# Integrating enriched case data from national laboratory testing with population-based case-control analyses: a novel statistical likelihood-ratio methodology for PS4 applied to 325,345 breast cancer cases and 671,006 controls

**DOI:** 10.64898/2026.05.13.26353095

**Authors:** Sophie Allen, Charlie F. Rowlands, Alice Garrett, Fergus Couch, Marcy E. Richardson, Tina Pesaran, Joanna Pethick, Katrina Lavelle, Fiona McRonald, Sally Vernon, Beth Torr, Lucy Loong, Riyaad Aungraheeta, Miranda Durkie, George J. Burghel, Alison Callaway, Rachel Robinson, Joanne Field, Bethan Frugtniet, Sheila Palmer-Smith, Jonathan Grant, Judith Pagan, Trudi McDevitt, Katie Snape, Helen Hanson, Terri McVeigh, Chey Loveday, Michael Jones, Steven Hardy, Clare Turnbull, CanVIG-UK

**Author notes:** Corresponding author: Professor Clare Turnbull, Division of Genetics and Epidemiology, The Institute of Cancer Research, 32 Oakleaf Avenue, Sutton, SM2 5GP.

## Abstract

**Background:** For many evidence criteria within v3.0 of the ACMG/AMP guidelines, methodologies have been developed to empower their use outside the stipulated evidence strengths. However, no such methodology has been established for case-control data (PS4). With the release of large-scale unselected case-control datasets and expansion of nationally-collected laboratory datasets enriched for pathogenic variant carriers, there is potential to combine datasets across ascertainment contexts in a more quantitative manner using novel likelihood ratio tools.

**Methods:** Using our published PS4-LR-Calculator, we calculated a combined log likelihood ratio (PS4-LLR) across five datasets (three unselected, and two enriched), and estimated enrichment of pathogenic variants in clinically-ascertained laboratory data using truncating variant prevalence.

**Results:** Data were combined for 10,817 missense variants from 325,345 female breast cancer patients and 671,006 controls of Western European ancestry for five breast cancer susceptibility genes (*BRCA1, BRCA2, PALB2, ATM, CHEK2*). A combined LLR was produced for 4,690 missense variants; 927 variants received evidence towards pathogenicity (LLR≥ 1), and 3,242 received evidence towards benignity (LLR≤ -1).

**Conclusion:** This flexible, variant-level methodology combines nationally-collected ‘enriched’ datasets with unselected case-control cohorts, expanding the available information for case-control analysis, boosting power, enabling exploration of atypical penetrance and empowering variant classification.

## Supplementary Tables (Large Excel) for "Integrating enriched case data from national laboratory testing with population-based case-control analyses: a novel statistical likelihood-ratio methodology for PS4 applied to 325,345 breast cancer cases and 671,006 controls" (part 1 of 3)

### Sheet: Table S2
					Combined				UK Laboratory (NDRS)											Ambry													UK Biobank									BRIDGES													CARRIERS
Gene	HGVSc	HGVSp	Variant Type	ClinVar Classification (June 2025)	Combined Likelihood Ratio	PS4-LLR	ACMG Evidence Strength	Included in final dataset	NDRS_case_carrier	NDRS_case_total	AF_ndrs_case	AF_ndrs_controls	OR_ndrs	Lower_CI_ndrs	Upper_CI_ndrs	p-value_ndrs	LR	PS4-LLR	ACMG Evidence Strength	AMBRY_case_carrier	AMBRY_case_total	AMBRY_control_carrier	AMBRY_control_total	AF_ambry_case	AF_ambry_controls	OR_ambry	Lower_CI_ambry	Upper_CI_ambry	p-value_ambry	LR	PS4-LLR	ACMG Evidence Strength	AF_ukbiobank_case	AF_ukbiobank_controls	OR_ukbiobank	Lower_CI_ukbiobank	Upper_CI_ukbiobank	p-value_ukbiobank	LR	PS4-LLR	ACMG Evidence Strength	BRIDGES_case_carrier	BRIDGES_case_total	BRIDGES_control_carrier	BRIDGES_control_total	AF_bridges_case	AF_bridges_controls	OR_bridges	Lower_CI_bridges	Upper_CI_bridges	p-value_bridges	LR	PS4-LLR	ACMG Evidence Strength	CARRIERS_case_carrier	CARRIERS_case_total	CARRIERS_control_carrier	CARRIERS_control_total	AF_carriers_case	AF_carriers_controls	OR_carriers	Lower_CI_carriers	Upper_CI_carriers	p-value_carriers	LR	PS4-LLR	ACMG Evidence Strength
BRCA1	c.5266dup	p.(Gln1756ProfsTer74)	PTV	Pathogenic	3.16302e+207	652.386	P_VSTR	Yes	131	44917	0.00291649	4.37504e-05	66.8541	37.8066	118.219	4.60499e-99	1.28306e+99	311.599	P_VSTR	440	187642	42	175004	0.00234489	0.000239995	9.79122	7.13405	13.4381	4.99556e-79	1.35106e+78	245.645	P_VSTR	0.000432971	2.45437e-05	1.00474e-05	17.648	4.68145	66.5292	565085	18.0848	P_VSTR	93	42062	6	44035	0.00221102	0.000136255	16.2608	7.12118	37.1306	2.84889e-22	7.71492e+21	68.8144	P_VSTR	18	32247	4	32544	0.000558191	0.000122911	4.54342	1.53747	13.4264	0.00248904	418.539	8.24281	P_VSTR
BRCA2	c.6275_6276del	p.(Leu2092ProfsTer7)	PTV	Pathogenic	7.01907e+138	436.537	P_VSTR	Yes	151	44917	0.00336176	0.000154813	21.7848	15.658	30.309	2.04945e-91	2.27814e+91	287.231	P_VSTR	156	187642	14	173824	0.00083137	8.05412e-05	10.3301	5.9786	17.8487	1.94958e-29	5.39594e+28	90.3344	P_VSTR	0.0015154	0.000196353	3.36482e-12	7.72793	4.479	13.3335	1.21692e+12	37.9964	P_VSTR	23	42062	0	44035	0.000546812	0	49.2315	2.99011	810.586	6.9728e-08	2.91551e+07	23.4693	P_VSTR	4	32247	3	32544	0.000124043	9.21829e-05	1.34566	0.301142	6.01307	0.725314	0.160938	-2.49429	B_MOD
BRCA1	c.68_69del	p.(Glu23ValfsTer17)	PTV	Pathogenic	2.91647e+138	435.337	P_VSTR	Yes	95	44917	0.00211501	7.07831e-05	29.9414	18.6625	48.0368	6.26645e-63	8.86067e+62	197.909	P_VSTR	290	187642	17	174966	0.0015455	9.71617e-05	15.9295	9.76715	25.9798	2.62229e-61	1.0665e+61	191.874	P_VSTR	0.000325239	0.000139295	0.110757	2.33532	0.920626	5.92393	4.64206	2.09616	P_MOD	23	42062	2	44035	0.000546812	4.54184e-05	12.0455	2.83969	51.0947	7.2299e-06	296255	17.2031	P_VSTR	34	32247	2	32544	0.00105436	6.14553e-05	17.1736	4.12548	71.4907	8.93331e-09	2.24416e+08	26.2559	P_VSTR
BRCA1	c.4065_4068del	p.(Asn1355LysfsTer10)	PTV	Pathogenic	1.68641e+126	396.861	P_VSTR	Yes	156	44917	0.00347307	9.42314e-05	36.9818	24.7303	55.3029	4.47457e-107	1.1569e+107	336.61	P_VSTR	75	187642	6	174979	0.000399697	3.42898e-05	11.6607	5.0766	26.7841	2.98538e-15	584768563685452	46.4278	P_VSTR	0.000378849	8.18116e-05	0.0039106	4.63213	1.76296	12.1708	568.92	8.66196	P_VSTR	9	42062	1	44035	0.00021397	2.27092e-05	9.42396	1.19386	74.3899	0.0101039	147.684	6.82044	P_STR	3	32247	2	32544	9.30319e-05	6.14553e-05	1.51386	0.252934	9.06081	0.686071	0.296688	-1.65911	B_SUP
BRCA2	c.2808_2811del	p.(Ala938ProfsTer21)	PTV	Pathogenic	2.94703e+83	262.43	P_VSTR	Yes	48	44917	0.00106864	3.70206e-05	28.8959	15.0058	55.6432	2.88409e-32	2.04455e+32	101.585	P_VSTR	168	187642	5	174993	0.000895322	2.85726e-05	31.3622	12.8854	76.3337	3.23411e-41	6.71096e+40	128.361	P_VSTR	0.000487118	5.72696e-05	5.51964e-05	8.50937	3.16863	22.852	76737.9	15.3586	P_VSTR	18	42062	4	44035	0.00042794	9.08368e-05	4.71267	1.59479	13.9261	0.00216618	589.917	8.71144	P_VSTR	11	32247	1	32544	0.000341117	3.07276e-05	11.1048	1.43356	86.0204	0.00328461	474.461	8.41405	P_VSTR
BRCA2	c.5946del	p.(Ser1982ArgfsTer22)	PTV	Pathogenic	1.05685e+82	257.886	P_VSTR	Yes	59	44917	0.00131353	0.000127891	10.2829	6.83926	15.4605	6.49228e-28	1.46281e+26	82.2641	P_VSTR	196	187642	12	175024	0.00104454	6.8562e-05	15.2499	8.51363	27.3161	1.47232e-41	1.22231e+41	129.179	P_VSTR	0.000541213	7.36335e-05	4.50535e-05	7.35354	2.98766	18.0993	85649	15.5086	P_VSTR	25	42062	3	44035	0.000594361	6.81276e-05	8.72882	2.63524	28.9128	1.07687e-05	198170	16.654	P_VSTR	30	32247	6	32544	0.000930319	0.000184366	5.04982	2.10156	12.1342	3.82115e-05	34824.6	14.2798	P_VSTR
BRCA1	c.3756_3759del	p.(Ser1253ArgfsTer10)	PTV	Pathogenic	9.12758e+80	254.542	P_VSTR	Yes	68	44917	0.0015139	2.01934e-05	75.0824	32.5835	173.013	8.59751e-53	7.80698e+52	166.295	P_VSTR	102	187642	6	175050	0.000543588	3.42759e-05	15.8673	6.96479	36.149	2.0765e-22	8.78473e+21	68.9917	P_VSTR	0.000216485	4.90894e-05	0.0323664	4.41076	1.24456	15.6319	65.8392	5.71737	P_STR	11	42062	0	44035	0.000261519	0	24.0851	1.41919	408.749	0.000378121	5077.53	11.6507	P_VSTR	2	32247	0	32544	6.20213e-05	0	5.04636	0.242249	105.122	0.247709	3.98114	1.88644	P_SUP
CHEK2	c.1100del	p.(Thr367MetfsTer15)	PTV	Pathogenic	4.66867e+64	203.322	P_VSTR	Yes	NA	NA	NA	NA	NA	NA	NA	NA	NA	NA	NA	3435	187642	0	175054	0.0183061	0	6529.59	408.312	104419	0	NC - not calculable	NC - not calculable	NC - not calculable	0.00927332	0.00415363	2.456e-17	2.24412	1.88568	2.67069	8.67007e+16	53.2536	P_VSTR	560	42062	245	44035	0.0133137	0.00556376	2.41173	2.07427	2.80408	8.09431e-33	1.42713e+32	101.095	P_VSTR	227	32247	87	32544	0.00703941	0.0026733	2.6448	2.06467	3.38794	4.96629e-16	3773178523784230	48.9736	P_VSTR
CHEK2	c.1263del	p.(Ser422ValfsTer15)	PTV	Pathogenic/Likely pathogenic	3.19913e+64	202.806	P_VSTR	Yes	NA	NA	NA	NA	NA	NA	NA	NA	NA	NA	NA	192	187642	0	175054	0.00102323	0	359.54	22.4067	5769.21	1.09981e-55	1.73401e+55	173.673	P_VSTR	0.00173837	0.000788974	0.000316751	2.20543	1.47778	3.29138	6508.31	11.9897	P_VSTR	19	42062	3	44035	0.000451714	6.81276e-05	6.63296	1.96267	22.4164	0.000383432	5996.13	11.8777	P_VSTR	11	32247	3	32544	0.000341117	9.21829e-05	3.70136	1.0325	13.2688	0.034348	47.2759	5.26511	P_STR
BRCA2	c.755_758del	p.(Asp252ValfsTer24)	PTV	Pathogenic	1.82467e+63	198.895	P_VSTR	Yes	59	44917	0.00131353	3.02998e-05	43.407	21.5237	87.5392	1.3396e-42	4.78499e+42	134.187	P_VSTR	70	187642	6	174988	0.000373051	3.42881e-05	10.8836	4.72788	25.0541	3.16492e-14	3.16516e+13	42.4456	P_VSTR	0.000162399	4.09209e-05	0.0761413	3.9691	0.948449	16.61	25.0014	4.39524	P_STR	13	42062	0	44035	0.000309068	0	28.2752	1.68074	475.677	9.02221e-05	21791.7	13.6397	P_VSTR	4	32247	0	32544	0.000124043	0	9.08402	0.489036	168.739	0.0613561	22.1133	4.22763	P_STR
BRCA1	c.3331_3334del	p.(Gln1111AsnfsTer5)	PTV	Pathogenic	1.68555e+51	161.058	P_VSTR	Yes	58	44917	0.00129127	2.35617e-05	54.8733	25.0462	120.221	1.88277e-43	3.49838e+43	136.903	P_VSTR	12	187642	2	175041	6.39516e-05	1.14259e-05	5.59737	1.25271	25.0102	0.0136651	21.7365	4.20416	P_STR	0.000324781	8.1825e-06	3.1828e-05	39.7047	4.77967	329.827	208559	16.7238	P_VSTR	3	42062	0	44035	7.13233e-05	0	7.32887	0.378534	141.896	0.116598	10.6281	3.22721	P_MOD	0	32247	0	32544	0	0	0	0	0	1	NA	NA	NA
BRCA2	c.1929del	p.(Arg645GlufsTer15)	PTV	Pathogenic	2.33176e+50	158.357	P_VSTR	Yes	27	44917	0.000601109	1.68282e-05	35.7412	13.7632	92.8151	1.59383e-19	3.85073e+19	61.5775	P_VSTR	108	187642	3	173184	0.000575564	1.73226e-05	33.2447	10.5557	104.703	6.15656e-27	3.41422e+26	83.4214	P_VSTR	0.000162382	1.63634e-05	0.0184131	9.92491	1.65824	59.4028	238.221	7.47329	P_STR	3	42062	0	44035	7.13233e-05	0	7.32887	0.378534	141.896	0.116598	10.6281	3.22721	P_MOD	5	32247	1	32544	0.000155053	3.07276e-05	5.04668	0.589549	43.2008	0.123286	7.00508	2.658	P_MOD
BRCA2	c.5682C>G	p.(Tyr1894Ter)	PTV	Pathogenic	8.4903e+49	156.978	P_VSTR	Yes	62	44917	0.00138032	6.39535e-05	21.6117	12.9253	36.1359	2.30886e-38	2.16046e+38	120.525	P_VSTR	32	187642	7	174974	0.000170538	4.00059e-05	4.26336	1.88174	9.65925	0.000146532	373.822	8.08853	P_VSTR	0.000541389	8.18257e-05	7.93563e-05	6.61941	2.75476	15.9058	44585.8	14.6172	P_VSTR	10	42062	0	44035	0.000237744	0	21.9903	1.2885	375.297	0.000774072	2438.09	10.649	P_VSTR	3	32247	0	32544	9.30319e-05	0	7.06513	0.364908	136.791	0.123283	9.67087	3.09833	P_MOD
BRCA1	c.181T>G	p.(Cys61Gly)	Missense	Pathogenic	3.87762e+48	152.764	P_VSTR	Yes	34	44917	0.000756952	6.73873e-06	112.413	27.0054	467.932	5.17256e-28	1.37443e+28	88.467	P_VSTR	97	187642	19	174801	0.000516942	0.000108695	4.75783	2.90963	7.78004	9.48047e-13	3.04485e+09	29.8166	P_VSTR	5.41712e-05	8.19081e-06	0.245436	6.61396	0.413656	105.751	14.4207	3.64389	P_MOD	34	42062	3	44035	0.000808331	6.81276e-05	11.8737	3.64654	38.6629	4.04882e-08	6.12966e+07	24.4839	P_VSTR	6	32247	0	32544	0.000186064	0	13.1222	0.739167	232.953	0.0151966	104.822	6.35236	P_STR
BRCA2	c.1813dup	p.(Ile605AsnfsTer11)	PTV	Pathogenic	1.63148e+48	151.582	P_VSTR	Yes	23	44917	0.000512056	1.01159e-05	50.6443	15.2052	168.682	9.45096e-18	6.96456e+17	56.0986	P_VSTR	96	187642	5	173602	0.000511613	2.88015e-05	17.772	7.23206	43.6726	1.26957e-21	1.52843e+21	66.6039	P_VSTR	0.000162716	8.19712e-06	0.0081596	19.8535	2.06496	190.88	699.233	8.94357	P_VSTR	14	42062	0	44035	0.000332842	0	30.3704	1.81157	509.151	4.40703e-05	44976.9	14.6291	P_VSTR	5	32247	0	32544	0.000155053	0	11.103	0.613893	200.812	0.0305355	48.734	5.30659	P_STR
BRCA1	c.2681_2682del	p.(Lys894ThrfsTer8)	PTV	Pathogenic	2.16428e+47	148.824	P_VSTR	Yes	31	44917	0.000690162	3.36542e-05	20.5209	10.0601	41.8593	1.3283e-19	2.23899e+19	60.8371	P_VSTR	90	187642	1	175031	0.000479637	5.71327e-06	83.9911	11.703	602.797	8.46996e-25	2.44812e+24	76.6792	P_VSTR	0.000270607	6.54498e-05	0.0201312	4.13541	1.35271	12.6425	93.3179	6.19362	P_STR	3	42062	0	44035	7.13233e-05	0	7.32887	0.378534	141.896	0.116598	10.6281	3.22721	P_MOD	2	32247	0	32544	6.20213e-05	0	5.04636	0.242249	105.122	0.247709	3.98114	1.88644	P_SUP
BRCA1	c.2475del	p.(Asp825GlufsTer21)	PTV	Pathogenic	2.75815e+44	139.723	P_VSTR	Yes	39	44917	0.000868268	3.02887e-05	28.6905	13.8972	59.2308	1.98432e-26	2.58535e+26	83.0417	P_VSTR	64	187642	3	175034	0.000341075	1.71395e-05	19.9064	6.25384	63.3631	3.39741e-15	551134453610967	46.3469	P_VSTR	0.000108243	3.27247e-05	0.180544	3.30793	0.605829	18.0619	8.96027	2.99412	P_MOD	9	42062	1	44035	0.00021397	2.27092e-05	9.42396	1.19386	74.3899	0.0101039	147.684	6.82044	P_STR	1	32247	0	32544	3.10106e-05	0	3.02772	0.12333	74.33	0.497708	1.4628	0.51935	NA
BRCA2	c.7988A>T	p.(Glu2663Val)	Missense	Pathogenic	1.47368e+44	138.867	P_VSTR	Yes	50	44917	0.00111316	1.68279e-05	66.2224	26.4074	166.067	1.40853e-38	4.81223e+38	121.618	P_VSTR	4	187642	0	175054	2.13172e-05	0	8.39641	0.452034	155.961	0.125902	9.81194	3.11811	P_MOD	0.000270607	1.63633e-05	0.000650453	16.5417	3.20899	85.2688	8513.34	12.3563	P_VSTR	4	42062	1	44035	9.50977e-05	2.27092e-05	4.18793	0.46805	37.472	0.208493	3.66608	1.77387	P_SUP	0	32247	0	32544	0	0	0	0	0	1	NA	NA	NA
BRCA2	c.8297del	p.(Thr2766AsnfsTer11)	PTV	Pathogenic	1.8192e+41	129.722	P_VSTR	Yes	32	44917	0.000712425	2.01932e-05	35.3049	14.7612	84.4399	7.39065e-23	8.36916e+22	72.0696	P_VSTR	52	187642	2	175041	0.000277123	1.14259e-05	24.2604	5.90915	99.603	7.18144e-13	3.54218e+12	39.4553	P_VSTR	0.000378849	2.45445e-05	5.6028e-05	15.4407	3.99238	59.7173	97411.7	15.6843	P_VSTR	2	42062	0	44035	4.75489e-05	0	5.23478	0.251296	109.046	0.23867	4.30655	1.99372	P_SUP	1	32247	0	32544	3.10106e-05	0	3.02772	0.12333	74.33	0.497708	1.4628	0.51935	NA
BRCA2	c.8575del	p.(Gln2859LysfsTer4)	PTV	Pathogenic	9.89622e+39	125.747	P_VSTR	Yes	42	44917	0.000935058	2.35582e-05	39.7277	17.8467	88.4358	3.01444e-30	2.12206e+30	95.3482	P_VSTR	18	187642	1	175046	9.59274e-05	5.71278e-06	16.7932	2.24175	125.8	8.91097e-05	14168.3	13.0519	P_VSTR	0.000270607	8.1813e-06	0.000208548	33.0849	3.86495	283.215	30969.6	14.1196	P_VSTR	3	42062	0	44035	7.13233e-05	0	7.32887	0.378534	141.896	0.116598	10.6281	3.22721	P_MOD	0	32247	0	32544	0	0	0	0	0	1	NA	NA	NA
BRCA2	c.8167G>C	p.(Asp2723His)	Missense	Pathogenic	5.25773e+39	124.883	P_VSTR	Yes	33	44917	0.000734688	1.34616e-05	54.6159	19.3479	154.172	3.04112e-25	2.20904e+25	79.6829	P_VSTR	43	187642	4	175049	0.00022916	2.28507e-05	10.0306	3.60043	27.9448	8.5349e-09	1.35207e+08	25.5641	P_VSTR	0.000270607	5.72681e-05	0.013865	4.72627	1.49986	14.8931	167.105	6.98914	P_STR	12	42062	0	44035	0.000285293	0	26.1801	1.54994	442.21	0.000184703	10534.3	12.6472	P_VSTR	0	32247	0	32544	0	0	0	0	0	1	NA	NA	NA
BRCA2	c.7069_7070del	p.(Leu2357ValfsTer2)	PTV	Pathogenic	2.28602e+38	120.602	P_VSTR	Yes	46	44917	0.00102411	0.000100973	10.1518	6.40819	16.0823	5.72617e-22	2.46901e+20	64.1147	P_VSTR	84	187642	9	175021	0.000447661	5.14224e-05	8.70901	4.37928	17.3195	1.95248e-15	365719128269386	45.7869	P_VSTR	0.000162373	5.72742e-05	0.133801	2.8353	0.733104	10.9656	7.74123	2.79444	P_MOD	8	42062	2	44035	0.000190195	4.54184e-05	4.18823	0.889323	19.7243	0.0599929	14.7893	3.67834	P_MOD	4	32247	0	32544	0.000124043	0	9.08402	0.489036	168.739	0.0613561	22.1133	4.22763	P_STR
BRCA2	c.5722_5723del	p.(Leu1908ArgfsTer2)	PTV	Pathogenic	2.31192e+37	117.473	P_VSTR	Yes	31	44917	0.000690162	1.34623e-05	51.3008	18.1079	145.338	1.40344e-23	4.74642e+23	74.4392	P_VSTR	58	187642	7	174996	0.000309099	4.00009e-05	7.72938	3.5281	16.9336	1.4949e-10	2.94253e+09	29.7699	P_VSTR	5.41243e-05	2.45449e-05	0.430559	2.20518	0.229361	21.2015	2.87697	1.44291	P_SUP	7	42062	0	44035	0.000166421	0	15.7062	0.896965	275.022	0.00664052	260.194	7.59376	P_STR	4	32247	0	32544	0.000124043	0	9.08402	0.489036	168.739	0.0613561	22.1133	4.22763	P_STR
BRCA2	c.9382C>T	p.(Arg3128Ter)	PTV	Pathogenic	1.13635e+37	116.504	P_VSTR	Yes	37	44917	0.000823742	6.73081e-06	122.484	29.5195	508.216	1.3274e-30	5.382e+30	96.6189	P_VSTR	26	187642	4	175034	0.000138562	2.28527e-05	6.06396	2.11627	17.3757	7.68804e-05	3335.34	11.0769	P_VSTR	0.000108243	2.45435e-05	0.131448	4.41061	0.736916	26.3985	17.8097	3.9321	P_MOD	4	42062	0	44035	9.50977e-05	0	9.42305	0.507293	175.035	0.0569608	24.6961	4.37846	P_STR	3	32247	1	32544	9.30319e-05	3.07276e-05	3.02782	0.314924	29.1108	0.372712	1.43928	0.49721	NA
BRCA1	c.427G>T	p.(Glu143Ter)	PTV	Pathogenic	2.58959e+35	111.34	P_VSTR	Yes	39	44917	0.000868268	3.02907e-05	28.6886	13.8963	59.2268	1.9887e-26	2.57936e+26	83.0385	P_VSTR	25	187642	0	175054	0.000133232	0	47.585	2.8968	781.666	8.21916e-08	2.46078e+07	23.2377	P_VSTR	5.41243e-05	2.45451e-05	0.430562	2.20516	0.229359	21.2014	2.87691	1.44288	P_SUP	6	42062	2	44035	0.000142647	4.54184e-05	3.14103	0.633916	15.5637	0.170453	3.56216	1.7346	P_SUP	2	32247	0	32544	6.20213e-05	0	5.04636	0.242249	105.122	0.247709	3.98114	1.88644	P_SUP
ATM	c.6919C>T	p.(Leu2307Phe)	Missense	Conflicting classifications of pathogenicity	1.12003e+33	103.908	P_VSTR	Yes	NA	NA	NA	NA	NA	NA	NA	NA	NA	NA	NA	271	187642	76	175045	0.00144424	0.000434174	3.32977	2.58161	4.29475	3.94055e-24	3.25232e+22	70.779	P_VSTR	0.00102836	0.000679037	0.106082	1.51497	0.920061	2.49455	3.29833	1.62953	P_SUP	50	42062	16	44035	0.00118872	0.000363347	3.27429	1.86447	5.75015	1.06514e-05	203847	16.6926	P_VSTR	116	32247	60	32544	0.00359723	0.00184366	1.95457	1.43063	2.67041	2.03313e-05	51219.8	14.8066	P_VSTR
PALB2	c.3113G>A	p.(Trp1038Ter)	PTV	Pathogenic	3.62737e+32	102.368	P_VSTR	Yes	NA	NA	NA	NA	NA	NA	NA	NA	NA	NA	NA	116	187642	24	175002	0.000618198	0.000137141	4.50992	2.90579	6.99961	2.32626e-14	1.09603e+12	37.8535	P_VSTR	0.00292619	0.000638999	2.18253e-15	4.58985	3.24309	6.49588	1095443263462450	47.2849	P_VSTR	27	42062	3	44035	0.00064191	6.81276e-05	9.42757	2.85978	31.079	3.17369e-06	703329	18.3836	P_VSTR	9	32247	5	32544	0.000279096	0.000153638	1.81681	0.608801	5.42178	0.299535	0.429556	-1.1538	B_SUP
BRCA2	c.4478_4481del	p.(Glu1493ValfsTer10)	PTV	Pathogenic	1.29271e+32	100.959	P_VSTR	Yes	57	44917	0.00126901	0.000134631	9.43654	6.29777	14.1397	6.32294e-26	4.90155e+23	74.4831	P_VSTR	44	187642	9	175003	0.000234489	5.14277e-05	4.56042	2.2263	9.34172	2.86747e-06	12938.6	12.9279	P_VSTR	0.000595367	0.000106366	9.52199e-05	5.60006	2.50846	12.502	31318.3	14.1349	P_VSTR	2	42062	1	44035	4.75489e-05	2.27092e-05	2.09387	0.189849	23.0935	0.616603	0.650853	-0.586415	NA	0	32247	0	32544	0	0	0	0	0	1	NA	NA	NA
BRCA2	c.5576_5579del	p.(Ile1859LysfsTer3)	PTV	Pathogenic	8.891e+30	97.3044	P_VSTR	Yes	23	44917	0.000512056	3.70279e-05	13.8355	6.744	28.3838	3.43607e-13	5.05257e+12	39.9402	P_VSTR	84	187642	6	173165	0.000447661	3.4649e-05	12.9252	5.64575	29.5906	1.47462e-17	1.04062e+17	53.5028	P_VSTR	0.000108278	2.45491e-05	0.131429	4.41103	0.736987	26.401	17.815	3.93251	P_MOD	3	42062	1	44035	7.13233e-05	2.27092e-05	3.14087	0.326687	30.1973	0.363933	1.60245	0.643846	NA	2	32247	1	32544	6.20213e-05	3.07276e-05	2.01848	0.183012	22.2623	0.623283	0.592349	-0.715022	NA
PALB2	c.509_510del	p.(Arg170IlefsTer14)	PTV	Pathogenic	5.90904e+30	96.7465	P_VSTR	Yes	NA	NA	NA	NA	NA	NA	NA	NA	NA	NA	NA	150	187642	24	175052	0.000799395	0.000137102	5.83452	3.79179	8.9777	7.72084e-22	2.33604e+20	64.0391	P_VSTR	0	8.18123e-06	1	0	0	0	1.58267	0.626891	NA	28	42062	0	44035	0.000665684	0	59.7134	3.64537	978.143	1.93757e-09	1.05035e+09	28.3633	P_VSTR	9	32247	2	32544	0.000279096	6.14553e-05	4.54243	0.981359	21.0256	0.0377178	24.0825	4.34411	P_STR
BRCA2	c.8904del	p.(Val2969CysfsTer7)	PTV	Pathogenic	5.75138e+30	96.7096	P_VSTR	Yes	30	44917	0.000667899	2.35579e-05	28.3696	12.4603	64.5919	1.39844e-20	4.03416e+20	64.7851	P_VSTR	32	187642	4	174951	0.000170538	2.28635e-05	7.46003	2.63819	21.0948	5.06224e-06	143653	16.2147	P_VSTR	0.000324728	4.09062e-05	0.00130761	7.94062	2.42311	26.0217	3028.51	10.9451	P_VSTR	5	42062	0	44035	0.000118872	0	11.5173	0.636807	208.304	0.0278264	55.3222	5.47972	P_STR	2	32247	1	32544	6.20213e-05	3.07276e-05	2.01848	0.183012	22.2623	0.623283	0.592349	-0.715022	NA
BRCA2	c.3847_3848del	p.(Val1283LysfsTer2)	PTV	Pathogenic	4.25952e+28	90.0115	P_VSTR	Yes	24	44917	0.000534319	6.07224e-05	8.80354	4.77759	16.2221	2.26253e-11	5.92268e+09	30.7251	P_VSTR	140	187642	25	163962	0.000746102	0.000152474	4.8962	3.19902	7.49379	1.67995e-17	140915383468461	44.4847	P_VSTR	0.000162752	4.10038e-05	0.0761177	3.96967	0.948586	16.6124	25.0161	4.39604	P_STR	16	42062	3	44035	0.000380391	6.81276e-05	5.58525	1.62729	19.1699	0.00213258	672.543	8.89043	P_VSTR	6	32247	2	32544	0.000186064	6.14553e-05	3.02801	0.611095	15.0039	0.177691	3.0335	1.51525	P_SUP
BRCA1	c.1175_1214del	p.(Leu392GlnfsTer5)	PTV	Pathogenic	9.32667e+27	87.9376	P_VSTR	Yes	20	44917	0.000445266	0	271.347	16.4105	4486.71	2.31539e-18	3.2701e+18	58.2103	P_VSTR	49	187642	4	175050	0.000261136	2.28506e-05	11.4307	4.12499	31.6753	2.39819e-10	4.94311e+09	30.4782	P_VSTR	0	0	1	0	0	0	NA	NA	NA	3	42062	0	44035	7.13233e-05	0	7.32887	0.378534	141.896	0.116598	10.6281	3.22721	P_MOD	0	32247	1	32544	0	3.07276e-05	0	0	0	1	0.0542886	-3.97811	B_MOD
BRCA2	c.5350_5351del	p.(Asn1784HisfsTer2)	PTV	Pathogenic	3.33329e+27	86.5327	P_VSTR	Yes	22	44917	0.000489792	7.40701e-05	6.6153	3.66321	11.9464	4.45963e-09	1.81674e+06	19.6794	P_VSTR	94	187642	7	174986	0.000500954	4.00032e-05	12.5286	5.81296	27.0028	1.89335e-19	8.29359e+18	59.4811	P_VSTR	0.000108307	6.54772e-05	0.630077	1.65419	0.351242	7.79051	0.917102	-0.11816	NA	5	42062	1	44035	0.000118872	2.27092e-05	5.23504	0.611561	44.8125	0.116888	8.02054	2.84284	P_MOD	7	32247	1	32544	0.000217074	3.07276e-05	7.06579	0.869254	57.4347	0.0382067	30.0757	4.64755	P_STR
BRCA2	c.5909C>A	p.(Ser1970Ter)	PTV	Pathogenic	5.19844e+26	83.9954	P_VSTR	Yes	29	44917	0.000645635	2.01927e-05	31.9937	13.2823	77.065	1.92642e-20	3.08324e+20	64.418	P_VSTR	7	187642	0	175054	3.73051e-05	0	13.9942	0.799216	245.039	0.0160201	100.313	6.29232	P_STR	5.41213e-05	8.1813e-06	0.245388	6.61556	0.413756	105.776	14.4282	3.6446	P_MOD	9	42062	0	44035	0.00021397	0	19.8955	1.15788	341.856	0.00158463	1164.92	9.64052	P_VSTR	0	32247	0	32544	0	0	0	0	0	1	NA	NA	NA
BRCA1	c.4574_4575del	p.(Gln1525ArgfsTer5)	PTV	Pathogenic	1.26824e+25	78.9252	P_VSTR	Yes	31	44917	0.000690162	1.01011e-05	68.3718	20.9015	223.654	1.85859e-24	3.67003e+24	77.232	P_VSTR	2	187642	1	175048	1.06586e-05	5.71272e-06	1.86577	0.169173	20.5772	1	0.105137	-3.07563	B_MOD	5.4136e-05	8.18511e-06	0.245427	6.61426	0.413675	105.755	14.4222	3.64402	P_MOD	1	42062	0	44035	2.37744e-05	0	3.14079	0.127937	77.1052	0.488542	1.55797	0.605408	NA	1	32247	0	32544	3.10106e-05	0	3.02772	0.12333	74.33	0.497708	1.4628	0.51935	NA
BRCA2	c.4876_4877del	p.(Asn1626SerfsTer12)	PTV	Pathogenic	5.9145e+24	77.8836	P_VSTR	Yes	12	44917	0.000267159	6.05865e-05	4.41047	2.12435	9.1568	0.000226503	3.70489	1.78825	P_SUP	66	187642	2	174977	0.000351734	1.14301e-05	30.7831	7.53968	125.682	9.05446e-17	2.47777e+16	51.5434	P_VSTR	0.000433018	0	8.83126e-08	112.503	6.49295	1949.33	8.61023e+07	24.9479	P_VSTR	1	42062	1	44035	2.37744e-05	2.27092e-05	1.04691	0.0654774	16.7388	1	0.230401	-2.00437	B_MOD	4	32247	1	32544	0.000124043	3.07276e-05	4.03722	0.4512	36.124	0.216606	3.24775	1.60843	P_SUP
BRCA1	c.3400G>T	p.(Glu1134Ter)	PTV	Pathogenic	3.33174e+24	77.1	P_VSTR	Yes	30	44917	0.000667899	1.68277e-05	39.7163	15.4088	102.369	5.78986e-22	1.04074e+22	69.2231	P_VSTR	9	187642	3	175045	4.79637e-05	1.71385e-05	2.79869	0.757651	10.3381	0.148903	0.290536	-1.68771	B_SUP	0.000108249	8.1815e-06	0.0471984	13.2322	1.19974	145.941	103.675	6.33733	P_STR	3	42062	0	44035	7.13233e-05	0	7.32887	0.378534	141.896	0.116598	10.6281	3.22721	P_MOD	0	32247	0	32544	0	0	0	0	0	1	NA	NA	NA
BRCA1	c.3005del	p.(Asn1002ThrfsTer22)	PTV	Pathogenic	1.639e+24	76.1313	P_VSTR	Yes	25	44917	0.000556582	1.68274e-05	33.0939	12.6682	86.4529	6.55331e-18	8.13349e+17	56.3104	P_VSTR	18	187642	1	175039	9.59274e-05	5.71301e-06	16.7925	2.24166	125.795	8.91248e-05	13284.8	12.9639	P_VSTR	0.000108254	8.18136e-06	0.0471929	13.2332	1.19982	145.952	103.695	6.3376	P_STR	0	42062	0	44035	0	0	0	0	0	1	NA	NA	NA	1	32247	0	32544	3.10106e-05	0	3.02772	0.12333	74.33	0.497708	1.4628	0.51935	NA
PALB2	c.172_175del	p.(Gln60ArgfsTer7)	PTV	None	2.00673e+23	73.2637	P_VSTR	Yes	NA	NA	NA	NA	NA	NA	NA	NA	NA	NA	NA	136	187642	18	175052	0.000724784	0.000102827	7.053	4.31376	11.5316	6.11228e-22	1.47393e+21	66.5543	P_VSTR	0.000216521	3.27297e-05	0.0133953	6.61662	1.65462	26.4591	251.397	7.5468	P_STR	17	42062	9	44035	0.000404165	0.000204383	1.97789	0.881566	4.43759	0.115941	0.801255	-0.302548	NA	4	32247	2	32544	0.000124043	6.14553e-05	2.01855	0.369686	11.0216	0.450983	0.675896	-0.534862	NA
BRCA1	c.1823_1826del	p.(Lys608IlefsTer3)	PTV	Pathogenic	1.50986e+23	72.8752	P_VSTR	Yes	27	44917	0.000601109	6.73088e-06	89.3592	21.2485	375.794	4.81455e-22	1.45356e+22	69.6793	P_VSTR	6	187642	1	175035	3.19758e-05	5.71314e-06	5.59703	0.673804	46.4923	0.126582	3.07924	1.53568	P_SUP	5.41213e-05	8.18123e-06	0.245386	6.61561	0.41376	105.777	14.4285	3.64462	P_MOD	2	42062	0	44035	4.75489e-05	0	5.23478	0.251296	109.046	0.23867	4.30655	1.99372	P_SUP	0	32247	1	32544	0	3.07276e-05	0	0	0	1	0.0542886	-3.97811	B_MOD
BRCA2	c.5073dup	p.(Trp1692MetfsTer3)	PTV	Pathogenic	1.39487e+23	72.7671	P_VSTR	Yes	28	44917	0.000623372	8.41609e-05	7.4109	4.32124	12.7097	6.32141e-12	2.09916e+09	29.3088	P_VSTR	98	187642	13	170134	0.000522271	7.64104e-05	6.83813	3.83411	12.1958	1.16991e-15	196832772993054	44.941	P_VSTR	0.000216521	8.18371e-05	0.100856	2.64611	0.829804	8.43799	7.3258	2.71913	P_MOD	4	42062	0	44035	9.50977e-05	0	9.42305	0.507293	175.035	0.0569608	24.6961	4.37846	P_STR	1	32247	4	32544	3.10106e-05	0.000122911	0.252279	0.0281948	2.25733	0.375007	0.00186599	-8.58034	B_VSTR
BRCA2	c.7762_7764delinsTT	p.(Ile2588PhefsTer60)	PTV	Pathogenic	1.06557e+23	72.3994	P_VSTR	Yes	23	44917	0.000512056	0	311.077	18.8938	5121.74	5.23633e-21	1.44692e+21	66.529	P_VSTR	6	187642	0	175054	3.19758e-05	0	12.1283	0.683205	215.302	0.031814	47.2695	5.26493	P_STR	0	0	1	0	0	0	NA	NA	NA	1	42062	0	44035	2.37744e-05	0	3.14079	0.127937	77.1052	0.488542	1.55797	0.605408	NA	0	32247	0	32544	0	0	0	0	0	1	NA	NA	NA
BRCA2	c.6944_6947del	p.(Ile2315LysfsTer12)	PTV	Pathogenic	9.96435e+22	72.3078	P_VSTR	Yes	10	44917	0.000222633	0	138.676	8.12571	2366.68	1.54964e-09	4.79891e+09	30.4378	P_VSTR	40	187642	0	175054	0.000213172	0	75.5822	4.64735	1229.23	3.77409e-12	5.29574e+11	36.8604	P_VSTR	0.000108472	1.63948e-05	0.086217	6.61684	0.93198	46.978	39.2084	5.00963	P_STR	0	42062	0	44035	0	0	0	0	0	1	NA	NA	NA	0	32247	0	32544	0	0	0	0	0	1	NA	NA	NA
BRCA1	c.4327C>T	p.(Arg1443Ter)	PTV	Pathogenic	1.44718e+22	69.6733	P_VSTR	Yes	25	44917	0.000556582	1.00964e-05	55.1568	16.6525	182.692	1.97269e-19	3.30416e+19	61.3685	P_VSTR	26	187642	7	175041	0.000138562	3.99906e-05	3.4652	1.50403	7.98363	0.00248265	6.23634	2.49928	P_MOD	5.41243e-05	1.63627e-05	0.34447	3.3079	0.299921	36.4836	5.97966	2.44189	P_MOD	5	42062	0	44035	0.000118872	0	11.5173	0.636807	208.304	0.0278264	55.3222	5.47972	P_STR	1	32247	1	32544	3.10106e-05	3.07276e-05	1.00921	0.063119	16.1363	1	0.212303	-2.11607	B_MOD
BRCA1	c.1961dup	p.(Tyr655ValfsTer18)	PTV	Pathogenic	8.20096e+21	68.8978	P_VSTR	Yes	26	44917	0.000578845	6.73102e-06	86.046	20.4218	362.55	3.41815e-21	2.03841e+21	66.997	P_VSTR	3	187642	0	175054	1.59879e-05	0	6.53051	0.337306	126.436	0.250901	4.02321	1.90079	P_SUP	0	8.18136e-06	1	0	0	0	1.58263	0.626856	NA	0	42062	0	44035	0	0	0	0	0	1	NA	NA	NA	0	32247	0	32544	0	0	0	0	0	1	NA	NA	NA
BRCA2	c.631+2T>G	p.?	PTV	Pathogenic	4.4035e+21	68.0487	P_VSTR	Yes	20	44917	0.000445266	1.34829e-05	33.0387	11.292	96.6661	1.48149e-14	388676683114388	45.8701	P_VSTR	25	187642	2	174705	0.000133232	1.14479e-05	11.6396	2.75688	49.1427	7.55652e-06	124486	16.0192	P_VSTR	5.42388e-05	8.1941e-06	0.245268	6.61955	0.414006	105.84	14.4468	3.64636	P_MOD	2	42062	0	44035	4.75489e-05	0	5.23478	0.251296	109.046	0.23867	4.30655	1.99372	P_SUP	1	32247	0	32544	3.10106e-05	0	3.02772	0.12333	74.33	0.497708	1.4628	0.51935	NA
PALB2	c.758dup	p.(Ser254IlefsTer3)	PTV	Pathogenic/Likely pathogenic	3.30181e+21	67.6556	P_VSTR	Yes	NA	NA	NA	NA	NA	NA	NA	NA	NA	NA	NA	99	187642	6	175050	0.0005276	3.42759e-05	15.4003	6.75516	35.1095	1.30787e-21	1.72118e+21	66.766	P_VSTR	5.41213e-05	3.27263e-05	0.505352	1.65379	0.184828	14.7977	1.5014	0.554912	NA	2	42062	0	44035	4.75489e-05	0	5.23478	0.251296	109.046	0.23867	4.30655	1.99372	P_SUP	3	32247	2	32544	9.30319e-05	6.14553e-05	1.51386	0.252934	9.06081	0.686071	0.296688	-1.65911	B_SUP
BRCA2	c.1755_1759del	p.(Lys585AsnfsTer3)	PTV	Pathogenic	2.79176e+21	67.4264	P_VSTR	Yes	0	44917	0	0	0	0	0	1	NA	NA	NA	86	187642	2	175001	0.00045832	1.14285e-05	40.1211	9.8743	163.02	2.42586e-22	8.28337e+21	68.9115	P_VSTR	0	0	1	0	0	0	NA	NA	NA	1	42062	1	44035	2.37744e-05	2.27092e-05	1.04691	0.0654774	16.7388	1	0.230401	-2.00437	B_MOD	1	32247	0	32544	3.10106e-05	0	3.02772	0.12333	74.33	0.497708	1.4628	0.51935	NA
BRCA1	c.1961del	p.(Lys654SerfsTer47)	PTV	Pathogenic	1.31375e+21	66.3972	P_VSTR	Yes	25	44917	0.000556582	1.00965e-05	55.1563	16.6523	182.69	1.97311e-19	3.30341e+19	61.3682	P_VSTR	12	187642	2	175035	6.39516e-05	1.14263e-05	5.59718	1.25266	25.0094	0.0136658	21.7309	4.20381	P_STR	0.000108243	8.18136e-06	0.0472013	13.2317	1.19969	145.936	103.664	6.33719	P_STR	5	42062	5	44035	0.000118872	0.000113546	1.04691	0.303055	3.61659	1	0.0298035	-4.79694	B_STR	2	32247	1	32544	6.20213e-05	3.07276e-05	2.01848	0.183012	22.2623	0.623283	0.592349	-0.715022	NA
BRCA1	c.520del	p.(Gln174LysfsTer60)	PTV	Pathogenic	9.60511e+20	65.9696	P_VSTR	Yes	22	44917	0.000489792	0	297.364	18.0375	4902.31	4.11134e-20	1.83934e+20	63.7127	P_VSTR	2	187642	1	174906	1.06586e-05	5.71736e-06	1.86426	0.169036	20.5605	1	0.104892	-3.07881	B_MOD	5.42211e-05	0	0.131284	19.8519	0.808637	487.36	49.7848	5.33572	P_STR	0	42062	0	44035	0	0	0	0	0	1	NA	NA	NA	0	32247	0	32544	0	0	0	0	0	1	NA	NA	NA
ATM	c.3802del	p.(Val1268Ter)	PTV	Pathogenic	8.69303e+20	65.8333	P_VSTR	Yes	NA	NA	NA	NA	NA	NA	NA	NA	NA	NA	NA	132	187642	23	174983	0.000703467	0.000131441	5.35501	3.43879	8.33902	2.60661e-18	8.01669e+17	56.2907	P_VSTR	0.000432994	0.000253651	0.159862	1.70735	0.784692	3.71489	5.56339	2.34337	P_MOD	10	42062	4	44035	0.000237744	9.08368e-05	2.61765	0.820903	8.34703	0.111295	12.7129	3.47177	P_MOD	9	32247	3	32544	0.000279096	9.21829e-05	3.0282	0.819722	11.1867	0.0908178	15.3318	3.72754	P_MOD
BRCA2	c.517-2A>G	p.?	PTV	Pathogenic	5.12716e+20	65.1124	P_VSTR	Yes	27	44917	0.000601109	3.0349e-05	19.8178	9.31954	42.1423	4.52965e-17	8.78527e+16	53.2716	P_VSTR	6	187642	1	175023	3.19758e-05	5.71353e-06	5.59664	0.673758	46.4892	0.126585	3.39481	1.6689	P_SUP	0.000162699	2.45924e-05	0.0332514	6.61673	1.33535	32.7863	100.897	6.30025	P_STR	6	42062	1	44035	0.000142647	2.27092e-05	6.2822	0.756264	52.1854	0.0644647	17.0383	3.87164	P_MOD	0	32247	0	32544	0	0	0	0	0	1	NA	NA	NA
BRCA1	c.2457del	p.(Asp821IlefsTer25)	PTV	Pathogenic	4.7622e+20	65.0116	P_VSTR	Yes	0	44917	0	0	0	0	0	1	NA	NA	NA	70	187642	0	175054	0.000373051	0	131.59	8.14997	2124.67	1.45675e-20	2.0896e+20	63.8868	P_VSTR	0	0	1	0	0	0	NA	NA	NA	1	42062	0	44035	2.37744e-05	0	3.14079	0.127937	77.1052	0.488542	1.55797	0.605408	NA	1	32247	0	32544	3.10106e-05	0	3.02772	0.12333	74.33	0.497708	1.4628	0.51935	NA
ATM	c.7271T>G	p.(Val2424Gly)	Missense	Pathogenic	3.32923e+20	64.5228	P_VSTR	Yes	NA	NA	NA	NA	NA	NA	NA	NA	NA	NA	NA	95	187642	13	174995	0.000506283	7.42878e-05	6.8181	3.8188	12.1731	2.42209e-15	1352078082490590	47.5723	P_VSTR	0.000703577	0.00021271	0.000987562	3.3093	1.70026	6.44108	2586.89	10.7299	P_VSTR	12	42062	6	44035	0.000285293	0.000136255	2.09413	0.785877	5.58022	0.159198	7.16171	2.6882	P_MOD	7	32247	2	32544	0.000217074	6.14553e-05	3.53279	0.733825	17.0076	0.107771	13.2907	3.53247	P_MOD
BRCA2	c.6405_6409del	p.(Asn2135LysfsTer3)	PTV	Pathogenic	1.17075e+20	63.0958	P_VSTR	Yes	23	44917	0.000512056	0	311.077	18.8938	5121.74	5.23633e-21	1.44692e+21	66.529	P_VSTR	20	187642	10	174063	0.000106586	5.74505e-05	1.85536	0.868442	3.96383	0.142699	0.000573065	-10.1923	B_VSTR	0	0	1	0	0	0	NA	NA	NA	7	42062	1	44035	0.000166421	2.27092e-05	7.3294	0.901697	59.5767	0.035098	35.4659	4.87265	P_STR	2	32247	0	32544	6.20213e-05	0	5.04636	0.242249	105.122	0.247709	3.98114	1.88644	P_SUP
BRCA2	c.574_575del	p.(Met192ValfsTer13)	PTV	Pathogenic	3.11648e+19	61.2886	P_VSTR	Yes	5	44917	0.000111316	6.73126e-06	16.539	3.2086	85.2512	0.000650648	3888.61	11.2864	P_VSTR	54	187642	0	175054	0.000287782	0	101.717	6.28171	1647.06	3.57278e-16	5478770221596130	49.4829	P_VSTR	0	0	1	0	0	0	NA	NA	NA	0	42062	0	44035	0	0	0	0	0	1	NA	NA	NA	1	32247	0	32544	3.10106e-05	0	3.02772	0.12333	74.33	0.497708	1.4628	0.51935	NA
BRCA2	c.658_659del	p.(Val220IlefsTer4)	PTV	Pathogenic	1.42091e+19	60.2162	P_VSTR	Yes	14	44917	0.000311686	2.69739e-05	11.5584	4.84854	27.5539	5.20623e-08	2.07974e+07	23.008	P_VSTR	94	187642	22	173883	0.000500954	0.000126522	3.96091	2.48985	6.3011	8.19176e-11	3.60422e+06	20.6148	P_VSTR	0	2.45898e-05	1	0	0	0	0.350716	-1.43067	B_SUP	10	42062	0	44035	0.000237744	0	21.9903	1.2885	375.297	0.000774072	2438.09	10.649	P_VSTR	7	32247	0	32544	0.000217074	0	15.1414	0.864703	265.135	0.00756276	221.687	7.37507	P_STR
BRCA1	c.3481_3491del	p.(Glu1161PhefsTer3)	PTV	Pathogenic	4.66509e+18	58.6954	P_VSTR	Yes	3	44917	6.67899e-05	0	46.31	2.39193	896.606	0.00226416	2324.75	10.584	P_VSTR	54	187642	2	175047	0.000287782	1.14255e-05	25.1947	6.14265	103.338	1.99098e-13	12178458767555	41.1415	P_VSTR	0	0	1	0	0	0	NA	NA	NA	6	42062	1	44035	0.000142647	2.27092e-05	6.2822	0.756264	52.1854	0.0644647	17.0383	3.87164	P_MOD	3	32247	0	32544	9.30319e-05	0	7.06513	0.364908	136.791	0.123283	9.67087	3.09833	P_MOD
BRCA2	c.7977-1G>C	p.?	PTV	Pathogenic	3.89916e+18	58.4505	P_VSTR	Yes	16	44917	0.000356213	6.73176e-06	52.9337	12.1704	230.229	9.18291e-13	7.0459e+12	40.3943	P_VSTR	11	187642	1	175012	5.86223e-05	5.71389e-06	10.2601	1.32459	79.474	0.0067004	124.554	6.58787	P_STR	0.00010826	0	0.0172417	33.0804	1.58801	689.109	418.042	8.24119	P_VSTR	3	42062	0	44035	7.13233e-05	0	7.32887	0.378534	141.896	0.116598	10.6281	3.22721	P_MOD	0	32247	0	32544	0	0	0	0	0	1	NA	NA	NA
PALB2	c.3116del	p.(Asn1039IlefsTer2)	PTV	Pathogenic/Likely pathogenic	3.19191e+18	58.1772	P_VSTR	Yes	NA	NA	NA	NA	NA	NA	NA	NA	NA	NA	NA	68	187642	3	174818	0.000362392	1.71607e-05	21.1249	6.64678	67.1392	2.85414e-16	7335587306912450	49.8814	P_VSTR	0.000435706	0.00016448	0.0239272	2.6497	1.16693	6.01659	18.3073	3.96973	P_MOD	9	42062	1	44035	0.00021397	2.27092e-05	9.42396	1.19386	74.3899	0.0101039	147.684	6.82044	P_STR	4	32247	3	32544	0.000124043	9.21829e-05	1.34566	0.301142	6.01307	0.725314	0.160938	-2.49429	B_MOD
BRCA1	c.66dup	p.(Glu23ArgfsTer18)	PTV	Pathogenic	2.24697e+18	57.6979	P_VSTR	Yes	15	44917	0.000333949	0	205.116	12.2724	3428.25	5.9496e-14	126563270277954	44.338	P_VSTR	12	187642	1	174968	6.39516e-05	5.71533e-06	11.1901	1.45498	86.0626	0.00365163	228.969	7.4192	P_STR	5.41331e-05	0	0.131303	19.8486	0.808502	487.278	49.7685	5.33527	P_STR	1	42062	0	44035	2.37744e-05	0	3.14079	0.127937	77.1052	0.488542	1.55797	0.605408	NA	0	32247	0	32544	0	0	0	0	0	1	NA	NA	NA
BRCA1	c.2071del	p.(Arg691AspfsTer10)	PTV	Pathogenic	1.42725e+18	57.0783	P_VSTR	Yes	17	44917	0.000378476	3.36542e-06	112.503	14.9712	845.411	1.61419e-14	433422743636230	46.0189	P_VSTR	10	187642	1	175035	5.3293e-05	5.71314e-06	9.32858	1.19412	72.8759	0.0122386	56.9489	5.51929	P_STR	5.41213e-05	1.63625e-05	0.344479	3.30778	0.29991	36.4823	5.97912	2.44177	P_MOD	0	42062	0	44035	0	0	0	0	0	1	NA	NA	NA	3	32247	0	32544	9.30319e-05	0	7.06513	0.364908	136.791	0.123283	9.67087	3.09833	P_MOD
BRCA2	c.9294C>G	p.(Tyr3098Ter)	PTV	Pathogenic	1.08396e+18	56.7026	P_VSTR	Yes	18	44917	0.000400739	1.34619e-05	29.7799	10.078	87.9977	5.78242e-13	9.31434e+12	40.7754	P_VSTR	15	187642	1	174997	7.99395e-05	5.71438e-06	13.9902	1.84793	105.916	0.000577283	1905.95	10.3128	P_VSTR	0.000108243	1.63626e-05	0.086237	6.61586	0.931843	46.971	39.1913	5.00903	P_STR	1	42062	0	44035	2.37744e-05	0	3.14079	0.127937	77.1052	0.488542	1.55797	0.605408	NA	0	32247	0	32544	0	0	0	0	0	1	NA	NA	NA
BRCA1	c.3700_3704del	p.(Val1234GlnfsTer8)	PTV	Pathogenic	7.79905e+17	56.2531	P_VSTR	Yes	12	44917	0.000267159	3.36542e-06	79.4047	10.3243	610.705	2.99939e-10	2.13383e+10	32.4752	P_VSTR	32	187642	4	175051	0.000170538	2.28505e-05	7.46429	2.63969	21.1069	5.06246e-06	122886	16.0015	P_VSTR	0	0	1	0	0	0	NA	NA	NA	10	42062	1	44035	0.000237744	2.27092e-05	10.4713	1.34035	81.8059	0.00535969	297.426	7.77637	P_STR	0	32247	0	32544	0	0	0	0	0	1	NA	NA	NA
BRCA2	c.9435_9436del	p.(Ser3147CysfsTer2)	PTV	Pathogenic	3.30194e+17	55.0795	P_VSTR	Yes	16	44917	0.000356213	2.01928e-05	17.6465	6.90472	45.0993	2.64066e-10	1.1664e+10	31.6505	P_VSTR	38	187642	5	175029	0.000202513	2.85667e-05	7.09037	2.7907	18.0146	6.54698e-07	783623	18.5312	P_VSTR	0	0	1	0	0	0	NA	NA	NA	4	42062	0	44035	9.50977e-05	0	9.42305	0.507293	175.035	0.0569608	24.6961	4.37846	P_STR	1	32247	0	32544	3.10106e-05	0	3.02772	0.12333	74.33	0.497708	1.4628	0.51935	NA
BRCA2	c.4936_4939del	p.(Glu1646GlnfsTer23)	PTV	Pathogenic	2.70663e+17	54.808	P_VSTR	Yes	0	44917	0	0	0	0	0	1	NA	NA	NA	60	187642	1	174084	0.000319758	5.74435e-06	55.6822	7.71668	401.793	3.26716e-16	7841324830370130	49.9724	P_VSTR	0	0	1	0	0	0	NA	NA	NA	3	42062	0	44035	7.13233e-05	0	7.32887	0.378534	141.896	0.116598	10.6281	3.22721	P_MOD	4	32247	1	32544	0.000124043	3.07276e-05	4.03722	0.4512	36.124	0.216606	3.24775	1.60843	P_SUP
BRCA2	c.1189_1190insTTAG	p.(Gln397LeufsTer25)	PTV	Pathogenic	2.6616e+17	54.7851	P_VSTR	Yes	16	44917	0.000356213	2.35578e-05	15.1258	6.22234	36.7691	7.60567e-10	2.9953e+09	29.7942	P_VSTR	30	187642	4	175020	0.000159879	2.28545e-05	6.99646	2.46476	19.8601	8.74267e-06	41332.7	14.5138	P_VSTR	0.000216485	0	0.000297246	59.5498	3.20585	1106.16	25418	13.8499	P_VSTR	1	42062	0	44035	2.37744e-05	0	3.14079	0.127937	77.1052	0.488542	1.55797	0.605408	NA	0	32247	1	32544	0	3.07276e-05	0	0	0	1	0.0542886	-3.97811	B_MOD
BRCA2	c.3158T>G	p.(Leu1053Ter)	PTV	Pathogenic	2.435e+17	54.6636	P_VSTR	Yes	24	44917	0.000534319	2.35697e-05	22.6813	9.77218	52.6434	7.11682e-16	6467498089166640	49.7094	P_VSTR	3	187642	0	175054	1.59879e-05	0	6.53051	0.337306	126.436	0.250901	4.23579	1.9711	P_SUP	0.000162443	4.91115e-05	0.103362	3.30802	0.827234	13.2284	13.6567	3.56956	P_MOD	2	42062	1	44035	4.75489e-05	2.27092e-05	2.09387	0.189849	23.0935	0.616603	0.650853	-0.586415	NA	0	32247	0	32544	0	0	0	0	0	1	NA	NA	NA
BRCA2	c.538_539dup	p.(Ser181PhefsTer5)	PTV	Pathogenic	1.32604e+17	53.8338	P_VSTR	Yes	18	44917	0.000400739	6.73147e-06	59.5557	13.8181	256.683	1.96062e-14	340471502448679	45.6893	P_VSTR	4	187642	1	175029	2.13172e-05	5.71334e-06	3.73118	0.417016	33.3842	0.376508	0.700309	-0.486413	NA	0.000216497	2.45459e-05	0.00747172	8.82178	1.97421	39.4202	556.143	8.63094	P_VSTR	0	42062	0	44035	0	0	0	0	0	1	NA	NA	NA	0	32247	0	32544	0	0	0	0	0	1	NA	NA	NA
BRCA2	c.9097dup	p.(Thr3033AsnfsTer11)	PTV	Pathogenic	1.31561e+17	53.823	P_VSTR	Yes	10	44917	0.000222633	6.73326e-06	33.0718	7.24592	150.946	7.82132e-08	6.51788e+07	24.5678	P_VSTR	32	187642	3	174897	0.000170538	1.7153e-05	9.94369	3.04487	32.4733	6.43149e-07	1.17763e+06	19.0874	P_VSTR	5.4136e-05	0	0.131324	19.8449	0.808354	487.189	49.7508	5.33479	P_STR	1	42062	0	44035	2.37744e-05	0	3.14079	0.127937	77.1052	0.488542	1.55797	0.605408	NA	4	32247	0	32544	0.000124043	0	9.08402	0.489036	168.739	0.0613561	22.1133	4.22763	P_STR
BRCA1	c.4035del	p.(Glu1346LysfsTer20)	PTV	Pathogenic	9.7901e+16	53.4195	P_VSTR	Yes	10	44917	0.000222633	3.36541e-06	66.1679	8.46979	516.918	1.47546e-08	4.02252e+08	27.0528	P_VSTR	50	187642	10	174828	0.000266465	5.71991e-05	4.65953	2.36297	9.1881	4.1823e-07	47933.2	14.7161	P_VSTR	0	0	1	0	0	0	NA	NA	NA	11	42062	0	44035	0.000261519	0	24.0851	1.41919	408.749	0.000378121	5077.53	11.6507	P_VSTR	0	32247	0	32544	0	0	0	0	0	1	NA	NA	NA
PALB2	c.757_758del	p.(Leu253IlefsTer3)	PTV	Pathogenic	2.58819e+16	51.6029	P_VSTR	Yes	NA	NA	NA	NA	NA	NA	NA	NA	NA	NA	NA	77	187642	3	175050	0.000410356	1.7138e-05	23.9537	7.55843	75.9125	9.82647e-19	2.06921e+18	57.5854	P_VSTR	0	0	1	0	0	0	NA	NA	NA	1	42062	1	44035	2.37744e-05	2.27092e-05	1.04691	0.0654774	16.7388	1	0.230401	-2.00437	B_MOD	0	32247	1	32544	0	3.07276e-05	0	0	0	1	0.0542886	-3.97811	B_MOD
ATM	c.3245_3247delinsTGAT	p.(His1082LeufsTer14)	PTV	Pathogenic	1.8772e+16	51.1644	P_VSTR	Yes	NA	NA	NA	NA	NA	NA	NA	NA	NA	NA	NA	52	187642	0	175054	0.000277123	0	97.9832	6.04821	1587.36	1.33978e-15	1476612696225060	47.6926	P_VSTR	0	0	1	0	0	0	NA	NA	NA	10	42062	4	44035	0.000237744	9.08368e-05	2.61765	0.820903	8.34703	0.111295	12.7129	3.47177	P_MOD	0	32247	0	32544	0	0	0	0	0	1	NA	NA	NA
CHEK2	c.591del	p.(Val198PhefsTer7)	PTV	Pathogenic/Likely pathogenic	2058359376101780	48.1461	P_VSTR	Yes	NA	NA	NA	NA	NA	NA	NA	NA	NA	NA	NA	78	187642	8	175043	0.000415685	4.57031e-05	9.09871	4.39501	18.8365	1.31973e-14	210919940466704	45.0354	P_VSTR	5.41331e-05	6.54595e-05	1	0.826961	0.103421	6.61245	0.743993	-0.403792	NA	0	42062	0	44035	0	0	0	0	0	1	NA	NA	NA	3	32247	0	32544	9.30319e-05	0	7.06513	0.364908	136.791	0.123283	13.117	3.5145	P_MOD
BRCA2	c.4965C>G	p.(Tyr1655Ter)	PTV	Pathogenic	1615617887791220	47.8154	P_VSTR	Yes	14	44917	0.000311686	3.02903e-05	10.2929	4.45483	23.7816	1.14467e-07	6.03633e+06	21.3189	P_VSTR	41	187642	6	172968	0.000218501	3.46885e-05	6.30011	2.67467	14.8397	4.90622e-07	528592	17.9937	P_VSTR	0	1.63633e-05	1	0	0	0	0.702533	-0.482085	NA	8	42062	2	44035	0.000190195	4.54184e-05	4.18823	0.889323	19.7243	0.0599929	14.7893	3.67834	P_MOD	5	32247	0	32544	0.000155053	0	11.103	0.613893	200.812	0.0305355	48.734	5.30659	P_STR
BRCA1	c.5152+1G>T	p.?	PTV	Pathogenic	822184950376875	46.8931	P_VSTR	Yes	13	44917	0.000289423	0	178.611	10.6172	3004.75	3.45812e-12	2.16229e+12	38.7813	P_VSTR	1	187642	0	175054	5.3293e-06	0	2.79876	0.114007	68.7069	1	0.584064	-0.734256	NA	0.00010826	0	0.0172464	33.0752	1.58776	689.002	417.865	8.24061	P_VSTR	1	42062	0	44035	2.37744e-05	0	3.14079	0.127937	77.1052	0.488542	1.55797	0.605408	NA	0	32247	0	32544	0	0	0	0	0	1	NA	NA	NA
BRCA1	c.798_799del	p.(Ser267LysfsTer19)	PTV	Pathogenic	444215344972067	46.0524	P_VSTR	Yes	10	44917	0.000222633	0	138.952	8.14188	2371.39	1.52311e-09	4.79828e+09	30.4376	P_VSTR	12	187642	1	174147	6.39516e-05	5.74228e-06	11.1376	1.44815	85.6588	0.0036844	221.471	7.37374	P_STR	0.000108243	0	0.0172424	33.0796	1.58797	689.093	418.015	8.2411	P_VSTR	0	42062	0	44035	0	0	0	0	0	1	NA	NA	NA	0	32247	0	32544	0	0	0	0	0	1	NA	NA	NA
BRCA2	c.7480C>T	p.(Arg2494Ter)	PTV	Pathogenic	346456548812834	45.7131	P_VSTR	Yes	15	44917	0.000333949	2.35593e-05	14.1792	5.78088	34.7784	4.04973e-09	4.8356e+08	27.3042	P_VSTR	8	187642	1	175051	4.26344e-05	5.71262e-06	7.46347	0.933435	59.6757	0.0400784	14.9363	3.69185	P_MOD	5.41213e-05	1.63634e-05	0.344494	3.30759	0.299893	36.4802	5.97831	2.44158	P_MOD	14	42062	2	44035	0.000332842	4.54184e-05	7.33046	1.66589	32.2565	0.0019272	829.684	9.17714	P_VSTR	3	32247	0	32544	9.30319e-05	0	7.06513	0.364908	136.791	0.123283	9.67087	3.09833	P_MOD
BRCA1	c.3607C>T	p.(Arg1203Ter)	PTV	Pathogenic	302171896794172	45.5263	P_VSTR	Yes	18	44917	0.000400739	2.01925e-05	19.8535	7.88036	50.0182	8.16001e-12	3.26415e+11	36.1996	P_VSTR	11	187642	3	175038	5.86223e-05	1.71391e-05	3.42052	0.954231	12.2611	0.0594368	1.19664	0.245124	NA	5.41213e-05	0	0.131314	19.8467	0.808426	487.233	49.7595	5.33502	P_STR	3	42062	0	44035	7.13233e-05	0	7.32887	0.378534	141.896	0.116598	10.6281	3.22721	P_MOD	1	32247	0	32544	3.10106e-05	0	3.02772	0.12333	74.33	0.497708	1.4628	0.51935	NA
BRCA2	c.6535_6536insA	p.(Val2179AspfsTer10)	PTV	Pathogenic	109116753022334	44.1355	P_VSTR	Yes	16	44917	0.000356213	6.73111e-06	52.9389	12.1716	230.251	9.17068e-13	7.05603e+12	40.3962	P_VSTR	4	187642	1	174170	2.13172e-05	5.74152e-06	3.71287	0.414969	33.2203	0.376728	0.687832	-0.510959	NA	5.41272e-05	8.1815e-06	0.245371	6.61611	0.413791	105.785	14.4308	3.64484	P_MOD	1	42062	0	44035	2.37744e-05	0	3.14079	0.127937	77.1052	0.488542	1.55797	0.605408	NA	0	32247	0	32544	0	0	0	0	0	1	NA	NA	NA
BRCA2	c.7558C>T	p.(Arg2520Ter)	PTV	Pathogenic	9.8911e+13	44.0014	P_VSTR	Yes	5	44917	0.000111316	0	72.7761	4.02393	1316.22	3.90365e-05	171451	16.4563	P_VSTR	36	187642	5	175054	0.000191855	2.85626e-05	6.71808	2.63623	17.1202	1.98958e-06	228098	16.8461	P_VSTR	5.41213e-05	0	0.131314	19.8467	0.808426	487.233	49.7595	5.33502	P_STR	5	42062	2	44035	0.000118872	4.54184e-05	2.61746	0.507782	13.4922	0.278551	1.69002	0.716495	NA	7	32247	1	32544	0.000217074	3.07276e-05	7.06579	0.869254	57.4347	0.0382067	30.0757	4.64755	P_STR
BRCA1	c.3770_3771del	p.(Glu1257GlyfsTer9)	PTV	Pathogenic	4.90029e+13	43.0424	P_VSTR	Yes	11	44917	0.000244896	3.36545e-06	72.7853	9.39649	563.795	2.11109e-09	2.9322e+09	29.7651	P_VSTR	22	187642	2	175049	0.000117245	1.14254e-05	10.2629	2.41322	43.6456	4.43965e-05	16712	13.2773	P_VSTR	0	0	1	0	0	0	NA	NA	NA	0	42062	0	44035	0	0	0	0	0	1	NA	NA	NA	0	32247	0	32544	0	0	0	0	0	1	NA	NA	NA
BRCA2	c.26del	p.(Pro9GlnfsTer16)	PTV	Pathogenic	2.62792e+13	42.1916	P_VSTR	Yes	12	44917	0.000267159	1.00967e-05	26.4668	7.46838	93.7944	8.11428e-09	5.69014e+08	27.5264	P_VSTR	8	187642	0	175054	4.26344e-05	0	15.8602	0.915384	274.799	0.00807618	209.692	7.29912	P_STR	0	8.18157e-06	1	0	0	0	1.58284	0.627034	NA	5	42062	0	44035	0.000118872	0	11.5173	0.636807	208.304	0.0278264	55.3222	5.47972	P_STR	2	32247	0	32544	6.20213e-05	0	5.04636	0.242249	105.122	0.247709	3.98114	1.88644	P_SUP
BRCA1	c.2722G>T	p.(Glu908Ter)	PTV	Pathogenic	1.87844e+13	41.7332	P_VSTR	Yes	9	44917	0.00020037	3.36542e-06	59.5495	7.54408	470.057	1.02305e-07	5.4999e+07	24.3359	P_VSTR	20	187642	3	175006	0.000106586	1.71423e-05	6.21828	1.84774	20.9267	0.000571695	490.753	8.46015	P_VSTR	5.41213e-05	0	0.131314	19.8465	0.808419	487.229	49.7587	5.335	P_STR	2	42062	0	44035	4.75489e-05	0	5.23478	0.251296	109.046	0.23867	4.30655	1.99372	P_SUP	4	32247	1	32544	0.000124043	3.07276e-05	4.03722	0.4512	36.124	0.216606	3.24775	1.60843	P_SUP
BRCA2	c.1889del	p.(Thr630AsnfsTer14)	PTV	Pathogenic	1.32301e+13	41.2546	P_VSTR	Yes	7	44917	0.000155843	6.73115e-06	23.156	4.81013	111.473	1.8991e-05	195941	16.6386	P_VSTR	20	187642	0	175054	0.000106586	0	38.2536	2.31352	632.514	2.35623e-06	870962	18.6755	P_VSTR	5.41243e-05	0	0.131313	19.8468	0.80843	487.235	49.76	5.33504	P_STR	1	42062	0	44035	2.37744e-05	0	3.14079	0.127937	77.1052	0.488542	1.55797	0.605408	NA	0	32247	0	32544	0	0	0	0	0	1	NA	NA	NA
BRCA1	c.4524G>A	p.(Trp1508Ter)	PTV	Pathogenic	3.54553e+12	39.4565	P_VSTR	Yes	10	44917	0.000222633	0	138.952	8.14188	2371.39	1.52311e-09	4.79828e+09	30.4376	P_VSTR	16	187642	2	175050	8.52688e-05	1.14253e-05	7.4637	1.71607	32.4619	0.00145999	324.229	7.89419	P_STR	0	0	1	0	0	0	NA	NA	NA	1	42062	0	44035	2.37744e-05	0	3.14079	0.127937	77.1052	0.488542	1.55797	0.605408	NA	1	32247	0	32544	3.10106e-05	0	3.02772	0.12333	74.33	0.497708	1.4628	0.51935	NA
BRCA1	c.1504_1508del	p.(Leu502AlafsTer2)	PTV	Pathogenic	2.54878e+12	39.0059	P_VSTR	Yes	9	44917	0.00020037	6.73122e-06	29.773	6.43252	137.804	4.96495e-07	7.98399e+06	21.7008	P_VSTR	16	187642	0	175054	8.52688e-05	0	30.7888	1.84707	513.219	3.49986e-05	56086.1	14.9305	P_VSTR	5.41213e-05	1.63633e-05	0.344492	3.30762	0.299895	36.4805	5.97842	2.44161	P_MOD	2	42062	1	44035	4.75489e-05	2.27092e-05	2.09387	0.189849	23.0935	0.616603	0.650853	-0.586415	NA	1	32247	0	32544	3.10106e-05	0	3.02772	0.12333	74.33	0.497708	1.4628	0.51935	NA
PALB2	c.1037_1041del	p.(Lys346ThrfsTer13)	PTV	Pathogenic	1.60052e+12	38.3705	P_VSTR	Yes	NA	NA	NA	NA	NA	NA	NA	NA	NA	NA	NA	32	187642	0	175054	0.000170538	0	60.6498	3.71363	990.513	7.67926e-10	2.7224e+09	29.6638	P_VSTR	5.41272e-05	1.63637e-05	0.34447	3.30789	0.29992	36.4835	5.97961	2.44188	P_MOD	4	42062	0	44035	9.50977e-05	0	9.42305	0.507293	175.035	0.0569608	24.6961	4.37846	P_STR	2	32247	0	32544	6.20213e-05	0	5.04636	0.242249	105.122	0.247709	3.98114	1.88644	P_SUP
BRCA2	c.3689del	p.(Ser1230LeufsTer9)	PTV	Pathogenic	1.57739e+12	38.3507	P_VSTR	Yes	11	44917	0.000244896	6.73081e-06	36.393	8.06618	164.198	1.20708e-08	4.50767e+08	27.2083	P_VSTR	10	187642	1	174520	5.3293e-05	5.73e-06	9.30113	1.1906	72.6615	0.0122838	60.919	5.61131	P_STR	5.41213e-05	8.18116e-06	0.245385	6.61566	0.413763	105.778	14.4287	3.64464	P_MOD	0	42062	0	44035	0	0	0	0	0	1	NA	NA	NA	2	32247	0	32544	6.20213e-05	0	5.04636	0.242249	105.122	0.247709	3.98114	1.88644	P_SUP
BRCA2	c.8537_8538del	p.(Glu2846GlyfsTer22)	PTV	Pathogenic	7.77112e+11	37.384	P_VSTR	Yes	1	44917	2.22633e-05	3.36547e-06	6.61533	0.413753	105.77	0.245389	4.48912	2.05041	P_MOD	64	187642	9	175044	0.000341075	5.14156e-05	6.6356	3.30243	13.333	1.50159e-10	2.27999e+09	29.4216	P_VSTR	0	0	1	0	0	0	NA	NA	NA	1	42062	0	44035	2.37744e-05	0	3.14079	0.127937	77.1052	0.488542	1.55797	0.605408	NA	5	32247	0	32544	0.000155053	0	11.103	0.613893	200.812	0.0305355	48.734	5.30659	P_STR
BRCA2	c.8878C>T	p.(Gln2960Ter)	PTV	Pathogenic	6.41594e+11	37.1224	P_VSTR	Yes	11	44917	0.000244896	1.00962e-05	24.2619	6.76827	86.9707	4.95641e-08	8.54276e+07	24.9372	P_VSTR	0	187642	0	175054	0	0	0	0	0	1	NA	NA	NA	0.000162364	0	0.00226395	46.314	2.39208	896.704	3295.47	11.0604	P_VSTR	1	42062	0	44035	2.37744e-05	0	3.14079	0.127937	77.1052	0.488542	1.55797	0.605408	NA	1	32247	0	32544	3.10106e-05	0	3.02772	0.12333	74.33	0.497708	1.4628	0.51935	NA
BRCA1	c.4689C>G	p.(Tyr1563Ter)	PTV	Pathogenic	5.25323e+11	36.8493	P_VSTR	Yes	5	44917	0.000111316	0	72.7761	4.02393	1316.22	3.90365e-05	161581	16.3753	P_VSTR	26	187642	2	175054	0.000138562	1.1425e-05	12.1294	2.8788	51.1057	4.09022e-06	222245	16.8106	P_VSTR	0	0	1	0	0	0	NA	NA	NA	4	42062	0	44035	9.50977e-05	0	9.42305	0.507293	175.035	0.0569608	24.6961	4.37846	P_STR	2	32247	1	32544	6.20213e-05	3.07276e-05	2.01848	0.183012	22.2623	0.623283	0.592349	-0.715022	NA
BRCA2	c.9613_9614delinsCT	p.(Ala3205Leu)	Missense	Conflicting classifications of pathogenicity	4.68295e+11	36.6924	P_VSTR	Yes	1	44917	2.22633e-05	0	19.8463	0.808426	487.211	0.131314	29.3111	4.61239	P_STR	34	187642	0	175054	0.000181196	0	64.3828	3.94704	1050.19	2.02899e-10	9.9702e+09	31.4362	P_VSTR	0	0	1	0	0	0	NA	NA	NA	3	42062	1	44035	7.13233e-05	2.27092e-05	3.14087	0.326687	30.1973	0.363933	1.60245	0.643846	NA	0	32247	0	32544	0	0	0	0	0	1	NA	NA	NA
BRCA1	c.4964_4982del	p.(Ser1655TyrfsTer16)	PTV	Pathogenic	4.34785e+11	36.5911	P_VSTR	Yes	3	44917	6.67899e-05	0	46.31	2.39193	896.606	0.00226416	2324.75	10.584	P_VSTR	32	187642	1	175053	0.000170538	5.71256e-06	29.858	4.07982	218.515	1.27136e-08	1.27854e+08	25.4877	P_VSTR	0	0	1	0	0	0	NA	NA	NA	0	42062	0	44035	0	0	0	0	0	1	NA	NA	NA	1	32247	0	32544	3.10106e-05	0	3.02772	0.12333	74.33	0.497708	1.4628	0.51935	NA
BRCA2	c.1813del	p.(Ile605TyrfsTer9)	PTV	Pathogenic	4.18724e+11	36.5397	P_VSTR	Yes	8	44917	0.000178106	6.74393e-06	26.4144	5.60894	124.394	3.14379e-06	1.34495e+06	19.2688	P_VSTR	18	187642	1	173592	9.59274e-05	5.76063e-06	16.6537	2.22313	124.755	9.24584e-05	13072	12.9419	P_VSTR	5.42388e-05	1.63942e-05	0.344421	3.30853	0.299978	36.4905	5.98233	2.4425	P_MOD	0	42062	0	44035	0	0	0	0	0	1	NA	NA	NA	2	32247	0	32544	6.20213e-05	0	5.04636	0.242249	105.122	0.247709	3.98114	1.88644	P_SUP
BRCA1	c.4963T>C	p.(Ser1655Pro)	Missense	Conflicting classifications of pathogenicity	2.83351e+11	36.0064	P_VSTR	Yes	12	44917	0.000267159	0	165.426	9.79385	2794.18	2.62529e-11	2.83351e+11	36.0064	P_VSTR	0	187642	0	175054	0	0	0	0	0	1	NA	NA	NA	0	0	1	0	0	0	NA	NA	NA	0	42062	0	44035	0	0	0	0	0	1	NA	NA	NA	0	32247	0	32544	0	0	0	0	0	1	NA	NA	NA
BRCA2	c.7934del	p.(Arg2645AsnfsTer3)	PTV	Pathogenic	2.53647e+11	35.8552	P_VSTR	Yes	14	44917	0.000311686	0	191.903	11.447	3217.15	4.5247e-13	1.67155e+13	41.5739	P_VSTR	0	187642	1	175051	0	5.71262e-06	0	0	0	0.482642	0.00973984	-6.32405	B_STR	0	0	1	0	0	0	NA	NA	NA	1	42062	0	44035	2.37744e-05	0	3.14079	0.127937	77.1052	0.488542	1.55797	0.605408	NA	0	32247	0	32544	0	0	0	0	0	1	NA	NA	NA
BRCA1	c.929del	p.(Gln310ArgfsTer4)	PTV	Pathogenic	1.53794e+11	35.172	P_VSTR	Yes	11	44917	0.000244896	1.00962e-05	24.2619	6.76827	86.9707	4.95641e-08	6.83728e+07	24.6331	P_VSTR	6	187642	0	175054	3.19758e-05	0	12.1283	0.683205	215.302	0.031814	45.2043	5.20393	P_STR	5.41213e-05	0	0.131314	19.8467	0.808426	487.233	49.7595	5.33502	P_STR	0	42062	0	44035	0	0	0	0	0	1	NA	NA	NA	0	32247	0	32544	0	0	0	0	0	1	NA	NA	NA
BRCA2	c.5303_5304del	p.(Leu1768ArgfsTer5)	PTV	Pathogenic	1.41734e+11	35.0605	P_VSTR	Yes	17	44917	0.000378476	2.35657e-05	16.0662	6.66217	38.7444	1.41105e-10	1.84207e+10	32.2744	P_VSTR	10	187642	1	174949	5.3293e-05	5.71595e-06	9.324	1.19353	72.8401	0.012246	61.8504	5.63203	P_STR	0	6.54713e-05	0.607849	0	0	0	0.0197473	-5.35897	B_STR	2	42062	0	44035	4.75489e-05	0	5.23478	0.251296	109.046	0.23867	4.30655	1.99372	P_SUP	1	32247	0	32544	3.10106e-05	0	3.02772	0.12333	74.33	0.497708	1.4628	0.51935	NA
BRCA2	c.1310_1313del	p.(Lys437IlefsTer22)	PTV	Pathogenic	1.41004e+11	35.0535	P_VSTR	Yes	9	44917	0.00020037	3.36572e-06	59.5441	7.5434	470.014	1.02377e-07	5.97206e+07	24.4484	P_VSTR	14	187642	2	174348	7.46102e-05	1.14713e-05	6.50448	1.47825	28.6206	0.00456374	93.0268	6.18936	P_STR	0	1.63638e-05	1	0	0	0	0.702561	-0.48203	NA	4	42062	0	44035	9.50977e-05	0	9.42305	0.507293	175.035	0.0569608	24.6961	4.37846	P_STR	1	32247	0	32544	3.10106e-05	0	3.02772	0.12333	74.33	0.497708	1.4628	0.51935	NA
BRCA2	c.1389_1390del	p.(Val464GlyfsTer3)	PTV	Pathogenic	9.05689e+10	34.449	P_VSTR	Yes	7	44917	0.000155843	6.73095e-06	23.1567	4.81028	111.476	1.89876e-05	195987	16.6389	P_VSTR	10	187642	0	175054	5.3293e-05	0	19.5923	1.14802	334.364	0.00205934	886.612	9.26776	P_VSTR	5.41213e-05	8.18136e-06	0.24539	6.6155	0.413753	105.775	14.428	3.64457	P_MOD	4	42062	0	44035	9.50977e-05	0	9.42305	0.507293	175.035	0.0569608	24.6961	4.37846	P_STR	1	32247	0	32544	3.10106e-05	0	3.02772	0.12333	74.33	0.497708	1.4628	0.51935	NA
BRCA1	c.4184_4187del	p.(Gln1395ArgfsTer9)	PTV	None	3.69229e+10	33.2239	P_VSTR	Yes	11	44917	0.000244896	0	152.189	8.96768	2582.76	1.99967e-10	3.69229e+10	33.2239	P_VSTR	0	187642	0	175054	0	0	0	0	0	1	NA	NA	NA	0	0	1	0	0	0	NA	NA	NA	0	42062	0	44035	0	0	0	0	0	1	NA	NA	NA	0	32247	0	32544	0	0	0	0	0	1	NA	NA	NA
BRCA2	c.9371A>T	p.(Asn3124Ile)	Missense	Pathogenic	2.75888e+10	32.826	P_VSTR	Yes	4	44917	8.90531e-05	0	59.5428	3.20555	1106	0.000297299	21206.5	13.6025	P_VSTR	16	187642	2	175036	8.52688e-05	1.14262e-05	7.4631	1.71593	32.4593	0.00146034	364.777	8.05509	P_VSTR	0	0	1	0	0	0	NA	NA	NA	10	42062	0	44035	0.000237744	0	21.9903	1.2885	375.297	0.000774072	2438.09	10.649	P_VSTR	1	32247	0	32544	3.10106e-05	0	3.02772	0.12333	74.33	0.497708	1.4628	0.51935	NA
BRCA2	c.6486_6489del	p.(Lys2162AsnfsTer5)	PTV	Pathogenic	2.72944e+10	32.8113	P_VSTR	Yes	5	44917	0.000111316	1.68329e-05	6.61367	1.91456	22.8463	0.00554283	56.8822	5.5177	P_STR	38	187642	2	171733	0.000202513	1.1646e-05	17.3924	4.19581	72.0949	5.60612e-09	3.53269e+08	26.8755	P_VSTR	0	2.45519e-05	1	0	0	0	0.350232	-1.43256	B_SUP	3	42062	3	44035	7.13233e-05	6.81276e-05	1.04691	0.211285	5.1874	1	0.0795802	-3.4559	B_MOD	5	32247	0	32544	0.000155053	0	11.103	0.613893	200.812	0.0305355	48.734	5.30659	P_STR
BRCA2	c.5410_5411del	p.(Val1804LysfsTer2)	PTV	Pathogenic	2.03539e+10	32.4107	P_VSTR	Yes	2	44917	4.45266e-05	0	33.0755	1.58781	688.991	0.0172451	287.968	7.73225	P_STR	22	187642	0	175054	0.000117245	0	41.9861	2.54681	692.172	6.14267e-07	3.34888e+06	20.5145	P_VSTR	5.41243e-05	8.1817e-06	0.245387	6.61559	0.413758	105.777	14.4284	3.64461	P_MOD	0	42062	0	44035	0	0	0	0	0	1	NA	NA	NA	1	32247	0	32544	3.10106e-05	0	3.02772	0.12333	74.33	0.497708	1.4628	0.51935	NA
BRCA1	c.3668_3671dup	p.(Cys1225SerfsTer10)	PTV	Pathogenic	1.59298e+10	32.076	P_VSTR	Yes	8	44917	0.000178106	6.73081e-06	26.4659	5.61987	124.637	3.10292e-06	1.1255e+06	19.0256	P_VSTR	14	187642	0	175054	7.46102e-05	0	27.0566	1.61394	453.584	0.000135596	14153.6	13.0504	P_VSTR	0	0	1	0	0	0	NA	NA	NA	0	42062	0	44035	0	0	0	0	0	1	NA	NA	NA	0	32247	0	32544	0	0	0	0	0	1	NA	NA	NA
BRCA2	c.7618-1G>A	p.?	PTV	Pathogenic	1.05581e+10	31.5144	P_VSTR	Yes	1	44917	2.22633e-05	0	19.8463	0.808426	487.211	0.131314	29.3111	4.61239	P_STR	29	187642	0	175054	0.00015455	0	55.0505	3.36354	901.003	5.67262e-09	3.60207e+08	26.902	P_VSTR	0	0	1	0	0	0	NA	NA	NA	0	42062	0	44035	0	0	0	0	0	1	NA	NA	NA	0	32247	0	32544	0	0	0	0	0	1	NA	NA	NA
BRCA1	c.5030_5033del	p.(Thr1677IlefsTer2)	PTV	Pathogenic	1.00224e+10	31.4433	P_VSTR	Yes	3	44917	6.67899e-05	0	46.281	2.39043	896.044	0.00226786	2319.03	10.5806	P_VSTR	12	187642	0	175054	6.39516e-05	0	23.3244	1.3809	393.964	0.000527358	3516.03	11.1489	P_VSTR	5.41624e-05	0	0.131299	19.8492	0.808529	487.295	49.7718	5.33536	P_STR	4	42062	0	44035	9.50977e-05	0	9.42305	0.507293	175.035	0.0569608	24.6961	4.37846	P_STR	0	32247	0	32544	0	0	0	0	0	1	NA	NA	NA
BRCA2	c.5217_5223del	p.(Tyr1739Ter)	PTV	Pathogenic	9.47113e+09	31.3661	P_VSTR	Yes	3	44917	6.67899e-05	1.34854e-05	4.95303	1.10848	22.1316	0.0528068	4.0979	1.92591	P_SUP	38	187642	4	174771	0.000202513	2.28871e-05	8.84995	3.15852	24.797	1.61211e-07	5.90967e+06	21.29	P_VSTR	0.000108383	0	0.0172562	33.0644	1.58724	688.775	417.493	8.23939	P_VSTR	2	42062	1	44035	4.75489e-05	2.27092e-05	2.09387	0.189849	23.0935	0.616603	0.650853	-0.586415	NA	3	32247	1	32544	9.30319e-05	3.07276e-05	3.02782	0.314924	29.1108	0.372712	1.43928	0.49721	NA
BRCA2	c.8168A>C	p.(Asp2723Ala)	Missense	Pathogenic	8.54658e+09	31.2258	P_VSTR	Yes	12	44917	0.000267159	3.36541e-06	79.405	10.3243	610.707	2.99929e-10	2.23893e+10	32.5408	P_VSTR	0	187642	1	175049	0	5.71269e-06	0	0	0	0.482639	0.0097396	-6.32408	B_STR	0.000108243	1.63623e-05	0.0862348	6.61597	0.931858	46.9718	39.1932	5.0091	P_STR	0	42062	0	44035	0	0	0	0	0	1	NA	NA	NA	0	32247	0	32544	0	0	0	0	0	1	NA	NA	NA
BRCA2	c.7757G>A	p.(Trp2586Ter)	PTV	Pathogenic	8.18642e+09	31.167	P_VSTR	Yes	9	44917	0.00020037	1.68271e-05	11.9097	3.99114	35.5393	1.24084e-05	110753	15.8596	P_VSTR	9	187642	3	175042	4.79637e-05	1.71387e-05	2.79864	0.757638	10.3379	0.148905	0.354409	-1.41637	B_SUP	0.000324728	8.18116e-06	3.18278e-05	39.7047	4.77967	329.827	208561	16.7238	P_VSTR	0	42062	0	44035	0	0	0	0	0	1	NA	NA	NA	0	32247	0	32544	0	0	0	0	0	1	NA	NA	NA
CHEK2	c.190G>A	p.(Glu64Lys)	Missense	Conflicting classifications of pathogenicity	7.63167e+09	31.0712	P_VSTR	Yes	NA	NA	NA	NA	NA	NA	NA	NA	NA	NA	NA	210	187642	89	175054	0.00111915	0.000508415	2.20261	1.71884	2.82253	8.462e-11	1.63163e+06	19.5327	P_VSTR	0.00081182	0.000392696	0.0225617	2.06817	1.15798	3.69376	78.2325	5.95286	P_STR	53	42062	31	44035	0.00126004	0.000703985	1.79087	1.1495	2.79011	0.0115768	65.5575	5.71151	P_STR	21	32247	15	32544	0.000651223	0.000460914	1.41316	0.728368	2.74179	0.321827	0.911983	-0.125802	NA
BRCA1	c.3748G>T	p.(Glu1250Ter)	PTV	Pathogenic	7.30367e+09	31.0112	P_VSTR	Yes	0	44917	0	0	0	0	0	1	NA	NA	NA	37	187642	4	175049	0.000197184	2.28507e-05	8.63072	3.0762	24.2148	2.87354e-07	2.82138e+06	20.2804	P_VSTR	0	0	1	0	0	0	NA	NA	NA	4	42062	0	44035	9.50977e-05	0	9.42305	0.507293	175.035	0.0569608	24.6961	4.37846	P_STR	6	32247	0	32544	0.000186064	0	13.1222	0.739167	232.953	0.0151966	104.822	6.35236	P_STR
BRCA2	c.3975_3978dup	p.(Ala1327CysfsTer4)	PTV	Pathogenic	7.25182e+09	31.0015	P_VSTR	Yes	2	44917	4.45266e-05	0	33.072	1.58765	688.919	0.0172483	287.875	7.73181	P_STR	24	187642	2	170135	0.000127903	1.17554e-05	10.8817	2.57164	46.0448	1.67634e-05	47084.5	14.6917	P_VSTR	0	8.18264e-06	1	0	0	0	1.58251	0.626755	NA	5	42062	0	44035	0.000118872	0	11.5173	0.636807	208.304	0.0278264	55.3222	5.47972	P_STR	3	32247	0	32544	9.30319e-05	0	7.06513	0.364908	136.791	0.123283	9.67087	3.09833	P_MOD
PALB2	c.2727_2728del	p.(Thr911LeufsTer16)	PTV	Pathogenic/Likely pathogenic	6.8842e+09	30.9305	P_VSTR	Yes	NA	NA	NA	NA	NA	NA	NA	NA	NA	NA	NA	38	187642	1	175047	0.000202513	5.71275e-06	35.4563	4.86793	258.252	2.76593e-10	6.8842e+09	30.9305	P_VSTR	0	8.18116e-06	1	0	0	0	1.58283	0.627023	NA	0	42062	0	44035	0	0	0	0	0	1	NA	NA	NA	0	32247	0	32544	0	0	0	0	0	1	NA	NA	NA
BRCA2	c.1796_1800del	p.(Ser599Ter)	PTV	Pathogenic	6.08726e+09	30.7625	P_VSTR	Yes	5	44917	0.000111316	0	72.7761	4.02393	1316.22	3.90365e-05	171451	16.4563	P_VSTR	14	187642	2	174406	7.46102e-05	1.14675e-05	6.50664	1.47874	28.6301	0.00456025	93.2821	6.1931	P_STR	0	0	1	0	0	0	NA	NA	NA	7	42062	0	44035	0.000166421	0	15.7062	0.896965	275.022	0.00664052	260.194	7.59376	P_STR	1	32247	0	32544	3.10106e-05	0	3.02772	0.12333	74.33	0.497708	1.4628	0.51935	NA
BRCA2	c.1265del	p.(Asn422IlefsTer8)	PTV	Pathogenic	5.42549e+09	30.6053	P_VSTR	Yes	1	44917	2.22633e-05	0	19.8463	0.808426	487.211	0.131314	29.3111	4.61239	P_STR	28	187642	0	175054	0.00014922	0	53.1841	3.24685	871.168	1.10583e-08	1.851e+08	25.993	P_VSTR	0	0	1	0	0	0	NA	NA	NA	0	42062	0	44035	0	0	0	0	0	1	NA	NA	NA	0	32247	0	32544	0	0	0	0	0	1	NA	NA	NA
BRCA2	c.2834_2835del	p.(Lys945ArgfsTer13)	PTV	Pathogenic	5.34914e+09	30.586	P_VSTR	Yes	10	44917	0.000222633	1.00964e-05	22.0554	6.06959	80.1442	2.9769e-07	1.27952e+07	22.3448	P_VSTR	0	187642	0	175054	0	0	0	0	0	1	NA	NA	NA	0.000108249	0	0.0172413	33.0809	1.58803	689.119	418.058	8.24124	P_VSTR	0	42062	0	44035	0	0	0	0	0	1	NA	NA	NA	0	32247	0	32544	0	0	0	0	0	1	NA	NA	NA
BRCA1	c.3598C>T	p.(Gln1200Ter)	PTV	Pathogenic	5.07214e+09	30.5134	P_VSTR	Yes	9	44917	0.00020037	1.00962e-05	19.8498	5.37355	73.3247	1.75115e-06	1.44736e+06	19.369	P_VSTR	6	187642	0	175054	3.19758e-05	0	12.1283	0.683205	215.302	0.031814	45.2043	5.20393	P_STR	5.41213e-05	0	0.131314	19.8467	0.808426	487.233	49.7595	5.33502	P_STR	1	42062	0	44035	2.37744e-05	0	3.14079	0.127937	77.1052	0.488542	1.55797	0.605408	NA	0	32247	0	32544	0	0	0	0	0	1	NA	NA	NA
BRCA1	c.2679_2682del	p.(Lys893AsnfsTer106)	PTV	Pathogenic	3.66043e+09	30.068	P_VSTR	Yes	2	44917	4.45266e-05	0	33.0778	1.58793	689.039	0.017243	258.701	7.5859	P_STR	22	187642	0	175054	0.000117245	0	41.9861	2.54681	692.172	6.14267e-07	3.28553e+06	20.4884	P_VSTR	0	0	1	0	0	0	NA	NA	NA	2	42062	0	44035	4.75489e-05	0	5.23478	0.251296	109.046	0.23867	4.30655	1.99372	P_SUP	0	32247	0	32544	0	0	0	0	0	1	NA	NA	NA
ATM	c.6997dup	p.(Thr2333AsnfsTer40)	PTV	Pathogenic	3.51736e+09	30.0136	P_VSTR	Yes	NA	NA	NA	NA	NA	NA	NA	NA	NA	NA	NA	55	187642	6	175000	0.000293111	3.42857e-05	8.55129	3.6817	19.8616	1.83854e-10	1.16315e+10	31.6466	P_VSTR	0.000108243	7.36317e-05	0.646541	1.47011	0.317605	6.80471	2.21812	1.08779	P_SUP	1	42062	0	44035	2.37744e-05	0	3.14079	0.127937	77.1052	0.488542	2.38459	1.1866	P_SUP	1	32247	3	32544	3.10106e-05	9.21829e-05	0.336383	0.0349873	3.23413	0.625004	0.0571717	-3.90746	B_MOD
ATM	c.3712_3716del	p.(Leu1238LysfsTer6)	PTV	Pathogenic/Likely pathogenic	3.44732e+09	29.9861	P_VSTR	Yes	NA	NA	NA	NA	NA	NA	NA	NA	NA	NA	NA	40	187642	1	174267	0.000213172	5.73832e-06	37.1565	5.10786	270.291	8.29089e-11	2.39004e+10	32.63	P_VSTR	5.49753e-05	2.48837e-05	0.429993	2.20936	0.229796	21.2417	5.12016	2.23001	P_MOD	1	42062	2	44035	2.37744e-05	4.54184e-05	0.523442	0.0474601	5.7731	1	0.179744	-2.34339	B_MOD	2	32247	3	32544	6.20213e-05	9.21829e-05	0.672786	0.112408	4.02678	1	0.156726	-2.5305	B_MOD
BRCA1	c.70_80del	p.(Cys24SerfsTer13)	PTV	None	3.34535e+09	29.9451	P_VSTR	Yes	5	44917	0.000111316	0	72.7761	4.02393	1316.22	3.90365e-05	161581	16.3753	P_VSTR	14	187642	0	175054	7.46102e-05	0	27.0566	1.61394	453.584	0.000135596	14153.6	13.0504	P_VSTR	0	0	1	0	0	0	NA	NA	NA	0	42062	0	44035	0	0	0	0	0	1	NA	NA	NA	1	32247	0	32544	3.10106e-05	0	3.02772	0.12333	74.33	0.497708	1.4628	0.51935	NA
CHEK2	c.1283C>T	p.(Ser428Phe)	Missense	Conflicting classifications of pathogenicity	3.34371e+09	29.9444	P_VSTR	Yes	NA	NA	NA	NA	NA	NA	NA	NA	NA	NA	NA	101	187642	31	174904	0.000538259	0.00017724	3.03799	2.03135	4.54346	7.36209e-09	6.44626e+07	24.5527	P_VSTR	0.000866082	0.000310961	0.00165865	2.78673	1.55355	4.99878	1829.6	10.2569	P_VSTR	11	42062	13	44035	0.000261519	0.00029522	0.885814	0.396802	1.97748	0.83981	0.0353394	-4.56431	B_STR	36	32247	26	32544	0.00111638	0.000798918	1.39781	0.843857	2.31541	0.20536	0.802243	-0.300865	NA
BRCA1	c.4165_4166del	p.(Ser1389Ter)	PTV	Pathogenic	2.73484e+09	29.67	P_VSTR	Yes	12	44917	0.000267159	3.36547e-06	79.4034	10.3241	610.695	2.99991e-10	2.13342e+10	32.4749	P_VSTR	2	187642	1	174519	1.06586e-05	5.73004e-06	1.86014	0.168662	20.515	1	0.104227	-3.0875	B_MOD	5.41213e-05	8.1813e-06	0.245388	6.61556	0.413756	105.776	14.4282	3.6446	P_MOD	0	42062	1	44035	0	2.27092e-05	0	0	0	1	0.0582743	-3.88137	B_MOD	1	32247	0	32544	3.10106e-05	0	3.02772	0.12333	74.33	0.497708	1.4628	0.51935	NA
PALB2	c.1317del	p.(Phe440LeufsTer12)	PTV	Pathogenic	2.63234e+09	29.6178	P_VSTR	Yes	NA	NA	NA	NA	NA	NA	NA	NA	NA	NA	NA	39	187642	2	175052	0.000207843	1.14252e-05	18.1952	4.39348	75.3538	1.49001e-09	1.12504e+09	28.4571	P_VSTR	5.41243e-05	3.27249e-05	0.505321	1.65395	0.184846	14.7991	1.50182	0.555288	NA	1	42062	0	44035	2.37744e-05	0	3.14079	0.127937	77.1052	0.488542	1.55797	0.605408	NA	0	32247	0	32544	0	0	0	0	0	1	NA	NA	NA
PALB2	c.3048del	p.(Phe1016LeufsTer17)	PTV	Pathogenic/Likely pathogenic	2.05442e+09	29.2794	P_VSTR	Yes	NA	NA	NA	NA	NA	NA	NA	NA	NA	NA	NA	31	187642	0	175054	0.000165208	0	58.7834	3.59693	960.676	1.49489e-09	1.40444e+09	28.76	P_VSTR	0	0	1	0	0	0	NA	NA	NA	0	42062	0	44035	0	0	0	0	0	1	NA	NA	NA	1	32247	0	32544	3.10106e-05	0	3.02772	0.12333	74.33	0.497708	1.4628	0.51935	NA
BRCA1	c.5137del	p.(Val1713Ter)	PTV	Pathogenic	2.04792e+09	29.275	P_VSTR	Yes	1	44917	2.22633e-05	0	19.8463	0.808426	487.211	0.131314	25.7673	4.43644	P_STR	30	187642	1	175043	0.000159879	5.71288e-06	27.99	3.8169	205.256	4.54353e-08	3.48737e+07	23.7138	P_VSTR	0	0	1	0	0	0	NA	NA	NA	1	42062	0	44035	2.37744e-05	0	3.14079	0.127937	77.1052	0.488542	1.55797	0.605408	NA	1	32247	0	32544	3.10106e-05	0	3.02772	0.12333	74.33	0.497708	1.4628	0.51935	NA
ATM	c.8395_8404del	p.(Phe2799LysfsTer4)	PTV	Pathogenic	1.89933e+09	29.1722	P_VSTR	Yes	NA	NA	NA	NA	NA	NA	NA	NA	NA	NA	NA	42	187642	6	174994	0.00022383	3.42869e-05	6.5294	2.77563	15.3598	2.64875e-07	8.19767e+06	21.7368	P_VSTR	0.000108243	2.45447e-05	0.131458	4.41039	0.73688	26.3972	25.787	4.43748	P_STR	4	42062	1	44035	9.50977e-05	2.27092e-05	4.18793	0.46805	37.472	0.208493	6.75574	2.60852	P_MOD	2	32247	1	32544	6.20213e-05	3.07276e-05	2.01848	0.183012	22.2623	0.623283	1.32995	0.38934	NA
CHEK2	c.277del	p.(Trp93GlyfsTer17)	PTV	Pathogenic	1.49668e+09	28.8469	P_VSTR	Yes	NA	NA	NA	NA	NA	NA	NA	NA	NA	NA	NA	38	187642	4	175020	0.000202513	2.28545e-05	8.86256	3.16302	24.8323	1.60739e-07	1.85511e+07	22.852	P_VSTR	0	0	1	0	0	0	NA	NA	NA	2	42062	0	44035	4.75489e-05	0	5.23478	0.251296	109.046	0.23867	6.1507	2.4804	P_MOD	3	32247	0	32544	9.30319e-05	0	7.06513	0.364908	136.791	0.123283	13.117	3.5145	P_MOD
BRCA1	c.5153G>A	p.(Trp1718Ter)	PTV	Pathogenic	1.30453e+09	28.6592	P_VSTR	Yes	10	44917	0.000222633	1.34644e-05	16.5383	5.18665	52.7348	9.19434e-07	2.00363e+06	19.8131	P_VSTR	0	187642	0	175054	0	0	0	0	0	1	NA	NA	NA	0.000108254	0	0.0172453	33.0764	1.58782	689.026	417.906	8.24074	P_VSTR	1	42062	0	44035	2.37744e-05	0	3.14079	0.127937	77.1052	0.488542	1.55797	0.605408	NA	0	32247	0	32544	0	0	0	0	0	1	NA	NA	NA
BRCA2	c.1689G>A	p.(Trp563Ter)	PTV	Pathogenic	9.90096e+08	28.2827	P_VSTR	Yes	11	44917	0.000244896	1.00963e-05	24.2618	6.76822	86.9701	4.95672e-08	8.54213e+07	24.9371	P_VSTR	3	187642	1	175039	1.59879e-05	5.71301e-06	2.79853	0.291089	26.9052	0.625903	0.298168	-1.65231	B_SUP	0	1.63625e-05	1	0	0	0	0.702669	-0.48182	NA	5	42062	0	44035	0.000118872	0	11.5173	0.636807	208.304	0.0278264	55.3222	5.47972	P_STR	0	32247	0	32544	0	0	0	0	0	1	NA	NA	NA
BRCA2	c.5857G>T	p.(Glu1953Ter)	PTV	Pathogenic	6.64131e+08	27.7374	P_VSTR	Yes	4	44917	8.90531e-05	0	59.5428	3.20555	1106	0.000297299	21206.5	13.6025	P_VSTR	22	187642	3	174971	0.000117245	1.71457e-05	6.83882	2.04685	22.8495	0.000190442	2078.55	10.4311	P_VSTR	0	0	1	0	0	0	NA	NA	NA	1	42062	0	44035	2.37744e-05	0	3.14079	0.127937	77.1052	0.488542	1.55797	0.605408	NA	3	32247	0	32544	9.30319e-05	0	7.06513	0.364908	136.791	0.123283	9.67087	3.09833	P_MOD
BRCA2	c.6503_6504del	p.(Gly2168AspfsTer7)	PTV	None	6.36574e+08	27.6795	P_VSTR	Yes	9	44917	0.00020037	0	125.715	7.31653	2160.09	1.1601e-08	6.36574e+08	27.6795	P_VSTR	0	187642	0	175054	0	0	0	0	0	1	NA	NA	NA	0	0	1	0	0	0	NA	NA	NA	0	42062	0	44035	0	0	0	0	0	1	NA	NA	NA	0	32247	0	32544	0	0	0	0	0	1	NA	NA	NA
BRCA1	c.4625_4626del	p.(Ser1542TrpfsTer31)	PTV	Pathogenic	6.05269e+08	27.6107	P_VSTR	Yes	8	44917	0.000178106	3.36542e-06	52.9318	6.61994	423.232	7.02442e-07	7.48371e+06	21.6124	P_VSTR	2	187642	0	175054	1.06586e-05	0	4.66462	0.223931	97.1672	0.500601	1.62541	0.663272	NA	5.41213e-05	0	0.131314	19.8465	0.808419	487.229	49.7587	5.335	P_STR	0	42062	0	44035	0	0	0	0	0	1	NA	NA	NA	0	32247	0	32544	0	0	0	0	0	1	NA	NA	NA
PALB2	c.2052del	p.(Arg686GlyfsTer23)	PTV	Pathogenic	5.53786e+08	27.4893	P_VSTR	Yes	NA	NA	NA	NA	NA	NA	NA	NA	NA	NA	NA	20	187642	1	175052	0.000106586	5.71259e-06	18.66	2.5042	139.044	2.54299e-05	64768.1	15.1271	P_VSTR	0.000162364	3.27247e-05	0.0525962	4.96216	1.11047	22.1735	48.3148	5.29479	P_STR	6	42062	0	44035	0.000142647	0	13.6117	0.766751	241.642	0.0135935	120.98	6.54811	P_STR	1	32247	0	32544	3.10106e-05	0	3.02772	0.12333	74.33	0.497708	1.4628	0.51935	NA
BRCA2	c.771_775del	p.(Asn257LysfsTer17)	PTV	Pathogenic	5.43223e+08	27.463	P_VSTR	Yes	7	44917	0.000155843	0	99.0612	5.65736	1734.58	6.80587e-07	1.04959e+07	22.0743	P_VSTR	2	187642	2	174958	1.06586e-05	1.14313e-05	0.932402	0.131335	6.6195	1	0.0105893	-6.20988	B_STR	5.41947e-05	0	0.13137	19.8368	0.808024	486.991	49.7115	5.33371	P_STR	4	42062	0	44035	9.50977e-05	0	9.42305	0.507293	175.035	0.0569608	24.6961	4.37846	P_STR	2	32247	0	32544	6.20213e-05	0	5.04636	0.242249	105.122	0.247709	3.98114	1.88644	P_SUP
BRCA2	c.8247_8248del	p.(Lys2750AspfsTer13)	PTV	Pathogenic	5.34098e+08	27.4399	P_VSTR	Yes	11	44917	0.000244896	3.36542e-06	72.786	9.39659	563.801	2.11089e-09	3.10769e+09	29.8445	P_VSTR	2	187642	1	175048	1.06586e-05	5.71272e-06	1.86577	0.169173	20.5772	1	0.117489	-2.92396	B_MOD	0	0	1	0	0	0	NA	NA	NA	0	42062	0	44035	0	0	0	0	0	1	NA	NA	NA	1	32247	0	32544	3.10106e-05	0	3.02772	0.12333	74.33	0.497708	1.4628	0.51935	NA
BRCA1	c.5251C>T	p.(Arg1751Ter)	PTV	Pathogenic	5.09435e+08	27.3753	P_VSTR	Yes	6	44917	0.00013358	0	86.01	4.84503	1526.87	5.12554e-06	1.29537e+06	19.2175	P_VSTR	11	187642	2	175024	5.86223e-05	1.1427e-05	5.13039	1.13713	23.1469	0.0234759	10.8863	3.25998	P_MOD	0	0	1	0	0	0	NA	NA	NA	4	42062	0	44035	9.50977e-05	0	9.42305	0.507293	175.035	0.0569608	24.6961	4.37846	P_STR	1	32247	0	32544	3.10106e-05	0	3.02772	0.12333	74.33	0.497708	1.4628	0.51935	NA
BRCA1	c.843_846del	p.(Ser282TyrfsTer15)	PTV	Pathogenic	3.3383e+08	26.7982	P_VSTR	Yes	7	44917	0.000155843	0	99.2446	5.66783	1737.79	6.72977e-07	1.0233e+07	22.0396	P_VSTR	6	187642	1	174912	3.19758e-05	5.71716e-06	5.5931	0.67333	46.4597	0.126615	3.06949	1.53135	P_SUP	0	0	1	0	0	0	NA	NA	NA	3	42062	0	44035	7.13233e-05	0	7.32887	0.378534	141.896	0.116598	10.6281	3.22721	P_MOD	0	32247	0	32544	0	0	0	0	0	1	NA	NA	NA
CHEK2	c.1036C>T	p.(Arg346Cys)	Missense	Conflicting classifications of pathogenicity	2.71243e+08	26.5147	P_VSTR	Yes	NA	NA	NA	NA	NA	NA	NA	NA	NA	NA	NA	49	187642	10	175025	0.000261136	5.71347e-05	4.57146	2.31563	9.02484	6.77055e-07	2.23319e+06	19.9612	P_VSTR	0.000379075	0.0001473	0.0375938	2.5741	1.07499	6.16377	49.522	5.32849	P_STR	6	42062	2	44035	0.000142647	4.54184e-05	3.14103	0.633916	15.5637	0.170453	8.19092	2.87154	P_MOD	4	32247	4	32544	0.000124043	0.000122911	1.00921	0.252373	4.03572	1	0.299435	-1.64652	B_SUP
BRCA2	c.5681dup	p.(Tyr1894Ter)	PTV	Pathogenic	2.33253e+08	26.3087	P_VSTR	Yes	3	44917	6.67899e-05	0	46.3041	2.39162	896.491	0.00226492	2539.33	10.7045	P_VSTR	14	187642	0	175054	7.46102e-05	0	27.0566	1.61394	453.584	0.000135596	14581.2	13.0911	P_VSTR	0	8.18223e-06	1	0	0	0	1.58304	0.627206	NA	2	42062	0	44035	4.75489e-05	0	5.23478	0.251296	109.046	0.23867	4.30655	1.99372	P_SUP	1	32247	0	32544	3.10106e-05	0	3.02772	0.12333	74.33	0.497708	1.4628	0.51935	NA
BRCA1	c.181T>C	p.(Cys61Arg)	Missense	Pathogenic/Likely pathogenic	1.82362e+08	25.9726	P_VSTR	Yes	8	44917	0.000178106	0	112.48	6.49178	1948.88	8.83594e-08	8.00183e+07	24.8478	P_VSTR	0	187642	0	175054	0	0	0	0	0	1	NA	NA	NA	0	0	1	0	0	0	NA	NA	NA	1	42062	0	44035	2.37744e-05	0	3.14079	0.127937	77.1052	0.488542	1.55797	0.605408	NA	1	32247	0	32544	3.10106e-05	0	3.02772	0.12333	74.33	0.497708	1.4628	0.51935	NA
BRCA1	c.2940del	p.(Pro981HisfsTer19)	PTV	Pathogenic	1.38105e+08	25.593	P_VSTR	Yes	5	44917	0.000111316	0	72.7761	4.02393	1316.22	3.90365e-05	161581	16.3753	P_VSTR	10	187642	0	175054	5.3293e-05	0	19.5923	1.14802	334.364	0.00205934	854.713	9.21772	P_VSTR	0	0	1	0	0	0	NA	NA	NA	0	42062	0	44035	0	0	0	0	0	1	NA	NA	NA	0	32247	0	32544	0	0	0	0	0	1	NA	NA	NA
BRCA2	c.9403del	p.(Leu3135PhefsTer28)	PTV	Pathogenic	1.31691e+08	25.5281	P_VSTR	Yes	3	44917	6.67899e-05	0	46.31	2.39193	896.606	0.00226416	2540.58	10.7052	P_VSTR	18	187642	0	175054	9.59274e-05	0	34.5212	2.08027	572.863	9.06591e-06	224977	16.8273	P_VSTR	0	0	1	0	0	0	NA	NA	NA	1	42062	1	44035	2.37744e-05	2.27092e-05	1.04691	0.0654774	16.7388	1	0.230401	-2.00437	B_MOD	0	32247	0	32544	0	0	0	0	0	1	NA	NA	NA
BRCA1	c.4041_4042del	p.(Gly1348AsnfsTer7)	PTV	Pathogenic	1.28607e+08	25.4958	P_VSTR	Yes	6	44917	0.00013358	0	86.01	4.84503	1526.87	5.12554e-06	1.29537e+06	19.2175	P_VSTR	4	187642	0	175054	2.13172e-05	0	8.39641	0.452034	155.961	0.125902	9.34144	3.05101	P_MOD	0	0	1	0	0	0	NA	NA	NA	3	42062	0	44035	7.13233e-05	0	7.32887	0.378534	141.896	0.116598	10.6281	3.22721	P_MOD	0	32247	0	32544	0	0	0	0	0	1	NA	NA	NA
BRCA2	c.3103G>T	p.(Glu1035Ter)	PTV	Pathogenic	9.82992e+07	25.1288	P_VSTR	Yes	5	44917	0.000111316	6.73149e-06	16.5384	3.20849	85.2483	0.000650739	3887.8	11.2861	P_VSTR	17	187642	3	174852	9.05981e-05	1.71574e-05	5.2808	1.54753	18.0202	0.00287878	80.676	5.99486	P_STR	5.41213e-05	0	0.131326	19.8446	0.80834	487.181	49.7492	5.33474	P_STR	2	42062	0	44035	4.75489e-05	0	5.23478	0.251296	109.046	0.23867	4.30655	1.99372	P_SUP	1	32247	0	32544	3.10106e-05	0	3.02772	0.12333	74.33	0.497708	1.4628	0.51935	NA
CHEK2	c.444+1G>A	p.?	PTV	Pathogenic/Likely pathogenic	8.51025e+07	24.932	P_VSTR	No	NA	NA	NA	NA	NA	NA	NA	NA	NA	NA	NA	133	187642	84	175041	0.000708797	0.000479888	1.47734	1.12413	1.94155	0.00524522	1.51978e-07	-21.4367	B_VSTR	0.000108249	5.72696e-05	0.335074	1.89026	0.392641	9.10009	4.33366	2.00229	P_MOD	56	42062	28	44035	0.00133137	0.000635858	2.09527	1.33087	3.29871	0.00139447	1051.96	9.50124	P_VSTR	30	32247	7	32544	0.000930319	0.000215093	4.32828	1.90088	9.85546	0.000108455	18667.7	13.4284	P_VSTR
BRCA2	c.9924C>G	p.(Tyr3308Ter)	PTV	Pathogenic	8.25156e+07	24.8898	P_VSTR	Yes	8	44917	0.000178106	0	112.48	6.49178	1948.88	8.83594e-08	8.25156e+07	24.8898	P_VSTR	0	187642	0	175054	0	0	0	0	0	1	NA	NA	NA	0	0	1	0	0	0	NA	NA	NA	0	42062	0	44035	0	0	0	0	0	1	NA	NA	NA	0	32247	0	32544	0	0	0	0	0	1	NA	NA	NA
ATM	c.5290del	p.(Leu1764TyrfsTer12)	PTV	Pathogenic	7.48933e+07	24.7575	P_VSTR	Yes	NA	NA	NA	NA	NA	NA	NA	NA	NA	NA	NA	44	187642	8	174913	0.000234489	4.5737e-05	5.12787	2.41411	10.8922	9.95441e-07	1.60194e+06	19.5076	P_VSTR	0.000162364	5.72691e-05	0.133791	2.83541	0.73313	10.966	16.6604	3.84101	P_MOD	2	42062	1	44035	4.75489e-05	2.27092e-05	2.09387	0.189849	23.0935	0.616603	1.44041	0.49828	NA	4	32247	2	32544	0.000124043	6.14553e-05	2.01855	0.369686	11.0216	0.450983	1.94817	0.910592	NA
ATM	c.1402_1403del	p.(Lys468GlufsTer18)	PTV	Pathogenic	6.97533e+07	24.6604	P_VSTR	Yes	NA	NA	NA	NA	NA	NA	NA	NA	NA	NA	NA	38	187642	9	175048	0.000202513	5.14145e-05	3.93943	1.90487	8.14709	5.20939e-05	19312	13.4748	P_VSTR	0.000108243	8.1813e-06	0.0472007	13.2318	1.1997	145.937	117.406	6.50716	P_STR	5	42062	1	44035	0.000118872	2.27092e-05	5.23504	0.611561	44.8125	0.116888	13.6505	3.56894	P_MOD	1	32247	0	32544	3.10106e-05	0	3.02772	0.12333	74.33	0.497708	2.25371	1.10952	P_SUP
BRCA2	c.4163_4164delinsA	p.(Thr1388AsnfsTer22)	PTV	Pathogenic	6.42382e+07	24.5479	P_VSTR	Yes	6	44917	0.00013358	0	86.01	4.84503	1526.87	5.12554e-06	1.35898e+06	19.283	P_VSTR	6	187642	0	175054	3.19758e-05	0	12.1283	0.683205	215.302	0.031814	47.2695	5.26493	P_STR	0	0	1	0	0	0	NA	NA	NA	0	42062	0	44035	0	0	0	0	0	1	NA	NA	NA	0	32247	0	32544	0	0	0	0	0	1	NA	NA	NA
BRCA2	c.5130_5133del	p.(Tyr1710Ter)	PTV	Pathogenic	6.0034e+07	24.4555	P_VSTR	Yes	2	44917	4.45266e-05	1.3482e-05	3.30277	0.604909	18.033	0.180933	0.517972	-0.898228	NA	26	187642	1	169544	0.000138562	5.89817e-06	23.4954	3.18821	173.149	7.74584e-07	1.77476e+06	19.6475	P_VSTR	5.42064e-05	8.1935e-06	0.245372	6.61609	0.41379	105.785	14.4307	3.64483	P_MOD	3	42062	1	44035	7.13233e-05	2.27092e-05	3.14087	0.326687	30.1973	0.363933	1.60245	0.643846	NA	1	32247	0	32544	3.10106e-05	0	3.02772	0.12333	74.33	0.497708	1.4628	0.51935	NA
BRCA2	c.9253dup	p.(Thr3085AsnfsTer26)	PTV	Pathogenic	5.98327e+07	24.4509	P_VSTR	Yes	6	44917	0.00013358	2.02059e-05	6.61168	2.13227	20.5013	0.00233274	105.35	6.35922	P_STR	20	187642	1	174682	0.000106586	5.72469e-06	18.6205	2.4989	138.75	2.57133e-05	52021.1	14.8278	P_VSTR	0	1.63732e-05	1	0	0	0	0.702233	-0.482667	NA	3	42062	0	44035	7.13233e-05	0	7.32887	0.378534	141.896	0.116598	10.6281	3.22721	P_MOD	1	32247	0	32544	3.10106e-05	0	3.02772	0.12333	74.33	0.497708	1.4628	0.51935	NA
BRCA1	c.5193+2del	p.?	PTV	Pathogenic	4.95615e+07	24.1937	P_VSTR	Yes	9	44917	0.00020037	6.74179e-06	29.7263	6.42243	137.588	5.02441e-07	7.86735e+06	21.6807	P_VSTR	0	187642	0	175054	0	0	0	0	0	1	NA	NA	NA	0	0	1	0	0	0	NA	NA	NA	2	42062	0	44035	4.75489e-05	0	5.23478	0.251296	109.046	0.23867	4.30655	1.99372	P_SUP	1	32247	0	32544	3.10106e-05	0	3.02772	0.12333	74.33	0.497708	1.4628	0.51935	NA
BRCA2	c.7976G>A	p.(Arg2659Lys)	Missense	Pathogenic/Likely pathogenic	4.06452e+07	23.9229	P_VSTR	Yes	0	44917	0	0	0	0	0	1	NA	NA	NA	23	187642	0	175054	0.000122574	0	43.8524	2.66347	722.002	3.13973e-07	6.55305e+06	21.4311	P_VSTR	0	0	1	0	0	0	NA	NA	NA	1	42062	0	44035	2.37744e-05	0	3.14079	0.127937	77.1052	0.488542	1.55797	0.605408	NA	2	32247	0	32544	6.20213e-05	0	5.04636	0.242249	105.122	0.247709	3.98114	1.88644	P_SUP
ATM	c.2284_2285del	p.(Leu762ValfsTer2)	PTV	Pathogenic/Likely pathogenic	3.02455e+07	23.5194	P_VSTR	Yes	NA	NA	NA	NA	NA	NA	NA	NA	NA	NA	NA	34	187642	3	175049	0.000181196	1.71381e-05	10.5745	3.24771	34.4302	1.98284e-07	9.45725e+06	21.932	P_VSTR	0.000108331	7.36684e-05	0.646492	1.47057	0.317705	6.80684	2.22029	1.08912	P_SUP	2	42062	1	44035	4.75489e-05	2.27092e-05	2.09387	0.189849	23.0935	0.616603	1.44041	0.49828	NA	0	32247	0	32544	0	0	0	0	0	1	NA	NA	NA
BRCA1	c.1892dup	p.(Ser632LysfsTer4)	PTV	Pathogenic	2.36852e+07	23.1856	P_VSTR	Yes	9	44917	0.00020037	3.36541e-06	59.5497	7.54411	470.059	1.02302e-07	5.50007e+07	24.3359	P_VSTR	0	187642	1	175039	0	5.71301e-06	0	0	0	0.482625	0.00865433	-6.4854	B_STR	5.41213e-05	0	0.131314	19.8467	0.808426	487.233	49.7595	5.33502	P_STR	0	42062	0	44035	0	0	0	0	0	1	NA	NA	NA	0	32247	0	32544	0	0	0	0	0	1	NA	NA	NA
BRCA1	c.3358_3359del	p.(Val1120Ter)	PTV	Pathogenic	2.3321e+07	23.1644	P_VSTR	Yes	7	44917	0.000155843	0	99.2446	5.66783	1737.79	6.72977e-07	1.0233e+07	22.0396	P_VSTR	0	187642	0	175054	0	0	0	0	0	1	NA	NA	NA	0	0	1	0	0	0	NA	NA	NA	1	42062	0	44035	2.37744e-05	0	3.14079	0.127937	77.1052	0.488542	1.55797	0.605408	NA	1	32247	0	32544	3.10106e-05	0	3.02772	0.12333	74.33	0.497708	1.4628	0.51935	NA
ATM	c.1564_1565del	p.(Glu522IlefsTer43)	PTV	Pathogenic	1.57144e+07	22.6254	P_VSTR	Yes	NA	NA	NA	NA	NA	NA	NA	NA	NA	NA	NA	103	187642	33	175050	0.000548918	0.000188518	2.91281	1.96798	4.31126	1.28931e-08	9.1325e+06	21.8843	P_VSTR	0.000216485	0.000122731	0.302003	1.76407	0.585414	5.31582	4.37267	2.01453	P_MOD	11	42062	8	44035	0.000261519	0.000181674	1.43961	0.578997	3.57944	0.495567	0.996201	-0.00519763	NA	7	32247	6	32544	0.000217074	0.000184366	1.17745	0.39566	3.50399	0.789574	0.395015	-1.26826	B_SUP
CHEK2	c.1030A>C	p.(Ile344Leu)	Missense	Uncertain significance	1.42537e+07	22.4921	P_VSTR	Yes	NA	NA	NA	NA	NA	NA	NA	NA	NA	NA	NA	24	187642	0	175054	0.000127903	0	45.7187	2.78013	751.833	1.60591e-07	1.42537e+07	22.4921	P_VSTR	0	0	1	0	0	0	NA	NA	NA	0	42062	0	44035	0	0	0	0	0	1	NA	NA	NA	0	32247	0	32544	0	0	0	0	0	1	NA	NA	NA
CHEK2	c.904G>A	p.(Glu302Lys)	Missense	Conflicting classifications of pathogenicity	1.40355e+07	22.4711	P_VSTR	Yes	NA	NA	NA	NA	NA	NA	NA	NA	NA	NA	NA	20	187642	1	165946	0.000106586	6.02606e-06	17.6893	2.37393	131.811	3.56982e-05	52464.4	14.8394	P_VSTR	0.00010923	1.64951e-05	0.0860997	6.62257	0.932787	47.0187	49.7797	5.33558	P_STR	1	42062	0	44035	2.37744e-05	0	3.14079	0.127937	77.1052	0.488542	2.38459	1.1866	P_SUP	1	32247	0	32544	3.10106e-05	0	3.02772	0.12333	74.33	0.497708	2.25371	1.10952	P_SUP
BRCA2	c.9054_9055del	p.(Ser3018ArgfsTer3)	PTV	Pathogenic	1.00564e+07	22.0159	P_VSTR	Yes	8	44917	0.000178106	6.73426e-06	26.4523	5.61699	124.573	3.11361e-06	1.36124e+06	19.2853	P_VSTR	2	187642	0	175054	1.06586e-05	0	4.66462	0.223931	97.1672	0.500601	1.71545	0.736892	NA	0	8.18532e-06	1	0	0	0	1.58291	0.627096	NA	2	42062	0	44035	4.75489e-05	0	5.23478	0.251296	109.046	0.23867	4.30655	1.99372	P_SUP	0	32247	0	32544	0	0	0	0	0	1	NA	NA	NA
BRCA1	c.3767_3768del	p.(Thr1256ArgfsTer10)	PTV	Pathogenic	9.99119e+06	22.007	P_VSTR	Yes	8	44917	0.000178106	0	112.476	6.49156	1948.81	8.83801e-08	7.99968e+07	24.8475	P_VSTR	0	187642	1	175051	0	5.71262e-06	0	0	0	0.482642	0.0086556	-6.48519	B_STR	5.41243e-05	8.18143e-06	0.24538	6.61581	0.413772	105.78	14.4294	3.64471	P_MOD	0	42062	0	44035	0	0	0	0	0	1	NA	NA	NA	0	32247	0	32544	0	0	0	0	0	1	NA	NA	NA
BRCA1	c.5117G>A	p.(Gly1706Glu)	Missense	Pathogenic	8.41235e+06	21.7721	P_VSTR	Yes	8	44917	0.000178106	0	112.48	6.49178	1948.88	8.83594e-08	8.00183e+07	24.8478	P_VSTR	2	187642	1	175044	1.06586e-05	5.71285e-06	1.86573	0.169169	20.5768	1	0.10513	-3.07572	B_MOD	0	0	1	0	0	0	NA	NA	NA	0	42062	0	44035	0	0	0	0	0	1	NA	NA	NA	0	32247	0	32544	0	0	0	0	0	1	NA	NA	NA
PALB2	c.196C>T	p.(Gln66Ter)	PTV	Pathogenic/Likely pathogenic	7.54384e+06	21.6233	P_VSTR	Yes	NA	NA	NA	NA	NA	NA	NA	NA	NA	NA	NA	32	187642	3	175052	0.000170538	1.71378e-05	9.9525	3.04757	32.5021	6.37121e-07	1.75159e+06	19.6295	P_VSTR	0.00010826	4.91022e-05	0.283645	2.20492	0.444985	10.9255	2.68768	1.34997	P_SUP	3	42062	1	44035	7.13233e-05	2.27092e-05	3.14087	0.326687	30.1973	0.363933	1.60245	0.643846	NA	0	32247	0	32544	0	0	0	0	0	1	NA	NA	NA
BRCA2	c.6468_6469del	p.(Gln2157IlefsTer18)	PTV	Pathogenic	7.24722e+06	21.5686	P_VSTR	Yes	4	44917	8.90531e-05	1.34657e-05	6.61381	1.654	26.4465	0.0134099	30.5203	4.66759	P_STR	24	187642	3	171287	0.000127903	1.75145e-05	7.30352	2.19919	24.255	0.000125581	5701.47	11.8089	P_VSTR	0	0	1	0	0	0	NA	NA	NA	2	42062	0	44035	4.75489e-05	0	5.23478	0.251296	109.046	0.23867	4.30655	1.99372	P_SUP	3	32247	0	32544	9.30319e-05	0	7.06513	0.364908	136.791	0.123283	9.67087	3.09833	P_MOD
BRCA2	c.635_636del	p.(Arg212LysfsTer2)	PTV	Pathogenic	6.64457e+06	21.45	P_VSTR	Yes	1	44917	2.22633e-05	0	19.8463	0.808426	487.211	0.131314	29.3111	4.61239	P_STR	14	187642	0	175054	7.46102e-05	0	27.0566	1.61394	453.584	0.000135596	14581.2	13.0911	P_VSTR	0	0	1	0	0	0	NA	NA	NA	3	42062	0	44035	7.13233e-05	0	7.32887	0.378534	141.896	0.116598	10.6281	3.22721	P_MOD	1	32247	0	32544	3.10106e-05	0	3.02772	0.12333	74.33	0.497708	1.4628	0.51935	NA
CHEK2	c.751A>T	p.(Ile251Phe)	Missense	Uncertain significance	6.15175e+06	21.3448	P_VSTR	Yes	NA	NA	NA	NA	NA	NA	NA	NA	NA	NA	NA	63	187642	21	175025	0.000335746	0.000119983	2.79888	1.70797	4.58659	1.54725e-05	19392.9	13.4805	P_VSTR	5.41331e-05	4.09095e-05	0.570251	1.32326	0.154582	11.3274	2.11722	1.02422	P_SUP	2	42062	0	44035	4.75489e-05	0	5.23478	0.251296	109.046	0.23867	6.1507	2.4804	P_MOD	8	32247	2	32544	0.000248085	6.14553e-05	4.03759	0.85732	19.0153	0.0642277	24.3593	4.35971	P_STR
CHEK2	c.1270T>C	p.(Tyr424His)	Missense	Conflicting classifications of pathogenicity	5.75392e+06	21.2535	P_VSTR	Yes	NA	NA	NA	NA	NA	NA	NA	NA	NA	NA	NA	52	187642	17	174881	0.000277123	9.7209e-05	2.85131	1.64897	4.93034	8.74994e-05	5201.88	11.6837	P_VSTR	0.000162981	9.85359e-05	0.43507	1.65414	0.466737	5.86234	3.16969	1.57521	P_SUP	4	42062	2	44035	9.50977e-05	4.54184e-05	2.09392	0.383496	11.4329	0.442995	2.17591	1.06155	P_SUP	27	32247	11	32544	0.000837287	0.000338004	2.47839	1.22919	4.99712	0.00916164	160.378	6.93304	P_STR
BRCA1	c.1953_1956del	p.(Lys653SerfsTer47)	PTV	Pathogenic	4.72813e+06	20.9854	P_VSTR	Yes	3	44917	6.67899e-05	3.3655e-06	19.8467	2.06433	190.809	0.00816531	283.184	7.70937	P_STR	22	187642	2	175035	0.000117245	1.14263e-05	10.262	2.41302	43.6421	4.44167e-05	16696.3	13.276	P_VSTR	0	8.18136e-06	1	0	0	0	1.58263	0.626856	NA	0	42062	0	44035	0	0	0	0	0	1	NA	NA	NA	0	32247	0	32544	0	0	0	0	0	1	NA	NA	NA
PALB2	c.2325dup	p.(Phe776IlefsTer26)	PTV	Pathogenic	4.31302e+06	20.8599	P_VSTR	Yes	NA	NA	NA	NA	NA	NA	NA	NA	NA	NA	NA	22	187642	0	175054	0.000117245	0	41.9861	2.54681	692.172	6.14267e-07	3.55188e+06	20.5948	P_VSTR	0.000216485	6.54493e-05	0.0615862	3.30818	0.996056	10.9874	20.8375	4.14649	P_STR	0	42062	1	44035	0	2.27092e-05	0	0	0	1	0.0582743	-3.88137	B_MOD	0	32247	0	32544	0	0	0	0	0	1	NA	NA	NA
ATM	c.1237C>A	p.(Leu413Ile)	Missense	None	3.7951e+06	20.6853	P_VSTR	Yes	NA	NA	NA	NA	NA	NA	NA	NA	NA	NA	NA	22	187642	0	175054	0.000117245	0	41.9861	2.54681	692.172	6.14267e-07	3.7951e+06	20.6853	P_VSTR	0	0	1	0	0	0	NA	NA	NA	0	42062	0	44035	0	0	0	0	0	1	NA	NA	NA	0	32247	0	32544	0	0	0	0	0	1	NA	NA	NA
ATM	c.8565_8566delinsAA	p.(Ser2855_Val2856delinsArgIle)	Missense	Pathogenic/Likely pathogenic	3.7951e+06	20.6853	P_VSTR	Yes	NA	NA	NA	NA	NA	NA	NA	NA	NA	NA	NA	22	187642	0	175054	0.000117245	0	41.9861	2.54681	692.172	6.14267e-07	3.7951e+06	20.6853	P_VSTR	0	0	1	0	0	0	NA	NA	NA	0	42062	0	44035	0	0	0	0	0	1	NA	NA	NA	0	32247	0	32544	0	0	0	0	0	1	NA	NA	NA
ATM	c.237del	p.(Lys79AsnfsTer37)	PTV	Pathogenic/Likely pathogenic	3.7951e+06	20.6853	P_VSTR	Yes	NA	NA	NA	NA	NA	NA	NA	NA	NA	NA	NA	22	187642	0	175054	0.000117245	0	41.9861	2.54681	692.172	6.14267e-07	3.7951e+06	20.6853	P_VSTR	0	0	1	0	0	0	NA	NA	NA	0	42062	0	44035	0	0	0	0	0	1	NA	NA	NA	0	32247	0	32544	0	0	0	0	0	1	NA	NA	NA
PALB2	c.1592del	p.(Leu531CysfsTer30)	PTV	Pathogenic	3.48256e+06	20.5679	P_VSTR	Yes	NA	NA	NA	NA	NA	NA	NA	NA	NA	NA	NA	14	187642	2	175053	7.46102e-05	1.14251e-05	6.53078	1.48422	28.7363	0.00452248	150.141	6.84297	P_STR	0	8.18116e-06	1	0	0	0	1.58269	0.626908	NA	21	42062	3	44035	0.000499263	6.81276e-05	7.33151	2.18665	24.5815	0.000118663	15856.7	13.2056	P_VSTR	1	32247	0	32544	3.10106e-05	0	3.02772	0.12333	74.33	0.497708	1.4628	0.51935	NA
BRCA2	c.5645C>A	p.(Ser1882Ter)	PTV	Pathogenic	3.09717e+06	20.4078	P_VSTR	Yes	6	44917	0.00013358	0	86.0054	4.84477	1526.79	5.12698e-06	1.35852e+06	19.2825	P_VSTR	17	187642	7	174850	9.05981e-05	4.00343e-05	2.26312	0.938482	5.45746	0.0678421	0.0268058	-4.94169	B_STR	0	8.18163e-06	1	0	0	0	1.58282	0.627017	NA	10	42062	2	44035	0.000237744	4.54184e-05	5.23554	1.14706	23.8967	0.0198641	58.1412	5.54759	P_STR	1	32247	0	32544	3.10106e-05	0	3.02772	0.12333	74.33	0.497708	1.4628	0.51935	NA
BRCA2	c.2606C>G	p.(Ser869Ter)	PTV	Pathogenic	2.64973e+06	20.1947	P_VSTR	Yes	6	44917	0.00013358	6.73086e-06	19.8484	4.00586	98.3455	0.000113072	27825.2	13.9734	P_VSTR	3	187642	0	175054	1.59879e-05	0	6.53051	0.337306	126.436	0.250901	4.23579	1.9711	P_SUP	5.41243e-05	8.18123e-06	0.245376	6.61597	0.413782	105.783	14.4301	3.64478	P_MOD	1	42062	0	44035	2.37744e-05	0	3.14079	0.127937	77.1052	0.488542	1.55797	0.605408	NA	0	32247	0	32544	0	0	0	0	0	1	NA	NA	NA
BRCA2	c.6267_6269delinsC	p.(Glu2089AspfsTer2)	PTV	Pathogenic	2.6307e+06	20.1849	P_VSTR	Yes	1	44917	2.22633e-05	0	19.8463	0.808426	487.211	0.131314	29.3111	4.61239	P_STR	12	187642	0	175054	6.39516e-05	0	23.3244	1.3809	393.964	0.000527358	3634.23	11.194	P_VSTR	0	0	1	0	0	0	NA	NA	NA	4	42062	0	44035	9.50977e-05	0	9.42305	0.507293	175.035	0.0569608	24.6961	4.37846	P_STR	0	32247	0	32544	0	0	0	0	0	1	NA	NA	NA
BRCA2	c.9285C>G	p.(Asp3095Glu)	Missense	Pathogenic	2.46326e+06	20.0951	P_VSTR	Yes	3	44917	6.67899e-05	0	46.31	2.39193	896.606	0.00226416	2540.58	10.7052	P_VSTR	14	187642	1	174971	7.46102e-05	5.71523e-06	13.0555	1.71671	99.2869	0.00107124	969.567	9.38988	P_VSTR	0	0	1	0	0	0	NA	NA	NA	0	42062	0	44035	0	0	0	0	0	1	NA	NA	NA	0	32247	0	32544	0	0	0	0	0	1	NA	NA	NA
BRCA2	c.3717del	p.(Lys1239AsnfsTer20)	PTV	Pathogenic	2.01342e+06	19.8197	P_VSTR	Yes	4	44917	8.90531e-05	0	59.5428	3.20555	1106	0.000297299	21206.5	13.6025	P_VSTR	10	187642	1	174530	5.3293e-05	5.72967e-06	9.30166	1.19067	72.6657	0.0122829	60.9406	5.6118	P_STR	0	0	1	0	0	0	NA	NA	NA	1	42062	0	44035	2.37744e-05	0	3.14079	0.127937	77.1052	0.488542	1.55797	0.605408	NA	0	32247	0	32544	0	0	0	0	0	1	NA	NA	NA
ATM	c.7517_7520del	p.(Arg2506ThrfsTer3)	PTV	Pathogenic	1.84387e+06	19.6996	P_VSTR	Yes	NA	NA	NA	NA	NA	NA	NA	NA	NA	NA	NA	26	187642	4	174767	0.000138562	2.28876e-05	6.0547	2.11304	17.3492	7.76823e-05	18756.3	13.4349	P_VSTR	5.41243e-05	8.18123e-06	0.245376	6.61597	0.413782	105.783	18.2924	3.96862	P_MOD	1	42062	0	44035	2.37744e-05	0	3.14079	0.127937	77.1052	0.488542	2.38459	1.1866	P_SUP	1	32247	0	32544	3.10106e-05	0	3.02772	0.12333	74.33	0.497708	2.25371	1.10952	P_SUP
BRCA2	c.8535_8538del	p.(Glu2846LysfsTer16)	PTV	Pathogenic	1.64377e+06	19.5428	P_VSTR	Yes	4	44917	8.90531e-05	0	59.5416	3.20548	1105.98	0.00029732	21204.5	13.6024	P_VSTR	0	187642	0	175054	0	0	0	0	0	1	NA	NA	NA	5.41213e-05	0	0.131316	19.8462	0.808406	487.221	49.7571	5.33496	P_STR	1	42062	0	44035	2.37744e-05	0	3.14079	0.127937	77.1052	0.488542	1.55797	0.605408	NA	0	32247	0	32544	0	0	0	0	0	1	NA	NA	NA
PALB2	c.599del	p.(Leu200Ter)	PTV	Pathogenic	1.59952e+06	19.5055	P_VSTR	Yes	NA	NA	NA	NA	NA	NA	NA	NA	NA	NA	NA	20	187642	1	175052	0.000106586	5.71259e-06	18.66	2.5042	139.044	2.54299e-05	64768.1	15.1271	P_VSTR	0	8.18116e-06	1	0	0	0	1.58269	0.626908	NA	4	42062	0	44035	9.50977e-05	0	9.42305	0.507293	175.035	0.0569608	24.6961	4.37846	P_STR	0	32247	0	32544	0	0	0	0	0	1	NA	NA	NA
BRCA1	c.505C>T	p.(Gln169Ter)	PTV	Pathogenic	1.57421e+06	19.4837	P_VSTR	Yes	7	44917	0.000155843	3.36567e-06	46.3108	5.69748	376.428	4.76751e-06	1.01042e+06	18.8783	P_VSTR	0	187642	0	175054	0	0	0	0	0	1	NA	NA	NA	0	0	1	0	0	0	NA	NA	NA	1	42062	0	44035	2.37744e-05	0	3.14079	0.127937	77.1052	0.488542	1.55797	0.605408	NA	0	32247	0	32544	0	0	0	0	0	1	NA	NA	NA
CHEK2	c.349A>G	p.(Arg117Gly)	Missense	Pathogenic/Likely pathogenic	1.57271e+06	19.4824	P_VSTR	Yes	NA	NA	NA	NA	NA	NA	NA	NA	NA	NA	NA	153	187642	78	175043	0.000815382	0.000445605	1.83051	1.39351	2.40455	9.17138e-06	0.265053	-1.81306	B_SUP	0.00113655	0.000409062	0.000264488	2.78045	1.6698	4.62983	9794.42	12.5477	P_VSTR	47	42062	22	44035	0.0011174	0.000499603	2.23796	1.34861	3.7138	0.00156816	970.566	9.39129	P_VSTR	16	32247	12	32544	0.00049617	0.000368732	1.34579	0.636565	2.84517	0.456214	0.624184	-0.643542	NA
BRCA1	c.5177_5180del	p.(Arg1726LysfsTer3)	PTV	Pathogenic	1.47162e+06	19.3917	P_VSTR	Yes	2	44917	4.45266e-05	0	33.0778	1.58793	689.039	0.017243	258.701	7.5859	P_STR	14	187642	1	175041	7.46102e-05	5.71295e-06	13.0607	1.71739	99.3266	0.00107014	902.989	9.29275	P_VSTR	0	0	1	0	0	0	NA	NA	NA	2	42062	0	44035	4.75489e-05	0	5.23478	0.251296	109.046	0.23867	4.30655	1.99372	P_SUP	1	32247	0	32544	3.10106e-05	0	3.02772	0.12333	74.33	0.497708	1.4628	0.51935	NA
BRCA2	c.407del	p.(Asn136IlefsTer16)	PTV	Pathogenic	1.42428e+06	19.3471	P_VSTR	Yes	3	44917	6.67899e-05	0	46.238	2.38821	895.211	0.00227336	2525.37	10.697	P_VSTR	12	187642	1	174915	6.39516e-05	5.71706e-06	11.1867	1.45453	86.0366	0.00365367	247.472	7.52531	P_STR	0	8.1939e-06	1	0	0	0	1.58327	0.627403	NA	1	42062	0	44035	2.37744e-05	0	3.14079	0.127937	77.1052	0.488542	1.55797	0.605408	NA	1	32247	0	32544	3.10106e-05	0	3.02772	0.12333	74.33	0.497708	1.4628	0.51935	NA
PALB2	c.2920_2921del	p.(Lys974GlufsTer5)	PTV	Pathogenic	1.38478e+06	19.3087	P_VSTR	Yes	NA	NA	NA	NA	NA	NA	NA	NA	NA	NA	NA	24	187642	2	175054	0.000127903	1.1425e-05	11.1963	2.64599	47.3761	1.35321e-05	91908.8	15.6049	P_VSTR	0	0	1	0	0	0	NA	NA	NA	1	42062	0	44035	2.37744e-05	0	3.14079	0.127937	77.1052	0.488542	1.55797	0.605408	NA	3	32247	0	32544	9.30319e-05	0	7.06513	0.364908	136.791	0.123283	9.67087	3.09833	P_MOD
BRCA1	c.3396del	p.(Leu1133Ter)	PTV	Pathogenic	1.29537e+06	19.2175	P_VSTR	Yes	6	44917	0.00013358	0	86.01	4.84503	1526.87	5.12554e-06	1.29537e+06	19.2175	P_VSTR	0	187642	0	175054	0	0	0	0	0	1	NA	NA	NA	0	0	1	0	0	0	NA	NA	NA	0	42062	0	44035	0	0	0	0	0	1	NA	NA	NA	0	32247	0	32544	0	0	0	0	0	1	NA	NA	NA
BRCA2	c.891_899delinsGATACTTCAG	p.(Thr298IlefsTer7)	PTV	Pathogenic	1.26663e+06	19.1869	P_VSTR	Yes	5	44917	0.000111316	0	72.7761	4.02393	1316.22	3.90365e-05	171451	16.4563	P_VSTR	2	187642	0	175054	1.06586e-05	0	4.66462	0.223931	97.1672	0.500601	1.71545	0.736892	NA	0	0	1	0	0	0	NA	NA	NA	2	42062	0	44035	4.75489e-05	0	5.23478	0.251296	109.046	0.23867	4.30655	1.99372	P_SUP	0	32247	0	32544	0	0	0	0	0	1	NA	NA	NA
BRCA2	c.7884dup	p.(Trp2629MetfsTer12)	PTV	Pathogenic	1.05507e+06	18.9374	P_VSTR	Yes	4	44917	8.90531e-05	0	59.5416	3.20548	1105.98	0.00029732	21204.5	13.6024	P_VSTR	0	187642	0	175054	0	0	0	0	0	1	NA	NA	NA	5.41213e-05	0	0.131316	19.8462	0.808406	487.221	49.7571	5.33496	P_STR	0	42062	0	44035	0	0	0	0	0	1	NA	NA	NA	0	32247	0	32544	0	0	0	0	0	1	NA	NA	NA
BRCA1	c.5057A>G	p.(His1686Arg)	Missense	Pathogenic/Likely pathogenic	1.01986e+06	18.891	P_VSTR	Yes	4	44917	8.90531e-05	3.36599e-06	26.459	2.95715	236.74	0.00133113	2283.68	10.5596	P_VSTR	0	187642	0	175054	0	0	0	0	0	1	NA	NA	NA	0.000108272	8.18257e-06	0.0471917	13.2334	1.19984	145.954	103.699	6.33766	P_STR	2	42062	0	44035	4.75489e-05	0	5.23478	0.251296	109.046	0.23867	4.30655	1.99372	P_SUP	0	32247	0	32544	0	0	0	0	0	1	NA	NA	NA
BRCA2	c.3170_3174del	p.(Lys1057ThrfsTer8)	PTV	Pathogenic	1.00668e+06	18.8733	P_VSTR	Yes	0	44917	0	0	0	0	0	1	NA	NA	NA	34	187642	4	173792	0.000181196	2.3016e-05	7.87385	2.79402	22.1894	1.63364e-06	446149	17.7621	P_VSTR	0	0	1	0	0	0	NA	NA	NA	3	42062	0	44035	7.13233e-05	0	7.32887	0.378534	141.896	0.116598	10.6281	3.22721	P_MOD	1	32247	1	32544	3.10106e-05	3.07276e-05	1.00921	0.063119	16.1363	1	0.212303	-2.11607	B_MOD
BRCA2	c.2836_2837del	p.(Asp946PhefsTer12)	PTV	Pathogenic	998144	18.8616	P_VSTR	Yes	7	44917	0.000155843	3.36554e-06	46.3125	5.69769	376.442	4.76645e-06	1.13537e+06	19.0375	P_VSTR	2	187642	0	175054	1.06586e-05	0	4.66462	0.223931	97.1672	0.500601	1.71545	0.736892	NA	0	2.45445e-05	1	0	0	0	0.35034	-1.43214	B_SUP	0	42062	0	44035	0	0	0	0	0	1	NA	NA	NA	1	32247	0	32544	3.10106e-05	0	3.02772	0.12333	74.33	0.497708	1.4628	0.51935	NA
BRCA1	c.211A>G	p.(Arg71Gly)	Missense	Pathogenic	878779	18.6877	P_VSTR	Yes	2	44917	4.45266e-05	0	32.9735	1.58292	686.867	0.0173379	256.143	7.57233	P_STR	3	187642	1	174542	1.59879e-05	5.72928e-06	2.79059	0.290262	26.8288	0.625978	0.265249	-1.81205	B_SUP	5.42652e-05	0	0.131371	19.8366	0.808016	486.985	49.7104	5.33368	P_STR	7	42062	0	44035	0.000166421	0	15.7062	0.896965	275.022	0.00664052	260.194	7.59376	P_STR	0	32247	0	32544	0	0	0	0	0	1	NA	NA	NA
BRCA1	c.1556del	p.(Lys519ArgfsTer13)	PTV	Pathogenic	856118	18.6521	P_VSTR	Yes	0	44917	0	6.7309e-06	0	0	0	1	0.0478847	-4.1495	B_STR	20	187642	1	174985	0.000106586	5.71478e-06	18.6528	2.50324	138.991	2.54805e-05	49934	14.7719	P_VSTR	0	8.18123e-06	1	0	0	0	1.58267	0.626891	NA	2	42062	0	44035	4.75489e-05	0	5.23478	0.251296	109.046	0.23867	4.30655	1.99372	P_SUP	2	32247	0	32544	6.20213e-05	0	5.04636	0.242249	105.122	0.247709	3.98114	1.88644	P_SUP
BRCA2	c.8756del	p.(Gly2919ValfsTer8)	PTV	Pathogenic	816393	18.5872	P_VSTR	Yes	4	44917	8.90531e-05	3.36554e-06	26.4625	2.95755	236.772	0.00133053	2744.86	10.8108	P_VSTR	0	187642	0	175054	0	0	0	0	0	1	NA	NA	NA	0	0	1	0	0	0	NA	NA	NA	10	42062	1	44035	0.000237744	2.27092e-05	10.4713	1.34035	81.8059	0.00535969	297.426	7.77637	P_STR	0	32247	0	32544	0	0	0	0	0	1	NA	NA	NA
PALB2	c.2386G>T	p.(Gly796Ter)	PTV	Pathogenic/Likely pathogenic	780315	18.5255	P_VSTR	Yes	NA	NA	NA	NA	NA	NA	NA	NA	NA	NA	NA	21	187642	1	175051	0.000111915	5.71262e-06	19.593	2.6354	145.664	1.35593e-05	123947	16.0133	P_VSTR	0	0	1	0	0	0	NA	NA	NA	3	42062	0	44035	7.13233e-05	0	7.32887	0.378534	141.896	0.116598	10.6281	3.22721	P_MOD	2	32247	1	32544	6.20213e-05	3.07276e-05	2.01848	0.183012	22.2623	0.623283	0.592349	-0.715022	NA
BRCA2	c.1832C>A	p.(Ser611Ter)	PTV	Pathogenic	769764	18.5069	P_VSTR	Yes	1	44917	2.22633e-05	0	19.8463	0.808426	487.211	0.131314	29.3111	4.61239	P_STR	17	187642	0	175054	9.05981e-05	0	32.655	1.96366	543.04	1.78051e-05	113983	15.8989	P_VSTR	0	0	1	0	0	0	NA	NA	NA	1	42062	1	44035	2.37744e-05	2.27092e-05	1.04691	0.0654774	16.7388	1	0.230401	-2.00437	B_MOD	0	32247	0	32544	0	0	0	0	0	1	NA	NA	NA
BRCA2	c.8063T>C	p.(Leu2688Pro)	Missense	Pathogenic/Likely pathogenic	726230	18.4274	P_VSTR	Yes	5	44917	0.000111316	0	72.7761	4.02393	1316.22	3.90365e-05	171451	16.4563	P_VSTR	3	187642	0	175054	1.59879e-05	0	6.53051	0.337306	126.436	0.250901	4.23579	1.9711	P_SUP	0	0	1	0	0	0	NA	NA	NA	0	42062	0	44035	0	0	0	0	0	1	NA	NA	NA	0	32247	0	32544	0	0	0	0	0	1	NA	NA	NA
BRCA2	c.8378G>A	p.(Gly2793Glu)	Missense	Pathogenic/Likely pathogenic	655818	18.2881	P_VSTR	Yes	6	44917	0.00013358	3.36551e-06	39.696	4.77878	329.743	3.18459e-05	154828	16.317	P_VSTR	3	187642	0	175054	1.59879e-05	0	6.53051	0.337306	126.436	0.250901	4.23579	1.9711	P_SUP	0	0	1	0	0	0	NA	NA	NA	0	42062	0	44035	0	0	0	0	0	1	NA	NA	NA	0	32247	0	32544	0	0	0	0	0	1	NA	NA	NA
BRCA2	c.6757_6758del	p.(Leu2253PhefsTer7)	PTV	Pathogenic	592018	18.1484	P_VSTR	Yes	5	44917	0.000111316	2.69236e-05	4.13488	1.35262	12.6401	0.020135	1.28168	0.338857	NA	8	187642	1	175004	4.26344e-05	5.71416e-06	7.46146	0.933184	59.6596	0.0400863	14.9149	3.6899	P_MOD	0.000270607	8.1813e-06	0.000208548	33.0849	3.86495	283.215	30969.6	14.1196	P_VSTR	0	42062	0	44035	0	0	0	0	0	1	NA	NA	NA	0	32247	0	32544	0	0	0	0	0	1	NA	NA	NA
BRCA2	c.51_52del	p.(Arg18LeufsTer12)	PTV	Pathogenic	582208	18.1256	P_VSTR	Yes	5	44917	0.000111316	0	72.7761	4.02393	1316.22	3.90365e-05	171451	16.4563	P_VSTR	6	187642	1	175034	3.19758e-05	5.71318e-06	5.597	0.6738	46.4921	0.126583	3.39577	1.66928	P_SUP	0	0	1	0	0	0	NA	NA	NA	0	42062	0	44035	0	0	0	0	0	1	NA	NA	NA	0	32247	0	32544	0	0	0	0	0	1	NA	NA	NA
BRCA2	c.5945G>C	p.(Ser1982Thr)	Missense	Conflicting classifications of pathogenicity	560101	18.0727	P_VSTR	Yes	5	44917	0.000111316	1.34622e-05	8.26962	2.22052	30.7975	0.00310279	216.273	7.34131	P_STR	3	187642	0	175054	1.59879e-05	0	6.53051	0.337306	126.436	0.250901	4.23579	1.9711	P_SUP	0.000108243	0	0.0172437	33.0783	1.58791	689.064	417.969	8.24095	P_VSTR	0	42062	0	44035	0	0	0	0	0	1	NA	NA	NA	1	32247	0	32544	3.10106e-05	0	3.02772	0.12333	74.33	0.497708	1.4628	0.51935	NA
BRCA1	c.5123C>A	p.(Ala1708Glu)	Missense	Pathogenic	470319	17.8342	P_VSTR	Yes	8	44917	0.000178106	6.73156e-06	26.4629	5.61924	124.623	3.10524e-06	1.12442e+06	19.0243	P_VSTR	7	187642	3	175039	3.73051e-05	1.7139e-05	2.17666	0.562844	8.41769	0.34671	0.066397	-3.7032	B_MOD	0	0	1	0	0	0	NA	NA	NA	2	42062	0	44035	4.75489e-05	0	5.23478	0.251296	109.046	0.23867	4.30655	1.99372	P_SUP	1	32247	0	32544	3.10106e-05	0	3.02772	0.12333	74.33	0.497708	1.4628	0.51935	NA
BRCA1	c.3254_3255dup	p.(Leu1086AspfsTer2)	PTV	Pathogenic	384183	17.5579	P_VSTR	Yes	5	44917	0.000111316	0	72.7761	4.02393	1316.22	3.90365e-05	161581	16.3753	P_VSTR	2	187642	0	175054	1.06586e-05	0	4.66462	0.223931	97.1672	0.500601	1.62541	0.663272	NA	0	0	1	0	0	0	NA	NA	NA	0	42062	0	44035	0	0	0	0	0	1	NA	NA	NA	1	32247	0	32544	3.10106e-05	0	3.02772	0.12333	74.33	0.497708	1.4628	0.51935	NA
BRCA2	c.8485C>T	p.(Gln2829Ter)	PTV	Pathogenic	300124	17.2208	P_VSTR	Yes	5	44917	0.000111316	3.36661e-06	33.0684	3.86315	283.065	0.000208907	20794.4	13.5757	P_VSTR	0	187642	0	175054	0	0	0	0	0	1	NA	NA	NA	5.41477e-05	8.18404e-06	0.245358	6.61656	0.413819	105.792	14.4329	3.64504	P_MOD	0	42062	0	44035	0	0	0	0	0	1	NA	NA	NA	0	32247	0	32544	0	0	0	0	0	1	NA	NA	NA
CHEK2	c.715G>A	p.(Glu239Lys)	Missense	Conflicting classifications of pathogenicity	280174	17.1269	P_VSTR	Yes	NA	NA	NA	NA	NA	NA	NA	NA	NA	NA	NA	62	187642	19	175023	0.000330416	0.000108557	3.04438	1.82085	5.09009	5.87837e-06	88293.6	15.5501	P_VSTR	0.000378849	0.000327249	0.666471	1.15774	0.51856	2.58477	0.352642	-1.42319	B_SUP	12	42062	7	44035	0.000285293	0.000158964	1.79492	0.706594	4.55955	0.25441	3.38959	1.6668	P_SUP	6	32247	3	32544	0.000186064	9.21829e-05	2.01861	0.504794	8.07218	0.341505	2.65471	1.33312	P_SUP
BRCA1	c.981_982del	p.(Cys328Ter)	PTV	Pathogenic	269024	17.0714	P_VSTR	Yes	5	44917	0.000111316	1.00962e-05	11.0267	2.63505	46.1424	0.00154613	578.763	8.68538	P_VSTR	4	187642	0	175054	2.13172e-05	0	8.39641	0.452034	155.961	0.125902	9.34144	3.05101	P_MOD	5.41213e-05	0	0.131314	19.8467	0.808426	487.233	49.7595	5.33502	P_STR	0	42062	0	44035	0	0	0	0	0	1	NA	NA	NA	0	32247	0	32544	0	0	0	0	0	1	NA	NA	NA
BRCA1	c.2603C>G	p.(Ser868Ter)	PTV	Pathogenic	258187	17.0153	P_VSTR	Yes	1	44917	2.22633e-05	0	19.8463	0.808426	487.211	0.131314	25.7673	4.43644	P_STR	8	187642	0	175054	4.26344e-05	0	15.8602	0.915384	274.799	0.00807618	201.368	7.24381	P_STR	5.41213e-05	0	0.131314	19.8467	0.808426	487.233	49.7595	5.33502	P_STR	0	42062	0	44035	0	0	0	0	0	1	NA	NA	NA	0	32247	0	32544	0	0	0	0	0	1	NA	NA	NA
BRCA1	c.1018del	p.(Val340Ter)	PTV	Pathogenic	251737	16.9807	P_VSTR	Yes	5	44917	0.000111316	0	72.7761	4.02393	1316.22	3.90365e-05	161581	16.3753	P_VSTR	0	187642	0	175054	0	0	0	0	0	1	NA	NA	NA	0	0	1	0	0	0	NA	NA	NA	1	42062	0	44035	2.37744e-05	0	3.14079	0.127937	77.1052	0.488542	1.55797	0.605408	NA	0	32247	0	32544	0	0	0	0	0	1	NA	NA	NA
ATM	c.381del	p.(Val128Ter)	PTV	Pathogenic/Likely pathogenic	249648	16.9694	P_VSTR	Yes	NA	NA	NA	NA	NA	NA	NA	NA	NA	NA	NA	22	187642	2	174980	0.000117245	1.14299e-05	10.2588	2.41227	43.6284	4.44964e-05	43570.1	14.5857	P_VSTR	0	0	1	0	0	0	NA	NA	NA	0	42062	0	44035	0	0	0	0	0	1	NA	NA	NA	2	32247	0	32544	6.20213e-05	0	5.04636	0.242249	105.122	0.247709	5.72981	2.38361	P_MOD
PALB2	c.2167_2168del	p.(Met723ValfsTer21)	PTV	Pathogenic	246282	16.9508	P_VSTR	Yes	NA	NA	NA	NA	NA	NA	NA	NA	NA	NA	NA	38	187642	4	175054	0.000202513	2.28501e-05	8.86428	3.16363	24.8371	1.60681e-07	9.77763e+06	21.9775	P_VSTR	0.000108249	4.90882e-05	0.283581	2.20532	0.445064	10.9275	2.68951	1.35091	P_SUP	0	42062	0	44035	0	0	0	0	0	1	NA	NA	NA	0	32247	2	32544	0	6.14553e-05	0	0	0	0.500003	0.00936539	-6.37758	B_STR
BRCA2	c.1362del	p.(Lys454AsnfsTer6)	PTV	Pathogenic	193570	16.622	P_VSTR	Yes	5	44917	0.000111316	6.73092e-06	16.5398	3.20876	85.2555	0.000650513	3889.83	11.2868	P_VSTR	0	187642	0	175054	0	0	0	0	0	1	NA	NA	NA	5.41243e-05	0	0.131309	19.8474	0.808456	487.251	49.7631	5.33512	P_STR	0	42062	0	44035	0	0	0	0	0	1	NA	NA	NA	0	32247	0	32544	0	0	0	0	0	1	NA	NA	NA
BRCA1	c.212+1G>T	p.?	PTV	Pathogenic	185096	16.5608	P_VSTR	Yes	5	44917	0.000111316	3.37727e-06	32.964	3.85096	282.171	0.000211724	17415.7	13.3336	P_VSTR	0	187642	0	175054	0	0	0	0	0	1	NA	NA	NA	0	0	1	0	0	0	NA	NA	NA	3	42062	0	44035	7.13233e-05	0	7.32887	0.378534	141.896	0.116598	10.6281	3.22721	P_MOD	0	32247	0	32544	0	0	0	0	0	1	NA	NA	NA
BRCA1	c.117_118del	p.(Cys39Ter)	PTV	Pathogenic	184185	16.5541	P_VSTR	Yes	4	44917	8.90531e-05	0	59.5428	3.20555	1106	0.000297299	19717	13.5031	P_VSTR	4	187642	0	175054	2.13172e-05	0	8.39641	0.452034	155.961	0.125902	9.34144	3.05101	P_MOD	0	0	1	0	0	0	NA	NA	NA	0	42062	0	44035	0	0	0	0	0	1	NA	NA	NA	0	32247	0	32544	0	0	0	0	0	1	NA	NA	NA
BRCA1	c.5346G>A	p.(Trp1782Ter)	PTV	Pathogenic	184185	16.5541	P_VSTR	Yes	4	44917	8.90531e-05	0	59.5428	3.20555	1106	0.000297299	19717	13.5031	P_VSTR	4	187642	0	175054	2.13172e-05	0	8.39641	0.452034	155.961	0.125902	9.34144	3.05101	P_MOD	0	0	1	0	0	0	NA	NA	NA	0	42062	0	44035	0	0	0	0	0	1	NA	NA	NA	0	32247	0	32544	0	0	0	0	0	1	NA	NA	NA
ATM	c.7875_7876delinsGC	p.(Asp2625_Ala2626delinsGluPro)	Missense	Pathogenic/Likely pathogenic	176666	16.4972	P_VSTR	Yes	NA	NA	NA	NA	NA	NA	NA	NA	NA	NA	NA	24	187642	0	175054	0.000127903	0	45.7187	2.78013	751.833	1.60591e-07	1.422e+07	22.4889	P_VSTR	0	0	1	0	0	0	NA	NA	NA	3	42062	7	44035	7.13233e-05	0.000158964	0.448635	0.116003	1.73507	0.345013	0.0124238	-5.99172	B_STR	0	32247	0	32544	0	0	0	0	0	1	NA	NA	NA
BRCA2	c.8525del	p.(Arg2842ProfsTer21)	PTV	None	171451	16.4563	P_VSTR	Yes	5	44917	0.000111316	0	72.7761	4.02393	1316.22	3.90365e-05	171451	16.4563	P_VSTR	0	187642	0	175054	0	0	0	0	0	1	NA	NA	NA	0	0	1	0	0	0	NA	NA	NA	0	42062	0	44035	0	0	0	0	0	1	NA	NA	NA	0	32247	0	32544	0	0	0	0	0	1	NA	NA	NA
ATM	c.8977C>T	p.(Arg2993Ter)	PTV	Pathogenic/Likely pathogenic	170227	16.4465	P_VSTR	Yes	NA	NA	NA	NA	NA	NA	NA	NA	NA	NA	NA	12	187642	4	175053	6.39516e-05	2.28502e-05	2.79884	0.902651	8.67835	0.0796184	5.92088	2.4284	P_MOD	0.000162364	8.18116e-06	0.00816408	19.8491	2.06451	190.838	742.725	9.02596	P_VSTR	4	42062	1	44035	9.50977e-05	2.27092e-05	4.18793	0.46805	37.472	0.208493	6.75574	2.60852	P_MOD	2	32247	0	32544	6.20213e-05	0	5.04636	0.242249	105.122	0.247709	5.72981	2.38361	P_MOD
BRCA1	c.3627dup	p.(Glu1210ArgfsTer9)	PTV	Pathogenic	168378	16.4316	P_VSTR	Yes	2	44917	4.45266e-05	3.36541e-06	13.2312	1.19968	145.926	0.0472008	32.999	4.77421	P_STR	16	187642	1	175047	8.52688e-05	5.71275e-06	14.9272	1.97952	112.564	0.000310137	3488.18	11.138	P_VSTR	0	8.18116e-06	1	0	0	0	1.58269	0.626908	NA	0	42062	0	44035	0	0	0	0	0	1	NA	NA	NA	1	32247	0	32544	3.10106e-05	0	3.02772	0.12333	74.33	0.497708	1.4628	0.51935	NA
BRCA1	c.1601_1602del	p.(Gln534ArgfsTer3)	PTV	Pathogenic	161581	16.3753	P_VSTR	Yes	5	44917	0.000111316	0	72.7761	4.02393	1316.22	3.90365e-05	161581	16.3753	P_VSTR	0	187642	0	175054	0	0	0	0	0	1	NA	NA	NA	0	0	1	0	0	0	NA	NA	NA	0	42062	0	44035	0	0	0	0	0	1	NA	NA	NA	0	32247	0	32544	0	0	0	0	0	1	NA	NA	NA
BRCA1	c.1789G>T	p.(Glu597Ter)	PTV	Pathogenic	161581	16.3753	P_VSTR	Yes	5	44917	0.000111316	0	72.7761	4.02393	1316.22	3.90365e-05	161581	16.3753	P_VSTR	0	187642	0	175054	0	0	0	0	0	1	NA	NA	NA	0	0	1	0	0	0	NA	NA	NA	0	42062	0	44035	0	0	0	0	0	1	NA	NA	NA	0	32247	0	32544	0	0	0	0	0	1	NA	NA	NA
BRCA2	c.9154C>T	p.(Arg3052Trp)	Missense	Pathogenic	161029	16.3707	P_VSTR	Yes	7	44917	0.000155843	1.00964e-05	15.4378	3.99185	59.7032	5.60488e-05	41843.4	14.5305	P_VSTR	7	187642	2	175037	3.73051e-05	1.14262e-05	3.26497	0.678236	15.7173	0.182059	0.717609	-0.453092	NA	0	8.1813e-06	1	0	0	0	1.58265	0.626873	NA	4	42062	1	44035	9.50977e-05	2.27092e-05	4.18793	0.46805	37.472	0.208493	3.66608	1.77387	P_SUP	1	32247	0	32544	3.10106e-05	0	3.02772	0.12333	74.33	0.497708	1.4628	0.51935	NA
BRCA2	c.4284dup	p.(Gln1429SerfsTer9)	PTV	Pathogenic	145112	16.2285	P_VSTR	Yes	3	44917	6.67899e-05	6.73086e-06	9.92353	1.65807	59.3922	0.0184167	69.8572	5.79825	P_STR	48	187642	10	170274	0.000255806	5.87289e-05	4.35657	2.20414	8.61095	2.08009e-06	11189.9	12.7296	P_VSTR	0	8.18123e-06	1	0	0	0	1.58267	0.626891	NA	1	42062	0	44035	2.37744e-05	0	3.14079	0.127937	77.1052	0.488542	1.55797	0.605408	NA	2	32247	2	32544	6.20213e-05	6.14553e-05	1.00921	0.142147	7.16515	1	0.119154	-2.90473	B_MOD
BRCA2	c.3295del	p.(Ser1099GlnfsTer5)	PTV	Pathogenic	136551	16.1455	P_VSTR	Yes	4	44917	8.90531e-05	3.36561e-06	26.462	2.95749	236.768	0.00133062	2744.58	10.8107	P_VSTR	0	187642	0	175054	0	0	0	0	0	1	NA	NA	NA	5.41213e-05	0	0.131321	19.8454	0.808373	487.201	49.7531	5.33485	P_STR	0	42062	0	44035	0	0	0	0	0	1	NA	NA	NA	0	32247	0	32544	0	0	0	0	0	1	NA	NA	NA
PALB2	c.487_488del	p.(Val163LeufsTer4)	PTV	Pathogenic	133890	16.1186	P_VSTR	Yes	NA	NA	NA	NA	NA	NA	NA	NA	NA	NA	NA	8	187642	0	175054	4.26344e-05	0	15.8602	0.915384	274.799	0.00807618	242.131	7.49552	P_STR	0	8.18136e-06	1	0	0	0	1.58277	0.626971	NA	8	42062	0	44035	0.000190195	0	17.8008	1.02736	308.43	0.0032439	552.965	8.62312	P_VSTR	0	32247	0	32544	0	0	0	0	0	1	NA	NA	NA
BRCA2	c.4631dup	p.(Asn1544LysfsTer4)	PTV	Pathogenic	128922	16.067	P_VSTR	Yes	8	44917	0.000178106	2.01925e-05	8.82181	3.06075	25.4266	0.000126447	4567.13	11.506	P_VSTR	4	187642	0	175054	2.13172e-05	0	8.39641	0.452034	155.961	0.125902	9.81194	3.11811	P_MOD	5.41213e-05	2.45437e-05	0.430561	2.20517	0.22936	21.2014	2.87693	1.44289	P_SUP	0	42062	0	44035	0	0	0	0	0	1	NA	NA	NA	0	32247	0	32544	0	0	0	0	0	1	NA	NA	NA
PALB2	c.1056_1057del	p.(Lys353IlefsTer7)	PTV	Pathogenic	123939	16.0132	P_VSTR	Yes	NA	NA	NA	NA	NA	NA	NA	NA	NA	NA	NA	21	187642	1	175050	0.000111915	5.71265e-06	19.5928	2.63539	145.663	1.35597e-05	123939	16.0132	P_VSTR	0	0	1	0	0	0	NA	NA	NA	0	42062	0	44035	0	0	0	0	0	1	NA	NA	NA	0	32247	0	32544	0	0	0	0	0	1	NA	NA	NA
BRCA1	c.4185+1G>T	p.?	PTV	Pathogenic/Likely pathogenic	115417	15.9159	P_VSTR	Yes	6	44917	0.00013358	3.36558e-06	39.6952	4.77868	329.737	3.18491e-05	135091	16.1308	P_VSTR	1	187642	0	175054	5.3293e-06	0	2.79876	0.114007	68.7069	1	0.584064	-0.734256	NA	0	0	1	0	0	0	NA	NA	NA	0	42062	0	44035	0	0	0	0	0	1	NA	NA	NA	1	32247	0	32544	3.10106e-05	0	3.02772	0.12333	74.33	0.497708	1.4628	0.51935	NA
BRCA2	c.774_775del	p.(Glu260SerfsTer15)	PTV	Pathogenic	113156	15.8889	P_VSTR	Yes	6	44917	0.00013358	1.34972e-05	9.89804	2.79302	35.0772	0.000677496	1457.58	9.94655	P_VSTR	0	187642	0	175054	0	0	0	0	0	1	NA	NA	NA	5.43036e-05	0	0.131231	19.8611	0.809011	487.585	49.8295	5.33694	P_STR	1	42062	0	44035	2.37744e-05	0	3.14079	0.127937	77.1052	0.488542	1.55797	0.605408	NA	0	32247	0	32544	0	0	0	0	0	1	NA	NA	NA
PALB2	c.833_834delinsAT	p.(Leu278His)	Missense	Conflicting classifications of pathogenicity	106292	15.8035	P_VSTR	Yes	NA	NA	NA	NA	NA	NA	NA	NA	NA	NA	NA	16	187642	0	175054	8.52688e-05	0	30.7888	1.84707	513.219	3.49986e-05	62893.9	15.087	P_VSTR	0	0	1	0	0	0	NA	NA	NA	5	42062	2	44035	0.000118872	4.54184e-05	2.61746	0.507782	13.4922	0.278551	1.69002	0.716495	NA	0	32247	0	32544	0	0	0	0	0	1	NA	NA	NA
BRCA2	c.5279C>G	p.(Ser1760Ter)	PTV	Pathogenic	91166.3	15.5939	P_VSTR	Yes	7	44917	0.000155843	1.34635e-05	11.5768	3.38879	39.5491	0.000136636	10030.4	12.5803	P_VSTR	2	187642	1	174923	1.06586e-05	5.7168e-06	1.86444	0.169052	20.5625	1	0.117249	-2.92674	B_MOD	5.41272e-05	0	0.131317	19.8461	0.808401	487.218	49.7565	5.33494	P_STR	1	42062	0	44035	2.37744e-05	0	3.14079	0.127937	77.1052	0.488542	1.55797	0.605408	NA	0	32247	0	32544	0	0	0	0	0	1	NA	NA	NA
BRCA2	c.8165C>G	p.(Thr2722Arg)	Missense	Pathogenic	88890.8	15.5593	P_VSTR	Yes	3	44917	6.67899e-05	0	46.31	2.39193	896.606	0.00226416	2540.58	10.7052	P_VSTR	5	187642	0	175054	2.66465e-05	0	10.2623	0.56743	185.601	0.0632516	21.8343	4.21029	P_STR	0	0	1	0	0	0	NA	NA	NA	3	42062	1	44035	7.13233e-05	2.27092e-05	3.14087	0.326687	30.1973	0.363933	1.60245	0.643846	NA	0	32247	0	32544	0	0	0	0	0	1	NA	NA	NA
BRCA1	c.4868C>G	p.(Ala1623Gly)	Missense	Pathogenic/Likely pathogenic	87016.4	15.5302	P_VSTR	Yes	8	44917	0.000178106	1.00963e-05	17.6437	4.68056	66.5095	1.00545e-05	208560	16.7238	P_VSTR	3	187642	1	175054	1.59879e-05	5.71252e-06	2.79877	0.291114	26.9075	0.625901	0.267801	-1.79897	B_SUP	0	8.18123e-06	1	0	0	0	1.58267	0.626891	NA	1	42062	0	44035	2.37744e-05	0	3.14079	0.127937	77.1052	0.488542	1.55797	0.605408	NA	0	32247	0	32544	0	0	0	0	0	1	NA	NA	NA
BRCA2	c.6591_6592del	p.(Glu2198AsnfsTer4)	PTV	Pathogenic	84265.6	15.4864	P_VSTR	Yes	0	44917	0	6.73092e-06	0	0	0	1	0.0758489	-3.52147	B_MOD	16	187642	0	175054	8.52688e-05	0	30.7888	1.84707	513.219	3.49986e-05	57605.5	14.967	P_VSTR	0	8.1813e-06	1	0	0	0	1.58279	0.626989	NA	0	42062	0	44035	0	0	0	0	0	1	NA	NA	NA	1	32247	0	32544	3.10106e-05	0	3.02772	0.12333	74.33	0.497708	1.4628	0.51935	NA
BRCA1	c.547+1G>T	p.?	PTV	Pathogenic	78315.5	15.3864	P_VSTR	Yes	6	44917	0.00013358	3.36933e-06	39.651	4.77336	329.37	3.20308e-05	134087	16.1206	P_VSTR	1	187642	0	175054	5.3293e-06	0	2.79876	0.114007	68.7069	1	0.584064	-0.734256	NA	0	8.19075e-06	1	0	0	0	1.58408	0.628108	NA	0	42062	0	44035	0	0	0	0	0	1	NA	NA	NA	0	32247	0	32544	0	0	0	0	0	1	NA	NA	NA
BRCA1	c.1016dup	p.(Val340GlyfsTer6)	PTV	Pathogenic	76591.6	15.356	P_VSTR	Yes	2	44917	4.45266e-05	0	33.0778	1.58793	689.039	0.017243	258.701	7.5859	P_STR	12	187642	1	175052	6.39516e-05	5.71259e-06	11.1955	1.45567	86.1039	0.0036484	229.749	7.42385	P_STR	0	0	1	0	0	0	NA	NA	NA	0	42062	1	44035	0	2.27092e-05	0	0	0	1	0.0582743	-3.88137	B_MOD	4	32247	0	32544	0.000124043	0	9.08402	0.489036	168.739	0.0613561	22.1133	4.22763	P_STR
BRCA2	c.3744_3747del	p.(Ser1248ArgfsTer10)	PTV	Pathogenic	69588.6	15.2251	P_VSTR	Yes	2	44917	4.45266e-05	0	33.0778	1.58793	689.039	0.017243	288.03	7.73254	P_STR	10	187642	1	174412	5.3293e-05	5.73355e-06	9.29538	1.18987	72.6165	0.0122936	60.6865	5.60609	P_STR	0	0	1	0	0	0	NA	NA	NA	0	42062	0	44035	0	0	0	0	0	1	NA	NA	NA	2	32247	0	32544	6.20213e-05	0	5.04636	0.242249	105.122	0.247709	3.98114	1.88644	P_SUP
CHEK2	c.1368dup	p.(Glu457ArgfsTer33)	PTV	Pathogenic/Likely pathogenic	69516.5	15.2237	P_VSTR	Yes	NA	NA	NA	NA	NA	NA	NA	NA	NA	NA	NA	50	187642	12	174830	0.000266465	6.86381e-05	3.88294	2.06784	7.29127	2.91624e-06	371621	17.5126	P_VSTR	0.000162593	5.73207e-05	0.133657	2.83685	0.733503	10.9716	16.6891	3.84337	P_MOD	3	42062	5	44035	7.13233e-05	0.000113546	0.628118	0.150097	2.62851	0.727124	0.0678888	-3.67286	B_MOD	1	32247	2	32544	3.10106e-05	6.14553e-05	0.50459	0.0457502	5.56524	1	0.165103	-2.4594	B_MOD
BRCA2	c.67+2T>C	p.?	PTV	Pathogenic	61122.5	15.0479	P_VSTR	Yes	7	44917	0.000155843	1.00981e-05	15.4351	3.99116	59.6927	5.61051e-05	41784.5	14.5286	P_VSTR	0	187642	0	175054	0	0	0	0	0	1	NA	NA	NA	0	0	1	0	0	0	NA	NA	NA	0	42062	0	44035	0	0	0	0	0	1	NA	NA	NA	1	32247	0	32544	3.10106e-05	0	3.02772	0.12333	74.33	0.497708	1.4628	0.51935	NA
BRCA2	c.4551_4554del	p.(Lys1517AsnfsTer25)	PTV	Pathogenic	57605.5	14.967	P_VSTR	Yes	0	44917	0	0	0	0	0	1	NA	NA	NA	16	187642	0	175054	8.52688e-05	0	30.7888	1.84707	513.219	3.49986e-05	57605.5	14.967	P_VSTR	0	0	1	0	0	0	NA	NA	NA	0	42062	0	44035	0	0	0	0	0	1	NA	NA	NA	0	32247	0	32544	0	0	0	0	0	1	NA	NA	NA
BRCA2	c.196C>T	p.(Gln66Ter)	PTV	Pathogenic	56676.8	14.9448	P_VSTR	Yes	4	44917	8.90531e-05	0	59.5428	3.20555	1106	0.000297299	21206.5	13.6025	P_VSTR	2	187642	0	175054	1.06586e-05	0	4.66462	0.223931	97.1672	0.500601	1.71545	0.736892	NA	0	0	1	0	0	0	NA	NA	NA	1	42062	0	44035	2.37744e-05	0	3.14079	0.127937	77.1052	0.488542	1.55797	0.605408	NA	0	32247	0	32544	0	0	0	0	0	1	NA	NA	NA
PALB2	c.424A>T	p.(Lys142Ter)	PTV	Pathogenic	50441.7	14.7857	P_VSTR	Yes	NA	NA	NA	NA	NA	NA	NA	NA	NA	NA	NA	13	187642	2	175002	6.92809e-05	1.14284e-05	6.0625	1.36804	26.866	0.00789322	77.4533	5.93919	P_STR	0.000108243	0	0.0172424	33.0796	1.58797	689.093	418.015	8.2411	P_VSTR	1	42062	0	44035	2.37744e-05	0	3.14079	0.127937	77.1052	0.488542	1.55797	0.605408	NA	0	32247	0	32544	0	0	0	0	0	1	NA	NA	NA
BRCA2	c.7360del	p.(Ile2454PhefsTer15)	PTV	Pathogenic	48323.6	14.7271	P_VSTR	Yes	8	44917	0.000178106	1.01746e-05	17.5079	4.64453	65.9976	1.05806e-05	265306	17.0524	P_VSTR	2	187642	1	174746	1.06586e-05	5.72259e-06	1.86256	0.168881	20.5417	1	0.11691	-2.93069	B_MOD	0	0	1	0	0	0	NA	NA	NA	1	42062	0	44035	2.37744e-05	0	3.14079	0.127937	77.1052	0.488542	1.55797	0.605408	NA	0	32247	0	32544	0	0	0	0	0	1	NA	NA	NA
PALB2	c.3004_3007del	p.(Glu1002ThrfsTer4)	PTV	Pathogenic/Likely pathogenic	46340.8	14.6699	P_VSTR	Yes	NA	NA	NA	NA	NA	NA	NA	NA	NA	NA	NA	14	187642	0	175054	7.46102e-05	0	27.0566	1.61394	453.584	0.000135596	16111.7	13.2274	P_VSTR	5.41477e-05	2.4558e-05	0.430589	2.20496	0.229338	21.1995	2.87623	1.44255	P_SUP	0	42062	0	44035	0	0	0	0	0	1	NA	NA	NA	0	32247	0	32544	0	0	0	0	0	1	NA	NA	NA
BRCA2	c.5851_5854del	p.(Ser1951TrpfsTer11)	PTV	Pathogenic	44251.9	14.6069	P_VSTR	Yes	1	44917	2.22633e-05	0	19.8463	0.808426	487.211	0.131314	29.3111	4.61239	P_STR	14	187642	1	174959	7.46102e-05	5.71562e-06	13.0546	1.71659	99.2801	0.00107143	969.041	9.38914	P_VSTR	0	0	1	0	0	0	NA	NA	NA	1	42062	0	44035	2.37744e-05	0	3.14079	0.127937	77.1052	0.488542	1.55797	0.605408	NA	0	32247	0	32544	0	0	0	0	0	1	NA	NA	NA
BRCA2	c.7913_7917del	p.(Phe2638Ter)	PTV	Pathogenic	42467.2	14.5507	P_VSTR	Yes	1	44917	2.22633e-05	0	19.8463	0.808426	487.211	0.131314	29.3111	4.61239	P_STR	14	187642	2	175050	7.46102e-05	1.14253e-05	6.53067	1.4842	28.7358	0.00452265	96.161	6.2346	P_STR	0	0	1	0	0	0	NA	NA	NA	1	42062	0	44035	2.37744e-05	0	3.14079	0.127937	77.1052	0.488542	1.55797	0.605408	NA	3	32247	0	32544	9.30319e-05	0	7.06513	0.364908	136.791	0.123283	9.67087	3.09833	P_MOD
BRCA2	c.8585dup	p.(Glu2863ArgfsTer6)	PTV	Pathogenic	39115.5	14.4385	P_VSTR	Yes	4	44917	8.90531e-05	6.7309e-06	13.2316	2.42339	72.2437	0.00357402	531.14	8.56813	P_VSTR	6	187642	0	175054	3.19758e-05	0	12.1283	0.683205	215.302	0.031814	47.2695	5.26493	P_STR	0	0	1	0	0	0	NA	NA	NA	1	42062	0	44035	2.37744e-05	0	3.14079	0.127937	77.1052	0.488542	1.55797	0.605408	NA	0	32247	0	32544	0	0	0	0	0	1	NA	NA	NA
BRCA1	c.5345G>A	p.(Trp1782Ter)	PTV	Pathogenic	35267.9	14.2971	P_VSTR	Yes	6	44917	0.00013358	6.73095e-06	19.8481	4.00581	98.3442	0.000113079	21697.9	13.6338	P_VSTR	2	187642	0	175054	1.06586e-05	0	4.66462	0.223931	97.1672	0.500601	1.62541	0.663272	NA	0	0	1	0	0	0	NA	NA	NA	0	42062	0	44035	0	0	0	0	0	1	NA	NA	NA	0	32247	0	32544	0	0	0	0	0	1	NA	NA	NA
BRCA1	c.3869_3870del	p.(Lys1290MetfsTer4)	PTV	Pathogenic	33542	14.2286	P_VSTR	Yes	3	44917	6.67899e-05	0	46.3098	2.39192	896.603	0.00226418	2324.71	10.584	P_VSTR	0	187642	0	175054	0	0	0	0	0	1	NA	NA	NA	5.41213e-05	8.18123e-06	0.245386	6.61561	0.41376	105.777	14.4285	3.64462	P_MOD	0	42062	0	44035	0	0	0	0	0	1	NA	NA	NA	0	32247	0	32544	0	0	0	0	0	1	NA	NA	NA
ATM	c.3848T>C	p.(Leu1283Pro)	Missense	Pathogenic/Likely pathogenic	33528.6	14.228	P_VSTR	Yes	NA	NA	NA	NA	NA	NA	NA	NA	NA	NA	NA	15	187642	0	175054	7.99395e-05	0	28.9227	1.73049	483.4	6.88569e-05	36599.2	14.3477	P_VSTR	0	1.63623e-05	1	0	0	0	1.31427	0.373152	NA	0	42062	1	44035	0	2.27092e-05	0	0	0	1	0.159884	-2.50326	B_MOD	2	32247	0	32544	6.20213e-05	0	5.04636	0.242249	105.122	0.247709	5.72981	2.38361	P_MOD
BRCA1	c.1505_1509del	p.(Leu502SerfsTer2)	PTV	Pathogenic	31766.9	14.1543	P_VSTR	Yes	3	44917	6.67899e-05	0	46.31	2.39193	896.606	0.00226416	2324.75	10.584	P_VSTR	4	187642	0	175054	2.13172e-05	0	8.39641	0.452034	155.961	0.125902	9.34144	3.05101	P_MOD	0	0	1	0	0	0	NA	NA	NA	0	42062	0	44035	0	0	0	0	0	1	NA	NA	NA	1	32247	0	32544	3.10106e-05	0	3.02772	0.12333	74.33	0.497708	1.4628	0.51935	NA
ATM	c.2260C>A	p.(Gln754Lys)	Missense	Uncertain significance	31322.1	14.1351	P_VSTR	Yes	NA	NA	NA	NA	NA	NA	NA	NA	NA	NA	NA	20	187642	6	175032	0.000106586	3.42794e-05	3.10955	1.24873	7.74333	0.0104415	46.0812	5.23017	P_STR	0.000216509	4.09102e-05	0.0216307	5.29323	1.42124	19.714	169.978	7.01241	P_STR	3	42062	2	44035	7.13233e-05	4.54184e-05	1.5704	0.262384	9.39904	0.680667	1.05437	0.0722889	NA	5	32247	2	32544	0.000155053	6.14553e-05	2.52326	0.489499	13.0069	0.286814	3.79265	1.82021	P_SUP
BRCA1	c.2517_2518del	p.(His839GlnfsTer12)	PTV	Pathogenic	30718.5	14.1085	P_VSTR	Yes	4	44917	8.90531e-05	0	59.5428	3.20555	1106	0.000297299	19717	13.5031	P_VSTR	0	187642	0	175054	0	0	0	0	0	1	NA	NA	NA	0	0	1	0	0	0	NA	NA	NA	1	42062	0	44035	2.37744e-05	0	3.14079	0.127937	77.1052	0.488542	1.55797	0.605408	NA	0	32247	0	32544	0	0	0	0	0	1	NA	NA	NA
ATM	c.170G>A	p.(Trp57Ter)	PTV	Pathogenic	29656.3	14.0605	P_VSTR	Yes	NA	NA	NA	NA	NA	NA	NA	NA	NA	NA	NA	24	187642	4	174939	0.000127903	2.28651e-05	5.5944	1.94104	16.124	0.000223811	6099.35	11.901	P_VSTR	5.41243e-05	2.45471e-05	0.430586	2.20498	0.22934	21.1996	5.09937	2.22445	P_MOD	0	42062	0	44035	0	0	0	0	0	1	NA	NA	NA	3	32247	2	32544	9.30319e-05	6.14553e-05	1.51386	0.252934	9.06081	0.686071	0.953494	-0.0650254	NA
BRCA2	c.4154C>G	p.(Ser1385Ter)	PTV	Pathogenic/Likely pathogenic	29178.1	14.0383	P_VSTR	Yes	4	44917	8.90531e-05	3.36542e-06	26.4635	2.95766	236.781	0.00133036	2745.37	10.8111	P_VSTR	0	187642	0	175054	0	0	0	0	0	1	NA	NA	NA	0	0	1	0	0	0	NA	NA	NA	3	42062	0	44035	7.13233e-05	0	7.32887	0.378534	141.896	0.116598	10.6281	3.22721	P_MOD	0	32247	0	32544	0	0	0	0	0	1	NA	NA	NA
BRCA2	c.314T>G	p.(Leu105Ter)	PTV	Pathogenic	26419.3	13.9026	P_VSTR	Yes	4	44917	8.90531e-05	6.73179e-06	13.2298	2.42307	72.2342	0.00357556	530.757	8.56715	P_VSTR	0	187642	0	175054	0	0	0	0	0	1	NA	NA	NA	5.41389e-05	0	0.131293	19.8502	0.808569	487.319	49.7766	5.3355	P_STR	0	42062	0	44035	0	0	0	0	0	1	NA	NA	NA	0	32247	0	32544	0	0	0	0	0	1	NA	NA	NA
PALB2	c.2718G>A	p.(Trp906Ter)	PTV	Pathogenic	24290.2	13.7879	P_VSTR	Yes	NA	NA	NA	NA	NA	NA	NA	NA	NA	NA	NA	12	187642	0	175054	6.39516e-05	0	23.3244	1.3809	393.964	0.000527358	4069.37	11.3485	P_VSTR	0	2.45435e-05	1	0	0	0	0.35033	-1.43218	B_SUP	6	42062	1	44035	0.000142647	2.27092e-05	6.2822	0.756264	52.1854	0.0644647	17.0383	3.87164	P_MOD	0	32247	0	32544	0	0	0	0	0	1	NA	NA	NA
BRCA2	c.9196C>T	p.(Gln3066Ter)	PTV	Pathogenic	22437.8	13.6796	P_VSTR	Yes	8	44917	0.000178106	6.73083e-06	26.4658	5.61985	124.636	3.10299e-06	1.36706e+06	19.2911	P_VSTR	7	187642	3	175037	3.73051e-05	1.71392e-05	2.17663	0.562837	8.41759	0.346711	0.0816532	-3.42079	B_MOD	5.41213e-05	8.18116e-06	0.245385	6.61566	0.413763	105.778	14.4287	3.64464	P_MOD	1	42062	3	44035	2.37744e-05	6.81276e-05	0.348954	0.0362952	3.35495	0.625385	0.00967937	-6.33255	B_STR	3	32247	1	32544	9.30319e-05	3.07276e-05	3.02782	0.314924	29.1108	0.372712	1.43928	0.49721	NA
BRCA1	c.190T>C	p.(Cys64Arg)	Missense	Pathogenic	21716.5	13.635	P_VSTR	Yes	3	44917	6.67899e-05	0	46.31	2.39193	896.606	0.00226416	2324.75	10.584	P_VSTR	4	187642	0	175054	2.13172e-05	0	8.39641	0.452034	155.961	0.125902	9.34144	3.05101	P_MOD	0	0	1	0	0	0	NA	NA	NA	0	42062	0	44035	0	0	0	0	0	1	NA	NA	NA	0	32247	0	32544	0	0	0	0	0	1	NA	NA	NA
BRCA2	c.10222A>T	p.(Lys3408Ter)	PTV	Conflicting classifications of pathogenicity	21206.5	13.6025	P_VSTR	Yes	4	44917	8.90531e-05	0	59.5428	3.20555	1106	0.000297299	21206.5	13.6025	P_VSTR	0	187642	0	175054	0	0	0	0	0	1	NA	NA	NA	0	0	1	0	0	0	NA	NA	NA	0	42062	0	44035	0	0	0	0	0	1	NA	NA	NA	0	32247	0	32544	0	0	0	0	0	1	NA	NA	NA
BRCA2	c.1964del	p.(Pro655GlnfsTer5)	PTV	Pathogenic	21206.5	13.6025	P_VSTR	Yes	4	44917	8.90531e-05	0	59.5428	3.20555	1106	0.000297299	21206.5	13.6025	P_VSTR	0	187642	0	175054	0	0	0	0	0	1	NA	NA	NA	0	0	1	0	0	0	NA	NA	NA	0	42062	0	44035	0	0	0	0	0	1	NA	NA	NA	0	32247	0	32544	0	0	0	0	0	1	NA	NA	NA
BRCA2	c.6503del	p.(Gly2168GlufsTer23)	PTV	None	21206.5	13.6025	P_VSTR	Yes	4	44917	8.90531e-05	0	59.5428	3.20555	1106	0.000297299	21206.5	13.6025	P_VSTR	0	187642	0	175054	0	0	0	0	0	1	NA	NA	NA	0	0	1	0	0	0	NA	NA	NA	0	42062	0	44035	0	0	0	0	0	1	NA	NA	NA	0	32247	0	32544	0	0	0	0	0	1	NA	NA	NA
BRCA2	c.9699_9702del	p.(Cys3233TrpfsTer15)	PTV	Likely pathogenic	21206.5	13.6025	P_VSTR	Yes	4	44917	8.90531e-05	0	59.5428	3.20555	1106	0.000297299	21206.5	13.6025	P_VSTR	0	187642	0	175054	0	0	0	0	0	1	NA	NA	NA	0	0	1	0	0	0	NA	NA	NA	0	42062	0	44035	0	0	0	0	0	1	NA	NA	NA	0	32247	0	32544	0	0	0	0	0	1	NA	NA	NA
BRCA2	c.4007_4008insCATC	p.(Asp1337IlefsTer2)	PTV	Pathogenic	20823.6	13.5777	P_VSTR	Yes	5	44917	0.000111316	3.36579e-06	33.0765	3.86409	283.133	0.000208692	20823.6	13.5777	P_VSTR	0	187642	0	175054	0	0	0	0	0	1	NA	NA	NA	0	8.1821e-06	1	0	0	0	1.58268	0.626895	NA	0	42062	0	44035	0	0	0	0	0	1	NA	NA	NA	0	32247	0	32544	0	0	0	0	0	1	NA	NA	NA
BRCA2	c.5828del	p.(Ser1943LeufsTer20)	PTV	Pathogenic	20475	13.5546	P_VSTR	Yes	0	44917	0	0	0	0	0	1	NA	NA	NA	18	187642	1	174826	9.59274e-05	5.71997e-06	16.7721	2.23893	125.642	8.95883e-05	13997.1	13.0353	P_VSTR	0	0	1	0	0	0	NA	NA	NA	0	42062	0	44035	0	0	0	0	0	1	NA	NA	NA	1	32247	0	32544	3.10106e-05	0	3.02772	0.12333	74.33	0.497708	1.4628	0.51935	NA
BRCA1	c.4889A>G	p.(Glu1630Gly)	Missense	Uncertain significance	20055.4	13.5263	P_VSTR	Yes	2	44917	4.45266e-05	0	33.0778	1.58793	689.039	0.017243	258.701	7.5859	P_STR	0	187642	0	175054	0	0	0	0	0	1	NA	NA	NA	5.41213e-05	0	0.131314	19.8467	0.808426	487.233	49.7595	5.33502	P_STR	1	42062	0	44035	2.37744e-05	0	3.14079	0.127937	77.1052	0.488542	1.55797	0.605408	NA	0	32247	0	32544	0	0	0	0	0	1	NA	NA	NA
BRCA1	c.187_188del	p.(Leu63MetfsTer2)	PTV	Pathogenic	19717	13.5031	P_VSTR	Yes	4	44917	8.90531e-05	0	59.5428	3.20555	1106	0.000297299	19717	13.5031	P_VSTR	0	187642	0	175054	0	0	0	0	0	1	NA	NA	NA	0	0	1	0	0	0	NA	NA	NA	0	42062	0	44035	0	0	0	0	0	1	NA	NA	NA	0	32247	0	32544	0	0	0	0	0	1	NA	NA	NA
BRCA1	c.2612delinsTT	p.(Pro871LeufsTer32)	PTV	Pathogenic	19717	13.5031	P_VSTR	Yes	4	44917	8.90531e-05	0	59.5428	3.20555	1106	0.000297299	19717	13.5031	P_VSTR	0	187642	0	175054	0	0	0	0	0	1	NA	NA	NA	0	0	1	0	0	0	NA	NA	NA	0	42062	0	44035	0	0	0	0	0	1	NA	NA	NA	0	32247	0	32544	0	0	0	0	0	1	NA	NA	NA
BRCA1	c.3875_3878del	p.(Ser1292LeufsTer14)	PTV	None	19717	13.5031	P_VSTR	Yes	4	44917	8.90531e-05	0	59.5428	3.20555	1106	0.000297299	19717	13.5031	P_VSTR	0	187642	0	175054	0	0	0	0	0	1	NA	NA	NA	0	0	1	0	0	0	NA	NA	NA	0	42062	0	44035	0	0	0	0	0	1	NA	NA	NA	0	32247	0	32544	0	0	0	0	0	1	NA	NA	NA
ATM	c.2446_2447delinsCT	p.(Ala816Leu)	Missense	Uncertain significance	18771.3	13.436	P_VSTR	Yes	NA	NA	NA	NA	NA	NA	NA	NA	NA	NA	NA	14	187642	0	175054	7.46102e-05	0	27.0566	1.61394	453.584	0.000135596	18771.3	13.436	P_VSTR	0	0	1	0	0	0	NA	NA	NA	0	42062	0	44035	0	0	0	0	0	1	NA	NA	NA	0	32247	0	32544	0	0	0	0	0	1	NA	NA	NA
ATM	c.7181C>T	p.(Ser2394Leu)	Missense	Likely pathogenic	18771.3	13.436	P_VSTR	Yes	NA	NA	NA	NA	NA	NA	NA	NA	NA	NA	NA	14	187642	0	175054	7.46102e-05	0	27.0566	1.61394	453.584	0.000135596	18771.3	13.436	P_VSTR	0	0	1	0	0	0	NA	NA	NA	0	42062	0	44035	0	0	0	0	0	1	NA	NA	NA	0	32247	0	32544	0	0	0	0	0	1	NA	NA	NA
BRCA2	c.4189G>A	p.(Glu1397Lys)	Missense	Conflicting classifications of pathogenicity	16965.1	13.2978	P_VSTR	Yes	3	44917	6.67899e-05	6.73081e-06	9.9236	1.65808	59.3926	0.0184164	69.8594	5.7983	P_STR	3	187642	0	175054	1.59879e-05	0	6.53051	0.337306	126.436	0.250901	4.23579	1.9711	P_SUP	0.000108243	1.63623e-05	0.0862348	6.61597	0.931858	46.9718	39.1932	5.0091	P_STR	0	42062	0	44035	0	0	0	0	0	1	NA	NA	NA	1	32247	0	32544	3.10106e-05	0	3.02772	0.12333	74.33	0.497708	1.4628	0.51935	NA
CHEK2	c.1420C>T	p.(Arg474Cys)	Missense	Conflicting classifications of pathogenicity	15859.6	13.2058	P_VSTR	Yes	NA	NA	NA	NA	NA	NA	NA	NA	NA	NA	NA	46	187642	16	174843	0.000245148	9.15107e-05	2.67931	1.51687	4.73256	0.0004926	766.509	9.069	P_VSTR	0	2.45481e-05	1	0	0	0	0.807528	-0.291898	NA	4	42062	1	44035	9.50977e-05	2.27092e-05	4.18793	0.46805	37.472	0.208493	6.75574	2.60852	P_MOD	5	32247	2	32544	0.000155053	6.14553e-05	2.52326	0.489499	13.0069	0.286814	3.79265	1.82021	P_SUP
BRCA1	c.1874_1877dup	p.(Val627SerfsTer4)	PTV	Pathogenic	15142	13.1426	P_VSTR	Yes	0	44917	0	0	0	0	0	1	NA	NA	NA	12	187642	0	175054	6.39516e-05	0	23.3244	1.3809	393.964	0.000527358	3516.03	11.1489	P_VSTR	0	8.18116e-06	1	0	0	0	1.58269	0.626908	NA	2	42062	0	44035	4.75489e-05	0	5.23478	0.251296	109.046	0.23867	4.30655	1.99372	P_SUP	0	32247	0	32544	0	0	0	0	0	1	NA	NA	NA
BRCA2	c.9182T>A	p.(Leu3061Ter)	PTV	Pathogenic	14581.2	13.0911	P_VSTR	Yes	0	44917	0	0	0	0	0	1	NA	NA	NA	14	187642	0	175054	7.46102e-05	0	27.0566	1.61394	453.584	0.000135596	14581.2	13.0911	P_VSTR	0	0	1	0	0	0	NA	NA	NA	0	42062	0	44035	0	0	0	0	0	1	NA	NA	NA	0	32247	0	32544	0	0	0	0	0	1	NA	NA	NA
BRCA2	c.7217_7218del	p.(Phe2406CysfsTer5)	PTV	Pathogenic	14328	13.0672	P_VSTR	Yes	2	44917	4.45266e-05	0	33.073	1.5877	688.94	0.0172474	287.902	7.73193	P_STR	0	187642	0	175054	0	0	0	0	0	1	NA	NA	NA	5.41331e-05	0	0.131305	19.8482	0.808488	487.27	49.767	5.33523	P_STR	0	42062	0	44035	0	0	0	0	0	1	NA	NA	NA	0	32247	0	32544	0	0	0	0	0	1	NA	NA	NA
BRCA2	c.8331+1G>A	p.?	PTV	Pathogenic/Likely pathogenic	14305.2	13.065	P_VSTR	Yes	2	44917	4.45266e-05	0	33.0598	1.58706	688.664	0.0172594	287.547	7.73025	P_STR	0	187642	0	175054	0	0	0	0	0	1	NA	NA	NA	5.41448e-05	0	0.131326	19.8446	0.808339	487.18	49.7491	5.33474	P_STR	0	42062	0	44035	0	0	0	0	0	1	NA	NA	NA	0	32247	0	32544	0	0	0	0	0	1	NA	NA	NA
BRCA1	c.514del	p.(Gln172AsnfsTer62)	PTV	Pathogenic	14153.6	13.0504	P_VSTR	Yes	0	44917	0	3.36647e-06	0	0	0	1	0.263882	-1.81911	B_SUP	14	187642	0	175054	7.46102e-05	0	27.0566	1.61394	453.584	0.000135596	14153.6	13.0504	P_VSTR	0	0	1	0	0	0	NA	NA	NA	0	42062	0	44035	0	0	0	0	0	1	NA	NA	NA	0	32247	0	32544	0	0	0	0	0	1	NA	NA	NA
BRCA2	c.7878G>C	p.(Trp2626Cys)	Missense	Pathogenic	13904.6	13.0262	P_VSTR	Yes	0	44917	0	0	0	0	0	1	NA	NA	NA	21	187642	1	175052	0.000111915	5.71259e-06	19.5931	2.63542	145.665	1.35589e-05	102747	15.7571	P_VSTR	0	0	1	0	0	0	NA	NA	NA	7	42062	5	44035	0.000166421	0.000113546	1.46575	0.465161	4.61865	0.573306	0.135328	-2.73094	B_MOD	0	32247	0	32544	0	0	0	0	0	1	NA	NA	NA
BRCA2	c.5621_5624del	p.(Ile1874ArgfsTer34)	PTV	Pathogenic	13770.5	13.013	P_VSTR	Yes	0	44917	0	0	0	0	0	1	NA	NA	NA	18	187642	1	174531	9.59274e-05	5.72964e-06	16.7438	2.23515	125.43	9.02456e-05	13770.5	13.013	P_VSTR	0	0	1	0	0	0	NA	NA	NA	0	42062	0	44035	0	0	0	0	0	1	NA	NA	NA	0	32247	0	32544	0	0	0	0	0	1	NA	NA	NA
BRCA2	c.3075_3076delinsTT	p.(Lys1025delinsAsnTer)	PTV	Pathogenic	13615.1	12.9975	P_VSTR	Yes	2	44917	4.45266e-05	0	33.0778	1.58793	689.039	0.017243	288.03	7.73254	P_STR	6	187642	0	175054	3.19758e-05	0	12.1283	0.683205	215.302	0.031814	47.2695	5.26493	P_STR	0	0	1	0	0	0	NA	NA	NA	0	42062	0	44035	0	0	0	0	0	1	NA	NA	NA	0	32247	0	32544	0	0	0	0	0	1	NA	NA	NA
BRCA2	c.9097del	p.(Thr3033LeufsTer29)	PTV	Pathogenic	13615.1	12.9975	P_VSTR	Yes	2	44917	4.45266e-05	0	33.0778	1.58793	689.039	0.017243	288.03	7.73254	P_STR	6	187642	0	175054	3.19758e-05	0	12.1283	0.683205	215.302	0.031814	47.2695	5.26493	P_STR	0	0	1	0	0	0	NA	NA	NA	0	42062	0	44035	0	0	0	0	0	1	NA	NA	NA	0	32247	0	32544	0	0	0	0	0	1	NA	NA	NA
BRCA1	c.4120_4121del	p.(Ser1374Ter)	PTV	Pathogenic	11976.1	12.8223	P_VSTR	Yes	1	44917	2.22633e-05	0	19.8458	0.808407	487.2	0.131317	25.7659	4.43637	P_STR	4	187642	0	175054	2.13172e-05	0	8.39641	0.452034	155.961	0.125902	9.34144	3.05101	P_MOD	5.41213e-05	0	0.131316	19.8462	0.808406	487.221	49.7571	5.33496	P_STR	0	42062	0	44035	0	0	0	0	0	1	NA	NA	NA	0	32247	0	32544	0	0	0	0	0	1	NA	NA	NA
BRCA1	c.676del	p.(Cys226ValfsTer8)	PTV	Pathogenic	11694.4	12.7898	P_VSTR	Yes	2	44917	4.45266e-05	0	33.0778	1.58793	689.039	0.017243	258.701	7.5859	P_STR	6	187642	0	175054	3.19758e-05	0	12.1283	0.683205	215.302	0.031814	45.2043	5.20393	P_STR	0	0	1	0	0	0	NA	NA	NA	0	42062	0	44035	0	0	0	0	0	1	NA	NA	NA	0	32247	0	32544	0	0	0	0	0	1	NA	NA	NA
BRCA2	c.9032T>C	p.(Leu3011Pro)	Missense	Conflicting classifications of pathogenicity	10780.4	12.6787	P_VSTR	Yes	0	44917	0	0	0	0	0	1	NA	NA	NA	28	187642	2	175026	0.00014922	1.14269e-05	13.0605	3.11119	54.8269	1.22913e-06	871370	18.6762	P_VSTR	0	0	1	0	0	0	NA	NA	NA	0	42062	1	44035	0	2.27092e-05	0	0	0	1	0.0582743	-3.88137	B_MOD	1	32247	1	32544	3.10106e-05	3.07276e-05	1.00921	0.063119	16.1363	1	0.212303	-2.11607	B_MOD
ATM	c.5062A>G	p.(Ile1688Val)	Missense	Conflicting classifications of pathogenicity	9607.38	12.5214	P_VSTR	Yes	NA	NA	NA	NA	NA	NA	NA	NA	NA	NA	NA	13	187642	0	175054	6.92809e-05	0	25.1904	1.49741	423.772	0.000267277	9607.38	12.5214	P_VSTR	0	0	1	0	0	0	NA	NA	NA	0	42062	0	44035	0	0	0	0	0	1	NA	NA	NA	0	32247	0	32544	0	0	0	0	0	1	NA	NA	NA
ATM	c.7328G>A	p.(Arg2443Gln)	Missense	Conflicting classifications of pathogenicity	9529.33	12.5103	P_VSTR	Yes	NA	NA	NA	NA	NA	NA	NA	NA	NA	NA	NA	9	187642	4	175039	4.79637e-05	2.28521e-05	2.09893	0.646357	6.81591	0.270624	0.926194	-0.104689	NA	5.41213e-05	0	0.131314	19.8465	0.808419	487.229	54.8676	5.46846	P_STR	3	42062	0	44035	7.13233e-05	0	7.32887	0.378534	141.896	0.116598	14.2958	3.63201	P_MOD	3	32247	0	32544	9.30319e-05	0	7.06513	0.364908	136.791	0.123283	13.117	3.5145	P_MOD
ATM	c.295A>G	p.(Ser99Gly)	Missense	Conflicting classifications of pathogenicity	9318.28	12.4797	P_VSTR	Yes	NA	NA	NA	NA	NA	NA	NA	NA	NA	NA	NA	26	187642	7	174926	0.000138562	4.00169e-05	3.46292	1.50304	7.97838	0.00248301	360.061	8.03732	P_VSTR	0.000216485	6.54509e-05	0.0615902	3.3081	0.996032	10.9871	41.5473	5.08874	P_STR	1	42062	2	44035	2.37744e-05	4.54184e-05	0.523442	0.0474601	5.7731	1	0.179744	-2.34339	B_MOD	11	32247	6	32544	0.000341117	0.000184366	1.85051	0.684274	5.0044	0.235741	3.46548	1.69703	P_SUP
CHEK2	c.1037G>A	p.(Arg346His)	Missense	Conflicting classifications of pathogenicity	9063.58	12.4419	P_VSTR	Yes	NA	NA	NA	NA	NA	NA	NA	NA	NA	NA	NA	24	187642	5	175026	0.000127903	2.85672e-05	4.47772	1.70841	11.736	0.000664282	1848.24	10.2708	P_VSTR	0	1.63654e-05	1	0	0	0	1.31433	0.373208	NA	4	42062	2	44035	9.50977e-05	4.54184e-05	2.09392	0.383496	11.4329	0.442995	2.17591	1.06155	P_SUP	1	32247	0	32544	3.10106e-05	0	3.02772	0.12333	74.33	0.497708	2.25371	1.10952	P_SUP
PALB2	c.2391A>C	p.(Gln797His)	Missense	Uncertain significance	8114.01	12.2907	P_VSTR	Yes	NA	NA	NA	NA	NA	NA	NA	NA	NA	NA	NA	13	187642	0	175054	6.92809e-05	0	25.1904	1.49741	423.772	0.000267277	8114.01	12.2907	P_VSTR	0	0	1	0	0	0	NA	NA	NA	0	42062	0	44035	0	0	0	0	0	1	NA	NA	NA	0	32247	0	32544	0	0	0	0	0	1	NA	NA	NA
ATM	c.6315G>C	p.(Arg2105Ser)	Missense	Conflicting classifications of pathogenicity	8033.3	12.2771	P_VSTR	Yes	NA	NA	NA	NA	NA	NA	NA	NA	NA	NA	NA	14	187642	3	174580	7.46102e-05	1.71841e-05	4.34206	1.24778	15.1097	0.0136738	76.0113	5.91353	P_STR	0.000108243	3.27247e-05	0.180544	3.30793	0.605829	18.0619	15.0674	3.70378	P_MOD	1	42062	0	44035	2.37744e-05	0	3.14079	0.127937	77.1052	0.488542	2.38459	1.1866	P_SUP	3	32247	1	32544	9.30319e-05	3.07276e-05	3.02782	0.314924	29.1108	0.372712	2.94147	1.47318	P_SUP
CHEK2	c.1434del	p.(Glu479LysfsTer3)	PTV	Pathogenic	6958.46	12.081	P_VSTR	Yes	NA	NA	NA	NA	NA	NA	NA	NA	NA	NA	NA	10	187642	0	175054	5.3293e-05	0	19.5923	1.14802	334.364	0.00205934	1294.8	9.78485	P_VSTR	0	0	1	0	0	0	NA	NA	NA	1	42062	0	44035	2.37744e-05	0	3.14079	0.127937	77.1052	0.488542	2.38459	1.1866	P_SUP	1	32247	0	32544	3.10106e-05	0	3.02772	0.12333	74.33	0.497708	2.25371	1.10952	P_SUP
BRCA2	c.9026_9030del	p.(Tyr3009SerfsTer7)	PTV	Pathogenic	6440.77	11.9754	P_VSTR	Yes	2	44917	4.45266e-05	0	33.0778	1.58793	689.039	0.017243	288.03	7.73254	P_STR	4	187642	0	175054	2.13172e-05	0	8.39641	0.452034	155.961	0.125902	9.81194	3.11811	P_MOD	0	0	1	0	0	0	NA	NA	NA	1	42062	0	44035	2.37744e-05	0	3.14079	0.127937	77.1052	0.488542	1.55797	0.605408	NA	1	32247	0	32544	3.10106e-05	0	3.02772	0.12333	74.33	0.497708	1.4628	0.51935	NA
BRCA1	c.3937C>T	p.(Gln1313Ter)	PTV	Pathogenic	6327.98	11.9513	P_VSTR	Yes	1	44917	2.22633e-05	3.36542e-06	6.61544	0.41376	105.772	0.245386	3.4196	1.67883	P_SUP	4	187642	0	175054	2.13172e-05	0	8.39641	0.452034	155.961	0.125902	9.34144	3.05101	P_MOD	5.41213e-05	0	0.131314	19.8465	0.808419	487.229	49.7587	5.335	P_STR	0	42062	0	44035	0	0	0	0	0	1	NA	NA	NA	2	32247	0	32544	6.20213e-05	0	5.04636	0.242249	105.122	0.247709	3.98114	1.88644	P_SUP
BRCA1	c.2560_2561dup	p.(Gln855LeufsTer39)	PTV	Pathogenic	6028.6	11.8851	P_VSTR	Yes	4	44917	8.90531e-05	1.00963e-05	8.82111	1.97416	39.4154	0.00747181	77.7577	5.94455	P_STR	0	187642	0	175054	0	0	0	0	0	1	NA	NA	NA	5.41243e-05	0	0.131308	19.8476	0.808463	487.255	49.7639	5.33515	P_STR	1	42062	0	44035	2.37744e-05	0	3.14079	0.127937	77.1052	0.488542	1.55797	0.605408	NA	0	32247	0	32544	0	0	0	0	0	1	NA	NA	NA
CHEK2	c.322T>C	p.(Cys108Arg)	Missense	Conflicting classifications of pathogenicity	5571.59	11.7775	P_VSTR	Yes	NA	NA	NA	NA	NA	NA	NA	NA	NA	NA	NA	8	187642	1	175041	4.26344e-05	5.71295e-06	7.46304	0.933381	59.6722	0.0400801	45.0898	5.20047	P_STR	5.41213e-05	8.18123e-06	0.245386	6.61561	0.41376	105.777	18.2906	3.96848	P_MOD	4	42062	1	44035	9.50977e-05	2.27092e-05	4.18793	0.46805	37.472	0.208493	6.75574	2.60852	P_MOD	0	32247	0	32544	0	0	0	0	0	1	NA	NA	NA
BRCA2	c.8755-1G>A	p.?	PTV	Pathogenic	4773.44	11.5663	P_VSTR	Yes	2	44917	4.45266e-05	3.36554e-06	13.2307	1.19964	145.92	0.0472039	41.9477	5.10184	P_STR	5	187642	1	174918	2.66465e-05	5.71696e-06	4.66105	0.544525	39.8979	0.220477	1.56349	0.610243	NA	5.41213e-05	0	0.131318	19.8459	0.808393	487.213	49.7555	5.33492	P_STR	0	42062	0	44035	0	0	0	0	0	1	NA	NA	NA	1	32247	0	32544	3.10106e-05	0	3.02772	0.12333	74.33	0.497708	1.4628	0.51935	NA
CHEK2	c.350G>A	p.(Arg117Lys)	Missense	Uncertain significance	4672.3	11.5371	P_VSTR	Yes	NA	NA	NA	NA	NA	NA	NA	NA	NA	NA	NA	4	187642	0	175054	2.13172e-05	0	8.39641	0.452034	155.961	0.125902	18.4289	3.97877	P_MOD	5.41213e-05	8.18143e-06	0.245391	6.61545	0.41375	105.774	18.2897	3.96842	P_MOD	2	42062	0	44035	4.75489e-05	0	5.23478	0.251296	109.046	0.23867	6.1507	2.4804	P_MOD	1	32247	0	32544	3.10106e-05	0	3.02772	0.12333	74.33	0.497708	2.25371	1.10952	P_SUP
BRCA2	c.5238dup	p.(Asn1747Ter)	PTV	Pathogenic	4467.69	11.476	P_VSTR	Yes	2	44917	4.45266e-05	3.36605e-06	13.2287	1.19945	145.898	0.0472157	41.9249	5.1011	P_STR	18	187642	2	174851	9.59274e-05	1.14383e-05	8.38721	1.94604	36.1479	0.000464296	1349.38	9.84123	P_VSTR	0	0	1	0	0	0	NA	NA	NA	2	42062	2	44035	4.75489e-05	4.54184e-05	1.04691	0.147459	7.43269	1	0.133321	-2.75134	B_MOD	2	32247	1	32544	6.20213e-05	3.07276e-05	2.01848	0.183012	22.2623	0.623283	0.592349	-0.715022	NA
PALB2	c.1050_1053del	p.(Thr351ArgfsTer4)	PTV	Pathogenic	4010.7	11.3286	P_VSTR	Yes	NA	NA	NA	NA	NA	NA	NA	NA	NA	NA	NA	10	187642	0	175054	5.3293e-05	0	19.5923	1.14802	334.364	0.00205934	1007.42	9.44218	P_VSTR	0	0	1	0	0	0	NA	NA	NA	0	42062	0	44035	0	0	0	0	0	1	NA	NA	NA	2	32247	0	32544	6.20213e-05	0	5.04636	0.242249	105.122	0.247709	3.98114	1.88644	P_SUP
BRCA2	c.36dup	p.(Glu13Ter)	PTV	Pathogenic	3975.9	11.3167	P_VSTR	Yes	6	44917	0.00013358	1.34622e-05	9.92379	2.80029	35.1684	0.000669144	1487.64	9.97443	P_VSTR	2	187642	0	175054	1.06586e-05	0	4.66462	0.223931	97.1672	0.500601	1.71545	0.736892	NA	0	8.1815e-06	1	0	0	0	1.58259	0.626821	NA	1	42062	0	44035	2.37744e-05	0	3.14079	0.127937	77.1052	0.488542	1.55797	0.605408	NA	0	32247	0	32544	0	0	0	0	0	1	NA	NA	NA
BRCA2	c.1787_1799del	p.(Asp596ValfsTer14)	PTV	Pathogenic	3958.14	11.3106	P_VSTR	Yes	3	44917	6.67899e-05	0	46.31	2.39193	896.606	0.00226416	2540.58	10.7052	P_VSTR	0	187642	0	175054	0	0	0	0	0	1	NA	NA	NA	0	0	1	0	0	0	NA	NA	NA	1	42062	0	44035	2.37744e-05	0	3.14079	0.127937	77.1052	0.488542	1.55797	0.605408	NA	0	32247	0	32544	0	0	0	0	0	1	NA	NA	NA
BRCA2	c.2760del	p.(Ile921PhefsTer39)	PTV	Pathogenic	3958.14	11.3106	P_VSTR	Yes	3	44917	6.67899e-05	0	46.31	2.39193	896.606	0.00226416	2540.58	10.7052	P_VSTR	0	187642	0	175054	0	0	0	0	0	1	NA	NA	NA	0	0	1	0	0	0	NA	NA	NA	1	42062	0	44035	2.37744e-05	0	3.14079	0.127937	77.1052	0.488542	1.55797	0.605408	NA	0	32247	0	32544	0	0	0	0	0	1	NA	NA	NA
BRCA2	c.9373C>T	p.(Leu3125Phe)	Missense	Likely pathogenic	3958.14	11.3106	P_VSTR	Yes	3	44917	6.67899e-05	0	46.31	2.39193	896.606	0.00226416	2540.58	10.7052	P_VSTR	0	187642	0	175054	0	0	0	0	0	1	NA	NA	NA	0	0	1	0	0	0	NA	NA	NA	1	42062	0	44035	2.37744e-05	0	3.14079	0.127937	77.1052	0.488542	1.55797	0.605408	NA	0	32247	0	32544	0	0	0	0	0	1	NA	NA	NA
BRCA1	c.5277+1G>A	p.?	PTV	Pathogenic	3940.53	11.3045	P_VSTR	Yes	0	44917	0	0	0	0	0	1	NA	NA	NA	8	187642	1	174992	4.26344e-05	5.71455e-06	7.46095	0.93312	59.6555	0.0400883	13.6041	3.56429	P_MOD	0	8.18157e-06	1	0	0	0	1.58257	0.626803	NA	8	42062	1	44035	0.000190195	2.27092e-05	8.37666	1.04761	66.9795	0.018912	72.7574	5.85379	P_STR	2	32247	0	32544	6.20213e-05	0	5.04636	0.242249	105.122	0.247709	3.98114	1.88644	P_SUP
ATM	c.3372C>G	p.(Tyr1124Ter)	PTV	Pathogenic/Likely pathogenic	3928.09	11.3002	P_VSTR	Yes	NA	NA	NA	NA	NA	NA	NA	NA	NA	NA	NA	18	187642	2	174980	9.59274e-05	1.14299e-05	8.39339	1.94747	36.1746	0.000462987	3928.09	11.3002	P_VSTR	0	8.1827e-06	1	0	0	0	2.40271	1.19693	P_SUP	0	42062	0	44035	0	0	0	0	0	1	NA	NA	NA	0	32247	0	32544	0	0	0	0	0	1	NA	NA	NA
ATM	c.138_141del	p.(His46GlnfsTer9)	PTV	Pathogenic	3837.04	11.2682	P_VSTR	Yes	NA	NA	NA	NA	NA	NA	NA	NA	NA	NA	NA	6	187642	0	175054	3.19758e-05	0	12.1283	0.683205	215.302	0.031814	77.2562	5.93572	P_STR	0.00010826	1.6363e-05	0.0862183	6.61677	0.931971	46.9775	49.6664	5.33247	P_STR	0	42062	0	44035	0	0	0	0	0	1	NA	NA	NA	0	32247	0	32544	0	0	0	0	0	1	NA	NA	NA
BRCA2	c.6644_6647del	p.(Tyr2215SerfsTer13)	PTV	Pathogenic	3834.91	11.2674	P_VSTR	Yes	0	44917	0	0	0	0	0	1	NA	NA	NA	14	187642	1	174827	7.46102e-05	5.71994e-06	13.0448	1.71529	99.2052	0.00107351	963.27	9.38099	P_VSTR	0	0	1	0	0	0	NA	NA	NA	0	42062	0	44035	0	0	0	0	0	1	NA	NA	NA	2	32247	0	32544	6.20213e-05	0	5.04636	0.242249	105.122	0.247709	3.98114	1.88644	P_SUP
BRCA1	c.1072del	p.(Leu358CysfsTer16)	PTV	Pathogenic	3778.66	11.2472	P_VSTR	Yes	3	44917	6.67899e-05	0	46.31	2.39193	896.606	0.00226416	2324.75	10.584	P_VSTR	2	187642	0	175054	1.06586e-05	0	4.66462	0.223931	97.1672	0.500601	1.62541	0.663272	NA	0	0	1	0	0	0	NA	NA	NA	0	42062	0	44035	0	0	0	0	0	1	NA	NA	NA	0	32247	0	32544	0	0	0	0	0	1	NA	NA	NA
BRCA1	c.494dup	p.(Arg166GlufsTer16)	PTV	Pathogenic	3778.66	11.2472	P_VSTR	Yes	3	44917	6.67899e-05	0	46.31	2.39193	896.606	0.00226416	2324.75	10.584	P_VSTR	2	187642	0	175054	1.06586e-05	0	4.66462	0.223931	97.1672	0.500601	1.62541	0.663272	NA	0	0	1	0	0	0	NA	NA	NA	0	42062	0	44035	0	0	0	0	0	1	NA	NA	NA	0	32247	0	32544	0	0	0	0	0	1	NA	NA	NA
BRCA1	c.5254G>A	p.(Ala1752Thr)	Missense	Conflicting classifications of pathogenicity	3778.66	11.2472	P_VSTR	Yes	3	44917	6.67899e-05	0	46.31	2.39193	896.606	0.00226416	2324.75	10.584	P_VSTR	2	187642	0	175054	1.06586e-05	0	4.66462	0.223931	97.1672	0.500601	1.62541	0.663272	NA	0	0	1	0	0	0	NA	NA	NA	0	42062	0	44035	0	0	0	0	0	1	NA	NA	NA	0	32247	0	32544	0	0	0	0	0	1	NA	NA	NA
BRCA2	c.7425del	p.(Glu2476AsnfsTer3)	PTV	Pathogenic	3756.63	11.2393	P_VSTR	Yes	5	44917	0.000111316	1.0097e-05	11.0259	2.63485	46.139	0.00154659	872.306	9.24555	P_VSTR	0	187642	0	175054	0	0	0	0	0	1	NA	NA	NA	0	8.18177e-06	1	0	0	0	1.58264	0.626867	NA	2	42062	0	44035	4.75489e-05	0	5.23478	0.251296	109.046	0.23867	4.30655	1.99372	P_SUP	0	32247	0	32544	0	0	0	0	0	1	NA	NA	NA
BRCA1	c.5310del	p.(Phe1772SerfsTer21)	PTV	Pathogenic	3725.28	11.2278	P_VSTR	Yes	3	44917	6.67899e-05	0	46.31	2.39193	896.606	0.00226416	2324.75	10.584	P_VSTR	0	187642	0	175054	0	0	0	0	0	1	NA	NA	NA	0	0	1	0	0	0	NA	NA	NA	3	42062	1	44035	7.13233e-05	2.27092e-05	3.14087	0.326687	30.1973	0.363933	1.60245	0.643846	NA	0	32247	0	32544	0	0	0	0	0	1	NA	NA	NA
BRCA1	c.4955_4956delinsAA	p.(Met1652Lys)	Missense	Conflicting classifications of pathogenicity	3621.88	11.1894	P_VSTR	Yes	3	44917	6.67899e-05	0	46.31	2.39193	896.606	0.00226416	2324.75	10.584	P_VSTR	0	187642	0	175054	0	0	0	0	0	1	NA	NA	NA	0	0	1	0	0	0	NA	NA	NA	1	42062	0	44035	2.37744e-05	0	3.14079	0.127937	77.1052	0.488542	1.55797	0.605408	NA	0	32247	0	32544	0	0	0	0	0	1	NA	NA	NA
BRCA1	c.4760C>G	p.(Ser1587Ter)	PTV	Pathogenic	3621.88	11.1894	P_VSTR	Yes	3	44917	6.67899e-05	0	46.31	2.39193	896.606	0.00226416	2324.75	10.584	P_VSTR	0	187642	0	175054	0	0	0	0	0	1	NA	NA	NA	0	0	1	0	0	0	NA	NA	NA	1	42062	0	44035	2.37744e-05	0	3.14079	0.127937	77.1052	0.488542	1.55797	0.605408	NA	0	32247	0	32544	0	0	0	0	0	1	NA	NA	NA
BRCA1	c.1846T>C	p.(Ser616Pro)	Missense	Uncertain significance	3516.03	11.1489	P_VSTR	Yes	0	44917	0	0	0	0	0	1	NA	NA	NA	12	187642	0	175054	6.39516e-05	0	23.3244	1.3809	393.964	0.000527358	3516.03	11.1489	P_VSTR	0	0	1	0	0	0	NA	NA	NA	0	42062	0	44035	0	0	0	0	0	1	NA	NA	NA	0	32247	0	32544	0	0	0	0	0	1	NA	NA	NA
BRCA2	c.5655C>A	p.(Cys1885Ter)	PTV	Pathogenic	3427.98	11.1143	P_VSTR	Yes	3	44917	6.67899e-05	3.36581e-06	19.8449	2.06413	190.791	0.00816724	349.368	7.99615	P_STR	4	187642	0	175054	2.13172e-05	0	8.39641	0.452034	155.961	0.125902	9.81194	3.11811	P_MOD	0	0	1	0	0	0	NA	NA	NA	0	42062	0	44035	0	0	0	0	0	1	NA	NA	NA	0	32247	0	32544	0	0	0	0	0	1	NA	NA	NA
BRCA2	c.7822C>G	p.(Pro2608Ala)	Missense	Conflicting classifications of pathogenicity	3243.33	11.0387	P_VSTR	Yes	4	44917	8.90531e-05	1.00967e-05	8.8207	1.97406	39.4135	0.00747293	121.703	6.55625	P_STR	5	187642	0	175054	2.66465e-05	0	10.2623	0.56743	185.601	0.0632516	21.8343	4.21029	P_STR	5.41272e-05	8.18157e-06	0.245373	6.61605	0.413788	105.784	14.4305	3.64482	P_MOD	1	42062	0	44035	2.37744e-05	0	3.14079	0.127937	77.1052	0.488542	1.55797	0.605408	NA	0	32247	1	32544	0	3.07276e-05	0	0	0	1	0.0542886	-3.97811	B_MOD
PALB2	c.3538A>G	p.(Ile1180Val)	Missense	Conflicting classifications of pathogenicity	3089.55	10.9723	P_VSTR	Yes	NA	NA	NA	NA	NA	NA	NA	NA	NA	NA	NA	11	187642	2	175047	5.86223e-05	1.14255e-05	5.13107	1.13728	23.1499	0.0234721	20.3692	4.11545	P_STR	0.00010826	8.18197e-06	0.0471944	13.2329	1.1998	145.949	103.689	6.33753	P_STR	0	42062	0	44035	0	0	0	0	0	1	NA	NA	NA	1	32247	0	32544	3.10106e-05	0	3.02772	0.12333	74.33	0.497708	1.4628	0.51935	NA
BRCA2	c.8760T>G	p.(Tyr2920Ter)	PTV	Pathogenic	3061.22	10.9598	P_VSTR	Yes	2	44917	4.45266e-05	0	33.0778	1.58793	689.039	0.017243	288.03	7.73254	P_STR	0	187642	0	175054	0	0	0	0	0	1	NA	NA	NA	0	0	1	0	0	0	NA	NA	NA	3	42062	0	44035	7.13233e-05	0	7.32887	0.378534	141.896	0.116598	10.6281	3.22721	P_MOD	0	32247	0	32544	0	0	0	0	0	1	NA	NA	NA
BRCA2	c.681+2dup	p.?	PTV	Conflicting classifications of pathogenicity	2826.14	10.8506	P_VSTR	Yes	2	44917	4.45266e-05	0	33.0778	1.58793	689.039	0.017243	288.03	7.73254	P_STR	4	187642	0	175054	2.13172e-05	0	8.39641	0.452034	155.961	0.125902	9.81194	3.11811	P_MOD	0	0	1	0	0	0	NA	NA	NA	0	42062	0	44035	0	0	0	0	0	1	NA	NA	NA	0	32247	0	32544	0	0	0	0	0	1	NA	NA	NA
CHEK2	c.1180G>A	p.(Glu394Lys)	Missense	Conflicting classifications of pathogenicity	2801.55	10.8387	P_VSTR	Yes	NA	NA	NA	NA	NA	NA	NA	NA	NA	NA	NA	8	187642	2	174969	4.26344e-05	1.14306e-05	3.72996	0.79205	17.5654	0.111517	9.50117	3.07416	P_MOD	5.41213e-05	0	0.131315	19.8464	0.808413	487.225	54.8668	5.46844	P_STR	1	42062	0	44035	2.37744e-05	0	3.14079	0.127937	77.1052	0.488542	2.38459	1.1866	P_SUP	1	32247	0	32544	3.10106e-05	0	3.02772	0.12333	74.33	0.497708	2.25371	1.10952	P_SUP
BRCA1	c.3874del	p.(Ser1292LeufsTer15)	PTV	Pathogenic	2749.5	10.8131	P_VSTR	Yes	2	44917	4.45266e-05	0	33.0778	1.58793	689.039	0.017243	258.701	7.5859	P_STR	0	187642	0	175054	0	0	0	0	0	1	NA	NA	NA	0	0	1	0	0	0	NA	NA	NA	3	42062	0	44035	7.13233e-05	0	7.32887	0.378534	141.896	0.116598	10.6281	3.22721	P_MOD	0	32247	0	32544	0	0	0	0	0	1	NA	NA	NA
ATM	c.8432del	p.(Lys2811SerfsTer46)	PTV	Pathogenic	2739.29	10.808	P_VSTR	Yes	NA	NA	NA	NA	NA	NA	NA	NA	NA	NA	NA	10	187642	3	174439	5.3293e-05	1.7198e-05	3.0989	0.852827	11.2604	0.0950652	6.64943	2.58686	P_MOD	0	0	1	0	0	0	NA	NA	NA	5	42062	0	44035	0.000118872	0	11.5173	0.636807	208.304	0.0278264	67.6683	5.75478	P_STR	4	32247	1	32544	0.000124043	3.07276e-05	4.03722	0.4512	36.124	0.216606	6.08792	2.46639	P_MOD
ATM	c.5932G>T	p.(Glu1978Ter)	PTV	Pathogenic	2694.69	10.7856	P_VSTR	Yes	NA	NA	NA	NA	NA	NA	NA	NA	NA	NA	NA	44	187642	18	174860	0.000234489	0.000102939	2.27823	1.31649	3.94255	0.00313739	16.6695	3.84176	P_MOD	5.418e-05	1.63795e-05	0.344468	3.30792	0.299923	36.4839	8.90664	2.98593	P_MOD	3	42062	3	44035	7.13233e-05	6.81276e-05	1.04691	0.211285	5.1874	1	0.398868	-1.255	B_SUP	7	32247	1	32544	0.000217074	3.07276e-05	7.06579	0.869254	57.4347	0.0382067	45.5032	5.21293	P_STR
BRCA2	c.9357_9360del	p.(Ile3120LeufsTer42)	PTV	Pathogenic	2622.74	10.7487	P_VSTR	Yes	2	44917	4.45266e-05	0	33.0778	1.58793	689.039	0.017243	288.03	7.73254	P_STR	2	187642	1	175032	1.06586e-05	5.71324e-06	1.8656	0.169158	20.5754	1	0.117458	-2.92431	B_MOD	5.41213e-05	0	0.131314	19.8467	0.808426	487.233	49.7595	5.33502	P_STR	1	42062	0	44035	2.37744e-05	0	3.14079	0.127937	77.1052	0.488542	1.55797	0.605408	NA	0	32247	0	32544	0	0	0	0	0	1	NA	NA	NA
BRCA1	c.2866_2870del	p.(Ser956ValfsTer13)	PTV	Pathogenic	2558.23	10.7147	P_VSTR	Yes	1	44917	2.22633e-05	0	19.8463	0.808426	487.211	0.131314	25.7673	4.43644	P_STR	4	187642	0	175054	2.13172e-05	0	8.39641	0.452034	155.961	0.125902	9.34144	3.05101	P_MOD	0	0	1	0	0	0	NA	NA	NA	3	42062	0	44035	7.13233e-05	0	7.32887	0.378534	141.896	0.116598	10.6281	3.22721	P_MOD	0	32247	0	32544	0	0	0	0	0	1	NA	NA	NA
BRCA2	c.10095delinsGAATTATATCT	p.(Ser3366AsnfsTer4)	PTV	Conflicting classifications of pathogenicity	2540.58	10.7052	P_VSTR	Yes	3	44917	6.67899e-05	0	46.31	2.39193	896.606	0.00226416	2540.58	10.7052	P_VSTR	0	187642	0	175054	0	0	0	0	0	1	NA	NA	NA	0	0	1	0	0	0	NA	NA	NA	0	42062	0	44035	0	0	0	0	0	1	NA	NA	NA	0	32247	0	32544	0	0	0	0	0	1	NA	NA	NA
BRCA2	c.1376T>G	p.(Leu459Ter)	PTV	Pathogenic	2540.58	10.7052	P_VSTR	Yes	3	44917	6.67899e-05	0	46.31	2.39193	896.606	0.00226416	2540.58	10.7052	P_VSTR	0	187642	0	175054	0	0	0	0	0	1	NA	NA	NA	0	0	1	0	0	0	NA	NA	NA	0	42062	0	44035	0	0	0	0	0	1	NA	NA	NA	0	32247	0	32544	0	0	0	0	0	1	NA	NA	NA
BRCA2	c.2034_2038del	p.(Asn679SerfsTer7)	PTV	Pathogenic	2540.58	10.7052	P_VSTR	Yes	3	44917	6.67899e-05	0	46.31	2.39193	896.606	0.00226416	2540.58	10.7052	P_VSTR	0	187642	0	175054	0	0	0	0	0	1	NA	NA	NA	0	0	1	0	0	0	NA	NA	NA	0	42062	0	44035	0	0	0	0	0	1	NA	NA	NA	0	32247	0	32544	0	0	0	0	0	1	NA	NA	NA
BRCA2	c.255del	p.(Leu86Ter)	PTV	None	2540.58	10.7052	P_VSTR	Yes	3	44917	6.67899e-05	0	46.31	2.39193	896.606	0.00226416	2540.58	10.7052	P_VSTR	0	187642	0	175054	0	0	0	0	0	1	NA	NA	NA	0	0	1	0	0	0	NA	NA	NA	0	42062	0	44035	0	0	0	0	0	1	NA	NA	NA	0	32247	0	32544	0	0	0	0	0	1	NA	NA	NA
BRCA2	c.274C>T	p.(Gln92Ter)	PTV	Pathogenic	2540.58	10.7052	P_VSTR	Yes	3	44917	6.67899e-05	0	46.31	2.39193	896.606	0.00226416	2540.58	10.7052	P_VSTR	0	187642	0	175054	0	0	0	0	0	1	NA	NA	NA	0	0	1	0	0	0	NA	NA	NA	0	42062	0	44035	0	0	0	0	0	1	NA	NA	NA	0	32247	0	32544	0	0	0	0	0	1	NA	NA	NA
BRCA2	c.4101del	p.(Lys1367AsnfsTer7)	PTV	Pathogenic	2540.58	10.7052	P_VSTR	Yes	3	44917	6.67899e-05	0	46.31	2.39193	896.606	0.00226416	2540.58	10.7052	P_VSTR	0	187642	0	175054	0	0	0	0	0	1	NA	NA	NA	0	0	1	0	0	0	NA	NA	NA	0	42062	0	44035	0	0	0	0	0	1	NA	NA	NA	0	32247	0	32544	0	0	0	0	0	1	NA	NA	NA
BRCA2	c.5264del	p.(Glu1755GlyfsTer22)	PTV	None	2540.58	10.7052	P_VSTR	Yes	3	44917	6.67899e-05	0	46.31	2.39193	896.606	0.00226416	2540.58	10.7052	P_VSTR	0	187642	0	175054	0	0	0	0	0	1	NA	NA	NA	0	0	1	0	0	0	NA	NA	NA	0	42062	0	44035	0	0	0	0	0	1	NA	NA	NA	0	32247	0	32544	0	0	0	0	0	1	NA	NA	NA
BRCA2	c.5835dup	p.(Ser1946IlefsTer4)	PTV	Pathogenic	2540.58	10.7052	P_VSTR	Yes	3	44917	6.67899e-05	0	46.31	2.39193	896.606	0.00226416	2540.58	10.7052	P_VSTR	0	187642	0	175054	0	0	0	0	0	1	NA	NA	NA	0	0	1	0	0	0	NA	NA	NA	0	42062	0	44035	0	0	0	0	0	1	NA	NA	NA	0	32247	0	32544	0	0	0	0	0	1	NA	NA	NA
BRCA2	c.6698del	p.(Ala2233ValfsTer8)	PTV	Pathogenic	2540.58	10.7052	P_VSTR	Yes	3	44917	6.67899e-05	0	46.31	2.39193	896.606	0.00226416	2540.58	10.7052	P_VSTR	0	187642	0	175054	0	0	0	0	0	1	NA	NA	NA	0	0	1	0	0	0	NA	NA	NA	0	42062	0	44035	0	0	0	0	0	1	NA	NA	NA	0	32247	0	32544	0	0	0	0	0	1	NA	NA	NA
BRCA2	c.8633-24_8634del	p.?	PTV	Pathogenic	2540.58	10.7052	P_VSTR	Yes	3	44917	6.67899e-05	0	46.31	2.39193	896.606	0.00226416	2540.58	10.7052	P_VSTR	0	187642	0	175054	0	0	0	0	0	1	NA	NA	NA	0	0	1	0	0	0	NA	NA	NA	0	42062	0	44035	0	0	0	0	0	1	NA	NA	NA	0	32247	0	32544	0	0	0	0	0	1	NA	NA	NA
BRCA2	c.983_986del	p.(Thr328ArgfsTer20)	PTV	None	2540.58	10.7052	P_VSTR	Yes	3	44917	6.67899e-05	0	46.31	2.39193	896.606	0.00226416	2540.58	10.7052	P_VSTR	0	187642	0	175054	0	0	0	0	0	1	NA	NA	NA	0	0	1	0	0	0	NA	NA	NA	0	42062	0	44035	0	0	0	0	0	1	NA	NA	NA	0	32247	0	32544	0	0	0	0	0	1	NA	NA	NA
BRCA2	c.470_474del	p.(Lys157SerfsTer24)	PTV	Pathogenic	2523.5	10.696	P_VSTR	Yes	3	44917	6.67899e-05	0	46.2291	2.38775	895.039	0.0022745	2523.5	10.696	P_VSTR	0	187642	0	175054	0	0	0	0	0	1	NA	NA	NA	0	8.19544e-06	1	0	0	0	1.58374	0.62781	NA	0	42062	0	44035	0	0	0	0	0	1	NA	NA	NA	0	32247	0	32544	0	0	0	0	0	1	NA	NA	NA
PALB2	c.2267_2283dup	p.(His762AlafsTer8)	PTV	Pathogenic	2489.36	10.6774	P_VSTR	Yes	NA	NA	NA	NA	NA	NA	NA	NA	NA	NA	NA	26	187642	3	175054	0.000138562	1.71376e-05	8.08624	2.44743	26.7168	2.0104e-05	42717.9	14.5588	P_VSTR	0	0	1	0	0	0	NA	NA	NA	0	42062	1	44035	0	2.27092e-05	0	0	0	1	0.0582743	-3.88137	B_MOD	0	32247	0	32544	0	0	0	0	0	1	NA	NA	NA
BRCA1	c.53T>C	p.(Met18Thr)	Missense	Pathogenic	2471.77	10.6677	P_VSTR	Yes	5	44917	0.000111316	2.01946e-05	5.51269	1.68232	18.0642	0.00906204	6.7799	2.61339	P_MOD	2	187642	0	175054	1.06586e-05	0	4.66462	0.223931	97.1672	0.500601	1.62541	0.663272	NA	5.41243e-05	8.18203e-06	0.245395	6.61532	0.413742	105.772	14.4271	3.64449	P_MOD	3	42062	0	44035	7.13233e-05	0	7.32887	0.378534	141.896	0.116598	10.6281	3.22721	P_MOD	1	32247	0	32544	3.10106e-05	0	3.02772	0.12333	74.33	0.497708	1.4628	0.51935	NA
BRCA2	c.7177dup	p.(Met2393AsnfsTer19)	PTV	Pathogenic	2446.44	10.6536	P_VSTR	Yes	5	44917	0.000111316	3.36546e-06	33.0797	3.86447	283.161	0.000208606	20835.3	13.5784	P_VSTR	2	187642	1	175011	1.06586e-05	5.71393e-06	1.86538	0.169137	20.5729	1	0.117418	-2.92478	B_MOD	0	8.1813e-06	1	0	0	0	1.58265	0.626873	NA	0	42062	0	44035	0	0	0	0	0	1	NA	NA	NA	0	32247	0	32544	0	0	0	0	0	1	NA	NA	NA
BRCA1	c.815_824dup	p.(Thr276AlafsTer14)	PTV	Pathogenic	2416.64	10.6369	P_VSTR	Yes	2	44917	4.45266e-05	0	33.0778	1.58793	689.039	0.017243	258.701	7.5859	P_STR	4	187642	0	175054	2.13172e-05	0	8.39641	0.452034	155.961	0.125902	9.34144	3.05101	P_MOD	0	0	1	0	0	0	NA	NA	NA	0	42062	0	44035	0	0	0	0	0	1	NA	NA	NA	0	32247	0	32544	0	0	0	0	0	1	NA	NA	NA
BRCA1	c.3288_3289del	p.(Leu1098SerfsTer4)	PTV	Pathogenic	2416.3	10.6367	P_VSTR	Yes	2	44917	4.45266e-05	0	33.0764	1.58786	689.009	0.0172443	258.665	7.58571	P_STR	4	187642	0	175054	2.13172e-05	0	8.39641	0.452034	155.961	0.125902	9.34144	3.05101	P_MOD	0	8.1815e-06	1	0	0	0	1.58259	0.626821	NA	0	42062	0	44035	0	0	0	0	0	1	NA	NA	NA	0	32247	0	32544	0	0	0	0	0	1	NA	NA	NA
BRCA1	c.1471C>T	p.(Gln491Ter)	PTV	Pathogenic	2324.75	10.584	P_VSTR	Yes	3	44917	6.67899e-05	0	46.31	2.39193	896.606	0.00226416	2324.75	10.584	P_VSTR	0	187642	0	175054	0	0	0	0	0	1	NA	NA	NA	0	0	1	0	0	0	NA	NA	NA	0	42062	0	44035	0	0	0	0	0	1	NA	NA	NA	0	32247	0	32544	0	0	0	0	0	1	NA	NA	NA
BRCA1	c.1898del	p.(Pro633HisfsTer18)	PTV	Pathogenic	2324.75	10.584	P_VSTR	Yes	3	44917	6.67899e-05	0	46.31	2.39193	896.606	0.00226416	2324.75	10.584	P_VSTR	0	187642	0	175054	0	0	0	0	0	1	NA	NA	NA	0	0	1	0	0	0	NA	NA	NA	0	42062	0	44035	0	0	0	0	0	1	NA	NA	NA	0	32247	0	32544	0	0	0	0	0	1	NA	NA	NA
BRCA1	c.2080del	p.(Ser694AlafsTer7)	PTV	None	2324.75	10.584	P_VSTR	Yes	3	44917	6.67899e-05	0	46.31	2.39193	896.606	0.00226416	2324.75	10.584	P_VSTR	0	187642	0	175054	0	0	0	0	0	1	NA	NA	NA	0	0	1	0	0	0	NA	NA	NA	0	42062	0	44035	0	0	0	0	0	1	NA	NA	NA	0	32247	0	32544	0	0	0	0	0	1	NA	NA	NA
BRCA1	c.2188G>T	p.(Glu730Ter)	PTV	Pathogenic	2324.75	10.584	P_VSTR	Yes	3	44917	6.67899e-05	0	46.31	2.39193	896.606	0.00226416	2324.75	10.584	P_VSTR	0	187642	0	175054	0	0	0	0	0	1	NA	NA	NA	0	0	1	0	0	0	NA	NA	NA	0	42062	0	44035	0	0	0	0	0	1	NA	NA	NA	0	32247	0	32544	0	0	0	0	0	1	NA	NA	NA
BRCA1	c.3884del	p.(Leu1295CysfsTer12)	PTV	None	2324.75	10.584	P_VSTR	Yes	3	44917	6.67899e-05	0	46.31	2.39193	896.606	0.00226416	2324.75	10.584	P_VSTR	0	187642	0	175054	0	0	0	0	0	1	NA	NA	NA	0	0	1	0	0	0	NA	NA	NA	0	42062	0	44035	0	0	0	0	0	1	NA	NA	NA	0	32247	0	32544	0	0	0	0	0	1	NA	NA	NA
BRCA1	c.3954del	p.(Ile1318MetfsTer7)	PTV	Pathogenic	2324.75	10.584	P_VSTR	Yes	3	44917	6.67899e-05	0	46.31	2.39193	896.606	0.00226416	2324.75	10.584	P_VSTR	0	187642	0	175054	0	0	0	0	0	1	NA	NA	NA	0	0	1	0	0	0	NA	NA	NA	0	42062	0	44035	0	0	0	0	0	1	NA	NA	NA	0	32247	0	32544	0	0	0	0	0	1	NA	NA	NA
BRCA1	c.4945del	p.(Arg1649GlufsTer9)	PTV	Pathogenic	2324.75	10.584	P_VSTR	Yes	3	44917	6.67899e-05	0	46.31	2.39193	896.606	0.00226416	2324.75	10.584	P_VSTR	0	187642	0	175054	0	0	0	0	0	1	NA	NA	NA	0	0	1	0	0	0	NA	NA	NA	0	42062	0	44035	0	0	0	0	0	1	NA	NA	NA	0	32247	0	32544	0	0	0	0	0	1	NA	NA	NA
BRCA2	c.6980del	p.(Leu2327Ter)	PTV	Pathogenic	2317.07	10.5795	P_VSTR	Yes	6	44917	0.00013358	1.68304e-05	7.93773	2.42237	26.0107	0.00130923	387.7	8.1383	P_VSTR	0	187642	0	175054	0	0	0	0	0	1	NA	NA	NA	5.41213e-05	1.63655e-05	0.344528	3.30716	0.299853	36.4754	5.97645	2.44116	P_MOD	0	42062	0	44035	0	0	0	0	0	1	NA	NA	NA	0	32247	0	32544	0	0	0	0	0	1	NA	NA	NA
BRCA1	c.2702_2703del	p.(Phe901Ter)	PTV	Pathogenic	2285.71	10.5609	P_VSTR	Yes	4	44917	8.90531e-05	3.36542e-06	26.4635	2.95766	236.781	0.00133036	2285.71	10.5609	P_VSTR	0	187642	0	175054	0	0	0	0	0	1	NA	NA	NA	0	0	1	0	0	0	NA	NA	NA	0	42062	0	44035	0	0	0	0	0	1	NA	NA	NA	0	32247	0	32544	0	0	0	0	0	1	NA	NA	NA
BRCA1	c.246del	p.(Val83LeufsTer5)	PTV	Pathogenic	2285.51	10.5607	P_VSTR	Yes	4	44917	8.90531e-05	3.36547e-06	26.4631	2.95761	236.777	0.00133044	2285.51	10.5607	P_VSTR	0	187642	0	175054	0	0	0	0	0	1	NA	NA	NA	0	8.1813e-06	1	0	0	0	1.58265	0.626873	NA	0	42062	0	44035	0	0	0	0	0	1	NA	NA	NA	0	32247	0	32544	0	0	0	0	0	1	NA	NA	NA
BRCA2	c.2539A>G	p.(Arg847Gly)	Missense	Uncertain significance	2272.28	10.5528	P_VSTR	Yes	1	44917	2.22633e-05	0	19.8462	0.808423	487.209	0.131314	29.3108	4.61238	P_STR	0	187642	0	175054	0	0	0	0	0	1	NA	NA	NA	5.41213e-05	0	0.131314	19.8467	0.808426	487.233	49.7595	5.33502	P_STR	1	42062	0	44035	2.37744e-05	0	3.14079	0.127937	77.1052	0.488542	1.55797	0.605408	NA	0	32247	0	32544	0	0	0	0	0	1	NA	NA	NA
BRCA2	c.100G>T	p.(Glu34Ter)	PTV	Pathogenic	2127.88	10.4632	P_VSTR	Yes	2	44917	4.45266e-05	0	33.0778	1.58793	689.039	0.017243	288.03	7.73254	P_STR	2	187642	0	175054	1.06586e-05	0	4.66462	0.223931	97.1672	0.500601	1.71545	0.736892	NA	0	0	1	0	0	0	NA	NA	NA	2	42062	0	44035	4.75489e-05	0	5.23478	0.251296	109.046	0.23867	4.30655	1.99372	P_SUP	0	32247	0	32544	0	0	0	0	0	1	NA	NA	NA
BRCA1	c.5425G>T	p.(Val1809Phe)	Missense	Conflicting classifications of pathogenicity	2115.41	10.4551	P_VSTR	Yes	3	44917	6.67899e-05	0	46.31	2.39193	896.606	0.00226416	2324.75	10.584	P_VSTR	1	187642	0	175054	5.3293e-06	0	2.79876	0.114007	68.7069	1	0.584064	-0.734256	NA	0	0	1	0	0	0	NA	NA	NA	1	42062	0	44035	2.37744e-05	0	3.14079	0.127937	77.1052	0.488542	1.55797	0.605408	NA	0	32247	0	32544	0	0	0	0	0	1	NA	NA	NA
BRCA2	c.2836del	p.(Asp946IlefsTer14)	PTV	Pathogenic	2026.74	10.3967	P_VSTR	Yes	1	44917	2.22633e-05	0	19.8463	0.808426	487.211	0.131314	29.3111	4.61239	P_STR	6	187642	0	175054	3.19758e-05	0	12.1283	0.683205	215.302	0.031814	47.2695	5.26493	P_STR	0	0	1	0	0	0	NA	NA	NA	0	42062	0	44035	0	0	0	0	0	1	NA	NA	NA	1	32247	0	32544	3.10106e-05	0	3.02772	0.12333	74.33	0.497708	1.4628	0.51935	NA
BRCA2	c.7595_7596insTT	p.(Ala2534LeufsTer18)	PTV	Pathogenic	2026.74	10.3967	P_VSTR	Yes	1	44917	2.22633e-05	0	19.8463	0.808426	487.211	0.131314	29.3111	4.61239	P_STR	6	187642	0	175054	3.19758e-05	0	12.1283	0.683205	215.302	0.031814	47.2695	5.26493	P_STR	0	0	1	0	0	0	NA	NA	NA	0	42062	0	44035	0	0	0	0	0	1	NA	NA	NA	1	32247	0	32544	3.10106e-05	0	3.02772	0.12333	74.33	0.497708	1.4628	0.51935	NA
ATM	c.8122G>A	p.(Asp2708Asn)	Missense	Pathogenic/Likely pathogenic	2021.87	10.3934	P_VSTR	Yes	NA	NA	NA	NA	NA	NA	NA	NA	NA	NA	NA	1	187642	0	175054	5.3293e-06	0	2.79876	0.114007	68.7069	1	1.27011	0.326478	NA	5.41213e-05	8.18116e-06	0.245385	6.61566	0.413763	105.778	18.2909	3.9685	P_MOD	3	42062	0	44035	7.13233e-05	0	7.32887	0.378534	141.896	0.116598	14.2958	3.63201	P_MOD	4	32247	1	32544	0.000124043	3.07276e-05	4.03722	0.4512	36.124	0.216606	6.08792	2.46639	P_MOD
CHEK2	c.1448A>G	p.(His483Arg)	Missense	Uncertain significance	1950.67	10.3444	P_VSTR	Yes	NA	NA	NA	NA	NA	NA	NA	NA	NA	NA	NA	8	187642	1	174870	4.26344e-05	5.71853e-06	7.45575	0.93247	59.6139	0.040109	44.8843	5.19423	P_STR	0.000162408	1.63643e-05	0.0184084	9.92596	1.65841	59.4091	271.821	7.65346	P_STR	0	42062	1	44035	0	2.27092e-05	0	0	0	1	0.159884	-2.50326	B_MOD	0	32247	0	32544	0	0	0	0	0	1	NA	NA	NA
CHEK2	c.920dup	p.(Glu308ArgfsTer4)	PTV	Pathogenic	1909.18	10.3151	P_VSTR	Yes	NA	NA	NA	NA	NA	NA	NA	NA	NA	NA	NA	4	187642	0	175054	2.13172e-05	0	8.39641	0.452034	155.961	0.125902	18.4289	3.97877	P_MOD	5.41389e-05	4.91043e-05	1	1.10254	0.132724	9.15876	1.45677	0.513702	NA	4	42062	0	44035	9.50977e-05	0	9.42305	0.507293	175.035	0.0569608	31.5543	4.71308	P_STR	1	32247	0	32544	3.10106e-05	0	3.02772	0.12333	74.33	0.497708	2.25371	1.10952	P_SUP
BRCA2	c.8364G>A	p.(Trp2788Ter)	PTV	Pathogenic	1784.67	10.223	P_VSTR	Yes	2	44917	4.45266e-05	0	33.0778	1.58793	689.039	0.017243	288.03	7.73254	P_STR	3	187642	0	175054	1.59879e-05	0	6.53051	0.337306	126.436	0.250901	4.23579	1.9711	P_SUP	0	0	1	0	0	0	NA	NA	NA	0	42062	0	44035	0	0	0	0	0	1	NA	NA	NA	1	32247	0	32544	3.10106e-05	0	3.02772	0.12333	74.33	0.497708	1.4628	0.51935	NA
BRCA2	c.8009C>T	p.(Ser2670Leu)	Missense	Pathogenic/Likely pathogenic	1772.59	10.2137	P_VSTR	Yes	2	44917	4.45266e-05	3.36551e-06	13.2308	1.19965	145.922	0.0472031	41.9492	5.10189	P_STR	4	187642	0	175054	2.13172e-05	0	8.39641	0.452034	155.961	0.125902	9.81194	3.11811	P_MOD	0	0	1	0	0	0	NA	NA	NA	2	42062	0	44035	4.75489e-05	0	5.23478	0.251296	109.046	0.23867	4.30655	1.99372	P_SUP	0	32247	0	32544	0	0	0	0	0	1	NA	NA	NA
BRCA2	c.8419T>C	p.(Ser2807Pro)	Missense	Uncertain significance	1458.53	9.94744	P_VSTR	Yes	1	44917	2.22633e-05	0	19.8463	0.808426	487.211	0.131314	29.3111	4.61239	P_STR	5	187642	0	175054	2.66465e-05	0	10.2623	0.56743	185.601	0.0632516	21.8343	4.21029	P_STR	0	0	1	0	0	0	NA	NA	NA	1	42062	0	44035	2.37744e-05	0	3.14079	0.127937	77.1052	0.488542	1.55797	0.605408	NA	1	32247	0	32544	3.10106e-05	0	3.02772	0.12333	74.33	0.497708	1.4628	0.51935	NA
BRCA2	c.256del	p.(Leu86Ter)	PTV	Pathogenic	1458.42	9.94733	P_VSTR	Yes	1	44917	2.22633e-05	0	19.8441	0.808336	487.157	0.131327	29.3035	4.61204	P_STR	0	187642	0	175054	0	0	0	0	0	1	NA	NA	NA	5.41331e-05	0	0.131302	19.8487	0.808508	487.282	49.7693	5.3353	P_STR	0	42062	0	44035	0	0	0	0	0	1	NA	NA	NA	0	32247	0	32544	0	0	0	0	0	1	NA	NA	NA
BRCA2	c.1561del	p.(Ser521GlnfsTer4)	PTV	Pathogenic	1458.31	9.94723	P_VSTR	Yes	1	44917	2.22633e-05	0	19.8457	0.808401	487.196	0.131317	29.309	4.61229	P_STR	0	187642	0	175054	0	0	0	0	0	1	NA	NA	NA	5.41213e-05	0	0.131317	19.846	0.808399	487.217	49.7563	5.33494	P_STR	0	42062	0	44035	0	0	0	0	0	1	NA	NA	NA	0	32247	0	32544	0	0	0	0	0	1	NA	NA	NA
BRCA2	c.4878T>A	p.(Asn1626Lys)	Missense	None	1458.29	9.94721	P_VSTR	Yes	1	44917	2.22633e-05	0	19.8455	0.808396	487.193	0.131318	29.3086	4.61227	P_STR	0	187642	0	175054	0	0	0	0	0	1	NA	NA	NA	5.41213e-05	0	0.131317	19.846	0.808399	487.217	49.7563	5.33494	P_STR	0	42062	0	44035	0	0	0	0	0	1	NA	NA	NA	0	32247	0	32544	0	0	0	0	0	1	NA	NA	NA
BRCA2	c.1001A>G	p.(His334Arg)	Missense	Conflicting classifications of pathogenicity	1432.19	9.92256	P_VSTR	Yes	1	44917	2.22633e-05	0	19.8457	0.808401	487.196	0.131317	29.309	4.61229	P_STR	7	187642	2	172874	3.73051e-05	1.15691e-05	3.22462	0.669855	15.523	0.182983	0.671376	-0.544024	NA	5.41213e-05	0	0.131317	19.846	0.808399	487.217	49.7563	5.33494	P_STR	0	42062	0	44035	0	0	0	0	0	1	NA	NA	NA	1	32247	0	32544	3.10106e-05	0	3.02772	0.12333	74.33	0.497708	1.4628	0.51935	NA
BRCA1	c.1712T>C	p.(Ile571Thr)	Missense	Conflicting classifications of pathogenicity	1405.74	9.8971	P_VSTR	Yes	1	44917	2.22633e-05	6.73083e-05	0.330751	0.0443866	2.46462	0.51144	6.91136e-12	-35.0887	B_VSTR	8	187642	2	175005	4.26344e-05	1.14282e-05	3.73073	0.792213	17.569	0.111505	1.29119	0.348958	NA	0.000162373	8.18123e-06	0.00816313	19.8501	2.06461	190.847	698.807	8.94274	P_VSTR	1	42062	0	44035	2.37744e-05	0	3.14079	0.127937	77.1052	0.488542	1.55797	0.605408	NA	0	32247	0	32544	0	0	0	0	0	1	NA	NA	NA
BRCA2	c.7673_7674del	p.(Glu2558ValfsTer7)	PTV	Pathogenic	1385.52	9.87732	P_VSTR	Yes	1	44917	2.22633e-05	0	19.8463	0.808426	487.211	0.131314	29.3111	4.61239	P_STR	6	187642	0	175054	3.19758e-05	0	12.1283	0.683205	215.302	0.031814	47.2695	5.26493	P_STR	0	0	1	0	0	0	NA	NA	NA	0	42062	0	44035	0	0	0	0	0	1	NA	NA	NA	0	32247	0	32544	0	0	0	0	0	1	NA	NA	NA
BRCA2	c.7806-2A>G	p.?	PTV	Pathogenic	1385.52	9.87732	P_VSTR	Yes	1	44917	2.22633e-05	0	19.8463	0.808426	487.211	0.131314	29.3111	4.61239	P_STR	6	187642	0	175054	3.19758e-05	0	12.1283	0.683205	215.302	0.031814	47.2695	5.26493	P_STR	0	0	1	0	0	0	NA	NA	NA	0	42062	0	44035	0	0	0	0	0	1	NA	NA	NA	0	32247	0	32544	0	0	0	0	0	1	NA	NA	NA
BRCA1	c.2411_2412del	p.(Gln804LeufsTer5)	PTV	Pathogenic	1344.42	9.83621	P_VSTR	Yes	0	44917	0	0	0	0	0	1	NA	NA	NA	22	187642	4	174996	0.000117245	2.28577e-05	5.12982	1.7677	14.8866	0.000636809	213.413	7.32313	P_STR	0	0	1	0	0	0	NA	NA	NA	2	42062	0	44035	4.75489e-05	0	5.23478	0.251296	109.046	0.23867	4.30655	1.99372	P_SUP	1	32247	0	32544	3.10106e-05	0	3.02772	0.12333	74.33	0.497708	1.4628	0.51935	NA
BRCA2	c.6037A>T	p.(Lys2013Ter)	PTV	Pathogenic	1296.94	9.78711	P_VSTR	Yes	0	44917	0	0	0	0	0	1	NA	NA	NA	10	187642	0	175054	5.3293e-05	0	19.5923	1.14802	334.364	0.00205934	886.612	9.26776	P_VSTR	0	0	1	0	0	0	NA	NA	NA	0	42062	0	44035	0	0	0	0	0	1	NA	NA	NA	1	32247	0	32544	3.10106e-05	0	3.02772	0.12333	74.33	0.497708	1.4628	0.51935	NA
BRCA1	c.5406+1G>A	p.?	PTV	Pathogenic	1282.21	9.77151	P_VSTR	Yes	1	44917	2.22633e-05	0	19.8449	0.808371	487.178	0.131322	25.7632	4.43622	P_STR	0	187642	0	175054	0	0	0	0	0	1	NA	NA	NA	5.41301e-05	0	0.131303	19.8486	0.808504	487.28	49.7688	5.33528	P_STR	0	42062	0	44035	0	0	0	0	0	1	NA	NA	NA	0	32247	0	32544	0	0	0	0	0	1	NA	NA	NA
BRCA1	c.2256_2260del	p.(Ser753ArgfsTer7)	PTV	Pathogenic	1282.14	9.77143	P_VSTR	Yes	1	44917	2.22633e-05	0	19.8462	0.808423	487.209	0.131314	25.7671	4.43643	P_STR	0	187642	0	175054	0	0	0	0	0	1	NA	NA	NA	5.41213e-05	0	0.131314	19.8465	0.808419	487.229	49.7587	5.335	P_STR	0	42062	0	44035	0	0	0	0	0	1	NA	NA	NA	0	32247	0	32544	0	0	0	0	0	1	NA	NA	NA
BRCA1	c.3205del	p.(Gln1069LysfsTer4)	PTV	Pathogenic	1282.14	9.77143	P_VSTR	Yes	1	44917	2.22633e-05	0	19.8462	0.808423	487.209	0.131314	25.7671	4.43643	P_STR	0	187642	0	175054	0	0	0	0	0	1	NA	NA	NA	5.41213e-05	0	0.131314	19.8465	0.808419	487.229	49.7587	5.335	P_STR	0	42062	0	44035	0	0	0	0	0	1	NA	NA	NA	0	32247	0	32544	0	0	0	0	0	1	NA	NA	NA
BRCA1	c.5335C>T	p.(Gln1779Ter)	PTV	Pathogenic	1281.99	9.77127	P_VSTR	Yes	1	44917	2.22633e-05	0	19.8456	0.808399	487.195	0.131318	25.7653	4.43633	P_STR	0	187642	0	175054	0	0	0	0	0	1	NA	NA	NA	5.41213e-05	0	0.131317	19.846	0.808399	487.217	49.7563	5.33494	P_STR	0	42062	0	44035	0	0	0	0	0	1	NA	NA	NA	0	32247	0	32544	0	0	0	0	0	1	NA	NA	NA
BRCA2	c.3680_3681del	p.(Leu1227GlnfsTer5)	PTV	Pathogenic	1277.87	9.76688	P_VSTR	Yes	14	44917	0.000311686	6.39427e-05	4.87567	2.44448	9.72483	3.1423e-05	42.0926	5.10655	P_STR	10	187642	2	174512	5.3293e-05	1.14605e-05	4.65033	1.01889	21.2246	0.0400566	6.09902	2.46888	P_MOD	5.41213e-05	4.9087e-05	1	1.10257	0.132727	9.15901	0.468343	-1.03576	B_SUP	3	42062	0	44035	7.13233e-05	0	7.32887	0.378534	141.896	0.116598	10.6281	3.22721	P_MOD	0	32247	0	32544	0	0	0	0	0	1	NA	NA	NA
CHEK2	c.1183G>C	p.(Val395Leu)	Missense	Uncertain significance	1213.82	9.69666	P_VSTR	Yes	NA	NA	NA	NA	NA	NA	NA	NA	NA	NA	NA	24	187642	11	174969	0.000127903	6.28683e-05	2.03459	0.996618	4.15362	0.0614198	2.10548	1.01663	P_SUP	0.000108243	1.63629e-05	0.0862392	6.61575	0.931827	46.9702	49.6464	5.33192	P_STR	11	42062	7	44035	0.000261519	0.000158964	1.64531	0.637747	4.24469	0.350305	2.02662	0.964502	NA	2	32247	0	32544	6.20213e-05	0	5.04636	0.242249	105.122	0.247709	5.72981	2.38361	P_MOD
BRCA1	c.3485del	p.(Asp1162ValfsTer48)	PTV	Pathogenic	1202.61	9.684	P_VSTR	Yes	0	44917	0	0	0	0	0	1	NA	NA	NA	12	187642	2	175043	6.39516e-05	1.14258e-05	5.59743	1.25272	25.0105	0.0136648	21.7383	4.20428	P_STR	0	0	1	0	0	0	NA	NA	NA	5	42062	0	44035	0.000118872	0	11.5173	0.636807	208.304	0.0278264	55.3222	5.47972	P_STR	0	32247	0	32544	0	0	0	0	0	1	NA	NA	NA
CHEK2	c.1451C>T	p.(Pro484Leu)	Missense	Conflicting classifications of pathogenicity	1121.62	9.5888	P_VSTR	Yes	NA	NA	NA	NA	NA	NA	NA	NA	NA	NA	NA	64	187642	24	174843	0.000341075	0.000137266	2.48528	1.55457	3.97319	6.78579e-05	1616.28	10.0877	P_VSTR	0.00016247	0.000237415	0.792381	0.684276	0.208422	2.24657	0.0533167	-4.00278	B_STR	5	42062	1	44035	0.000118872	2.27092e-05	5.23504	0.611561	44.8125	0.116888	13.6505	3.56894	P_MOD	3	32247	2	32544	9.30319e-05	6.14553e-05	1.51386	0.252934	9.06081	0.686071	0.953494	-0.0650254	NA
BRCA2	c.3530_3533del	p.(Asp1177AlafsTer19)	PTV	Pathogenic	1055.94	9.50641	P_VSTR	Yes	2	44917	4.45266e-05	0	33.0778	1.58793	689.039	0.017243	288.03	7.73254	P_STR	0	187642	0	175054	0	0	0	0	0	1	NA	NA	NA	0	0	1	0	0	0	NA	NA	NA	4	42062	1	44035	9.50977e-05	2.27092e-05	4.18793	0.46805	37.472	0.208493	3.66608	1.77387	P_SUP	0	32247	0	32544	0	0	0	0	0	1	NA	NA	NA
ATM	c.7291A>G	p.(Lys2431Glu)	Missense	Uncertain significance	1052.96	9.50254	P_VSTR	Yes	NA	NA	NA	NA	NA	NA	NA	NA	NA	NA	NA	14	187642	3	174905	7.46102e-05	1.71522e-05	4.35015	1.2501	15.1378	0.0136252	77.065	5.93233	P_STR	0	1.63643e-05	1	0	0	0	1.31425	0.373123	NA	1	42062	0	44035	2.37744e-05	0	3.14079	0.127937	77.1052	0.488542	2.38459	1.1866	P_SUP	2	32247	0	32544	6.20213e-05	0	5.04636	0.242249	105.122	0.247709	5.72981	2.38361	P_MOD
BRCA1	c.5522G>A	p.(Ser1841Asn)	Missense	Conflicting classifications of pathogenicity	1040.81	9.48669	P_VSTR	Yes	2	44917	4.45266e-05	0	33.0778	1.58793	689.039	0.017243	258.701	7.5859	P_STR	3	187642	0	175054	1.59879e-05	0	6.53051	0.337306	126.436	0.250901	4.02321	1.90079	P_SUP	0	0	1	0	0	0	NA	NA	NA	0	42062	0	44035	0	0	0	0	0	1	NA	NA	NA	0	32247	0	32544	0	0	0	0	0	1	NA	NA	NA
BRCA1	c.1674del	p.(Gly559ValfsTer13)	PTV	Pathogenic	1036.6	9.48117	P_VSTR	Yes	1	44917	2.22633e-05	0	19.8463	0.808426	487.211	0.131314	25.7673	4.43644	P_STR	4	187642	0	175054	2.13172e-05	0	8.39641	0.452034	155.961	0.125902	9.34144	3.05101	P_MOD	0	0	1	0	0	0	NA	NA	NA	2	42062	0	44035	4.75489e-05	0	5.23478	0.251296	109.046	0.23867	4.30655	1.99372	P_SUP	0	32247	0	32544	0	0	0	0	0	1	NA	NA	NA
ATM	c.8264_8268del	p.(Tyr2755CysfsTer12)	PTV	Pathogenic	1031.16	9.47399	P_VSTR	Yes	NA	NA	NA	NA	NA	NA	NA	NA	NA	NA	NA	10	187642	2	174984	5.3293e-05	1.14296e-05	4.6629	1.02165	21.282	0.0399479	29.2592	4.60997	P_STR	0	0	1	0	0	0	NA	NA	NA	2	42062	0	44035	4.75489e-05	0	5.23478	0.251296	109.046	0.23867	6.1507	2.4804	P_MOD	2	32247	0	32544	6.20213e-05	0	5.04636	0.242249	105.122	0.247709	5.72981	2.38361	P_MOD
BRCA2	c.5141_5144del	p.(Tyr1714CysfsTer10)	PTV	Pathogenic	1005.43	9.43947	P_VSTR	Yes	3	44917	6.67899e-05	6.73507e-06	9.91732	1.65703	59.3551	0.0184446	69.6472	5.79414	P_STR	0	187642	0	175054	0	0	0	0	0	1	NA	NA	NA	5.41682e-05	8.18632e-06	0.245338	6.61723	0.413861	105.803	14.436	3.64533	P_MOD	0	42062	0	44035	0	0	0	0	0	1	NA	NA	NA	0	32247	0	32544	0	0	0	0	0	1	NA	NA	NA
ATM	c.5009C>T	p.(Ala1670Val)	Missense	Conflicting classifications of pathogenicity	979.932	9.4044	P_VSTR	Yes	NA	NA	NA	NA	NA	NA	NA	NA	NA	NA	NA	28	187642	8	175004	0.00014922	4.57132e-05	3.26461	1.4879	7.1629	0.00219974	315.965	7.85894	P_STR	0	8.1817e-06	1	0	0	0	2.40275	1.19696	P_SUP	3	42062	2	44035	7.13233e-05	4.54184e-05	1.5704	0.262384	9.39904	0.680667	1.05437	0.0722889	NA	3	32247	1	32544	9.30319e-05	3.07276e-05	3.02782	0.314924	29.1108	0.372712	2.94147	1.47318	P_SUP
ATM	c.7355T>C	p.(Leu2452Pro)	Missense	Conflicting classifications of pathogenicity	956.433	9.37126	P_VSTR	Yes	NA	NA	NA	NA	NA	NA	NA	NA	NA	NA	NA	4	187642	0	175054	2.13172e-05	0	8.39641	0.452034	155.961	0.125902	17.4314	3.90278	P_MOD	5.41213e-05	0	0.131314	19.8467	0.808426	487.233	54.8684	5.46848	P_STR	0	42062	0	44035	0	0	0	0	0	1	NA	NA	NA	0	32247	0	32544	0	0	0	0	0	1	NA	NA	NA
CHEK2	c.707T>C	p.(Leu236Pro)	Missense	Likely pathogenic	913.758	9.30894	P_VSTR	Yes	NA	NA	NA	NA	NA	NA	NA	NA	NA	NA	NA	11	187642	0	175054	5.86223e-05	0	21.4583	1.26444	364.16	0.00104157	2547.32	10.7088	P_VSTR	0	0	1	0	0	0	NA	NA	NA	1	42062	0	44035	2.37744e-05	0	3.14079	0.127937	77.1052	0.488542	2.38459	1.1866	P_SUP	0	32247	1	32544	0	3.07276e-05	0	0	0	1	0.15043	-2.58648	B_MOD
BRCA2	c.5042_5043del	p.(Val1681GlufsTer7)	PTV	Pathogenic	886.612	9.26776	P_VSTR	Yes	0	44917	0	0	0	0	0	1	NA	NA	NA	10	187642	0	175054	5.3293e-05	0	19.5923	1.14802	334.364	0.00205934	886.612	9.26776	P_VSTR	0	0	1	0	0	0	NA	NA	NA	0	42062	0	44035	0	0	0	0	0	1	NA	NA	NA	0	32247	0	32544	0	0	0	0	0	1	NA	NA	NA
BRCA2	c.6444dup	p.(Ile2149TyrfsTer2)	PTV	Pathogenic	886.612	9.26776	P_VSTR	Yes	0	44917	0	0	0	0	0	1	NA	NA	NA	10	187642	0	175054	5.3293e-05	0	19.5923	1.14802	334.364	0.00205934	886.612	9.26776	P_VSTR	0	0	1	0	0	0	NA	NA	NA	0	42062	0	44035	0	0	0	0	0	1	NA	NA	NA	0	32247	0	32544	0	0	0	0	0	1	NA	NA	NA
BRCA2	c.2926_2927delinsAT	p.(Ser976Ile)	Missense	Conflicting classifications of pathogenicity	886.612	9.26776	P_VSTR	Yes	0	44917	0	0	0	0	0	1	NA	NA	NA	10	187642	0	175054	5.3293e-05	0	19.5923	1.14802	334.364	0.00205934	886.612	9.26776	P_VSTR	0	0	1	0	0	0	NA	NA	NA	0	42062	0	44035	0	0	0	0	0	1	NA	NA	NA	0	32247	0	32544	0	0	0	0	0	1	NA	NA	NA
BRCA1	c.2035A>T	p.(Lys679Ter)	PTV	Pathogenic	868.8	9.24005	P_VSTR	Yes	0	44917	0	0	0	0	0	1	NA	NA	NA	21	187642	3	175040	0.000111915	1.71389e-05	6.5305	1.94785	21.8946	0.000330192	941.421	9.34966	P_VSTR	0	8.18116e-06	1	0	0	0	1.58269	0.626908	NA	1	42062	0	44035	2.37744e-05	0	3.14079	0.127937	77.1052	0.488542	1.55797	0.605408	NA	2	32247	1	32544	6.20213e-05	3.07276e-05	2.01848	0.183012	22.2623	0.623283	0.592349	-0.715022	NA
BRCA1	c.5319dup	p.(Asn1774GlnfsTer56)	PTV	Pathogenic	854.713	9.21772	P_VSTR	Yes	0	44917	0	0	0	0	0	1	NA	NA	NA	10	187642	0	175054	5.3293e-05	0	19.5923	1.14802	334.364	0.00205934	854.713	9.21772	P_VSTR	0	0	1	0	0	0	NA	NA	NA	0	42062	0	44035	0	0	0	0	0	1	NA	NA	NA	0	32247	0	32544	0	0	0	0	0	1	NA	NA	NA
BRCA2	c.1257del	p.(Cys419TrpfsTer11)	PTV	Pathogenic	827.942	9.17427	P_VSTR	Yes	3	44917	6.67899e-05	3.36551e-06	19.8467	2.06432	190.809	0.00816538	349.505	7.99669	P_STR	6	187642	1	174757	3.19758e-05	5.72223e-06	5.58814	0.672734	46.4185	0.126656	3.37174	1.65959	P_SUP	0	1.63627e-05	1	0	0	0	0.702576	-0.482001	NA	0	42062	0	44035	0	0	0	0	0	1	NA	NA	NA	0	32247	0	32544	0	0	0	0	0	1	NA	NA	NA
ATM	c.9022C>T	p.(Arg3008Cys)	Missense	Likely pathogenic	812.771	9.14902	P_VSTR	Yes	NA	NA	NA	NA	NA	NA	NA	NA	NA	NA	NA	14	187642	5	175050	7.46102e-05	2.85633e-05	2.61222	0.940864	7.25259	0.0665589	5.29006	2.27458	P_MOD	0.000162364	1.63626e-05	0.0184157	9.92433	1.65814	59.3993	271.672	7.6527	P_STR	1	42062	1	44035	2.37744e-05	2.27092e-05	1.04691	0.0654774	16.7388	1	0.56554	-0.778263	NA	0	32247	0	32544	0	0	0	0	0	1	NA	NA	NA
ATM	c.2443A>G	p.(Ile815Val)	Missense	Uncertain significance	801.392	9.12977	P_VSTR	Yes	NA	NA	NA	NA	NA	NA	NA	NA	NA	NA	NA	1	187642	0	175054	5.3293e-06	0	2.79876	0.114007	68.7069	1	1.27011	0.326478	NA	0.000108254	8.18217e-06	0.0472005	13.2319	1.19971	145.937	117.407	6.50717	P_STR	1	42062	0	44035	2.37744e-05	0	3.14079	0.127937	77.1052	0.488542	2.38459	1.1866	P_SUP	1	32247	0	32544	3.10106e-05	0	3.02772	0.12333	74.33	0.497708	2.25371	1.10952	P_SUP
ATM	c.8737G>T	p.(Asp2913Tyr)	Missense	Pathogenic/Likely pathogenic	779.338	9.09167	P_VSTR	Yes	NA	NA	NA	NA	NA	NA	NA	NA	NA	NA	NA	1	187642	1	175036	5.3293e-06	5.71311e-06	0.932819	0.0583433	14.9143	1	0.175515	-2.3759	B_MOD	0.000216485	3.27247e-05	0.0133956	6.61658	1.6546	26.4589	310.6	7.83555	P_STR	3	42062	0	44035	7.13233e-05	0	7.32887	0.378534	141.896	0.116598	14.2958	3.63201	P_MOD	0	32247	0	32544	0	0	0	0	0	1	NA	NA	NA
BRCA2	c.7758G>A	p.(Trp2586Ter)	PTV	Pathogenic	769.795	9.07484	P_VSTR	Yes	2	44917	4.45266e-05	0	33.0778	1.58793	689.039	0.017243	288.03	7.73254	P_STR	2	187642	0	175054	1.06586e-05	0	4.66462	0.223931	97.1672	0.500601	1.71545	0.736892	NA	0	0	1	0	0	0	NA	NA	NA	1	42062	0	44035	2.37744e-05	0	3.14079	0.127937	77.1052	0.488542	1.55797	0.605408	NA	0	32247	0	32544	0	0	0	0	0	1	NA	NA	NA
CHEK2	c.428A>G	p.(His143Arg)	Missense	Conflicting classifications of pathogenicity	732.427	9.0069	P_VSTR	Yes	NA	NA	NA	NA	NA	NA	NA	NA	NA	NA	NA	27	187642	9	175044	0.000143891	5.14156e-05	2.79884	1.31623	5.95147	0.00677913	85.9534	6.08138	P_STR	0.000108243	3.27247e-05	0.180544	3.30793	0.605829	18.0619	15.0674	3.70378	P_MOD	1	42062	1	44035	2.37744e-05	2.27092e-05	1.04691	0.0654774	16.7388	1	0.56554	-0.778263	NA	0	32247	0	32544	0	0	0	0	0	1	NA	NA	NA
BRCA2	c.5864C>A	p.(Ser1955Ter)	PTV	Pathogenic	727.28	8.99727	P_VSTR	Yes	0	44917	0	3.36545e-06	0	0	0	1	0.358826	-1.39946	B_SUP	16	187642	1	175003	8.52688e-05	5.71419e-06	14.9235	1.97902	112.535	0.000310398	3729.21	11.2293	P_VSTR	0	8.18123e-06	1	0	0	0	1.58267	0.626891	NA	2	42062	2	44035	4.75489e-05	4.54184e-05	1.04691	0.147459	7.43269	1	0.133321	-2.75134	B_MOD	1	32247	0	32544	3.10106e-05	0	3.02772	0.12333	74.33	0.497708	1.4628	0.51935	NA
ATM	c.3381_3384del	p.(Gln1128LysfsTer3)	PTV	Pathogenic/Likely pathogenic	717.93	8.9796	P_VSTR	Yes	NA	NA	NA	NA	NA	NA	NA	NA	NA	NA	NA	8	187642	0	175054	4.26344e-05	0	15.8602	0.915384	274.799	0.00807618	318.554	7.87008	P_STR	0	0	1	0	0	0	NA	NA	NA	0	42062	0	44035	0	0	0	0	0	1	NA	NA	NA	1	32247	0	32544	3.10106e-05	0	3.02772	0.12333	74.33	0.497708	2.25371	1.10952	P_SUP
BRCA1	c.4222C>T	p.(Gln1408Ter)	PTV	Pathogenic	710.003	8.96444	P_VSTR	Yes	2	44917	4.45266e-05	3.36541e-06	13.2312	1.19968	145.926	0.0472008	32.999	4.77421	P_STR	11	187642	0	175054	5.86223e-05	0	21.4583	1.26444	364.16	0.00104157	1739.1	10.1877	P_VSTR	0	8.18116e-06	1	0	0	0	1.58269	0.626908	NA	0	42062	1	44035	0	2.27092e-05	0	0	0	1	0.0582743	-3.88137	B_MOD	1	32247	1	32544	3.10106e-05	3.07276e-05	1.00921	0.063119	16.1363	1	0.212303	-2.11607	B_MOD
CHEK2	c.952C>T	p.(Arg318Cys)	Missense	Uncertain significance	706.123	8.95696	P_VSTR	Yes	NA	NA	NA	NA	NA	NA	NA	NA	NA	NA	NA	6	187642	4	175045	3.19758e-05	2.28513e-05	1.39931	0.394866	4.95884	0.755384	0.176902	-2.36515	B_MOD	0.000162373	8.18157e-06	0.00816397	19.8492	2.06452	190.839	742.737	9.02599	P_VSTR	1	42062	0	44035	2.37744e-05	0	3.14079	0.127937	77.1052	0.488542	2.38459	1.1866	P_SUP	1	32247	0	32544	3.10106e-05	0	3.02772	0.12333	74.33	0.497708	2.25371	1.10952	P_SUP
BRCA1	c.2934T>G	p.(Tyr978Ter)	PTV	Pathogenic	705.955	8.95664	P_VSTR	Yes	4	44917	8.90531e-05	0	59.5428	3.20555	1106	0.000297299	19717	13.5031	P_VSTR	1	187642	1	175043	5.3293e-06	5.71288e-06	0.932856	0.0583456	14.9149	1	0.0358044	-4.54647	B_STR	0	0	1	0	0	0	NA	NA	NA	0	42062	0	44035	0	0	0	0	0	1	NA	NA	NA	0	32247	0	32544	0	0	0	0	0	1	NA	NA	NA
BRCA2	c.3304A>T	p.(Asn1102Tyr)	Missense	Benign	705.888	8.95651	P_VSTR	Yes	0	44917	0	2.35597e-05	0	0	0	0.605003	8.89629e-05	-12.7358	B_VSTR	33	187642	4	169833	0.000175867	2.35525e-05	7.46813	2.64568	21.0808	3.13292e-06	162871	16.3862	P_VSTR	0	2.45453e-05	1	0	0	0	0.350315	-1.43224	B_SUP	0	42062	1	44035	0	2.27092e-05	0	0	0	1	0.0582743	-3.88137	B_MOD	1	32247	1	32544	3.10106e-05	3.07276e-05	1.00921	0.063119	16.1363	1	0.212303	-2.11607	B_MOD
BRCA1	c.3181A>G	p.(Ile1061Val)	Missense	Conflicting classifications of pathogenicity	703.156	8.95121	P_VSTR	Yes	0	44917	0	2.01925e-05	0	0	0	1	0.000110561	-12.439	B_VSTR	4	187642	0	175054	2.13172e-05	0	8.39641	0.452034	155.961	0.125902	9.34144	3.05101	P_MOD	0.000162364	3.27247e-05	0.0525962	4.96216	1.11047	22.1735	48.3148	5.29479	P_STR	1	42062	0	44035	2.37744e-05	0	3.14079	0.127937	77.1052	0.488542	1.55797	0.605408	NA	0	32247	0	32544	0	0	0	0	0	1	NA	NA	NA
BRCA1	c.2685_2686del	p.(Pro897LysfsTer5)	PTV	Pathogenic	681.088	8.90767	P_VSTR	Yes	0	44917	0	0	0	0	0	1	NA	NA	NA	6	187642	0	175054	3.19758e-05	0	12.1283	0.683205	215.302	0.031814	45.2043	5.20393	P_STR	0	0	1	0	0	0	NA	NA	NA	1	42062	0	44035	2.37744e-05	0	3.14079	0.127937	77.1052	0.488542	1.55797	0.605408	NA	3	32247	0	32544	9.30319e-05	0	7.06513	0.364908	136.791	0.123283	9.67087	3.09833	P_MOD
BRCA2	c.1773_1776del	p.(Ile591MetfsTer22)	PTV	Pathogenic	655.437	8.85525	P_VSTR	Yes	1	44917	2.22633e-05	0	19.8463	0.808426	487.211	0.131314	29.3111	4.61239	P_STR	4	187642	0	175054	2.13172e-05	0	8.39641	0.452034	155.961	0.125902	9.81194	3.11811	P_MOD	0	0	1	0	0	0	NA	NA	NA	1	42062	0	44035	2.37744e-05	0	3.14079	0.127937	77.1052	0.488542	1.55797	0.605408	NA	1	32247	0	32544	3.10106e-05	0	3.02772	0.12333	74.33	0.497708	1.4628	0.51935	NA
BRCA2	c.5351del	p.(Asn1784ThrfsTer7)	PTV	Pathogenic	655.437	8.85525	P_VSTR	Yes	1	44917	2.22633e-05	0	19.8463	0.808426	487.211	0.131314	29.3111	4.61239	P_STR	4	187642	0	175054	2.13172e-05	0	8.39641	0.452034	155.961	0.125902	9.81194	3.11811	P_MOD	0	0	1	0	0	0	NA	NA	NA	1	42062	0	44035	2.37744e-05	0	3.14079	0.127937	77.1052	0.488542	1.55797	0.605408	NA	1	32247	0	32544	3.10106e-05	0	3.02772	0.12333	74.33	0.497708	1.4628	0.51935	NA
CHEK2	c.1034A>C	p.(His345Pro)	Missense	Uncertain significance	654.851	8.85403	P_VSTR	Yes	NA	NA	NA	NA	NA	NA	NA	NA	NA	NA	NA	9	187642	0	175054	4.79637e-05	0	17.7262	1.03166	304.576	0.00407596	654.851	8.85403	P_VSTR	0	0	1	0	0	0	NA	NA	NA	0	42062	0	44035	0	0	0	0	0	1	NA	NA	NA	0	32247	0	32544	0	0	0	0	0	1	NA	NA	NA
BRCA2	c.3834T>A	p.(His1278Gln)	Missense	Uncertain significance	651.714	8.84747	P_VSTR	Yes	0	44917	0	3.36745e-06	0	0	0	1	0.358355	-1.40125	B_SUP	0	187642	0	175054	0	0	0	0	0	1	NA	NA	NA	0.000108336	0	0.0172346	33.0882	1.58839	689.272	418.311	8.24207	P_VSTR	1	42062	0	44035	2.37744e-05	0	3.14079	0.127937	77.1052	0.488542	1.55797	0.605408	NA	0	32247	0	32544	0	0	0	0	0	1	NA	NA	NA
BRCA1	c.2657_2658del	p.(Ser886CysfsTer16)	PTV	Pathogenic	651.239	8.84648	P_VSTR	Yes	1	44917	2.22633e-05	6.73086e-06	3.3077	0.299911	36.4803	0.344479	0.619057	-0.654805	NA	0	187642	0	175054	0	0	0	0	0	1	NA	NA	NA	0.000108243	0	0.0172427	33.0793	1.58796	689.087	418.006	8.24107	P_VSTR	1	42062	0	44035	2.37744e-05	0	3.14079	0.127937	77.1052	0.488542	1.55797	0.605408	NA	0	32247	0	32544	0	0	0	0	0	1	NA	NA	NA
ATM	c.2502dup	p.(Val835SerfsTer7)	PTV	Pathogenic	592.888	8.7183	P_VSTR	Yes	NA	NA	NA	NA	NA	NA	NA	NA	NA	NA	NA	18	187642	2	175046	9.59274e-05	1.14256e-05	8.39656	1.94821	36.1882	0.000462323	3941.28	11.3048	P_VSTR	0	0	1	0	0	0	NA	NA	NA	0	42062	0	44035	0	0	0	0	0	1	NA	NA	NA	0	32247	1	32544	0	3.07276e-05	0	0	0	1	0.15043	-2.58648	B_MOD
ATM	c.401G>A	p.(Gly134Asp)	Missense	Uncertain significance	591.277	8.71459	P_VSTR	Yes	NA	NA	NA	NA	NA	NA	NA	NA	NA	NA	NA	11	187642	3	174990	5.86223e-05	1.71438e-05	3.41958	0.95397	12.2577	0.0594532	12.5897	3.45848	P_MOD	5.41448e-05	4.90966e-05	1	1.10283	0.132759	9.16118	1.4577	0.514574	NA	3	42062	0	44035	7.13233e-05	0	7.32887	0.378534	141.896	0.116598	14.2958	3.63201	P_MOD	1	32247	0	32544	3.10106e-05	0	3.02772	0.12333	74.33	0.497708	2.25371	1.10952	P_SUP
BRCA1	c.4675G>A	p.(Glu1559Lys)	Missense	Pathogenic	589.579	8.71066	P_VSTR	Yes	2	44917	4.45266e-05	0	33.0778	1.58793	689.039	0.017243	258.701	7.5859	P_STR	0	187642	0	175054	0	0	0	0	0	1	NA	NA	NA	0	0	1	0	0	0	NA	NA	NA	1	42062	0	44035	2.37744e-05	0	3.14079	0.127937	77.1052	0.488542	1.55797	0.605408	NA	1	32247	0	32544	3.10106e-05	0	3.02772	0.12333	74.33	0.497708	1.4628	0.51935	NA
BRCA2	c.4889C>G	p.(Ser1630Ter)	PTV	Pathogenic	573.462	8.67282	P_VSTR	Yes	4	44917	8.90531e-05	3.36556e-06	26.4624	2.95753	236.771	0.00133056	2744.76	10.8108	P_VSTR	3	187642	1	174893	1.59879e-05	5.71778e-06	2.7962	0.290846	26.8827	0.625925	0.29736	-1.65601	B_SUP	0	1.63631e-05	1	0	0	0	0.702615	-0.481925	NA	0	42062	0	44035	0	0	0	0	0	1	NA	NA	NA	0	32247	0	32544	0	0	0	0	0	1	NA	NA	NA
BRCA2	c.6588_6589del	p.(Lys2196AsnfsTer2)	PTV	Pathogenic	565.159	8.6529	P_VSTR	Yes	6	44917	0.00013358	1.34617e-05	9.92416	2.80039	35.1697	0.000669026	1488.08	9.97482	P_VSTR	0	187642	1	174634	0	5.72626e-06	0	0	0	0.482047	0.00969023	-6.33102	B_STR	0.000108243	1.63623e-05	0.0862348	6.61597	0.931858	46.9718	39.1932	5.0091	P_STR	0	42062	0	44035	0	0	0	0	0	1	NA	NA	NA	0	32247	0	32544	0	0	0	0	0	1	NA	NA	NA
BRCA2	c.9118-2A>G	p.?	PTV	Pathogenic	543.116	8.59858	P_VSTR	Yes	1	44917	2.22633e-05	3.36543e-06	6.61542	0.413758	105.771	0.245386	4.48929	2.05047	P_MOD	0	187642	0	175054	0	0	0	0	0	1	NA	NA	NA	0	0	1	0	0	0	NA	NA	NA	6	42062	0	44035	0.000142647	0	13.6117	0.766751	241.642	0.0135935	120.98	6.54811	P_STR	0	32247	0	32544	0	0	0	0	0	1	NA	NA	NA
BRCA1	c.191G>A	p.(Cys64Tyr)	Missense	Pathogenic	536.852	8.58274	P_VSTR	Yes	1	44917	2.22633e-05	0	19.8463	0.808426	487.211	0.131314	25.7673	4.43644	P_STR	5	187642	0	175054	2.66465e-05	0	10.2623	0.56743	185.601	0.0632516	20.8346	4.1463	P_STR	0	0	1	0	0	0	NA	NA	NA	0	42062	0	44035	0	0	0	0	0	1	NA	NA	NA	0	32247	0	32544	0	0	0	0	0	1	NA	NA	NA
PALB2	c.2160_2161insG	p.(Thr721AspfsTer24)	PTV	Pathogenic	528.85	8.56223	P_VSTR	Yes	NA	NA	NA	NA	NA	NA	NA	NA	NA	NA	NA	0	187642	0	175054	0	0	0	0	0	1	NA	NA	NA	5.41213e-05	0	0.131314	19.8467	0.808426	487.233	49.7595	5.33502	P_STR	3	42062	0	44035	7.13233e-05	0	7.32887	0.378534	141.896	0.116598	10.6281	3.22721	P_MOD	0	32247	0	32544	0	0	0	0	0	1	NA	NA	NA
PALB2	c.688G>T	p.(Glu230Ter)	PTV	Pathogenic	496.126	8.47502	P_VSTR	Yes	NA	NA	NA	NA	NA	NA	NA	NA	NA	NA	NA	9	187642	0	175054	4.79637e-05	0	17.7262	1.03166	304.576	0.00407596	496.126	8.47502	P_VSTR	0	0	1	0	0	0	NA	NA	NA	0	42062	0	44035	0	0	0	0	0	1	NA	NA	NA	0	32247	0	32544	0	0	0	0	0	1	NA	NA	NA
CHEK2	c.1205_1206delinsTC	p.(Ala402Val)	Missense	Uncertain significance	495.91	8.47442	P_VSTR	Yes	NA	NA	NA	NA	NA	NA	NA	NA	NA	NA	NA	6	187642	0	175054	3.19758e-05	0	12.1283	0.683205	215.302	0.031814	80.6266	5.99402	P_STR	0	0	1	0	0	0	NA	NA	NA	2	42062	0	44035	4.75489e-05	0	5.23478	0.251296	109.046	0.23867	6.1507	2.4804	P_MOD	0	32247	0	32544	0	0	0	0	0	1	NA	NA	NA
BRCA2	c.3189_3192del	p.(Ser1064LeufsTer12)	PTV	Pathogenic	494.102	8.46944	P_VSTR	Yes	2	44917	4.45266e-05	0	33.0778	1.58793	689.039	0.017243	288.03	7.73254	P_STR	2	187642	0	175054	1.06586e-05	0	4.66462	0.223931	97.1672	0.500601	1.71545	0.736892	NA	0	0	1	0	0	0	NA	NA	NA	0	42062	0	44035	0	0	0	0	0	1	NA	NA	NA	0	32247	0	32544	0	0	0	0	0	1	NA	NA	NA
BRCA2	c.4169del	p.(Leu1390TrpfsTer20)	PTV	Pathogenic	494.102	8.46944	P_VSTR	Yes	2	44917	4.45266e-05	0	33.0778	1.58793	689.039	0.017243	288.03	7.73254	P_STR	2	187642	0	175054	1.06586e-05	0	4.66462	0.223931	97.1672	0.500601	1.71545	0.736892	NA	0	0	1	0	0	0	NA	NA	NA	0	42062	0	44035	0	0	0	0	0	1	NA	NA	NA	0	32247	0	32544	0	0	0	0	0	1	NA	NA	NA
BRCA2	c.6320del	p.(Pro2107LeufsTer12)	PTV	Pathogenic	494.102	8.46944	P_VSTR	Yes	2	44917	4.45266e-05	0	33.0778	1.58793	689.039	0.017243	288.03	7.73254	P_STR	2	187642	0	175054	1.06586e-05	0	4.66462	0.223931	97.1672	0.500601	1.71545	0.736892	NA	0	0	1	0	0	0	NA	NA	NA	0	42062	0	44035	0	0	0	0	0	1	NA	NA	NA	0	32247	0	32544	0	0	0	0	0	1	NA	NA	NA
BRCA2	c.4587dup	p.(Lys1530GlufsTer4)	PTV	Pathogenic	494.082	8.46938	P_VSTR	Yes	2	44917	4.45266e-05	0	33.0774	1.5879	689.03	0.0172434	288.018	7.73249	P_STR	2	187642	0	175054	1.06586e-05	0	4.66462	0.223931	97.1672	0.500601	1.71545	0.736892	NA	0	8.1813e-06	1	0	0	0	1.58265	0.626873	NA	0	42062	0	44035	0	0	0	0	0	1	NA	NA	NA	0	32247	0	32544	0	0	0	0	0	1	NA	NA	NA
BRCA1	c.1508del	p.(Lys503SerfsTer29)	PTV	Pathogenic	492.084	8.46385	P_VSTR	Yes	6	44917	0.00013358	3.36561e-06	39.6948	4.77863	329.734	3.18508e-05	135081	16.1307	P_VSTR	0	187642	2	175033	0	1.14264e-05	0	0	0	0.232918	0.000609336	-10.1085	B_VSTR	5.41213e-05	1.63633e-05	0.344492	3.30762	0.299895	36.4805	5.97842	2.44161	P_MOD	0	42062	0	44035	0	0	0	0	0	1	NA	NA	NA	0	32247	0	32544	0	0	0	0	0	1	NA	NA	NA
CHEK2	c.1561C>T	p.(Arg521Trp)	Missense	Uncertain significance	489.041	8.45538	P_VSTR	Yes	NA	NA	NA	NA	NA	NA	NA	NA	NA	NA	NA	29	187642	10	174903	0.00015455	5.71745e-05	2.70338	1.31746	5.54725	0.00577417	80.8282	5.99743	P_STR	0	4.90966e-05	1	0	0	0	0.251122	-1.88678	B_SUP	6	42062	2	44035	0.000142647	4.54184e-05	3.14103	0.633916	15.5637	0.170453	8.19092	2.87154	P_MOD	3	32247	1	32544	9.30319e-05	3.07276e-05	3.02782	0.314924	29.1108	0.372712	2.94147	1.47318	P_SUP
BRCA2	c.8940dup	p.(Glu2981ArgfsTer37)	PTV	Pathogenic	488.214	8.45306	P_VSTR	Yes	0	44917	0	3.3655e-06	0	0	0	1	0.358815	-1.3995	B_SUP	4	187642	0	175054	2.13172e-05	0	8.39641	0.452034	155.961	0.125902	9.81194	3.11811	P_MOD	5.41213e-05	0	0.131316	19.8462	0.808406	487.221	49.7571	5.33496	P_STR	0	42062	0	44035	0	0	0	0	0	1	NA	NA	NA	0	32247	0	32544	0	0	0	0	0	1	NA	NA	NA
BRCA2	c.4276dup	p.(Thr1426AsnfsTer12)	PTV	Pathogenic	481.6	8.43444	P_VSTR	Yes	3	44917	6.67899e-05	6.73083e-06	9.92357	1.65808	59.3924	0.0184165	69.8583	5.79827	P_STR	4	187642	0	175054	2.13172e-05	0	8.39641	0.452034	155.961	0.125902	9.81194	3.11811	P_MOD	0	1.63623e-05	1	0	0	0	0.702608	-0.481938	NA	0	42062	0	44035	0	0	0	0	0	1	NA	NA	NA	0	32247	0	32544	0	0	0	0	0	1	NA	NA	NA
ATM	c.8194T>G	p.(Phe2732Val)	Missense	Uncertain significance	461.294	8.37562	P_VSTR	Yes	NA	NA	NA	NA	NA	NA	NA	NA	NA	NA	NA	6	187642	1	175029	3.19758e-05	5.71334e-06	5.59684	0.673781	46.4908	0.126584	10.5764	3.22054	P_MOD	5.41213e-05	8.18123e-06	0.245386	6.61561	0.41376	105.777	18.2906	3.96848	P_MOD	1	42062	0	44035	2.37744e-05	0	3.14079	0.127937	77.1052	0.488542	2.38459	1.1866	P_SUP	0	32247	0	32544	0	0	0	0	0	1	NA	NA	NA
BRCA2	c.9257-1G>C	p.?	PTV	Pathogenic	458.276	8.36666	P_VSTR	Yes	1	44917	2.22633e-05	0	19.8463	0.808426	487.211	0.131314	29.3111	4.61239	P_STR	6	187642	0	175054	3.19758e-05	0	12.1283	0.683205	215.302	0.031814	47.2695	5.26493	P_STR	0	0	1	0	0	0	NA	NA	NA	1	42062	0	44035	2.37744e-05	0	3.14079	0.127937	77.1052	0.488542	1.55797	0.605408	NA	1	32247	1	32544	3.10106e-05	3.07276e-05	1.00921	0.063119	16.1363	1	0.212303	-2.11607	B_MOD
BRCA2	c.5134G>T	p.(Gly1712Ter)	PTV	Pathogenic	448.742	8.33795	P_VSTR	Yes	2	44917	4.45266e-05	0	33.0778	1.58793	689.039	0.017243	288.03	7.73254	P_STR	0	187642	0	175054	0	0	0	0	0	1	NA	NA	NA	0	0	1	0	0	0	NA	NA	NA	1	42062	0	44035	2.37744e-05	0	3.14079	0.127937	77.1052	0.488542	1.55797	0.605408	NA	0	32247	0	32544	0	0	0	0	0	1	NA	NA	NA
BRCA2	c.9269dup	p.(Val3091ArgfsTer20)	PTV	Pathogenic	448.742	8.33795	P_VSTR	Yes	2	44917	4.45266e-05	0	33.0778	1.58793	689.039	0.017243	288.03	7.73254	P_STR	0	187642	0	175054	0	0	0	0	0	1	NA	NA	NA	0	0	1	0	0	0	NA	NA	NA	1	42062	0	44035	2.37744e-05	0	3.14079	0.127937	77.1052	0.488542	1.55797	0.605408	NA	0	32247	0	32544	0	0	0	0	0	1	NA	NA	NA
BRCA2	c.2323del	p.(Ser775ProfsTer8)	PTV	None	448.593	8.3375	P_VSTR	Yes	2	44917	4.45266e-05	0	33.0743	1.58775	688.965	0.0172463	287.935	7.73209	P_STR	0	187642	0	175054	0	0	0	0	0	1	NA	NA	NA	0	8.18203e-06	1	0	0	0	1.5827	0.626912	NA	1	42062	0	44035	2.37744e-05	0	3.14079	0.127937	77.1052	0.488542	1.55797	0.605408	NA	0	32247	0	32544	0	0	0	0	0	1	NA	NA	NA
CHEK2	c.507del	p.(Phe169LeufsTer2)	PTV	Pathogenic	442.102	8.3176	P_VSTR	Yes	NA	NA	NA	NA	NA	NA	NA	NA	NA	NA	NA	16	187642	4	175046	8.52688e-05	2.28511e-05	3.73172	1.24754	11.1625	0.012803	77.1581	5.93398	P_STR	0	0	1	0	0	0	NA	NA	NA	0	42062	0	44035	0	0	0	0	0	1	NA	NA	NA	2	32247	0	32544	6.20213e-05	0	5.04636	0.242249	105.122	0.247709	5.72981	2.38361	P_MOD
ATM	c.1396C>T	p.(Gln466Ter)	PTV	Pathogenic	436.109	8.29896	P_VSTR	Yes	NA	NA	NA	NA	NA	NA	NA	NA	NA	NA	NA	0	187642	0	175054	0	0	0	0	0	1	NA	NA	NA	0.000108243	0	0.0172427	33.0793	1.58796	689.087	436.109	8.29896	P_VSTR	0	42062	0	44035	0	0	0	0	0	1	NA	NA	NA	0	32247	0	32544	0	0	0	0	0	1	NA	NA	NA
ATM	c.3998A>G	p.(Asp1333Gly)	Missense	Uncertain significance	435.997	8.29861	P_VSTR	Yes	NA	NA	NA	NA	NA	NA	NA	NA	NA	NA	NA	0	187642	0	175054	0	0	0	0	0	1	NA	NA	NA	0.000108378	0	0.0172456	33.0761	1.58781	689.02	435.997	8.29861	P_VSTR	0	42062	0	44035	0	0	0	0	0	1	NA	NA	NA	0	32247	0	32544	0	0	0	0	0	1	NA	NA	NA
CHEK2	c.253C>T	p.(Pro85Ser)	Missense	Uncertain significance	435.919	8.29837	P_VSTR	Yes	NA	NA	NA	NA	NA	NA	NA	NA	NA	NA	NA	0	187642	0	175054	0	0	0	0	0	1	NA	NA	NA	0.000108336	0	0.0172476	33.0739	1.5877	688.973	435.919	8.29837	P_VSTR	0	42062	0	44035	0	0	0	0	0	1	NA	NA	NA	0	32247	0	32544	0	0	0	0	0	1	NA	NA	NA
BRCA2	c.8463del	p.(Ile2822PhefsTer41)	PTV	Pathogenic	433.21	8.28985	P_VSTR	Yes	0	44917	0	0	0	0	0	1	NA	NA	NA	9	187642	0	175054	4.79637e-05	0	17.7262	1.03166	304.576	0.00407596	433.21	8.28985	P_VSTR	0	0	1	0	0	0	NA	NA	NA	0	42062	0	44035	0	0	0	0	0	1	NA	NA	NA	0	32247	0	32544	0	0	0	0	0	1	NA	NA	NA
PALB2	c.29G>T	p.(Ser10Ile)	Missense	Uncertain significance	430.784	8.28219	P_VSTR	Yes	NA	NA	NA	NA	NA	NA	NA	NA	NA	NA	NA	4	187642	1	174977	2.13172e-05	5.71504e-06	3.73008	0.416892	33.3743	0.37652	1.03055	0.0410851	NA	0.000108243	0	0.0172424	33.0796	1.58797	689.093	418.015	8.2411	P_VSTR	0	42062	0	44035	0	0	0	0	0	1	NA	NA	NA	0	32247	0	32544	0	0	0	0	0	1	NA	NA	NA
BRCA2	c.4525C>T	p.(Gln1509Ter)	PTV	Pathogenic	429.032	8.27662	P_VSTR	Yes	2	44917	4.45266e-05	6.73086e-06	6.61554	0.931831	46.9671	0.0862377	8.62225	2.94162	P_MOD	0	187642	0	175054	0	0	0	0	0	1	NA	NA	NA	5.41213e-05	0	0.131314	19.8465	0.808419	487.229	49.7587	5.335	P_STR	0	42062	0	44035	0	0	0	0	0	1	NA	NA	NA	0	32247	0	32544	0	0	0	0	0	1	NA	NA	NA
BRCA1	c.1374del	p.(Asp458GlufsTer17)	PTV	Pathogenic	420.494	8.24917	P_VSTR	Yes	2	44917	4.45266e-05	0	33.0778	1.58793	689.039	0.017243	258.701	7.5859	P_STR	2	187642	0	175054	1.06586e-05	0	4.66462	0.223931	97.1672	0.500601	1.62541	0.663272	NA	0	0	1	0	0	0	NA	NA	NA	0	42062	0	44035	0	0	0	0	0	1	NA	NA	NA	0	32247	0	32544	0	0	0	0	0	1	NA	NA	NA
BRCA1	c.3839_3843delinsAGGC	p.(Ser1280Ter)	PTV	Pathogenic	420.494	8.24917	P_VSTR	Yes	2	44917	4.45266e-05	0	33.0778	1.58793	689.039	0.017243	258.701	7.5859	P_STR	2	187642	0	175054	1.06586e-05	0	4.66462	0.223931	97.1672	0.500601	1.62541	0.663272	NA	0	0	1	0	0	0	NA	NA	NA	0	42062	0	44035	0	0	0	0	0	1	NA	NA	NA	0	32247	0	32544	0	0	0	0	0	1	NA	NA	NA
BRCA1	c.140G>A	p.(Cys47Tyr)	Missense	Pathogenic	418.145	8.24152	P_VSTR	Yes	1	44917	2.22633e-05	1.01137e-05	2.20132	0.228967	21.1638	0.431075	0.126267	-2.82557	B_MOD	0	187642	0	175054	0	0	0	0	0	1	NA	NA	NA	0.000108442	0	0.017239	33.0834	1.58816	689.171	418.145	8.24152	P_VSTR	0	42062	0	44035	0	0	0	0	0	1	NA	NA	NA	0	32247	0	32544	0	0	0	0	0	1	NA	NA	NA
BRCA1	c.101C>T	p.(Pro34Leu)	Missense	Conflicting classifications of pathogenicity	418.129	8.24147	P_VSTR	Yes	0	44917	0	1.00963e-05	0	0	0	1	0.00975303	-6.3222	B_STR	0	187642	0	175054	0	0	0	0	0	1	NA	NA	NA	0.000108254	0	0.0172394	33.0829	1.58813	689.162	418.129	8.24147	P_VSTR	0	42062	0	44035	0	0	0	0	0	1	NA	NA	NA	0	32247	0	32544	0	0	0	0	0	1	NA	NA	NA
BRCA1	c.892A>G	p.(Asn298Asp)	Missense	None	418.015	8.2411	P_VSTR	Yes	0	44917	0	6.73081e-06	0	0	0	1	0.0478866	-4.14944	B_STR	0	187642	0	175054	0	0	0	0	0	1	NA	NA	NA	0.000108243	0	0.0172424	33.0796	1.58797	689.093	418.015	8.2411	P_VSTR	0	42062	0	44035	0	0	0	0	0	1	NA	NA	NA	0	32247	0	32544	0	0	0	0	0	1	NA	NA	NA
PALB2	c.1172del	p.(Ala391GlufsTer33)	PTV	None	417.997	8.24104	P_VSTR	Yes	NA	NA	NA	NA	NA	NA	NA	NA	NA	NA	NA	0	187642	0	175054	0	0	0	0	0	1	NA	NA	NA	0.000108243	0	0.0172429	33.0791	1.58795	689.081	417.997	8.24104	P_VSTR	0	42062	0	44035	0	0	0	0	0	1	NA	NA	NA	0	32247	0	32544	0	0	0	0	0	1	NA	NA	NA
BRCA1	c.200A>G	p.(Asp67Gly)	Missense	Uncertain significance	416.832	8.23723	P_VSTR	Yes	0	44917	0	0	0	0	0	1	NA	NA	NA	9	187642	0	175054	4.79637e-05	0	17.7262	1.03166	304.576	0.00407596	416.832	8.23723	P_VSTR	0	0	1	0	0	0	NA	NA	NA	0	42062	0	44035	0	0	0	0	0	1	NA	NA	NA	0	32247	0	32544	0	0	0	0	0	1	NA	NA	NA
BRCA2	c.6643del	p.(Tyr2215ThrfsTer14)	PTV	Pathogenic	411.603	8.21999	P_VSTR	Yes	2	44917	4.45266e-05	3.36551e-06	13.2308	1.19965	145.922	0.0472031	41.9492	5.10189	P_STR	4	187642	0	175054	2.13172e-05	0	8.39641	0.452034	155.961	0.125902	9.81194	3.11811	P_MOD	0	0	1	0	0	0	NA	NA	NA	0	42062	0	44035	0	0	0	0	0	1	NA	NA	NA	0	32247	0	32544	0	0	0	0	0	1	NA	NA	NA
ATM	c.2849T>G	p.(Leu950Arg)	Missense	Likely pathogenic	408.717	8.21039	P_VSTR	Yes	NA	NA	NA	NA	NA	NA	NA	NA	NA	NA	NA	10	187642	1	175050	5.3293e-05	5.71265e-06	9.32938	1.19422	72.8822	0.0122373	153.48	6.87301	P_STR	5.41243e-05	4.09078e-05	0.570292	1.3231	0.154563	11.326	2.11664	1.02384	P_SUP	1	42062	0	44035	2.37744e-05	0	3.14079	0.127937	77.1052	0.488542	2.38459	1.1866	P_SUP	1	32247	1	32544	3.10106e-05	3.07276e-05	1.00921	0.063119	16.1363	1	0.527608	-0.873061	NA
BRCA1	c.4964C>T	p.(Ser1655Phe)	Missense	Pathogenic/Likely pathogenic	403.047	8.19131	P_VSTR	Yes	2	44917	4.45266e-05	0	33.0778	1.58793	689.039	0.017243	258.701	7.5859	P_STR	0	187642	0	175054	0	0	0	0	0	1	NA	NA	NA	0	0	1	0	0	0	NA	NA	NA	1	42062	0	44035	2.37744e-05	0	3.14079	0.127937	77.1052	0.488542	1.55797	0.605408	NA	0	32247	0	32544	0	0	0	0	0	1	NA	NA	NA
BRCA1	c.5074+1G>A	p.?	PTV	Pathogenic	403.047	8.19131	P_VSTR	Yes	2	44917	4.45266e-05	0	33.0778	1.58793	689.039	0.017243	258.701	7.5859	P_STR	0	187642	0	175054	0	0	0	0	0	1	NA	NA	NA	0	0	1	0	0	0	NA	NA	NA	1	42062	0	44035	2.37744e-05	0	3.14079	0.127937	77.1052	0.488542	1.55797	0.605408	NA	0	32247	0	32544	0	0	0	0	0	1	NA	NA	NA
ATM	c.4852C>T	p.(Arg1618Ter)	PTV	Pathogenic	394.483	8.16199	P_VSTR	Yes	NA	NA	NA	NA	NA	NA	NA	NA	NA	NA	NA	1	187642	0	175054	5.3293e-06	0	2.79876	0.114007	68.7069	1	1.27011	0.326478	NA	0.000216485	3.27249e-05	0.0133959	6.61652	1.65459	26.4587	310.59	7.83551	P_STR	0	42062	0	44035	0	0	0	0	0	1	NA	NA	NA	0	32247	0	32544	0	0	0	0	0	1	NA	NA	NA
ATM	c.15dup	p.(Asn6Ter)	PTV	Pathogenic/Likely pathogenic	394.065	8.16054	P_VSTR	Yes	NA	NA	NA	NA	NA	NA	NA	NA	NA	NA	NA	6	187642	0	175054	3.19758e-05	0	12.1283	0.683205	215.302	0.031814	77.2562	5.93572	P_STR	5.41301e-05	2.45465e-05	0.430546	2.20527	0.229371	21.2025	5.10076	2.22482	P_MOD	0	42062	0	44035	0	0	0	0	0	1	NA	NA	NA	0	32247	0	32544	0	0	0	0	0	1	NA	NA	NA
BRCA2	c.7964A>G	p.(Gln2655Arg)	Missense	Pathogenic/Likely pathogenic	387.624	8.13804	P_VSTR	Yes	0	44917	0	0	0	0	0	1	NA	NA	NA	12	187642	1	175048	6.39516e-05	5.71272e-06	11.1952	1.45564	86.102	0.00364856	248.801	7.53263	P_STR	0	0	1	0	0	0	NA	NA	NA	1	42062	0	44035	2.37744e-05	0	3.14079	0.127937	77.1052	0.488542	1.55797	0.605408	NA	0	32247	0	32544	0	0	0	0	0	1	NA	NA	NA
BRCA2	c.2971_2983del	p.(Asn991AspfsTer3)	PTV	Pathogenic	386.704	8.13479	P_VSTR	Yes	0	44917	0	0	0	0	0	1	NA	NA	NA	12	187642	1	174989	6.39516e-05	5.71464e-06	11.1915	1.45515	86.0729	0.00365082	248.211	7.52938	P_STR	0	8.18197e-06	1	0	0	0	1.58258	0.626814	NA	1	42062	0	44035	2.37744e-05	0	3.14079	0.127937	77.1052	0.488542	1.55797	0.605408	NA	0	32247	0	32544	0	0	0	0	0	1	NA	NA	NA
PALB2	c.1676_1677delinsG	p.(Gln559ArgfsTer2)	PTV	Pathogenic	377.233	8.10093	P_VSTR	Yes	NA	NA	NA	NA	NA	NA	NA	NA	NA	NA	NA	8	187642	0	175054	4.26344e-05	0	15.8602	0.915384	274.799	0.00807618	242.131	7.49552	P_STR	0	0	1	0	0	0	NA	NA	NA	1	42062	0	44035	2.37744e-05	0	3.14079	0.127937	77.1052	0.488542	1.55797	0.605408	NA	0	32247	0	32544	0	0	0	0	0	1	NA	NA	NA
PALB2	c.661_662delinsTA	p.(Val221Ter)	PTV	Pathogenic	377.233	8.10093	P_VSTR	Yes	NA	NA	NA	NA	NA	NA	NA	NA	NA	NA	NA	8	187642	0	175054	4.26344e-05	0	15.8602	0.915384	274.799	0.00807618	242.131	7.49552	P_STR	0	0	1	0	0	0	NA	NA	NA	1	42062	0	44035	2.37744e-05	0	3.14079	0.127937	77.1052	0.488542	1.55797	0.605408	NA	0	32247	0	32544	0	0	0	0	0	1	NA	NA	NA
CHEK2	c.608A>G	p.(Asp203Gly)	Missense	Uncertain significance	372.557	8.0839	P_VSTR	Yes	NA	NA	NA	NA	NA	NA	NA	NA	NA	NA	NA	5	187642	1	169554	2.66465e-05	5.89783e-06	4.51811	0.527826	38.6744	0.222349	5.23884	2.2613	P_MOD	0	0	1	0	0	0	NA	NA	NA	4	42062	0	44035	9.50977e-05	0	9.42305	0.507293	175.035	0.0569608	31.5543	4.71308	P_STR	1	32247	0	32544	3.10106e-05	0	3.02772	0.12333	74.33	0.497708	2.25371	1.10952	P_SUP
BRCA1	c.2341G>T	p.(Glu781Ter)	PTV	Pathogenic	371.787	8.08108	P_VSTR	Yes	1	44917	2.22633e-05	0	19.8462	0.808423	487.209	0.131314	25.7671	4.43643	P_STR	0	187642	0	175054	0	0	0	0	0	1	NA	NA	NA	5.41213e-05	8.18116e-06	0.245385	6.61566	0.413763	105.778	14.4287	3.64464	P_MOD	0	42062	0	44035	0	0	0	0	0	1	NA	NA	NA	0	32247	0	32544	0	0	0	0	0	1	NA	NA	NA
BRCA2	c.2957dup	p.(Asn986LysfsTer2)	PTV	Pathogenic	358.172	8.03013	P_VSTR	Yes	1	44917	2.22633e-05	0	19.8463	0.808426	487.211	0.131314	29.3111	4.61239	P_STR	8	187642	0	175054	4.26344e-05	0	15.8602	0.915384	274.799	0.00807618	209.692	7.29912	P_STR	0	0	1	0	0	0	NA	NA	NA	0	42062	1	44035	0	2.27092e-05	0	0	0	1	0.0582743	-3.88137	B_MOD	0	32247	0	32544	0	0	0	0	0	1	NA	NA	NA
BRCA2	c.4131_4132insTGAGGA	p.(Thr1378Ter)	PTV	Pathogenic	356.818	8.02496	P_VSTR	Yes	0	44917	0	0	0	0	0	1	NA	NA	NA	12	187642	1	174557	6.39516e-05	5.72879e-06	11.1638	1.45156	85.8605	0.00366774	243.927	7.50561	P_STR	0	0	1	0	0	0	NA	NA	NA	0	42062	0	44035	0	0	0	0	0	1	NA	NA	NA	1	32247	0	32544	3.10106e-05	0	3.02772	0.12333	74.33	0.497708	1.4628	0.51935	NA
BRCA2	c.7679_7680del	p.(Phe2560SerfsTer5)	PTV	Pathogenic	349.308	7.99592	P_STR	Yes	3	44917	6.67899e-05	3.36595e-06	19.8441	2.06405	190.784	0.00816807	349.308	7.99592	P_STR	0	187642	0	175054	0	0	0	0	0	1	NA	NA	NA	0	8.1825e-06	1	0	0	0	1.58309	0.627252	NA	0	42062	0	44035	0	0	0	0	0	1	NA	NA	NA	0	32247	0	32544	0	0	0	0	0	1	NA	NA	NA
ATM	c.3085dup	p.(Thr1029AsnfsTer19)	PTV	Pathogenic	345.33	7.98028	P_STR	Yes	NA	NA	NA	NA	NA	NA	NA	NA	NA	NA	NA	10	187642	1	174998	5.3293e-05	5.71435e-06	9.32661	1.19386	72.8605	0.0122418	153.227	6.87075	P_STR	0	0	1	0	0	0	NA	NA	NA	0	42062	0	44035	0	0	0	0	0	1	NA	NA	NA	1	32247	0	32544	3.10106e-05	0	3.02772	0.12333	74.33	0.497708	2.25371	1.10952	P_SUP
ATM	c.4396C>T	p.(Arg1466Ter)	PTV	Pathogenic	335.232	7.93976	P_STR	Yes	NA	NA	NA	NA	NA	NA	NA	NA	NA	NA	NA	6	187642	0	175054	3.19758e-05	0	12.1283	0.683205	215.302	0.031814	77.2562	5.93572	P_STR	0	2.45435e-05	1	0	0	0	0.80742	-0.292081	NA	1	42062	0	44035	2.37744e-05	0	3.14079	0.127937	77.1052	0.488542	2.38459	1.1866	P_SUP	1	32247	0	32544	3.10106e-05	0	3.02772	0.12333	74.33	0.497708	2.25371	1.10952	P_SUP
PALB2	c.3244_3245del	p.(Ser1082Ter)	PTV	Pathogenic	333.217	7.93152	P_STR	Yes	NA	NA	NA	NA	NA	NA	NA	NA	NA	NA	NA	10	187642	0	175054	5.3293e-05	0	19.5923	1.14802	334.364	0.00205934	1007.42	9.44218	P_VSTR	0	0	1	0	0	0	NA	NA	NA	1	42062	0	44035	2.37744e-05	0	3.14079	0.127937	77.1052	0.488542	1.55797	0.605408	NA	1	32247	1	32544	3.10106e-05	3.07276e-05	1.00921	0.063119	16.1363	1	0.212303	-2.11607	B_MOD
PALB2	c.93dup	p.(Leu32ThrfsTer11)	PTV	Pathogenic/Likely pathogenic	329.891	7.91783	P_STR	Yes	NA	NA	NA	NA	NA	NA	NA	NA	NA	NA	NA	12	187642	1	175054	6.39516e-05	5.71252e-06	11.1956	1.45569	86.1049	0.00364833	329.891	7.91783	P_STR	0	0	1	0	0	0	NA	NA	NA	0	42062	0	44035	0	0	0	0	0	1	NA	NA	NA	0	32247	0	32544	0	0	0	0	0	1	NA	NA	NA
BRCA2	c.4638del	p.(Phe1546LeufsTer22)	PTV	Pathogenic	327.267	7.90692	P_STR	Yes	8	44917	0.000178106	3.02889e-05	5.88113	2.26893	15.244	0.000708889	105.976	6.36731	P_STR	14	187642	3	174954	7.46102e-05	1.71474e-05	4.35137	1.25045	15.1421	0.013618	11.1145	3.2883	P_MOD	5.41213e-05	4.09062e-05	0.570297	1.32308	0.154561	11.3259	0.824397	-0.26367	NA	1	42062	1	44035	2.37744e-05	2.27092e-05	1.04691	0.0654774	16.7388	1	0.230401	-2.00437	B_MOD	1	32247	0	32544	3.10106e-05	0	3.02772	0.12333	74.33	0.497708	1.4628	0.51935	NA
BRCA2	c.6833_6837del	p.(Ile2278SerfsTer13)	PTV	Pathogenic	326.694	7.90453	P_STR	Yes	0	44917	0	0	0	0	0	1	NA	NA	NA	8	187642	0	175054	4.26344e-05	0	15.8602	0.915384	274.799	0.00807618	209.692	7.29912	P_STR	0	0	1	0	0	0	NA	NA	NA	1	42062	0	44035	2.37744e-05	0	3.14079	0.127937	77.1052	0.488542	1.55797	0.605408	NA	0	32247	0	32544	0	0	0	0	0	1	NA	NA	NA
PALB2	c.285G>C	p.(Lys95Asn)	Missense	Uncertain significance	319.516	7.87419	P_STR	Yes	NA	NA	NA	NA	NA	NA	NA	NA	NA	NA	NA	1	187642	0	175054	5.3293e-06	0	2.79876	0.114007	68.7069	1	0.764146	-0.367296	NA	0.00010826	0	0.0172393	33.0831	1.58814	689.165	418.134	8.24149	P_VSTR	0	42062	0	44035	0	0	0	0	0	1	NA	NA	NA	0	32247	0	32544	0	0	0	0	0	1	NA	NA	NA
ATM	c.2449G>C	p.(Asp817His)	Missense	Conflicting classifications of pathogenicity	318.554	7.87008	P_STR	Yes	NA	NA	NA	NA	NA	NA	NA	NA	NA	NA	NA	8	187642	0	175054	4.26344e-05	0	15.8602	0.915384	274.799	0.00807618	318.554	7.87008	P_STR	0	0	1	0	0	0	NA	NA	NA	0	42062	0	44035	0	0	0	0	0	1	NA	NA	NA	0	32247	0	32544	0	0	0	0	0	1	NA	NA	NA
ATM	c.8656_8658delinsATT	p.(Val2886Ile)	Missense	Uncertain significance	318.554	7.87008	P_STR	Yes	NA	NA	NA	NA	NA	NA	NA	NA	NA	NA	NA	8	187642	0	175054	4.26344e-05	0	15.8602	0.915384	274.799	0.00807618	318.554	7.87008	P_STR	0	0	1	0	0	0	NA	NA	NA	0	42062	0	44035	0	0	0	0	0	1	NA	NA	NA	0	32247	0	32544	0	0	0	0	0	1	NA	NA	NA
ATM	c.4373del	p.(Gly1458GlufsTer15)	PTV	Pathogenic	318.554	7.87008	P_STR	Yes	NA	NA	NA	NA	NA	NA	NA	NA	NA	NA	NA	8	187642	0	175054	4.26344e-05	0	15.8602	0.915384	274.799	0.00807618	318.554	7.87008	P_STR	0	8.18116e-06	1	0	0	0	2.40279	1.19698	P_SUP	0	42062	0	44035	0	0	0	0	0	1	NA	NA	NA	0	32247	0	32544	0	0	0	0	0	1	NA	NA	NA
BRCA1	c.2138C>G	p.(Ser713Ter)	PTV	Pathogenic	313.724	7.84922	P_STR	Yes	0	44917	0	0	0	0	0	1	NA	NA	NA	8	187642	0	175054	4.26344e-05	0	15.8602	0.915384	274.799	0.00807618	201.368	7.24381	P_STR	0	0	1	0	0	0	NA	NA	NA	1	42062	0	44035	2.37744e-05	0	3.14079	0.127937	77.1052	0.488542	1.55797	0.605408	NA	0	32247	0	32544	0	0	0	0	0	1	NA	NA	NA
BRCA2	c.5290_5291del	p.(Ser1764LysfsTer3)	PTV	Pathogenic	312.336	7.84316	P_STR	Yes	1	44917	2.22633e-05	0	19.8397	0.808159	487.05	0.131352	29.2887	4.61134	P_STR	2	187642	1	174934	1.06586e-05	5.71644e-06	1.86456	0.169063	20.5638	1	0.11727	-2.9265	B_MOD	5.41506e-05	8.18391e-06	0.245344	6.61703	0.413848	105.8	14.4351	3.64525	P_MOD	2	42062	0	44035	4.75489e-05	0	5.23478	0.251296	109.046	0.23867	4.30655	1.99372	P_SUP	1	32247	0	32544	3.10106e-05	0	3.02772	0.12333	74.33	0.497708	1.4628	0.51935	NA
ATM	c.1139_1142dup	p.(Ser381ArgfsTer27)	PTV	Pathogenic	304.975	7.8106	P_STR	Yes	NA	NA	NA	NA	NA	NA	NA	NA	NA	NA	NA	12	187642	3	175047	6.39516e-05	1.71383e-05	3.73168	1.05303	13.2242	0.0367639	23.2504	4.29609	P_STR	0	0	1	0	0	0	NA	NA	NA	0	42062	0	44035	0	0	0	0	0	1	NA	NA	NA	3	32247	0	32544	9.30319e-05	0	7.06513	0.364908	136.791	0.123283	13.117	3.5145	P_MOD
ATM	c.6228del	p.(Leu2077PhefsTer5)	PTV	Pathogenic	304.6	7.80891	P_STR	Yes	NA	NA	NA	NA	NA	NA	NA	NA	NA	NA	NA	4	187642	1	174619	2.13172e-05	5.72675e-06	3.72244	0.416039	33.306	0.376611	2.46311	1.23084	P_SUP	5.41243e-05	0	0.13131	19.8473	0.80845	487.247	54.8714	5.46855	P_STR	0	42062	0	44035	0	0	0	0	0	1	NA	NA	NA	1	32247	0	32544	3.10106e-05	0	3.02772	0.12333	74.33	0.497708	2.25371	1.10952	P_SUP
BRCA2	c.6641dup	p.(Tyr2215LeufsTer10)	PTV	Pathogenic	297.781	7.778	P_STR	Yes	0	44917	0	0	0	0	0	1	NA	NA	NA	6	187642	0	175054	3.19758e-05	0	12.1283	0.683205	215.302	0.031814	47.2695	5.26493	P_STR	0	0	1	0	0	0	NA	NA	NA	2	42062	0	44035	4.75489e-05	0	5.23478	0.251296	109.046	0.23867	4.30655	1.99372	P_SUP	1	32247	0	32544	3.10106e-05	0	3.02772	0.12333	74.33	0.497708	1.4628	0.51935	NA
BRCA1	c.2515del	p.(His839ThrfsTer7)	PTV	Pathogenic	294.561	7.76316	P_STR	Yes	0	44917	0	0	0	0	0	1	NA	NA	NA	8	187642	0	175054	4.26344e-05	0	15.8602	0.915384	274.799	0.00807618	201.368	7.24381	P_STR	0	0	1	0	0	0	NA	NA	NA	0	42062	0	44035	0	0	0	0	0	1	NA	NA	NA	1	32247	0	32544	3.10106e-05	0	3.02772	0.12333	74.33	0.497708	1.4628	0.51935	NA
CHEK2	c.910A>G	p.(Met304Val)	Missense	Uncertain significance	290.36	7.74354	P_STR	Yes	NA	NA	NA	NA	NA	NA	NA	NA	NA	NA	NA	8	187642	3	174749	4.26344e-05	1.71675e-05	2.4835	0.658841	9.36156	0.229815	2.38542	1.18707	P_SUP	5.41419e-05	1.63659e-05	0.344437	3.30833	0.29996	36.4883	8.90878	2.98625	P_MOD	1	42062	0	44035	2.37744e-05	0	3.14079	0.127937	77.1052	0.488542	2.38459	1.1866	P_SUP	2	32247	0	32544	6.20213e-05	0	5.04636	0.242249	105.122	0.247709	5.72981	2.38361	P_MOD
BRCA2	c.1002_1003del	p.(His334GlnfsTer5)	PTV	None	288.03	7.73254	P_STR	Yes	2	44917	4.45266e-05	0	33.0778	1.58793	689.039	0.017243	288.03	7.73254	P_STR	0	187642	0	175054	0	0	0	0	0	1	NA	NA	NA	0	0	1	0	0	0	NA	NA	NA	0	42062	0	44035	0	0	0	0	0	1	NA	NA	NA	0	32247	0	32544	0	0	0	0	0	1	NA	NA	NA
BRCA2	c.1058C>A	p.(Ser353Ter)	PTV	Pathogenic	288.03	7.73254	P_STR	Yes	2	44917	4.45266e-05	0	33.0778	1.58793	689.039	0.017243	288.03	7.73254	P_STR	0	187642	0	175054	0	0	0	0	0	1	NA	NA	NA	0	0	1	0	0	0	NA	NA	NA	0	42062	0	44035	0	0	0	0	0	1	NA	NA	NA	0	32247	0	32544	0	0	0	0	0	1	NA	NA	NA
BRCA2	c.2094del	p.(Gln699SerfsTer31)	PTV	Pathogenic	288.03	7.73254	P_STR	Yes	2	44917	4.45266e-05	0	33.0778	1.58793	689.039	0.017243	288.03	7.73254	P_STR	0	187642	0	175054	0	0	0	0	0	1	NA	NA	NA	0	0	1	0	0	0	NA	NA	NA	0	42062	0	44035	0	0	0	0	0	1	NA	NA	NA	0	32247	0	32544	0	0	0	0	0	1	NA	NA	NA
BRCA2	c.2117del	p.(Ala706ValfsTer24)	PTV	None	288.03	7.73254	P_STR	Yes	2	44917	4.45266e-05	0	33.0778	1.58793	689.039	0.017243	288.03	7.73254	P_STR	0	187642	0	175054	0	0	0	0	0	1	NA	NA	NA	0	0	1	0	0	0	NA	NA	NA	0	42062	0	44035	0	0	0	0	0	1	NA	NA	NA	0	32247	0	32544	0	0	0	0	0	1	NA	NA	NA
BRCA2	c.2157del	p.(Asn719LysfsTer11)	PTV	None	288.03	7.73254	P_STR	Yes	2	44917	4.45266e-05	0	33.0778	1.58793	689.039	0.017243	288.03	7.73254	P_STR	0	187642	0	175054	0	0	0	0	0	1	NA	NA	NA	0	0	1	0	0	0	NA	NA	NA	0	42062	0	44035	0	0	0	0	0	1	NA	NA	NA	0	32247	0	32544	0	0	0	0	0	1	NA	NA	NA
BRCA2	c.2514_2515insATGT	p.(Tyr839MetfsTer43)	PTV	None	288.03	7.73254	P_STR	Yes	2	44917	4.45266e-05	0	33.0778	1.58793	689.039	0.017243	288.03	7.73254	P_STR	0	187642	0	175054	0	0	0	0	0	1	NA	NA	NA	0	0	1	0	0	0	NA	NA	NA	0	42062	0	44035	0	0	0	0	0	1	NA	NA	NA	0	32247	0	32544	0	0	0	0	0	1	NA	NA	NA
BRCA2	c.3908_3909del	p.(Gly1303AspfsTer4)	PTV	None	288.03	7.73254	P_STR	Yes	2	44917	4.45266e-05	0	33.0778	1.58793	689.039	0.017243	288.03	7.73254	P_STR	0	187642	0	175054	0	0	0	0	0	1	NA	NA	NA	0	0	1	0	0	0	NA	NA	NA	0	42062	0	44035	0	0	0	0	0	1	NA	NA	NA	0	32247	0	32544	0	0	0	0	0	1	NA	NA	NA
BRCA2	c.5222_5225del	p.(Ser1741ThrfsTer35)	PTV	Pathogenic	288.03	7.73254	P_STR	Yes	2	44917	4.45266e-05	0	33.0778	1.58793	689.039	0.017243	288.03	7.73254	P_STR	0	187642	0	175054	0	0	0	0	0	1	NA	NA	NA	0	0	1	0	0	0	NA	NA	NA	0	42062	0	44035	0	0	0	0	0	1	NA	NA	NA	0	32247	0	32544	0	0	0	0	0	1	NA	NA	NA
BRCA2	c.5659del	p.(Thr1887ArgfsTer22)	PTV	Pathogenic	288.03	7.73254	P_STR	Yes	2	44917	4.45266e-05	0	33.0778	1.58793	689.039	0.017243	288.03	7.73254	P_STR	0	187642	0	175054	0	0	0	0	0	1	NA	NA	NA	0	0	1	0	0	0	NA	NA	NA	0	42062	0	44035	0	0	0	0	0	1	NA	NA	NA	0	32247	0	32544	0	0	0	0	0	1	NA	NA	NA
BRCA2	c.5833_5835delinsTT	p.(Ile1945PhefsTer18)	PTV	None	288.03	7.73254	P_STR	Yes	2	44917	4.45266e-05	0	33.0778	1.58793	689.039	0.017243	288.03	7.73254	P_STR	0	187642	0	175054	0	0	0	0	0	1	NA	NA	NA	0	0	1	0	0	0	NA	NA	NA	0	42062	0	44035	0	0	0	0	0	1	NA	NA	NA	0	32247	0	32544	0	0	0	0	0	1	NA	NA	NA
BRCA2	c.6124C>T	p.(Gln2042Ter)	PTV	Pathogenic	288.03	7.73254	P_STR	Yes	2	44917	4.45266e-05	0	33.0778	1.58793	689.039	0.017243	288.03	7.73254	P_STR	0	187642	0	175054	0	0	0	0	0	1	NA	NA	NA	0	0	1	0	0	0	NA	NA	NA	0	42062	0	44035	0	0	0	0	0	1	NA	NA	NA	0	32247	0	32544	0	0	0	0	0	1	NA	NA	NA
BRCA2	c.6174del	p.(Phe2058LeufsTer12)	PTV	Pathogenic	288.03	7.73254	P_STR	Yes	2	44917	4.45266e-05	0	33.0778	1.58793	689.039	0.017243	288.03	7.73254	P_STR	0	187642	0	175054	0	0	0	0	0	1	NA	NA	NA	0	0	1	0	0	0	NA	NA	NA	0	42062	0	44035	0	0	0	0	0	1	NA	NA	NA	0	32247	0	32544	0	0	0	0	0	1	NA	NA	NA
BRCA2	c.6281_6282del	p.(Tyr2094PhefsTer5)	PTV	None	288.03	7.73254	P_STR	Yes	2	44917	4.45266e-05	0	33.0778	1.58793	689.039	0.017243	288.03	7.73254	P_STR	0	187642	0	175054	0	0	0	0	0	1	NA	NA	NA	0	0	1	0	0	0	NA	NA	NA	0	42062	0	44035	0	0	0	0	0	1	NA	NA	NA	0	32247	0	32544	0	0	0	0	0	1	NA	NA	NA
BRCA2	c.6743_6755del	p.(His2248LeufsTer28)	PTV	Pathogenic	288.03	7.73254	P_STR	Yes	2	44917	4.45266e-05	0	33.0778	1.58793	689.039	0.017243	288.03	7.73254	P_STR	0	187642	0	175054	0	0	0	0	0	1	NA	NA	NA	0	0	1	0	0	0	NA	NA	NA	0	42062	0	44035	0	0	0	0	0	1	NA	NA	NA	0	32247	0	32544	0	0	0	0	0	1	NA	NA	NA
BRCA2	c.695dup	p.(Tyr232Ter)	PTV	None	288.03	7.73254	P_STR	Yes	2	44917	4.45266e-05	0	33.0778	1.58793	689.039	0.017243	288.03	7.73254	P_STR	0	187642	0	175054	0	0	0	0	0	1	NA	NA	NA	0	0	1	0	0	0	NA	NA	NA	0	42062	0	44035	0	0	0	0	0	1	NA	NA	NA	0	32247	0	32544	0	0	0	0	0	1	NA	NA	NA
BRCA2	c.6996_7004delinsGTACCTGTGTACCAAACATG	p.(Cys2332TrpfsTer39)	PTV	None	288.03	7.73254	P_STR	Yes	2	44917	4.45266e-05	0	33.0778	1.58793	689.039	0.017243	288.03	7.73254	P_STR	0	187642	0	175054	0	0	0	0	0	1	NA	NA	NA	0	0	1	0	0	0	NA	NA	NA	0	42062	0	44035	0	0	0	0	0	1	NA	NA	NA	0	32247	0	32544	0	0	0	0	0	1	NA	NA	NA
BRCA2	c.7297_7298del	p.(Gln2433LysfsTer5)	PTV	None	288.03	7.73254	P_STR	Yes	2	44917	4.45266e-05	0	33.0778	1.58793	689.039	0.017243	288.03	7.73254	P_STR	0	187642	0	175054	0	0	0	0	0	1	NA	NA	NA	0	0	1	0	0	0	NA	NA	NA	0	42062	0	44035	0	0	0	0	0	1	NA	NA	NA	0	32247	0	32544	0	0	0	0	0	1	NA	NA	NA
BRCA2	c.7530_7531del	p.(Tyr2511SerfsTer27)	PTV	Pathogenic	288.03	7.73254	P_STR	Yes	2	44917	4.45266e-05	0	33.0778	1.58793	689.039	0.017243	288.03	7.73254	P_STR	0	187642	0	175054	0	0	0	0	0	1	NA	NA	NA	0	0	1	0	0	0	NA	NA	NA	0	42062	0	44035	0	0	0	0	0	1	NA	NA	NA	0	32247	0	32544	0	0	0	0	0	1	NA	NA	NA
BRCA2	c.7872T>G	p.(Tyr2624Ter)	PTV	Pathogenic	288.03	7.73254	P_STR	Yes	2	44917	4.45266e-05	0	33.0778	1.58793	689.039	0.017243	288.03	7.73254	P_STR	0	187642	0	175054	0	0	0	0	0	1	NA	NA	NA	0	0	1	0	0	0	NA	NA	NA	0	42062	0	44035	0	0	0	0	0	1	NA	NA	NA	0	32247	0	32544	0	0	0	0	0	1	NA	NA	NA
BRCA2	c.8067del	p.(Cys2689TrpfsTer5)	PTV	Pathogenic	288.03	7.73254	P_STR	Yes	2	44917	4.45266e-05	0	33.0778	1.58793	689.039	0.017243	288.03	7.73254	P_STR	0	187642	0	175054	0	0	0	0	0	1	NA	NA	NA	0	0	1	0	0	0	NA	NA	NA	0	42062	0	44035	0	0	0	0	0	1	NA	NA	NA	0	32247	0	32544	0	0	0	0	0	1	NA	NA	NA
BRCA2	c.8478C>A	p.(Tyr2826Ter)	PTV	Pathogenic	288.03	7.73254	P_STR	Yes	2	44917	4.45266e-05	0	33.0778	1.58793	689.039	0.017243	288.03	7.73254	P_STR	0	187642	0	175054	0	0	0	0	0	1	NA	NA	NA	0	0	1	0	0	0	NA	NA	NA	0	42062	0	44035	0	0	0	0	0	1	NA	NA	NA	0	32247	0	32544	0	0	0	0	0	1	NA	NA	NA
BRCA2	c.8572dup	p.(Gln2858ProfsTer11)	PTV	None	288.03	7.73254	P_STR	Yes	2	44917	4.45266e-05	0	33.0778	1.58793	689.039	0.017243	288.03	7.73254	P_STR	0	187642	0	175054	0	0	0	0	0	1	NA	NA	NA	0	0	1	0	0	0	NA	NA	NA	0	42062	0	44035	0	0	0	0	0	1	NA	NA	NA	0	32247	0	32544	0	0	0	0	0	1	NA	NA	NA
BRCA2	c.8803del	p.(Met2935CysfsTer2)	PTV	None	288.03	7.73254	P_STR	Yes	2	44917	4.45266e-05	0	33.0778	1.58793	689.039	0.017243	288.03	7.73254	P_STR	0	187642	0	175054	0	0	0	0	0	1	NA	NA	NA	0	0	1	0	0	0	NA	NA	NA	0	42062	0	44035	0	0	0	0	0	1	NA	NA	NA	0	32247	0	32544	0	0	0	0	0	1	NA	NA	NA
BRCA2	c.9157del	p.(Glu3053SerfsTer9)	PTV	Pathogenic	288.03	7.73254	P_STR	Yes	2	44917	4.45266e-05	0	33.0778	1.58793	689.039	0.017243	288.03	7.73254	P_STR	0	187642	0	175054	0	0	0	0	0	1	NA	NA	NA	0	0	1	0	0	0	NA	NA	NA	0	42062	0	44035	0	0	0	0	0	1	NA	NA	NA	0	32247	0	32544	0	0	0	0	0	1	NA	NA	NA
BRCA2	c.9317G>A	p.(Trp3106Ter)	PTV	Pathogenic	288.03	7.73254	P_STR	Yes	2	44917	4.45266e-05	0	33.0778	1.58793	689.039	0.017243	288.03	7.73254	P_STR	0	187642	0	175054	0	0	0	0	0	1	NA	NA	NA	0	0	1	0	0	0	NA	NA	NA	0	42062	0	44035	0	0	0	0	0	1	NA	NA	NA	0	32247	0	32544	0	0	0	0	0	1	NA	NA	NA
BRCA2	c.1601A>G	p.(Glu534Gly)	Missense	Uncertain significance	288.03	7.73254	P_STR	Yes	2	44917	4.45266e-05	0	33.0778	1.58793	689.039	0.017243	288.03	7.73254	P_STR	0	187642	0	175054	0	0	0	0	0	1	NA	NA	NA	0	0	1	0	0	0	NA	NA	NA	0	42062	0	44035	0	0	0	0	0	1	NA	NA	NA	0	32247	0	32544	0	0	0	0	0	1	NA	NA	NA
BRCA2	c.5357del	p.(Ser1786IlefsTer5)	PTV	Pathogenic	287.598	7.73049	P_STR	Yes	1	44917	2.22633e-05	0	19.8463	0.808426	487.211	0.131314	29.3111	4.61239	P_STR	4	187642	0	175054	2.13172e-05	0	8.39641	0.452034	155.961	0.125902	9.81194	3.11811	P_MOD	0	0	1	0	0	0	NA	NA	NA	0	42062	0	44035	0	0	0	0	0	1	NA	NA	NA	0	32247	0	32544	0	0	0	0	0	1	NA	NA	NA
BRCA2	c.8680del	p.(Gln2894LysfsTer15)	PTV	Pathogenic	287.598	7.73049	P_STR	Yes	1	44917	2.22633e-05	0	19.8463	0.808426	487.211	0.131314	29.3111	4.61239	P_STR	4	187642	0	175054	2.13172e-05	0	8.39641	0.452034	155.961	0.125902	9.81194	3.11811	P_MOD	0	0	1	0	0	0	NA	NA	NA	0	42062	0	44035	0	0	0	0	0	1	NA	NA	NA	0	32247	0	32544	0	0	0	0	0	1	NA	NA	NA
BRCA2	c.8961_8964del	p.(Ser2988PhefsTer12)	PTV	Pathogenic	287.007	7.72768	P_STR	Yes	2	44917	4.45266e-05	0	33.0397	1.58609	688.244	0.0172777	287.007	7.72768	P_STR	0	187642	0	175054	0	0	0	0	0	1	NA	NA	NA	0	8.19061e-06	1	0	0	0	1.58265	0.626872	NA	0	42062	0	44035	0	0	0	0	0	1	NA	NA	NA	0	32247	0	32544	0	0	0	0	0	1	NA	NA	NA
BRCA1	c.1757del	p.(Pro586LeufsTer2)	PTV	Pathogenic	283.214	7.70952	P_STR	Yes	3	44917	6.67899e-05	3.36542e-06	19.8472	2.06438	190.814	0.00816483	283.214	7.70952	P_STR	0	187642	0	175054	0	0	0	0	0	1	NA	NA	NA	0	0	1	0	0	0	NA	NA	NA	0	42062	0	44035	0	0	0	0	0	1	NA	NA	NA	0	32247	0	32544	0	0	0	0	0	1	NA	NA	NA
BRCA1	c.2999del	p.(Glu1000GlyfsTer24)	PTV	Pathogenic	278.337	7.6858	P_STR	Yes	3	44917	6.67899e-05	3.36552e-06	19.8466	2.06431	190.808	0.00816545	283.176	7.70933	P_STR	4	187642	1	175028	2.13172e-05	5.71337e-06	3.73116	0.417014	33.384	0.376508	0.630895	-0.628941	NA	0	0	1	0	0	0	NA	NA	NA	1	42062	0	44035	2.37744e-05	0	3.14079	0.127937	77.1052	0.488542	1.55797	0.605408	NA	0	32247	0	32544	0	0	0	0	0	1	NA	NA	NA
BRCA2	c.8332-1G>T	p.?	PTV	Pathogenic/Likely pathogenic	277.307	7.68074	P_STR	Yes	2	44917	4.45266e-05	0	33.0778	1.58793	689.039	0.017243	288.03	7.73254	P_STR	1	187642	0	175054	5.3293e-06	0	2.79876	0.114007	68.7069	1	0.617966	-0.657213	NA	0	0	1	0	0	0	NA	NA	NA	1	42062	0	44035	2.37744e-05	0	3.14079	0.127937	77.1052	0.488542	1.55797	0.605408	NA	0	32247	0	32544	0	0	0	0	0	1	NA	NA	NA
BRCA1	c.5054C>T	p.(Thr1685Ile)	Missense	Pathogenic	276.382	7.67617	P_STR	Yes	1	44917	2.22633e-05	3.36632e-06	6.61366	0.413648	105.743	0.245439	3.41684	1.67773	P_SUP	2	187642	0	175054	1.06586e-05	0	4.66462	0.223931	97.1672	0.500601	1.62541	0.663272	NA	5.41389e-05	0	0.131307	19.8478	0.80847	487.259	49.7648	5.33517	P_STR	0	42062	0	44035	0	0	0	0	0	1	NA	NA	NA	0	32247	0	32544	0	0	0	0	0	1	NA	NA	NA
BRCA2	c.62A>G	p.(Lys21Arg)	Missense	Conflicting classifications of pathogenicity	266.65	7.62723	P_STR	Yes	1	44917	2.22633e-05	3.36585e-06	6.61459	0.413707	105.758	0.245411	4.48768	2.04997	P_MOD	8	187642	1	175026	4.26344e-05	5.71344e-06	7.4624	0.933301	59.6671	0.0400826	14.9249	3.69081	P_MOD	0	8.18223e-06	1	0	0	0	1.58277	0.626975	NA	0	42062	0	44035	0	0	0	0	0	1	NA	NA	NA	2	32247	0	32544	6.20213e-05	0	5.04636	0.242249	105.122	0.247709	3.98114	1.88644	P_SUP
BRCA1	c.3664G>T	p.(Glu1222Ter)	PTV	Pathogenic	266.04	7.6241	P_STR	Yes	2	44917	4.45266e-05	6.73081e-06	6.61558	0.931837	46.9674	0.0862368	5.88528	2.42017	P_MOD	6	187642	0	175054	3.19758e-05	0	12.1283	0.683205	215.302	0.031814	45.2043	5.20393	P_STR	0	0	1	0	0	0	NA	NA	NA	0	42062	0	44035	0	0	0	0	0	1	NA	NA	NA	0	32247	0	32544	0	0	0	0	0	1	NA	NA	NA
BRCA1	c.1360_1361del	p.(Ser454Ter)	PTV	Pathogenic	265.335	7.62048	P_STR	Yes	1	44917	2.22633e-05	0	19.8463	0.808426	487.211	0.131314	25.7673	4.43644	P_STR	12	187642	3	175038	6.39516e-05	1.71391e-05	3.73149	1.05297	13.2236	0.0367663	2.39108	1.19031	P_SUP	0	0	1	0	0	0	NA	NA	NA	2	42062	0	44035	4.75489e-05	0	5.23478	0.251296	109.046	0.23867	4.30655	1.99372	P_SUP	0	32247	0	32544	0	0	0	0	0	1	NA	NA	NA
BRCA1	c.4955T>A	p.(Met1652Lys)	Missense	Uncertain significance	258.701	7.5859	P_STR	Yes	2	44917	4.45266e-05	0	33.0778	1.58793	689.039	0.017243	258.701	7.5859	P_STR	0	187642	0	175054	0	0	0	0	0	1	NA	NA	NA	0	0	1	0	0	0	NA	NA	NA	0	42062	0	44035	0	0	0	0	0	1	NA	NA	NA	0	32247	0	32544	0	0	0	0	0	1	NA	NA	NA
BRCA1	c.5365G>A	p.(Ala1789Thr)	Missense	Conflicting classifications of pathogenicity	258.701	7.5859	P_STR	Yes	2	44917	4.45266e-05	0	33.0778	1.58793	689.039	0.017243	258.701	7.5859	P_STR	0	187642	0	175054	0	0	0	0	0	1	NA	NA	NA	0	0	1	0	0	0	NA	NA	NA	0	42062	0	44035	0	0	0	0	0	1	NA	NA	NA	0	32247	0	32544	0	0	0	0	0	1	NA	NA	NA
BRCA1	c.5365G>C	p.(Ala1789Pro)	Missense	Uncertain significance	258.701	7.5859	P_STR	Yes	2	44917	4.45266e-05	0	33.0778	1.58793	689.039	0.017243	258.701	7.5859	P_STR	0	187642	0	175054	0	0	0	0	0	1	NA	NA	NA	0	0	1	0	0	0	NA	NA	NA	0	42062	0	44035	0	0	0	0	0	1	NA	NA	NA	0	32247	0	32544	0	0	0	0	0	1	NA	NA	NA
BRCA1	c.5431C>A	p.(Gln1811Lys)	Missense	Not provided	258.701	7.5859	P_STR	Yes	2	44917	4.45266e-05	0	33.0778	1.58793	689.039	0.017243	258.701	7.5859	P_STR	0	187642	0	175054	0	0	0	0	0	1	NA	NA	NA	0	0	1	0	0	0	NA	NA	NA	0	42062	0	44035	0	0	0	0	0	1	NA	NA	NA	0	32247	0	32544	0	0	0	0	0	1	NA	NA	NA
BRCA1	c.1039_1040del	p.(Leu347ValfsTer2)	PTV	Pathogenic	258.701	7.5859	P_STR	Yes	2	44917	4.45266e-05	0	33.0778	1.58793	689.039	0.017243	258.701	7.5859	P_STR	0	187642	0	175054	0	0	0	0	0	1	NA	NA	NA	0	0	1	0	0	0	NA	NA	NA	0	42062	0	44035	0	0	0	0	0	1	NA	NA	NA	0	32247	0	32544	0	0	0	0	0	1	NA	NA	NA
BRCA1	c.1048del	p.(Arg350GlufsTer24)	PTV	None	258.701	7.5859	P_STR	Yes	2	44917	4.45266e-05	0	33.0778	1.58793	689.039	0.017243	258.701	7.5859	P_STR	0	187642	0	175054	0	0	0	0	0	1	NA	NA	NA	0	0	1	0	0	0	NA	NA	NA	0	42062	0	44035	0	0	0	0	0	1	NA	NA	NA	0	32247	0	32544	0	0	0	0	0	1	NA	NA	NA
BRCA1	c.1338_1339del	p.(Arg446SerfsTer9)	PTV	Pathogenic	258.701	7.5859	P_STR	Yes	2	44917	4.45266e-05	0	33.0778	1.58793	689.039	0.017243	258.701	7.5859	P_STR	0	187642	0	175054	0	0	0	0	0	1	NA	NA	NA	0	0	1	0	0	0	NA	NA	NA	0	42062	0	44035	0	0	0	0	0	1	NA	NA	NA	0	32247	0	32544	0	0	0	0	0	1	NA	NA	NA
BRCA1	c.185del	p.(Pro62LeufsTer7)	PTV	None	258.701	7.5859	P_STR	Yes	2	44917	4.45266e-05	0	33.0778	1.58793	689.039	0.017243	258.701	7.5859	P_STR	0	187642	0	175054	0	0	0	0	0	1	NA	NA	NA	0	0	1	0	0	0	NA	NA	NA	0	42062	0	44035	0	0	0	0	0	1	NA	NA	NA	0	32247	0	32544	0	0	0	0	0	1	NA	NA	NA
BRCA1	c.1942_1945del	p.(Glu648ArgfsTer2)	PTV	None	258.701	7.5859	P_STR	Yes	2	44917	4.45266e-05	0	33.0778	1.58793	689.039	0.017243	258.701	7.5859	P_STR	0	187642	0	175054	0	0	0	0	0	1	NA	NA	NA	0	0	1	0	0	0	NA	NA	NA	0	42062	0	44035	0	0	0	0	0	1	NA	NA	NA	0	32247	0	32544	0	0	0	0	0	1	NA	NA	NA
BRCA1	c.1952dup	p.(Lys652GlufsTer21)	PTV	Pathogenic	258.701	7.5859	P_STR	Yes	2	44917	4.45266e-05	0	33.0778	1.58793	689.039	0.017243	258.701	7.5859	P_STR	0	187642	0	175054	0	0	0	0	0	1	NA	NA	NA	0	0	1	0	0	0	NA	NA	NA	0	42062	0	44035	0	0	0	0	0	1	NA	NA	NA	0	32247	0	32544	0	0	0	0	0	1	NA	NA	NA
BRCA1	c.2080dup	p.(Ser694LysfsTer18)	PTV	Pathogenic	258.701	7.5859	P_STR	Yes	2	44917	4.45266e-05	0	33.0778	1.58793	689.039	0.017243	258.701	7.5859	P_STR	0	187642	0	175054	0	0	0	0	0	1	NA	NA	NA	0	0	1	0	0	0	NA	NA	NA	0	42062	0	44035	0	0	0	0	0	1	NA	NA	NA	0	32247	0	32544	0	0	0	0	0	1	NA	NA	NA
BRCA1	c.2120del	p.(Gly707ValfsTer29)	PTV	Pathogenic	258.701	7.5859	P_STR	Yes	2	44917	4.45266e-05	0	33.0778	1.58793	689.039	0.017243	258.701	7.5859	P_STR	0	187642	0	175054	0	0	0	0	0	1	NA	NA	NA	0	0	1	0	0	0	NA	NA	NA	0	42062	0	44035	0	0	0	0	0	1	NA	NA	NA	0	32247	0	32544	0	0	0	0	0	1	NA	NA	NA
BRCA1	c.2127del	p.(Phe709LeufsTer27)	PTV	Pathogenic	258.701	7.5859	P_STR	Yes	2	44917	4.45266e-05	0	33.0778	1.58793	689.039	0.017243	258.701	7.5859	P_STR	0	187642	0	175054	0	0	0	0	0	1	NA	NA	NA	0	0	1	0	0	0	NA	NA	NA	0	42062	0	44035	0	0	0	0	0	1	NA	NA	NA	0	32247	0	32544	0	0	0	0	0	1	NA	NA	NA
BRCA1	c.2612_2613insT	p.(Phe872ValfsTer31)	PTV	Pathogenic	258.701	7.5859	P_STR	Yes	2	44917	4.45266e-05	0	33.0778	1.58793	689.039	0.017243	258.701	7.5859	P_STR	0	187642	0	175054	0	0	0	0	0	1	NA	NA	NA	0	0	1	0	0	0	NA	NA	NA	0	42062	0	44035	0	0	0	0	0	1	NA	NA	NA	0	32247	0	32544	0	0	0	0	0	1	NA	NA	NA
BRCA1	c.2727_2730del	p.(Asn909LysfsTer90)	PTV	Pathogenic	258.701	7.5859	P_STR	Yes	2	44917	4.45266e-05	0	33.0778	1.58793	689.039	0.017243	258.701	7.5859	P_STR	0	187642	0	175054	0	0	0	0	0	1	NA	NA	NA	0	0	1	0	0	0	NA	NA	NA	0	42062	0	44035	0	0	0	0	0	1	NA	NA	NA	0	32247	0	32544	0	0	0	0	0	1	NA	NA	NA
BRCA1	c.302-1G>T	p.?	PTV	Pathogenic/Likely pathogenic	258.701	7.5859	P_STR	Yes	2	44917	4.45266e-05	0	33.0778	1.58793	689.039	0.017243	258.701	7.5859	P_STR	0	187642	0	175054	0	0	0	0	0	1	NA	NA	NA	0	0	1	0	0	0	NA	NA	NA	0	42062	0	44035	0	0	0	0	0	1	NA	NA	NA	0	32247	0	32544	0	0	0	0	0	1	NA	NA	NA
BRCA1	c.302del	p.(Tyr101LeufsTer18)	PTV	None	258.701	7.5859	P_STR	Yes	2	44917	4.45266e-05	0	33.0778	1.58793	689.039	0.017243	258.701	7.5859	P_STR	0	187642	0	175054	0	0	0	0	0	1	NA	NA	NA	0	0	1	0	0	0	NA	NA	NA	0	42062	0	44035	0	0	0	0	0	1	NA	NA	NA	0	32247	0	32544	0	0	0	0	0	1	NA	NA	NA
BRCA1	c.3124del	p.(Ser1042AlafsTer6)	PTV	None	258.701	7.5859	P_STR	Yes	2	44917	4.45266e-05	0	33.0778	1.58793	689.039	0.017243	258.701	7.5859	P_STR	0	187642	0	175054	0	0	0	0	0	1	NA	NA	NA	0	0	1	0	0	0	NA	NA	NA	0	42062	0	44035	0	0	0	0	0	1	NA	NA	NA	0	32247	0	32544	0	0	0	0	0	1	NA	NA	NA
BRCA1	c.3785C>G	p.(Ser1262Ter)	PTV	None	258.701	7.5859	P_STR	Yes	2	44917	4.45266e-05	0	33.0778	1.58793	689.039	0.017243	258.701	7.5859	P_STR	0	187642	0	175054	0	0	0	0	0	1	NA	NA	NA	0	0	1	0	0	0	NA	NA	NA	0	42062	0	44035	0	0	0	0	0	1	NA	NA	NA	0	32247	0	32544	0	0	0	0	0	1	NA	NA	NA
BRCA1	c.3875del	p.(Ser1292LeufsTer15)	PTV	None	258.701	7.5859	P_STR	Yes	2	44917	4.45266e-05	0	33.0778	1.58793	689.039	0.017243	258.701	7.5859	P_STR	0	187642	0	175054	0	0	0	0	0	1	NA	NA	NA	0	0	1	0	0	0	NA	NA	NA	0	42062	0	44035	0	0	0	0	0	1	NA	NA	NA	0	32247	0	32544	0	0	0	0	0	1	NA	NA	NA
BRCA1	c.3898del	p.(Cys1300AlafsTer7)	PTV	None	258.701	7.5859	P_STR	Yes	2	44917	4.45266e-05	0	33.0778	1.58793	689.039	0.017243	258.701	7.5859	P_STR	0	187642	0	175054	0	0	0	0	0	1	NA	NA	NA	0	0	1	0	0	0	NA	NA	NA	0	42062	0	44035	0	0	0	0	0	1	NA	NA	NA	0	32247	0	32544	0	0	0	0	0	1	NA	NA	NA
BRCA1	c.4185+1G>A	p.?	PTV	Pathogenic	258.701	7.5859	P_STR	Yes	2	44917	4.45266e-05	0	33.0778	1.58793	689.039	0.017243	258.701	7.5859	P_STR	0	187642	0	175054	0	0	0	0	0	1	NA	NA	NA	0	0	1	0	0	0	NA	NA	NA	0	42062	0	44035	0	0	0	0	0	1	NA	NA	NA	0	32247	0	32544	0	0	0	0	0	1	NA	NA	NA
BRCA1	c.4693_4694del	p.(Glu1565IlefsTer8)	PTV	None	258.701	7.5859	P_STR	Yes	2	44917	4.45266e-05	0	33.0778	1.58793	689.039	0.017243	258.701	7.5859	P_STR	0	187642	0	175054	0	0	0	0	0	1	NA	NA	NA	0	0	1	0	0	0	NA	NA	NA	0	42062	0	44035	0	0	0	0	0	1	NA	NA	NA	0	32247	0	32544	0	0	0	0	0	1	NA	NA	NA
BRCA1	c.4875T>G	p.(Tyr1625Ter)	PTV	Pathogenic	258.701	7.5859	P_STR	Yes	2	44917	4.45266e-05	0	33.0778	1.58793	689.039	0.017243	258.701	7.5859	P_STR	0	187642	0	175054	0	0	0	0	0	1	NA	NA	NA	0	0	1	0	0	0	NA	NA	NA	0	42062	0	44035	0	0	0	0	0	1	NA	NA	NA	0	32247	0	32544	0	0	0	0	0	1	NA	NA	NA
BRCA1	c.5386del	p.(Ser1796HisfsTer38)	PTV	Pathogenic	258.701	7.5859	P_STR	Yes	2	44917	4.45266e-05	0	33.0778	1.58793	689.039	0.017243	258.701	7.5859	P_STR	0	187642	0	175054	0	0	0	0	0	1	NA	NA	NA	0	0	1	0	0	0	NA	NA	NA	0	42062	0	44035	0	0	0	0	0	1	NA	NA	NA	0	32247	0	32544	0	0	0	0	0	1	NA	NA	NA
BRCA1	c.2189A>C	p.(Glu730Ala)	Missense	None	258.698	7.58589	P_STR	Yes	2	44917	4.45266e-05	0	33.0777	1.58792	689.037	0.0172431	258.698	7.58589	P_STR	0	187642	0	175054	0	0	0	0	0	1	NA	NA	NA	0	8.18123e-06	1	0	0	0	1.58267	0.626891	NA	0	42062	0	44035	0	0	0	0	0	1	NA	NA	NA	0	32247	0	32544	0	0	0	0	0	1	NA	NA	NA
BRCA1	c.4183C>T	p.(Gln1395Ter)	PTV	Pathogenic	256.155	7.5724	P_STR	Yes	0	44917	0	0	0	0	0	1	NA	NA	NA	11	187642	1	173748	5.86223e-05	5.75546e-06	10.186	1.31502	78.9	0.00677817	109.278	6.40921	P_STR	0	0	1	0	0	0	NA	NA	NA	3	42062	1	44035	7.13233e-05	2.27092e-05	3.14087	0.326687	30.1973	0.363933	1.60245	0.643846	NA	1	32247	0	32544	3.10106e-05	0	3.02772	0.12333	74.33	0.497708	1.4628	0.51935	NA
ATM	c.6679C>T	p.(Arg2227Cys)	Missense	Pathogenic/Likely pathogenic	254.425	7.56315	P_STR	Yes	NA	NA	NA	NA	NA	NA	NA	NA	NA	NA	NA	7	187642	2	175026	3.73051e-05	1.14269e-05	3.26476	0.678194	15.7163	0.182063	4.18904	1.95595	P_SUP	5.41243e-05	3.27271e-05	0.505342	1.65384	0.184834	14.7982	3.19449	1.58585	P_SUP	3	42062	0	44035	7.13233e-05	0	7.32887	0.378534	141.896	0.116598	14.2958	3.63201	P_MOD	2	32247	1	32544	6.20213e-05	3.07276e-05	2.01848	0.183012	22.2623	0.623283	1.32995	0.38934	NA
CHEK2	c.917G>A	p.(Gly306Glu)	Missense	Uncertain significance	251.798	7.54898	P_STR	Yes	NA	NA	NA	NA	NA	NA	NA	NA	NA	NA	NA	4	187642	0	175054	2.13172e-05	0	8.39641	0.452034	155.961	0.125902	18.4289	3.97877	P_MOD	0	0	1	0	0	0	NA	NA	NA	1	42062	0	44035	2.37744e-05	0	3.14079	0.127937	77.1052	0.488542	2.38459	1.1866	P_SUP	2	32247	0	32544	6.20213e-05	0	5.04636	0.242249	105.122	0.247709	5.72981	2.38361	P_MOD
PALB2	c.1424dup	p.(Arg476LysfsTer11)	PTV	Pathogenic	242.131	7.49552	P_STR	Yes	NA	NA	NA	NA	NA	NA	NA	NA	NA	NA	NA	8	187642	0	175054	4.26344e-05	0	15.8602	0.915384	274.799	0.00807618	242.131	7.49552	P_STR	0	0	1	0	0	0	NA	NA	NA	0	42062	0	44035	0	0	0	0	0	1	NA	NA	NA	0	32247	0	32544	0	0	0	0	0	1	NA	NA	NA
PALB2	c.2712G>A	p.(Trp904Ter)	PTV	Pathogenic/Likely pathogenic	242.131	7.49552	P_STR	Yes	NA	NA	NA	NA	NA	NA	NA	NA	NA	NA	NA	8	187642	0	175054	4.26344e-05	0	15.8602	0.915384	274.799	0.00807618	242.131	7.49552	P_STR	0	0	1	0	0	0	NA	NA	NA	0	42062	0	44035	0	0	0	0	0	1	NA	NA	NA	0	32247	0	32544	0	0	0	0	0	1	NA	NA	NA
PALB2	c.3201+1G>C	p.?	PTV	Pathogenic/Likely pathogenic	242.131	7.49552	P_STR	Yes	NA	NA	NA	NA	NA	NA	NA	NA	NA	NA	NA	8	187642	0	175054	4.26344e-05	0	15.8602	0.915384	274.799	0.00807618	242.131	7.49552	P_STR	0	0	1	0	0	0	NA	NA	NA	0	42062	0	44035	0	0	0	0	0	1	NA	NA	NA	0	32247	0	32544	0	0	0	0	0	1	NA	NA	NA
BRCA1	c.3718C>T	p.(Gln1240Ter)	PTV	Pathogenic	241.202	7.49027	P_STR	Yes	1	44917	2.22633e-05	3.36542e-06	6.61544	0.41376	105.772	0.245386	3.4196	1.67883	P_SUP	5	187642	1	175051	2.66465e-05	5.71262e-06	4.66459	0.544939	39.9282	0.22044	1.41755	0.476439	NA	5.41213e-05	0	0.131314	19.8465	0.808419	487.229	49.7587	5.335	P_STR	0	42062	0	44035	0	0	0	0	0	1	NA	NA	NA	0	32247	0	32544	0	0	0	0	0	1	NA	NA	NA
BRCA1	c.3009dup	p.(Glu1004Ter)	PTV	Pathogenic	240.704	7.48745	P_STR	Yes	1	44917	2.22633e-05	0	19.8463	0.808426	487.211	0.131314	25.7673	4.43644	P_STR	4	187642	0	175054	2.13172e-05	0	8.39641	0.452034	155.961	0.125902	9.34144	3.05101	P_MOD	0	0	1	0	0	0	NA	NA	NA	0	42062	0	44035	0	0	0	0	0	1	NA	NA	NA	0	32247	0	32544	0	0	0	0	0	1	NA	NA	NA
BRCA1	c.4282del	p.(Ser1428AlafsTer6)	PTV	Pathogenic	240.704	7.48745	P_STR	Yes	1	44917	2.22633e-05	0	19.8463	0.808426	487.211	0.131314	25.7673	4.43644	P_STR	4	187642	0	175054	2.13172e-05	0	8.39641	0.452034	155.961	0.125902	9.34144	3.05101	P_MOD	0	0	1	0	0	0	NA	NA	NA	0	42062	0	44035	0	0	0	0	0	1	NA	NA	NA	0	32247	0	32544	0	0	0	0	0	1	NA	NA	NA
BRCA1	c.4754_4755del	p.(Pro1585ArgfsTer36)	PTV	Pathogenic	240.704	7.48745	P_STR	Yes	1	44917	2.22633e-05	0	19.8463	0.808426	487.211	0.131314	25.7673	4.43644	P_STR	4	187642	0	175054	2.13172e-05	0	8.39641	0.452034	155.961	0.125902	9.34144	3.05101	P_MOD	0	0	1	0	0	0	NA	NA	NA	0	42062	0	44035	0	0	0	0	0	1	NA	NA	NA	0	32247	0	32544	0	0	0	0	0	1	NA	NA	NA
BRCA1	c.3477_3480del	p.(Ile1159MetfsTer50)	PTV	Pathogenic	240.691	7.48737	P_STR	Yes	1	44917	2.22633e-05	0	19.8458	0.808407	487.2	0.131317	25.7659	4.43637	P_STR	4	187642	0	175054	2.13172e-05	0	8.39641	0.452034	155.961	0.125902	9.34144	3.05101	P_MOD	0	8.18136e-06	1	0	0	0	1.58263	0.626856	NA	0	42062	0	44035	0	0	0	0	0	1	NA	NA	NA	0	32247	0	32544	0	0	0	0	0	1	NA	NA	NA
ATM	c.8860T>C	p.(Tyr2954His)	Missense	Uncertain significance	238.743	7.47628	P_STR	Yes	NA	NA	NA	NA	NA	NA	NA	NA	NA	NA	NA	6	187642	2	175050	3.19758e-05	1.14253e-05	2.79874	0.56486	13.867	0.291428	2.12217	1.0274	P_SUP	5.41213e-05	8.18123e-06	0.245386	6.61561	0.41376	105.777	18.2906	3.96848	P_MOD	2	42062	0	44035	4.75489e-05	0	5.23478	0.251296	109.046	0.23867	6.1507	2.4804	P_MOD	0	32247	0	32544	0	0	0	0	0	1	NA	NA	NA
BRCA2	c.2443A>G	p.(Met815Val)	Missense	Conflicting classifications of pathogenicity	238.21	7.47323	P_STR	Yes	5	44917	0.000111316	6.39446e-05	1.74091	0.649997	4.66273	0.233711	2.84266e-06	-17.4376	B_VSTR	0	187642	0	175054	0	0	0	0	0	1	NA	NA	NA	0.000162373	1.63627e-05	0.0184137	9.92478	1.65821	59.4021	238.21	7.47323	P_STR	0	42062	0	44035	0	0	0	0	0	1	NA	NA	NA	0	32247	0	32544	0	0	0	0	0	1	NA	NA	NA
BRCA1	c.5332+1G>A	p.?	PTV	Pathogenic	235.405	7.45705	P_STR	Yes	2	44917	4.45266e-05	0	33.0778	1.58793	689.039	0.017243	258.701	7.5859	P_STR	1	187642	0	175054	5.3293e-06	0	2.79876	0.114007	68.7069	1	0.584064	-0.734256	NA	0	0	1	0	0	0	NA	NA	NA	1	42062	0	44035	2.37744e-05	0	3.14079	0.127937	77.1052	0.488542	1.55797	0.605408	NA	0	32247	0	32544	0	0	0	0	0	1	NA	NA	NA
ATM	c.2413C>T	p.(Arg805Ter)	PTV	Pathogenic	229.046	7.41966	P_STR	Yes	NA	NA	NA	NA	NA	NA	NA	NA	NA	NA	NA	11	187642	4	175016	5.86223e-05	2.28551e-05	2.56505	0.816741	8.05578	0.121793	3.22081	1.59706	P_SUP	0	8.18143e-06	1	0	0	0	2.40285	1.19702	P_SUP	4	42062	0	44035	9.50977e-05	0	9.42305	0.507293	175.035	0.0569608	31.5543	4.71308	P_STR	1	32247	0	32544	3.10106e-05	0	3.02772	0.12333	74.33	0.497708	2.25371	1.10952	P_SUP
ATM	c.3055C>G	p.(Leu1019Val)	Missense	Uncertain significance	228.427	7.41597	P_STR	Yes	NA	NA	NA	NA	NA	NA	NA	NA	NA	NA	NA	9	187642	0	175054	4.79637e-05	0	17.7262	1.03166	304.576	0.00407596	636.794	8.81585	P_VSTR	0	0	1	0	0	0	NA	NA	NA	1	42062	0	44035	2.37744e-05	0	3.14079	0.127937	77.1052	0.488542	2.38459	1.1866	P_SUP	0	32247	1	32544	0	3.07276e-05	0	0	0	1	0.15043	-2.58648	B_MOD
ATM	c.5910del	p.(Glu1971ArgfsTer19)	PTV	Pathogenic/Likely pathogenic	223.861	7.3884	P_STR	Yes	NA	NA	NA	NA	NA	NA	NA	NA	NA	NA	NA	6	187642	1	174893	3.19758e-05	5.71778e-06	5.59249	0.673257	46.4546	0.12662	10.5437	3.21632	P_MOD	5.41213e-05	1.63645e-05	0.344511	3.30737	0.299873	36.4778	8.90375	2.98548	P_MOD	1	42062	0	44035	2.37744e-05	0	3.14079	0.127937	77.1052	0.488542	2.38459	1.1866	P_SUP	0	32247	0	32544	0	0	0	0	0	1	NA	NA	NA
BRCA1	c.302-2del	p.?	PTV	Pathogenic	223.7	7.38742	P_STR	Yes	3	44917	6.67899e-05	3.36774e-06	19.8335	2.06295	190.682	0.00817899	282.348	7.70534	P_STR	8	187642	1	174972	4.26344e-05	5.7152e-06	7.4601	0.933013	59.6487	0.0400917	13.5958	3.56345	P_MOD	0	0	1	0	0	0	NA	NA	NA	0	42062	1	44035	0	2.27092e-05	0	0	0	1	0.0582743	-3.88137	B_MOD	0	32247	0	32544	0	0	0	0	0	1	NA	NA	NA
BRCA2	c.7088A>G	p.(Tyr2363Cys)	Missense	Conflicting classifications of pathogenicity	223.373	7.38542	P_STR	Yes	1	44917	2.22633e-05	3.36545e-06	6.61537	0.413755	105.771	0.245388	4.48921	2.05044	P_MOD	0	187642	0	175054	0	0	0	0	0	1	NA	NA	NA	5.41213e-05	0	0.131315	19.8464	0.808413	487.225	49.7579	5.33498	P_STR	0	42062	0	44035	0	0	0	0	0	1	NA	NA	NA	0	32247	0	32544	0	0	0	0	0	1	NA	NA	NA
BRCA2	c.631G>C	p.(Val211Leu)	Missense	Pathogenic/Likely pathogenic	213.559	7.32407	P_STR	Yes	1	44917	2.22633e-05	3.37459e-06	6.59745	0.412634	105.484	0.245926	4.45418	2.03974	P_MOD	1	187642	0	175054	5.3293e-06	0	2.79876	0.114007	68.7069	1	0.617966	-0.657213	NA	5.42918e-05	0	0.131266	19.855	0.808762	487.435	49.7997	5.33613	P_STR	1	42062	0	44035	2.37744e-05	0	3.14079	0.127937	77.1052	0.488542	1.55797	0.605408	NA	0	32247	0	32544	0	0	0	0	0	1	NA	NA	NA
BRCA2	c.9076C>T	p.(Gln3026Ter)	PTV	Pathogenic	210.766	7.30609	P_STR	Yes	0	44917	0	0	0	0	0	1	NA	NA	NA	3	187642	0	175054	1.59879e-05	0	6.53051	0.337306	126.436	0.250901	4.23579	1.9711	P_SUP	5.41243e-05	0	0.131315	19.8465	0.808417	487.227	49.7584	5.33499	P_STR	0	42062	0	44035	0	0	0	0	0	1	NA	NA	NA	0	32247	0	32544	0	0	0	0	0	1	NA	NA	NA
BRCA2	c.1817_1819delinsTTT	p.(Pro606delinsLeuTer)	PTV	Pathogenic/Likely pathogenic	209.692	7.29912	P_STR	Yes	0	44917	0	0	0	0	0	1	NA	NA	NA	8	187642	0	175054	4.26344e-05	0	15.8602	0.915384	274.799	0.00807618	209.692	7.29912	P_STR	0	0	1	0	0	0	NA	NA	NA	0	42062	0	44035	0	0	0	0	0	1	NA	NA	NA	0	32247	0	32544	0	0	0	0	0	1	NA	NA	NA
BRCA2	c.2833_2834insTT	p.(Lys945IlefsTer16)	PTV	Pathogenic	209.692	7.29912	P_STR	Yes	0	44917	0	0	0	0	0	1	NA	NA	NA	8	187642	0	175054	4.26344e-05	0	15.8602	0.915384	274.799	0.00807618	209.692	7.29912	P_STR	0	0	1	0	0	0	NA	NA	NA	0	42062	0	44035	0	0	0	0	0	1	NA	NA	NA	0	32247	0	32544	0	0	0	0	0	1	NA	NA	NA
BRCA2	c.5585_5588del	p.(Val1862GlufsTer11)	PTV	Pathogenic	209.692	7.29912	P_STR	Yes	0	44917	0	0	0	0	0	1	NA	NA	NA	8	187642	0	175054	4.26344e-05	0	15.8602	0.915384	274.799	0.00807618	209.692	7.29912	P_STR	0	0	1	0	0	0	NA	NA	NA	0	42062	0	44035	0	0	0	0	0	1	NA	NA	NA	0	32247	0	32544	0	0	0	0	0	1	NA	NA	NA
BRCA2	c.778_779del	p.(Glu260SerfsTer15)	PTV	Pathogenic	209.692	7.29912	P_STR	Yes	0	44917	0	0	0	0	0	1	NA	NA	NA	8	187642	0	175054	4.26344e-05	0	15.8602	0.915384	274.799	0.00807618	209.692	7.29912	P_STR	0	0	1	0	0	0	NA	NA	NA	0	42062	0	44035	0	0	0	0	0	1	NA	NA	NA	0	32247	0	32544	0	0	0	0	0	1	NA	NA	NA
BRCA2	c.8673_8674del	p.(Arg2892ThrfsTer14)	PTV	Pathogenic	209.692	7.29912	P_STR	Yes	0	44917	0	0	0	0	0	1	NA	NA	NA	8	187642	0	175054	4.26344e-05	0	15.8602	0.915384	274.799	0.00807618	209.692	7.29912	P_STR	0	0	1	0	0	0	NA	NA	NA	0	42062	0	44035	0	0	0	0	0	1	NA	NA	NA	0	32247	0	32544	0	0	0	0	0	1	NA	NA	NA
BRCA2	c.7251_7252del	p.(His2417GlnfsTer3)	PTV	Pathogenic	209.692	7.29912	P_STR	Yes	0	44917	0	3.36585e-06	0	0	0	1	0.358732	-1.39981	B_SUP	8	187642	0	175054	4.26344e-05	0	15.8602	0.915384	274.799	0.00807618	209.692	7.29912	P_STR	0	0	1	0	0	0	NA	NA	NA	0	42062	0	44035	0	0	0	0	0	1	NA	NA	NA	0	32247	0	32544	0	0	0	0	0	1	NA	NA	NA
BRCA2	c.455C>A	p.(Thr152Lys)	Missense	Conflicting classifications of pathogenicity	207.159	7.28252	P_STR	Yes	0	44917	0	6.73206e-06	0	0	0	1	0.0758124	-3.52213	B_MOD	4	187642	0	175054	2.13172e-05	0	8.39641	0.452034	155.961	0.125902	9.81194	3.11811	P_MOD	5.41389e-05	8.18264e-06	0.245356	6.61662	0.413823	105.793	14.4332	3.64507	P_MOD	0	42062	0	44035	0	0	0	0	0	1	NA	NA	NA	1	32247	0	32544	3.10106e-05	0	3.02772	0.12333	74.33	0.497708	1.4628	0.51935	NA
ATM	c.4516G>A	p.(Val1506Met)	Missense	Uncertain significance	205.991	7.2748	P_STR	Yes	NA	NA	NA	NA	NA	NA	NA	NA	NA	NA	NA	2	187642	0	175054	1.06586e-05	0	4.66462	0.223931	97.1672	0.500601	3.34908	1.65038	P_SUP	0.000108249	2.45437e-05	0.131439	4.41081	0.73695	26.3997	25.7934	4.43782	P_STR	1	42062	0	44035	2.37744e-05	0	3.14079	0.127937	77.1052	0.488542	2.38459	1.1866	P_SUP	0	32247	0	32544	0	0	0	0	0	1	NA	NA	NA
BRCA2	c.3264dup	p.(Gln1089SerfsTer10)	PTV	Pathogenic	203.339	7.25711	P_STR	Yes	0	44917	0	0	0	0	0	1	NA	NA	NA	12	187642	1	170079	6.39516e-05	5.87962e-06	10.8775	1.41432	83.6578	0.00388252	203.339	7.25711	P_STR	0	0	1	0	0	0	NA	NA	NA	0	42062	0	44035	0	0	0	0	0	1	NA	NA	NA	0	32247	0	32544	0	0	0	0	0	1	NA	NA	NA
BRCA1	c.4117G>T	p.(Glu1373Ter)	PTV	Pathogenic	201.368	7.24381	P_STR	Yes	0	44917	0	0	0	0	0	1	NA	NA	NA	8	187642	0	175054	4.26344e-05	0	15.8602	0.915384	274.799	0.00807618	201.368	7.24381	P_STR	0	0	1	0	0	0	NA	NA	NA	0	42062	0	44035	0	0	0	0	0	1	NA	NA	NA	0	32247	0	32544	0	0	0	0	0	1	NA	NA	NA
BRCA1	c.4128_4129del	p.(Ser1377ArgfsTer3)	PTV	Pathogenic	201.368	7.24381	P_STR	Yes	0	44917	0	0	0	0	0	1	NA	NA	NA	8	187642	0	175054	4.26344e-05	0	15.8602	0.915384	274.799	0.00807618	201.368	7.24381	P_STR	0	0	1	0	0	0	NA	NA	NA	0	42062	0	44035	0	0	0	0	0	1	NA	NA	NA	0	32247	0	32544	0	0	0	0	0	1	NA	NA	NA
ATM	c.5497-2A>C	p.?	PTV	Pathogenic/Likely pathogenic	201.213	7.24276	P_STR	Yes	NA	NA	NA	NA	NA	NA	NA	NA	NA	NA	NA	7	187642	0	175054	3.73051e-05	0	13.9942	0.799216	245.039	0.0160201	157.868	6.9115	P_STR	0	8.1823e-06	1	0	0	0	2.40253	1.19683	P_SUP	1	42062	1	44035	2.37744e-05	2.27092e-05	1.04691	0.0654774	16.7388	1	0.56554	-0.778263	NA	1	32247	0	32544	3.10106e-05	0	3.02772	0.12333	74.33	0.497708	2.25371	1.10952	P_SUP
ATM	c.1722A>C	p.(Glu574Asp)	Missense	Uncertain significance	199.682	7.23233	P_STR	Yes	NA	NA	NA	NA	NA	NA	NA	NA	NA	NA	NA	5	187642	0	175054	2.66465e-05	0	10.2623	0.56743	185.601	0.0632516	37.1558	4.93621	P_STR	0	0	1	0	0	0	NA	NA	NA	1	42062	0	44035	2.37744e-05	0	3.14079	0.127937	77.1052	0.488542	2.38459	1.1866	P_SUP	1	32247	0	32544	3.10106e-05	0	3.02772	0.12333	74.33	0.497708	2.25371	1.10952	P_SUP
ATM	c.6145T>G	p.(Tyr2049Asp)	Missense	Conflicting classifications of pathogenicity	199.682	7.23233	P_STR	Yes	NA	NA	NA	NA	NA	NA	NA	NA	NA	NA	NA	5	187642	0	175054	2.66465e-05	0	10.2623	0.56743	185.601	0.0632516	37.1558	4.93621	P_STR	0	0	1	0	0	0	NA	NA	NA	1	42062	0	44035	2.37744e-05	0	3.14079	0.127937	77.1052	0.488542	2.38459	1.1866	P_SUP	1	32247	0	32544	3.10106e-05	0	3.02772	0.12333	74.33	0.497708	2.25371	1.10952	P_SUP
CHEK2	c.910A>T	p.(Met304Leu)	Missense	Uncertain significance	197.425	7.21681	P_STR	Yes	NA	NA	NA	NA	NA	NA	NA	NA	NA	NA	NA	2	187642	0	175054	1.06586e-05	0	4.66462	0.223931	97.1672	0.500601	3.59712	1.74794	P_SUP	5.41419e-05	0	0.131296	19.8498	0.808554	487.31	54.8842	5.46887	P_STR	0	42062	0	44035	0	0	0	0	0	1	NA	NA	NA	0	32247	0	32544	0	0	0	0	0	1	NA	NA	NA
CHEK2	c.292G>A	p.(Ala98Thr)	Missense	Uncertain significance	197.365	7.21639	P_STR	Yes	NA	NA	NA	NA	NA	NA	NA	NA	NA	NA	NA	2	187642	0	175054	1.06586e-05	0	4.66462	0.223931	97.1672	0.500601	3.59712	1.74794	P_SUP	5.41213e-05	0	0.131314	19.8465	0.808419	487.229	54.8676	5.46846	P_STR	0	42062	0	44035	0	0	0	0	0	1	NA	NA	NA	0	32247	0	32544	0	0	0	0	0	1	NA	NA	NA
CHEK2	c.896T>G	p.(Ile299Ser)	Missense	Uncertain significance	196.365	7.20945	P_STR	Yes	NA	NA	NA	NA	NA	NA	NA	NA	NA	NA	NA	1	187642	0	175054	5.3293e-06	0	2.79876	0.114007	68.7069	1	1.37656	0.43638	NA	0	0	1	0	0	0	NA	NA	NA	6	42062	0	44035	0.000142647	0	13.6117	0.766751	241.642	0.0135935	142.648	6.77307	P_STR	0	32247	0	32544	0	0	0	0	0	1	NA	NA	NA
CHEK2	c.1421G>A	p.(Arg474His)	Missense	Conflicting classifications of pathogenicity	194.979	7.19979	P_STR	Yes	NA	NA	NA	NA	NA	NA	NA	NA	NA	NA	NA	44	187642	23	174868	0.000234489	0.000131528	1.78299	1.07674	2.9525	0.0271427	0.294498	-1.66922	B_SUP	0	6.54525e-05	0.607851	0	0	0	0.129181	-2.79442	B_MOD	11	42062	0	44035	0.000261519	0	24.0851	1.41919	408.749	0.000378121	5375.15	11.7285	P_VSTR	3	32247	2	32544	9.30319e-05	6.14553e-05	1.51386	0.252934	9.06081	0.686071	0.953494	-0.0650254	NA
BRCA2	c.7958T>C	p.(Leu2653Pro)	Missense	Pathogenic/Likely pathogenic	194.652	7.19749	P_STR	Yes	3	44917	6.67899e-05	1.00962e-05	6.61571	1.3352	32.7798	0.0332589	16.3086	3.81187	P_MOD	2	187642	0	175054	1.06586e-05	0	4.66462	0.223931	97.1672	0.500601	1.71545	0.736892	NA	0.000216485	2.45435e-05	0.00747068	8.82217	1.9743	39.422	556.251	8.63121	P_VSTR	1	42062	1	44035	2.37744e-05	2.27092e-05	1.04691	0.0654774	16.7388	1	0.230401	-2.00437	B_MOD	0	32247	1	32544	0	3.07276e-05	0	0	0	1	0.0542886	-3.97811	B_MOD
ATM	c.7010_7011del	p.(Cys2337SerfsTer35)	PTV	Pathogenic	184.224	7.12231	P_STR	Yes	NA	NA	NA	NA	NA	NA	NA	NA	NA	NA	NA	6	187642	0	175054	3.19758e-05	0	12.1283	0.683205	215.302	0.031814	77.2562	5.93572	P_STR	0	0	1	0	0	0	NA	NA	NA	1	42062	0	44035	2.37744e-05	0	3.14079	0.127937	77.1052	0.488542	2.38459	1.1866	P_SUP	0	32247	0	32544	0	0	0	0	0	1	NA	NA	NA
ATM	c.8641C>T	p.(Gln2881Ter)	PTV	Pathogenic/Likely pathogenic	183.81	7.11924	P_STR	Yes	NA	NA	NA	NA	NA	NA	NA	NA	NA	NA	NA	2	187642	0	175054	1.06586e-05	0	4.66462	0.223931	97.1672	0.500601	3.34908	1.65038	P_SUP	5.41477e-05	0	0.131296	19.8497	0.808548	487.307	54.8836	5.46886	P_STR	0	42062	0	44035	0	0	0	0	0	1	NA	NA	NA	0	32247	0	32544	0	0	0	0	0	1	NA	NA	NA
BRCA1	c.3661G>T	p.(Glu1221Ter)	PTV	Pathogenic	180.369	7.09344	P_STR	Yes	1	44917	2.22633e-05	0	19.8463	0.808426	487.211	0.131314	25.7673	4.43644	P_STR	2	187642	0	175054	1.06586e-05	0	4.66462	0.223931	97.1672	0.500601	1.62541	0.663272	NA	0	0	1	0	0	0	NA	NA	NA	2	42062	0	44035	4.75489e-05	0	5.23478	0.251296	109.046	0.23867	4.30655	1.99372	P_SUP	0	32247	0	32544	0	0	0	0	0	1	NA	NA	NA
CHEK2	c.557A>G	p.(Asn186Ser)	Missense	Uncertain significance	179.166	7.0843	P_STR	Yes	NA	NA	NA	NA	NA	NA	NA	NA	NA	NA	NA	5	187642	3	175047	2.66465e-05	1.71383e-05	1.55481	0.371561	6.50616	0.727876	0.320814	-1.55235	B_SUP	0.000270607	1.63625e-05	0.000650321	16.5425	3.20914	85.273	8816.85	12.4042	P_VSTR	1	42062	3	44035	2.37744e-05	6.81276e-05	0.348954	0.0362952	3.35495	0.625385	0.0633415	-3.76753	B_MOD	0	32247	0	32544	0	0	0	0	0	1	NA	NA	NA
ATM	c.824del	p.(Leu275Ter)	PTV	Pathogenic	178.317	7.07781	P_STR	Yes	NA	NA	NA	NA	NA	NA	NA	NA	NA	NA	NA	6	187642	3	174996	3.19758e-05	1.71432e-05	1.86524	0.466473	7.45835	0.510197	0.494769	-0.960807	NA	0.000162382	4.9093e-05	0.103362	3.30801	0.827232	13.2283	25.2104	4.40661	P_STR	3	42062	0	44035	7.13233e-05	0	7.32887	0.378534	141.896	0.116598	14.2958	3.63201	P_MOD	0	32247	0	32544	0	0	0	0	0	1	NA	NA	NA
BRCA2	c.6916G>T	p.(Ala2306Ser)	Missense	Uncertain significance	177.993	7.07533	P_STR	Yes	2	44917	4.45266e-05	0	33.0778	1.58793	689.039	0.017243	288.03	7.73254	P_STR	1	187642	0	175054	5.3293e-06	0	2.79876	0.114007	68.7069	1	0.617966	-0.657213	NA	0	0	1	0	0	0	NA	NA	NA	0	42062	0	44035	0	0	0	0	0	1	NA	NA	NA	0	32247	0	32544	0	0	0	0	0	1	NA	NA	NA
BRCA2	c.2269A>T	p.(Lys757Ter)	PTV	Pathogenic	177.703	7.0731	P_STR	Yes	2	44917	4.45266e-05	3.36543e-06	13.2311	1.19968	145.925	0.0472013	41.9527	5.102	P_STR	3	187642	0	175054	1.59879e-05	0	6.53051	0.337306	126.436	0.250901	4.23579	1.9711	P_SUP	0	0	1	0	0	0	NA	NA	NA	0	42062	0	44035	0	0	0	0	0	1	NA	NA	NA	0	32247	0	32544	0	0	0	0	0	1	NA	NA	NA
CHEK2	c.283C>T	p.(Arg95Ter)	PTV	Pathogenic	175.517	7.0562	P_STR	Yes	NA	NA	NA	NA	NA	NA	NA	NA	NA	NA	NA	17	187642	14	175010	9.05981e-05	7.99954e-05	1.13255	0.558261	2.29763	0.857783	0.00202153	-8.47102	B_VSTR	0.000378849	0.000122717	0.0189714	3.08796	1.25887	7.57467	124.02	6.582	P_STR	7	42062	2	44035	0.000166421	4.54184e-05	3.66462	0.761223	17.6419	0.102041	15.3853	3.7323	P_MOD	7	32247	1	32544	0.000217074	3.07276e-05	7.06579	0.869254	57.4347	0.0382067	45.5032	5.21293	P_STR
ATM	c.717_720del	p.(Phe239LeufsTer15)	PTV	Pathogenic	174.113	7.04524	P_STR	Yes	NA	NA	NA	NA	NA	NA	NA	NA	NA	NA	NA	6	187642	0	175054	3.19758e-05	0	12.1283	0.683205	215.302	0.031814	77.2562	5.93572	P_STR	0	0	1	0	0	0	NA	NA	NA	0	42062	0	44035	0	0	0	0	0	1	NA	NA	NA	1	32247	0	32544	3.10106e-05	0	3.02772	0.12333	74.33	0.497708	2.25371	1.10952	P_SUP
ATM	c.8823_8824del	p.(Gln2942GlyfsTer13)	PTV	Pathogenic/Likely pathogenic	174.113	7.04524	P_STR	Yes	NA	NA	NA	NA	NA	NA	NA	NA	NA	NA	NA	6	187642	0	175054	3.19758e-05	0	12.1283	0.683205	215.302	0.031814	77.2562	5.93572	P_STR	0	0	1	0	0	0	NA	NA	NA	0	42062	0	44035	0	0	0	0	0	1	NA	NA	NA	1	32247	0	32544	3.10106e-05	0	3.02772	0.12333	74.33	0.497708	2.25371	1.10952	P_SUP
ATM	c.6095G>A	p.(Arg2032Lys)	Missense	Pathogenic/Likely pathogenic	171.183	7.02206	P_STR	Yes	NA	NA	NA	NA	NA	NA	NA	NA	NA	NA	NA	32	187642	10	175047	0.000170538	5.71275e-05	2.98555	1.46767	6.07323	0.00169324	251.184	7.54564	P_STR	0	0	1	0	0	0	NA	NA	NA	8	42062	4	44035	0.000190195	9.08368e-05	2.09402	0.630503	6.95465	0.257149	4.12776	1.93582	P_SUP	1	32247	2	32544	3.10106e-05	6.14553e-05	0.50459	0.0457502	5.56524	1	0.165103	-2.4594	B_MOD
BRCA1	c.1012A>T	p.(Lys338Ter)	PTV	Pathogenic	171.042	7.02094	P_STR	Yes	2	44917	4.45266e-05	6.73081e-06	6.61558	0.931837	46.9674	0.0862368	5.88528	2.42017	P_MOD	1	187642	0	175054	5.3293e-06	0	2.79876	0.114007	68.7069	1	0.584064	-0.734256	NA	5.41213e-05	0	0.131314	19.8467	0.808426	487.233	49.7595	5.33502	P_STR	0	42062	0	44035	0	0	0	0	0	1	NA	NA	NA	0	32247	0	32544	0	0	0	0	0	1	NA	NA	NA
CHEK2	c.917G>T	p.(Gly306Val)	Missense	Uncertain significance	170.223	7.01439	P_STR	Yes	NA	NA	NA	NA	NA	NA	NA	NA	NA	NA	NA	1	187642	0	175054	5.3293e-06	0	2.79876	0.114007	68.7069	1	1.37656	0.43638	NA	5.41272e-05	0	0.131313	19.8467	0.808427	487.234	54.8686	5.46848	P_STR	0	42062	0	44035	0	0	0	0	0	1	NA	NA	NA	1	32247	0	32544	3.10106e-05	0	3.02772	0.12333	74.33	0.497708	2.25371	1.10952	P_SUP
BRCA2	c.6037A>G	p.(Lys2013Glu)	Missense	Conflicting classifications of pathogenicity	168.91	7.00381	P_STR	Yes	0	44917	0	3.36551e-06	0	0	0	1	0.358812	-1.39951	B_SUP	6	187642	1	175014	3.19758e-05	5.71383e-06	5.59636	0.673723	46.4868	0.126588	3.39403	1.66858	P_SUP	5.41272e-05	0	0.131305	19.8482	0.808487	487.269	49.7668	5.33523	P_STR	0	42062	0	44035	0	0	0	0	0	1	NA	NA	NA	0	32247	0	32544	0	0	0	0	0	1	NA	NA	NA
CHEK2	c.1489del	p.(Asp497IlefsTer16)	PTV	Pathogenic/Likely pathogenic	164.118	6.96451	P_STR	Yes	NA	NA	NA	NA	NA	NA	NA	NA	NA	NA	NA	4	187642	0	175054	2.13172e-05	0	8.39641	0.452034	155.961	0.125902	18.4289	3.97877	P_MOD	5.41594e-05	1.63744e-05	0.344486	3.3077	0.299903	36.4814	8.90546	2.98575	P_MOD	0	42062	0	44035	0	0	0	0	0	1	NA	NA	NA	0	32247	0	32544	0	0	0	0	0	1	NA	NA	NA
CHEK2	c.1030_1032delinsCTC	p.(Ile344Leu)	Missense	None	163.852	6.9623	P_STR	Yes	NA	NA	NA	NA	NA	NA	NA	NA	NA	NA	NA	7	187642	0	175054	3.73051e-05	0	13.9942	0.799216	245.039	0.0160201	163.852	6.9623	P_STR	0	0	1	0	0	0	NA	NA	NA	0	42062	0	44035	0	0	0	0	0	1	NA	NA	NA	0	32247	0	32544	0	0	0	0	0	1	NA	NA	NA
BRCA2	c.5609_5610delinsAG	p.(Phe1870Ter)	PTV	Pathogenic	163.366	6.95824	P_STR	Yes	0	44917	0	0	0	0	0	1	NA	NA	NA	2	187642	0	175054	1.06586e-05	0	4.66462	0.223931	97.1672	0.500601	1.71545	0.736892	NA	0	0	1	0	0	0	NA	NA	NA	2	42062	0	44035	4.75489e-05	0	5.23478	0.251296	109.046	0.23867	4.30655	1.99372	P_SUP	4	32247	0	32544	0.000124043	0	9.08402	0.489036	168.739	0.0613561	22.1133	4.22763	P_STR
BRCA1	c.2389G>T	p.(Glu797Ter)	PTV	Pathogenic	161.51	6.94264	P_STR	Yes	1	44917	2.22633e-05	0	19.8463	0.808426	487.211	0.131314	25.7673	4.43644	P_STR	3	187642	0	175054	1.59879e-05	0	6.53051	0.337306	126.436	0.250901	4.02321	1.90079	P_SUP	0	0	1	0	0	0	NA	NA	NA	1	42062	0	44035	2.37744e-05	0	3.14079	0.127937	77.1052	0.488542	1.55797	0.605408	NA	0	32247	0	32544	0	0	0	0	0	1	NA	NA	NA
BRCA2	c.865A>G	p.(Asn289Asp)	Missense	Conflicting classifications of pathogenicity	161.155	6.93964	P_STR	Yes	0	44917	0	3.36688e-06	0	0	0	1	0.358489	-1.40074	B_SUP	16	187642	1	173655	8.52688e-05	5.75854e-06	14.8085	1.96378	111.669	0.00031893	3484.52	11.1366	P_VSTR	0	1.63694e-05	1	0	0	0	0.702679	-0.4818	NA	1	42062	2	44035	2.37744e-05	4.54184e-05	0.523442	0.0474601	5.7731	1	0.0449943	-4.23451	B_STR	1	32247	0	32544	3.10106e-05	0	3.02772	0.12333	74.33	0.497708	1.4628	0.51935	NA
ATM	c.872A>G	p.(His291Arg)	Missense	Uncertain significance	160.341	6.93272	P_STR	Yes	NA	NA	NA	NA	NA	NA	NA	NA	NA	NA	NA	2	187642	0	175054	1.06586e-05	0	4.66462	0.223931	97.1672	0.500601	3.34908	1.65038	P_SUP	5.41301e-05	1.63626e-05	0.34444	3.30829	0.299956	36.4879	8.90857	2.98622	P_MOD	1	42062	0	44035	2.37744e-05	0	3.14079	0.127937	77.1052	0.488542	2.38459	1.1866	P_SUP	1	32247	0	32544	3.10106e-05	0	3.02772	0.12333	74.33	0.497708	2.25371	1.10952	P_SUP
ATM	c.8762C>A	p.(Thr2921Lys)	Missense	Uncertain significance	157.868	6.9115	P_STR	Yes	NA	NA	NA	NA	NA	NA	NA	NA	NA	NA	NA	7	187642	0	175054	3.73051e-05	0	13.9942	0.799216	245.039	0.0160201	157.868	6.9115	P_STR	0	0	1	0	0	0	NA	NA	NA	0	42062	0	44035	0	0	0	0	0	1	NA	NA	NA	0	32247	0	32544	0	0	0	0	0	1	NA	NA	NA
ATM	c.8129A>G	p.(Lys2710Arg)	Missense	Conflicting classifications of pathogenicity	153.368	6.87201	P_STR	Yes	NA	NA	NA	NA	NA	NA	NA	NA	NA	NA	NA	10	187642	1	175027	5.3293e-05	5.7134e-06	9.32815	1.19406	72.8726	0.0122393	153.368	6.87201	P_STR	0	1.63623e-05	1	0	0	0	1.31427	0.373152	NA	0	42062	0	44035	0	0	0	0	0	1	NA	NA	NA	0	32247	0	32544	0	0	0	0	0	1	NA	NA	NA
ATM	c.8371_8374del	p.(Tyr2791GlyfsTer14)	PTV	Pathogenic/Likely pathogenic	153.266	6.8711	P_STR	Yes	NA	NA	NA	NA	NA	NA	NA	NA	NA	NA	NA	10	187642	1	175006	5.3293e-05	5.71409e-06	9.32703	1.19392	72.8639	0.0122411	153.266	6.8711	P_STR	0	0	1	0	0	0	NA	NA	NA	0	42062	0	44035	0	0	0	0	0	1	NA	NA	NA	0	32247	0	32544	0	0	0	0	0	1	NA	NA	NA
ATM	c.1888G>A	p.(Val630Met)	Missense	Conflicting classifications of pathogenicity	153.24	6.87087	P_STR	Yes	NA	NA	NA	NA	NA	NA	NA	NA	NA	NA	NA	16	187642	6	174713	8.52688e-05	3.4342e-05	2.48305	0.971599	6.34578	0.0557397	4.72068	2.11909	P_MOD	0	5.72897e-05	0.605005	0	0	0	0.178925	-2.34962	B_MOD	5	42062	1	44035	0.000118872	2.27092e-05	5.23504	0.611561	44.8125	0.116888	13.6505	3.56894	P_MOD	7	32247	2	32544	0.000217074	6.14553e-05	3.53279	0.733825	17.0076	0.107771	13.2907	3.53247	P_MOD
ATM	c.3628A>G	p.(Met1210Val)	Missense	Conflicting classifications of pathogenicity	153.003	6.86876	P_STR	Yes	NA	NA	NA	NA	NA	NA	NA	NA	NA	NA	NA	10	187642	1	174952	5.3293e-05	5.71585e-06	9.32416	1.19355	72.8414	0.0122458	153.003	6.86876	P_STR	0	0	1	0	0	0	NA	NA	NA	0	42062	0	44035	0	0	0	0	0	1	NA	NA	NA	0	32247	0	32544	0	0	0	0	0	1	NA	NA	NA
BRCA1	c.2309C>A	p.(Ser770Ter)	PTV	Pathogenic	151.645	6.85659	P_STR	Yes	1	44917	2.22633e-05	0	19.8463	0.808426	487.211	0.131314	25.7673	4.43644	P_STR	3	187642	0	175054	1.59879e-05	0	6.53051	0.337306	126.436	0.250901	4.02321	1.90079	P_SUP	0	0	1	0	0	0	NA	NA	NA	0	42062	0	44035	0	0	0	0	0	1	NA	NA	NA	1	32247	0	32544	3.10106e-05	0	3.02772	0.12333	74.33	0.497708	1.4628	0.51935	NA
BRCA1	c.286G>A	p.(Asp96Asn)	Missense	Conflicting classifications of pathogenicity	151.098	6.85165	P_STR	Yes	2	44917	4.45266e-05	0	33.0778	1.58793	689.039	0.017243	258.701	7.5859	P_STR	1	187642	0	175054	5.3293e-06	0	2.79876	0.114007	68.7069	1	0.584064	-0.734256	NA	0	0	1	0	0	0	NA	NA	NA	0	42062	0	44035	0	0	0	0	0	1	NA	NA	NA	0	32247	0	32544	0	0	0	0	0	1	NA	NA	NA
CHEK2	c.1052A>C	p.(Glu351Ala)	Missense	Uncertain significance	141.36	6.76069	P_STR	Yes	NA	NA	NA	NA	NA	NA	NA	NA	NA	NA	NA	7	187642	1	175030	3.73051e-05	5.71331e-06	6.52971	0.803342	53.0748	0.071633	23.2198	4.2943	P_STR	0	0	1	0	0	0	NA	NA	NA	0	42062	0	44035	0	0	0	0	0	1	NA	NA	NA	4	32247	1	32544	0.000124043	3.07276e-05	4.03722	0.4512	36.124	0.216606	6.08792	2.46639	P_MOD
ATM	c.2501A>T	p.(Glu834Val)	Missense	Uncertain significance	139.855	6.74607	P_STR	Yes	NA	NA	NA	NA	NA	NA	NA	NA	NA	NA	NA	3	187642	1	175047	1.59879e-05	5.71275e-06	2.79866	0.291102	26.9064	0.625902	1.131	0.168086	NA	5.41213e-05	0	0.131314	19.8465	0.808419	487.229	54.8676	5.46846	P_STR	0	42062	0	44035	0	0	0	0	0	1	NA	NA	NA	1	32247	0	32544	3.10106e-05	0	3.02772	0.12333	74.33	0.497708	2.25371	1.10952	P_SUP
ATM	c.4439C>T	p.(Pro1480Leu)	Missense	Uncertain significance	139.737	6.74492	P_STR	Yes	NA	NA	NA	NA	NA	NA	NA	NA	NA	NA	NA	3	187642	1	175001	1.59879e-05	5.71425e-06	2.79793	0.291026	26.8993	0.625909	1.13014	0.167052	NA	5.41419e-05	0	0.13132	19.8456	0.808382	487.206	54.8629	5.46834	P_STR	0	42062	0	44035	0	0	0	0	0	1	NA	NA	NA	1	32247	0	32544	3.10106e-05	0	3.02772	0.12333	74.33	0.497708	2.25371	1.10952	P_SUP
BRCA1	c.5109T>G	p.(Tyr1703Ter)	PTV	Pathogenic	137.872	6.72657	P_STR	Yes	0	44917	0	0	0	0	0	1	NA	NA	NA	9	187642	0	175054	4.79637e-05	0	17.7262	1.03166	304.576	0.00407596	416.832	8.23723	P_VSTR	0	0	1	0	0	0	NA	NA	NA	1	42062	0	44035	2.37744e-05	0	3.14079	0.127937	77.1052	0.488542	1.55797	0.605408	NA	1	32247	1	32544	3.10106e-05	3.07276e-05	1.00921	0.063119	16.1363	1	0.212303	-2.11607	B_MOD
BRCA1	c.2263del	p.(Glu755LysfsTer10)	PTV	Pathogenic	137.568	6.72356	P_STR	Yes	1	44917	2.22633e-05	3.36542e-06	6.61544	0.41376	105.772	0.245386	3.4196	1.67883	P_SUP	4	187642	0	175054	2.13172e-05	0	8.39641	0.452034	155.961	0.125902	9.34144	3.05101	P_MOD	0	8.18123e-06	1	0	0	0	1.58267	0.626891	NA	2	42062	0	44035	4.75489e-05	0	5.23478	0.251296	109.046	0.23867	4.30655	1.99372	P_SUP	0	32247	0	32544	0	0	0	0	0	1	NA	NA	NA
BRCA1	c.5234del	p.(Asn1745ThrfsTer20)	PTV	None	135.473	6.7026	P_STR	Yes	3	44917	6.67899e-05	0	46.31	2.39193	896.606	0.00226416	2324.75	10.584	P_VSTR	0	187642	0	175054	0	0	0	0	0	1	NA	NA	NA	0	0	1	0	0	0	NA	NA	NA	0	42062	1	44035	0	2.27092e-05	0	0	0	1	0.0582743	-3.88137	B_MOD	0	32247	0	32544	0	0	0	0	0	1	NA	NA	NA
BRCA2	c.3199del	p.(Thr1067LeufsTer10)	PTV	Pathogenic	134.603	6.69381	P_STR	Yes	0	44917	0	0	0	0	0	1	NA	NA	NA	10	187642	1	173647	5.3293e-05	5.75881e-06	9.2546	1.18465	72.298	0.0123652	59.0625	5.56905	P_STR	0	0	1	0	0	0	NA	NA	NA	1	42062	0	44035	2.37744e-05	0	3.14079	0.127937	77.1052	0.488542	1.55797	0.605408	NA	1	32247	0	32544	3.10106e-05	0	3.02772	0.12333	74.33	0.497708	1.4628	0.51935	NA
CHEK2	c.279G>A	p.(Trp93Ter)	PTV	Pathogenic/Likely pathogenic	134.508	6.69284	P_STR	Yes	NA	NA	NA	NA	NA	NA	NA	NA	NA	NA	NA	9	187642	1	175019	4.79637e-05	5.71367e-06	8.39491	1.06353	66.2647	0.0222298	86.533	6.09055	P_STR	0.000108243	5.72681e-05	0.335086	1.8902	0.392629	9.09982	4.33328	2.00217	P_MOD	1	42062	0	44035	2.37744e-05	0	3.14079	0.127937	77.1052	0.488542	2.38459	1.1866	P_SUP	0	32247	1	32544	0	3.07276e-05	0	0	0	1	0.15043	-2.58648	B_MOD
BRCA2	c.5164_5165del	p.(Ser1722TyrfsTer4)	PTV	Pathogenic	133.033	6.67778	P_STR	Yes	0	44917	0	0	0	0	0	1	NA	NA	NA	2	187642	0	175054	1.06586e-05	0	4.66462	0.223931	97.1672	0.500601	1.71545	0.736892	NA	5.41741e-05	0	0.131294	19.8501	0.808565	487.317	49.7762	5.33548	P_STR	1	42062	0	44035	2.37744e-05	0	3.14079	0.127937	77.1052	0.488542	1.55797	0.605408	NA	0	32247	0	32544	0	0	0	0	0	1	NA	NA	NA
PALB2	c.1546del	p.(Arg516GlufsTer45)	PTV	Pathogenic	131.379	6.66071	P_STR	Yes	NA	NA	NA	NA	NA	NA	NA	NA	NA	NA	NA	10	187642	1	175052	5.3293e-05	5.71259e-06	9.32949	1.19423	72.883	0.0122372	84.3275	6.0553	P_STR	0	8.18116e-06	1	0	0	0	1.58269	0.626908	NA	1	42062	0	44035	2.37744e-05	0	3.14079	0.127937	77.1052	0.488542	1.55797	0.605408	NA	0	32247	0	32544	0	0	0	0	0	1	NA	NA	NA
ATM	c.768T>G	p.(Asp256Glu)	Missense	None	130.846	6.65515	P_STR	Yes	NA	NA	NA	NA	NA	NA	NA	NA	NA	NA	NA	0	187642	0	175054	0	0	0	0	0	1	NA	NA	NA	5.41243e-05	0	0.13131	19.8473	0.80845	487.247	54.8714	5.46855	P_STR	1	42062	0	44035	2.37744e-05	0	3.14079	0.127937	77.1052	0.488542	2.38459	1.1866	P_SUP	0	32247	0	32544	0	0	0	0	0	1	NA	NA	NA
ATM	c.1621T>C	p.(Cys541Arg)	Missense	Uncertain significance	130.838	6.65508	P_STR	Yes	NA	NA	NA	NA	NA	NA	NA	NA	NA	NA	NA	0	187642	0	175054	0	0	0	0	0	1	NA	NA	NA	5.41213e-05	0	0.131314	19.8467	0.808426	487.233	54.8684	5.46848	P_STR	1	42062	0	44035	2.37744e-05	0	3.14079	0.127937	77.1052	0.488542	2.38459	1.1866	P_SUP	0	32247	0	32544	0	0	0	0	0	1	NA	NA	NA
ATM	c.1666A>G	p.(Lys556Glu)	Missense	Uncertain significance	130.838	6.65508	P_STR	Yes	NA	NA	NA	NA	NA	NA	NA	NA	NA	NA	NA	0	187642	0	175054	0	0	0	0	0	1	NA	NA	NA	5.41213e-05	0	0.131314	19.8467	0.808426	487.233	54.8684	5.46848	P_STR	1	42062	0	44035	2.37744e-05	0	3.14079	0.127937	77.1052	0.488542	2.38459	1.1866	P_SUP	0	32247	0	32544	0	0	0	0	0	1	NA	NA	NA
ATM	c.5496+2_5496+5del	p.?	PTV	Pathogenic/Likely pathogenic	130.836	6.65505	P_STR	Yes	NA	NA	NA	NA	NA	NA	NA	NA	NA	NA	NA	0	187642	0	175054	0	0	0	0	0	1	NA	NA	NA	5.42005e-05	0	0.131315	19.8465	0.808417	487.227	54.8673	5.46845	P_STR	1	42062	0	44035	2.37744e-05	0	3.14079	0.127937	77.1052	0.488542	2.38459	1.1866	P_SUP	0	32247	0	32544	0	0	0	0	0	1	NA	NA	NA
ATM	c.7294A>G	p.(Ile2432Val)	Missense	Uncertain significance	130.825	6.65493	P_STR	Yes	NA	NA	NA	NA	NA	NA	NA	NA	NA	NA	NA	0	187642	0	175054	0	0	0	0	0	1	NA	NA	NA	5.41213e-05	0	0.13132	19.8456	0.808379	487.205	54.8627	5.46834	P_STR	1	42062	0	44035	2.37744e-05	0	3.14079	0.127937	77.1052	0.488542	2.38459	1.1866	P_SUP	0	32247	0	32544	0	0	0	0	0	1	NA	NA	NA
ATM	c.1859_1860del	p.(Cys620Ter)	PTV	Pathogenic/Likely pathogenic	130.813	6.65481	P_STR	Yes	NA	NA	NA	NA	NA	NA	NA	NA	NA	NA	NA	0	187642	0	175054	0	0	0	0	0	1	NA	NA	NA	5.41213e-05	0	0.131326	19.8446	0.80834	487.181	54.8578	5.46821	P_STR	1	42062	0	44035	2.37744e-05	0	3.14079	0.127937	77.1052	0.488542	2.38459	1.1866	P_SUP	0	32247	0	32544	0	0	0	0	0	1	NA	NA	NA
ATM	c.1355del	p.(Thr452AsnfsTer21)	PTV	Pathogenic	128.954	6.63527	P_STR	Yes	NA	NA	NA	NA	NA	NA	NA	NA	NA	NA	NA	4	187642	2	175051	2.13172e-05	1.14252e-05	1.86582	0.341734	10.1871	0.688626	0.497322	-0.95378	NA	0.000162364	7.36305e-05	0.201908	2.20532	0.59697	8.14683	8.04803	2.84751	P_MOD	3	42062	0	44035	7.13233e-05	0	7.32887	0.378534	141.896	0.116598	14.2958	3.63201	P_MOD	1	32247	0	32544	3.10106e-05	0	3.02772	0.12333	74.33	0.497708	2.25371	1.10952	P_SUP
CHEK2	c.485A>G	p.(Asp162Gly)	Missense	Conflicting classifications of pathogenicity	127.859	6.62362	P_STR	Yes	NA	NA	NA	NA	NA	NA	NA	NA	NA	NA	NA	16	187642	5	175035	8.52688e-05	2.85657e-05	2.98517	1.09356	8.14887	0.0284832	22.3147	4.24001	P_STR	0	0	1	0	0	0	NA	NA	NA	0	42062	0	44035	0	0	0	0	0	1	NA	NA	NA	2	32247	0	32544	6.20213e-05	0	5.04636	0.242249	105.122	0.247709	5.72981	2.38361	P_MOD
PALB2	c.1240C>T	p.(Arg414Ter)	PTV	Pathogenic	126.538	6.60944	P_STR	Yes	NA	NA	NA	NA	NA	NA	NA	NA	NA	NA	NA	29	187642	7	175051	0.00015455	3.99883e-05	3.86531	1.69321	8.82384	0.000619523	194.439	7.196	P_STR	0	1.6363e-05	1	0	0	0	0.702554	-0.482043	NA	6	42062	4	44035	0.000142647	9.08368e-05	1.57044	0.443132	5.56559	0.540395	0.232675	-1.99096	B_SUP	2	32247	0	32544	6.20213e-05	0	5.04636	0.242249	105.122	0.247709	3.98114	1.88644	P_SUP
BRCA2	c.3860dup	p.(Asn1287LysfsTer2)	PTV	Pathogenic	126.23	6.60611	P_STR	Yes	1	44917	2.22633e-05	0	19.8463	0.808426	487.211	0.131314	29.3111	4.61239	P_STR	0	187642	0	175054	0	0	0	0	0	1	NA	NA	NA	0	0	1	0	0	0	NA	NA	NA	2	42062	0	44035	4.75489e-05	0	5.23478	0.251296	109.046	0.23867	4.30655	1.99372	P_SUP	0	32247	0	32544	0	0	0	0	0	1	NA	NA	NA
BRCA2	c.476-2A>G	p.?	PTV	Pathogenic	124.155	6.58349	P_STR	Yes	1	44917	2.22633e-05	0	19.8463	0.808426	487.211	0.131314	29.3111	4.61239	P_STR	3	187642	0	175054	1.59879e-05	0	6.53051	0.337306	126.436	0.250901	4.23579	1.9711	P_SUP	0	0	1	0	0	0	NA	NA	NA	0	42062	0	44035	0	0	0	0	0	1	NA	NA	NA	0	32247	0	32544	0	0	0	0	0	1	NA	NA	NA
CHEK2	c.972C>A	p.(Cys324Ter)	PTV	None	123.674	6.57818	P_STR	Yes	NA	NA	NA	NA	NA	NA	NA	NA	NA	NA	NA	0	187642	0	175054	0	0	0	0	0	1	NA	NA	NA	5.41301e-05	0	0.131305	19.8481	0.808484	487.268	54.8757	5.46866	P_STR	0	42062	0	44035	0	0	0	0	0	1	NA	NA	NA	1	32247	0	32544	3.10106e-05	0	3.02772	0.12333	74.33	0.497708	2.25371	1.10952	P_SUP
CHEK2	c.449del	p.(Val150GlyfsTer11)	PTV	Pathogenic/Likely pathogenic	123.664	6.57808	P_STR	Yes	NA	NA	NA	NA	NA	NA	NA	NA	NA	NA	NA	0	187642	0	175054	0	0	0	0	0	1	NA	NA	NA	5.41243e-05	0	0.13131	19.8473	0.80845	487.247	54.8714	5.46855	P_STR	0	42062	0	44035	0	0	0	0	0	1	NA	NA	NA	1	32247	0	32544	3.10106e-05	0	3.02772	0.12333	74.33	0.497708	2.25371	1.10952	P_SUP
CHEK2	c.1228T>C	p.(Cys410Arg)	Missense	Uncertain significance	123.649	6.5779	P_STR	Yes	NA	NA	NA	NA	NA	NA	NA	NA	NA	NA	NA	0	187642	0	175054	0	0	0	0	0	1	NA	NA	NA	5.41213e-05	0	0.131318	19.8459	0.808393	487.213	54.8643	5.46838	P_STR	0	42062	0	44035	0	0	0	0	0	1	NA	NA	NA	1	32247	0	32544	3.10106e-05	0	3.02772	0.12333	74.33	0.497708	2.25371	1.10952	P_SUP
BRCA2	c.4588A>T	p.(Lys1530Ter)	PTV	Pathogenic	121.137	6.54988	P_STR	Yes	0	44917	0	0	0	0	0	1	NA	NA	NA	9	187642	1	174863	4.79637e-05	5.71876e-06	8.38743	1.06258	66.2056	0.0222491	30.4277	4.66344	P_STR	0	0	1	0	0	0	NA	NA	NA	0	42062	0	44035	0	0	0	0	0	1	NA	NA	NA	2	32247	0	32544	6.20213e-05	0	5.04636	0.242249	105.122	0.247709	3.98114	1.88644	P_SUP
BRCA2	c.250C>T	p.(Gln84Ter)	PTV	Pathogenic	120.422	6.5418	P_STR	Yes	3	44917	6.67899e-05	1.00972e-05	6.61509	1.33508	32.7767	0.0332662	16.3004	3.81118	P_MOD	2	187642	0	175054	1.06586e-05	0	4.66462	0.223931	97.1672	0.500601	1.71545	0.736892	NA	0	8.18197e-06	1	0	0	0	1.58312	0.627276	NA	2	42062	0	44035	4.75489e-05	0	5.23478	0.251296	109.046	0.23867	4.30655	1.99372	P_SUP	0	32247	0	32544	0	0	0	0	0	1	NA	NA	NA
ATM	c.478_482del	p.(Ser160AlafsTer23)	PTV	Pathogenic/Likely pathogenic	119.289	6.52888	P_STR	Yes	NA	NA	NA	NA	NA	NA	NA	NA	NA	NA	NA	2	187642	1	174965	1.06586e-05	5.71543e-06	1.86489	0.169093	20.5675	1	0.477329	-1.00981	B_SUP	5.41213e-05	8.18123e-06	0.245386	6.61561	0.41376	105.777	18.2906	3.96848	P_MOD	1	42062	0	44035	2.37744e-05	0	3.14079	0.127937	77.1052	0.488542	2.38459	1.1866	P_SUP	2	32247	0	32544	6.20213e-05	0	5.04636	0.242249	105.122	0.247709	5.72981	2.38361	P_MOD
BRCA1	c.5207T>C	p.(Val1736Ala)	Missense	Pathogenic	119.216	6.52805	P_STR	Yes	6	44917	0.00013358	2.35582e-05	5.67083	1.9057	16.8749	0.00384138	11.6915	3.35741	P_MOD	14	187642	3	175007	7.46102e-05	1.71422e-05	4.35268	1.25083	15.1466	0.0136102	9.31455	3.04707	P_MOD	0	1.63626e-05	1	0	0	0	0.702658	-0.481841	NA	1	42062	0	44035	2.37744e-05	0	3.14079	0.127937	77.1052	0.488542	1.55797	0.605408	NA	0	32247	0	32544	0	0	0	0	0	1	NA	NA	NA
ATM	c.8476_8477dup	p.(Asn2826LysfsTer32)	PTV	Pathogenic	117.409	6.50719	P_STR	Yes	NA	NA	NA	NA	NA	NA	NA	NA	NA	NA	NA	0	187642	0	175054	0	0	0	0	0	1	NA	NA	NA	0.000108243	8.18123e-06	0.0472001	13.2319	1.19971	145.938	117.409	6.50719	P_STR	0	42062	0	44035	0	0	0	0	0	1	NA	NA	NA	0	32247	0	32544	0	0	0	0	0	1	NA	NA	NA
BRCA2	c.145G>T	p.(Glu49Ter)	PTV	Pathogenic	116.986	6.50227	P_STR	Yes	3	44917	6.67899e-05	0	46.31	2.39193	896.606	0.00226416	2540.58	10.7052	P_VSTR	4	187642	3	175046	2.13172e-05	1.71384e-05	1.24383	0.278374	5.55772	1	0.00730945	-6.71601	B_STR	0	0	1	0	0	0	NA	NA	NA	2	42062	0	44035	4.75489e-05	0	5.23478	0.251296	109.046	0.23867	4.30655	1.99372	P_SUP	1	32247	0	32544	3.10106e-05	0	3.02772	0.12333	74.33	0.497708	1.4628	0.51935	NA
BRCA2	c.6079dup	p.(Arg2027LysfsTer22)	PTV	Pathogenic	116.959	6.50195	P_STR	Yes	4	44917	8.90531e-05	1.00964e-05	8.82102	1.97414	39.415	0.00747205	121.73	6.55655	P_STR	0	187642	1	175007	0	5.71406e-06	0	0	0	0.48258	0.0097346	-6.32478	B_STR	0.000108243	8.18123e-06	0.0472001	13.2319	1.19971	145.938	103.668	6.33725	P_STR	2	42062	1	44035	4.75489e-05	2.27092e-05	2.09387	0.189849	23.0935	0.616603	0.650853	-0.586415	NA	1	32247	0	32544	3.10106e-05	0	3.02772	0.12333	74.33	0.497708	1.4628	0.51935	NA
ATM	c.7671_7674del	p.(Phe2558LeufsTer5)	PTV	Pathogenic	116.337	6.49467	P_STR	Yes	NA	NA	NA	NA	NA	NA	NA	NA	NA	NA	NA	6	187642	2	175015	3.19758e-05	1.14276e-05	2.79818	0.564747	13.8643	0.291441	2.12035	1.02623	P_SUP	5.41272e-05	0	0.131315	19.8464	0.808414	487.226	54.867	5.46844	P_STR	0	42062	0	44035	0	0	0	0	0	1	NA	NA	NA	0	32247	0	32544	0	0	0	0	0	1	NA	NA	NA
ATM	c.1290_1291del	p.(Cys430Ter)	PTV	Pathogenic/Likely pathogenic	116.305	6.49429	P_STR	Yes	NA	NA	NA	NA	NA	NA	NA	NA	NA	NA	NA	10	187642	2	173342	5.3293e-05	1.15379e-05	4.61915	1.01206	21.0823	0.0403452	27.7246	4.53641	P_STR	5.41448e-05	1.63666e-05	0.344433	3.30837	0.299964	36.4888	8.90901	2.98629	P_MOD	2	42062	2	44035	4.75489e-05	4.54184e-05	1.04691	0.147459	7.43269	1	0.47087	-1.02841	B_SUP	0	32247	0	32544	0	0	0	0	0	1	NA	NA	NA
ATM	c.6814G>A	p.(Glu2272Lys)	Missense	Uncertain significance	114.776	6.47623	P_STR	Yes	NA	NA	NA	NA	NA	NA	NA	NA	NA	NA	NA	15	187642	2	175034	7.99395e-05	1.14264e-05	6.99654	1.59994	30.5959	0.00257725	641.739	8.82641	P_VSTR	0	5.72686e-05	0.604999	0	0	0	0.178852	-2.35018	B_MOD	0	42062	0	44035	0	0	0	0	0	1	NA	NA	NA	0	32247	0	32544	0	0	0	0	0	1	NA	NA	NA
ATM	c.649A>G	p.(Ile217Val)	Missense	Conflicting classifications of pathogenicity	114.382	6.47154	P_STR	Yes	NA	NA	NA	NA	NA	NA	NA	NA	NA	NA	NA	4	187642	0	175054	2.13172e-05	0	8.39641	0.452034	155.961	0.125902	17.4314	3.90278	P_MOD	5.41243e-05	8.18116e-06	0.245374	6.61602	0.413786	105.784	18.2927	3.96864	P_MOD	1	42062	0	44035	2.37744e-05	0	3.14079	0.127937	77.1052	0.488542	2.38459	1.1866	P_SUP	0	32247	1	32544	0	3.07276e-05	0	0	0	1	0.15043	-2.58648	B_MOD
BRCA2	c.9307A>G	p.(Ile3103Val)	Missense	Conflicting classifications of pathogenicity	113.4	6.45976	P_STR	Yes	0	44917	0	6.7309e-06	0	0	0	1	0.0758496	-3.52146	B_MOD	0	187642	0	175054	0	0	0	0	0	1	NA	NA	NA	5.41213e-05	0	0.131314	19.8465	0.808419	487.229	49.7587	5.335	P_STR	1	42062	0	44035	2.37744e-05	0	3.14079	0.127937	77.1052	0.488542	1.55797	0.605408	NA	1	32247	0	32544	3.10106e-05	0	3.02772	0.12333	74.33	0.497708	1.4628	0.51935	NA
CHEK2	c.1188del	p.(Val397PhefsTer17)	PTV	Pathogenic/Likely pathogenic	113.351	6.45917	P_STR	Yes	NA	NA	NA	NA	NA	NA	NA	NA	NA	NA	NA	4	187642	0	175054	2.13172e-05	0	8.39641	0.452034	155.961	0.125902	18.4289	3.97877	P_MOD	0	0	1	0	0	0	NA	NA	NA	2	42062	0	44035	4.75489e-05	0	5.23478	0.251296	109.046	0.23867	6.1507	2.4804	P_MOD	0	32247	0	32544	0	0	0	0	0	1	NA	NA	NA
ATM	c.6114C>G	p.(His2038Gln)	Missense	Uncertain significance	111.28	6.434	P_STR	Yes	NA	NA	NA	NA	NA	NA	NA	NA	NA	NA	NA	6	187642	0	175054	3.19758e-05	0	12.1283	0.683205	215.302	0.031814	77.2562	5.93572	P_STR	0	0	1	0	0	0	NA	NA	NA	2	42062	1	44035	4.75489e-05	2.27092e-05	2.09387	0.189849	23.0935	0.616603	1.44041	0.49828	NA	0	32247	0	32544	0	0	0	0	0	1	NA	NA	NA
ATM	c.8036_8051del	p.(Asn2679SerfsTer9)	PTV	Pathogenic	111.28	6.434	P_STR	Yes	NA	NA	NA	NA	NA	NA	NA	NA	NA	NA	NA	6	187642	0	175054	3.19758e-05	0	12.1283	0.683205	215.302	0.031814	77.2562	5.93572	P_STR	0	1.63791e-05	1	0	0	0	1.31387	0.372735	NA	2	42062	1	44035	4.75489e-05	2.27092e-05	2.09387	0.189849	23.0935	0.616603	1.44041	0.49828	NA	0	32247	0	32544	0	0	0	0	0	1	NA	NA	NA
BRCA2	c.3545_3546del	p.(Phe1182Ter)	PTV	Pathogenic	111.249	6.43362	P_STR	No	6	44917	0.00013358	1.68271e-05	7.9393	2.42285	26.0158	0.00130802	388.345	8.14057	P_VSTR	40	187642	18	175023	0.000213172	0.000102844	2.07301	1.18847	3.61586	0.00856274	6.78361e-05	-13.106	B_VSTR	5.41213e-05	2.45435e-05	0.430558	2.20519	0.229362	21.2016	2.877	1.44292	P_SUP	3	42062	2	44035	7.13233e-05	4.54184e-05	1.5704	0.262384	9.39904	0.680667	0.335615	-1.49077	B_SUP	3	32247	2	32544	9.30319e-05	6.14553e-05	1.51386	0.252934	9.06081	0.686071	0.296688	-1.65911	B_SUP
BRCA2	c.3195_3198del	p.(Asn1066LeufsTer10)	PTV	Pathogenic	111.041	6.43106	P_STR	Yes	1	44917	2.22633e-05	3.36643e-06	6.61346	0.413636	105.74	0.245445	4.48546	2.0493	P_MOD	2	187642	0	175054	1.06586e-05	0	4.66462	0.223931	97.1672	0.500601	1.71545	0.736892	NA	5.41419e-05	8.18364e-06	0.24537	6.61617	0.413795	105.786	14.4311	3.64487	P_MOD	0	42062	0	44035	0	0	0	0	0	1	NA	NA	NA	0	32247	0	32544	0	0	0	0	0	1	NA	NA	NA
ATM	c.518G>T	p.(Arg173Met)	Missense	Conflicting classifications of pathogenicity	109.175	6.40792	P_STR	Yes	NA	NA	NA	NA	NA	NA	NA	NA	NA	NA	NA	11	187642	2	171461	5.86223e-05	1.16645e-05	5.02595	1.11398	22.6757	0.0241684	48.4424	5.2984	P_STR	0	0	1	0	0	0	NA	NA	NA	0	42062	0	44035	0	0	0	0	0	1	NA	NA	NA	1	32247	0	32544	3.10106e-05	0	3.02772	0.12333	74.33	0.497708	2.25371	1.10952	P_SUP
BRCA2	c.263T>G	p.(Leu88Arg)	Missense	Uncertain significance	100.313	6.29232	P_STR	Yes	0	44917	0	0	0	0	0	1	NA	NA	NA	7	187642	0	175054	3.73051e-05	0	13.9942	0.799216	245.039	0.0160201	100.313	6.29232	P_STR	0	0	1	0	0	0	NA	NA	NA	0	42062	0	44035	0	0	0	0	0	1	NA	NA	NA	0	32247	0	32544	0	0	0	0	0	1	NA	NA	NA
BRCA2	c.7940T>C	p.(Leu2647Pro)	Missense	Pathogenic/Likely pathogenic	100.313	6.29232	P_STR	Yes	0	44917	0	0	0	0	0	1	NA	NA	NA	7	187642	0	175054	3.73051e-05	0	13.9942	0.799216	245.039	0.0160201	100.313	6.29232	P_STR	0	0	1	0	0	0	NA	NA	NA	0	42062	0	44035	0	0	0	0	0	1	NA	NA	NA	0	32247	0	32544	0	0	0	0	0	1	NA	NA	NA
BRCA1	c.4675+1G>A	p.?	PTV	Pathogenic	98.3101	6.26478	P_STR	Yes	2	44917	4.45266e-05	0	33.0778	1.58793	689.039	0.017243	258.701	7.5859	P_STR	2	187642	0	175054	1.06586e-05	0	4.66462	0.223931	97.1672	0.500601	1.62541	0.663272	NA	0	0	1	0	0	0	NA	NA	NA	2	42062	0	44035	4.75489e-05	0	5.23478	0.251296	109.046	0.23867	4.30655	1.99372	P_SUP	0	32247	1	32544	0	3.07276e-05	0	0	0	1	0.0542886	-3.97811	B_MOD
ATM	c.2824C>T	p.(Leu942Phe)	Missense	Uncertain significance	93.6793	6.1989	P_STR	Yes	NA	NA	NA	NA	NA	NA	NA	NA	NA	NA	NA	4	187642	0	175054	2.13172e-05	0	8.39641	0.452034	155.961	0.125902	17.4314	3.90278	P_MOD	0	8.1813e-06	1	0	0	0	2.40274	1.19695	P_SUP	1	42062	0	44035	2.37744e-05	0	3.14079	0.127937	77.1052	0.488542	2.38459	1.1866	P_SUP	1	32247	0	32544	3.10106e-05	0	3.02772	0.12333	74.33	0.497708	2.25371	1.10952	P_SUP
ATM	c.2579A>T	p.(Asp860Val)	Missense	Uncertain significance	92.9909	6.18883	P_STR	Yes	NA	NA	NA	NA	NA	NA	NA	NA	NA	NA	NA	8	187642	1	175050	4.26344e-05	5.71265e-06	7.46342	0.933429	59.6753	0.0400786	41.2612	5.07931	P_STR	0	1.63625e-05	1	0	0	0	1.31426	0.373136	NA	0	42062	0	44035	0	0	0	0	0	1	NA	NA	NA	1	32247	0	32544	3.10106e-05	0	3.02772	0.12333	74.33	0.497708	2.25371	1.10952	P_SUP
BRCA2	c.994del	p.(Ile332PhefsTer17)	PTV	Pathogenic	92.8131	6.18622	P_STR	Yes	1	44917	2.22633e-05	0	19.8463	0.808426	487.211	0.131314	29.3111	4.61239	P_STR	6	187642	1	172320	3.19758e-05	5.80316e-06	5.51021	0.663352	45.7712	0.127374	3.16649	1.57383	P_SUP	0	0	1	0	0	0	NA	NA	NA	0	42062	0	44035	0	0	0	0	0	1	NA	NA	NA	0	32247	0	32544	0	0	0	0	0	1	NA	NA	NA
ATM	c.790del	p.(Tyr264IlefsTer12)	PTV	Pathogenic	92.6211	6.18339	P_STR	Yes	NA	NA	NA	NA	NA	NA	NA	NA	NA	NA	NA	20	187642	5	175012	0.000106586	2.85695e-05	3.73105	1.40028	9.94145	0.00462059	164.571	6.96827	P_STR	5.41301e-05	4.9091e-05	1	1.10265	0.132738	9.15975	1.45715	0.514058	NA	4	42062	1	44035	9.50977e-05	2.27092e-05	4.18793	0.46805	37.472	0.208493	6.75574	2.60852	P_MOD	1	32247	3	32544	3.10106e-05	9.21829e-05	0.336383	0.0349873	3.23413	0.625004	0.0571717	-3.90746	B_MOD
ATM	c.5623C>T	p.(Arg1875Ter)	PTV	Pathogenic	91.9317	6.17319	P_STR	Yes	NA	NA	NA	NA	NA	NA	NA	NA	NA	NA	NA	11	187642	5	175018	5.86223e-05	2.85685e-05	2.05205	0.712963	5.90622	0.214537	0.876813	-0.179502	NA	0.000216485	0.000106355	0.266841	2.03572	0.663696	6.24405	7.6737	2.78248	P_MOD	1	42062	0	44035	2.37744e-05	0	3.14079	0.127937	77.1052	0.488542	2.38459	1.1866	P_SUP	2	32247	0	32544	6.20213e-05	0	5.04636	0.242249	105.122	0.247709	5.72981	2.38361	P_MOD
BRCA2	c.7007G>A	p.(Arg2336His)	Missense	Pathogenic	91.1735	6.16188	P_STR	Yes	6	44917	0.00013358	2.02049e-05	6.61201	2.13238	20.5023	0.0023322	105.397	6.35983	P_STR	14	187642	3	173720	7.46102e-05	1.72692e-05	4.32067	1.24163	15.0353	0.013809	10.4557	3.20487	P_MOD	5.41565e-05	8.18619e-06	0.245378	6.6159	0.413778	105.782	14.4298	3.64475	P_MOD	1	42062	3	44035	2.37744e-05	6.81276e-05	0.348954	0.0362952	3.35495	0.625385	0.00967937	-6.33255	B_STR	2	32247	1	32544	6.20213e-05	3.07276e-05	2.01848	0.183012	22.2623	0.623283	0.592349	-0.715022	NA
ATM	c.8810T>C	p.(Val2937Ala)	Missense	Uncertain significance	88.6012	6.1228	P_STR	Yes	NA	NA	NA	NA	NA	NA	NA	NA	NA	NA	NA	5	187642	0	175054	2.66465e-05	0	10.2623	0.56743	185.601	0.0632516	37.1558	4.93621	P_STR	0	0	1	0	0	0	NA	NA	NA	1	42062	0	44035	2.37744e-05	0	3.14079	0.127937	77.1052	0.488542	2.38459	1.1866	P_SUP	0	32247	0	32544	0	0	0	0	0	1	NA	NA	NA
ATM	c.5712dup	p.(Ser1905IlefsTer25)	PTV	Pathogenic/Likely pathogenic	87.2272	6.10146	P_STR	Yes	NA	NA	NA	NA	NA	NA	NA	NA	NA	NA	NA	30	187642	8	175020	0.000159879	4.57091e-05	3.49815	1.60368	7.63061	0.000900636	924.309	9.32461	P_VSTR	0	5.727e-05	0.605	0	0	0	0.178864	-2.35009	B_MOD	0	42062	0	44035	0	0	0	0	0	1	NA	NA	NA	1	32247	1	32544	3.10106e-05	3.07276e-05	1.00921	0.063119	16.1363	1	0.527608	-0.873061	NA
BRCA2	c.8447G>A	p.(Gly2816Asp)	Missense	Conflicting classifications of pathogenicity	86.9255	6.09673	P_STR	Yes	0	44917	0	0	0	0	0	1	NA	NA	NA	5	187642	0	175054	2.66465e-05	0	10.2623	0.56743	185.601	0.0632516	21.8343	4.21029	P_STR	0	0	1	0	0	0	NA	NA	NA	0	42062	0	44035	0	0	0	0	0	1	NA	NA	NA	2	32247	0	32544	6.20213e-05	0	5.04636	0.242249	105.122	0.247709	3.98114	1.88644	P_SUP
PALB2	c.3239_3240del	p.(Lys1080ArgfsTer3)	PTV	Pathogenic/Likely pathogenic	86.5468	6.09077	P_STR	Yes	NA	NA	NA	NA	NA	NA	NA	NA	NA	NA	NA	6	187642	0	175054	3.19758e-05	0	12.1283	0.683205	215.302	0.031814	55.5512	5.48536	P_STR	0	0	1	0	0	0	NA	NA	NA	1	42062	0	44035	2.37744e-05	0	3.14079	0.127937	77.1052	0.488542	1.55797	0.605408	NA	0	32247	0	32544	0	0	0	0	0	1	NA	NA	NA
BRCA1	c.1984C>T	p.(His662Tyr)	Missense	Conflicting classifications of pathogenicity	84.8217	6.06328	P_STR	Yes	2	44917	4.45266e-05	1.00963e-05	4.41036	0.736904	26.396	0.131451	1.20439	0.253939	NA	6	187642	0	175054	3.19758e-05	0	12.1283	0.683205	215.302	0.031814	45.2043	5.20393	P_STR	0	8.18116e-06	1	0	0	0	1.58269	0.626908	NA	1	42062	0	44035	2.37744e-05	0	3.14079	0.127937	77.1052	0.488542	1.55797	0.605408	NA	0	32247	0	32544	0	0	0	0	0	1	NA	NA	NA
BRCA2	c.3496G>A	p.(Val1166Ile)	Missense	Conflicting classifications of pathogenicity	84.6022	6.05974	P_STR	Yes	2	44917	4.45266e-05	6.73083e-06	6.61556	0.931834	46.9672	0.0862372	8.62237	2.94164	P_MOD	4	187642	0	175054	2.13172e-05	0	8.39641	0.452034	155.961	0.125902	9.81194	3.11811	P_MOD	0	0	1	0	0	0	NA	NA	NA	0	42062	0	44035	0	0	0	0	0	1	NA	NA	NA	0	32247	0	32544	0	0	0	0	0	1	NA	NA	NA
ATM	c.8786+1G>A	p.?	PTV	Pathogenic	82.7354	6.02928	P_STR	Yes	NA	NA	NA	NA	NA	NA	NA	NA	NA	NA	NA	19	187642	6	174955	0.000101257	3.42945e-05	2.95276	1.17923	7.39361	0.0161142	26.2026	4.45932	P_STR	0.000162866	0.000123042	0.722532	1.32372	0.383176	4.57295	1.39726	0.456756	NA	5	42062	2	44035	0.000118872	4.54184e-05	2.61746	0.507782	13.4922	0.278551	4.2831	1.98626	P_SUP	1	32247	1	32544	3.10106e-05	3.07276e-05	1.00921	0.063119	16.1363	1	0.527608	-0.873061	NA
BRCA1	c.4552C>A	p.(Gln1518Lys)	Missense	Uncertain significance	80.8867	5.99842	P_STR	Yes	0	44917	0	3.36545e-06	0	0	0	1	0.264065	-1.81816	B_SUP	2	187642	0	175054	1.06586e-05	0	4.66462	0.223931	97.1672	0.500601	1.62541	0.663272	NA	5.41243e-05	0	0.131308	19.8476	0.808463	487.255	49.7639	5.33515	P_STR	0	42062	0	44035	0	0	0	0	0	1	NA	NA	NA	0	32247	0	32544	0	0	0	0	0	1	NA	NA	NA
BRCA1	c.2241del	p.(Asp749IlefsTer4)	PTV	Pathogenic	80.8794	5.9983	P_STR	Yes	0	44917	0	0	0	0	0	1	NA	NA	NA	2	187642	0	175054	1.06586e-05	0	4.66462	0.223931	97.1672	0.500601	1.62541	0.663272	NA	5.41213e-05	0	0.131314	19.8467	0.808426	487.233	49.7595	5.33502	P_STR	0	42062	0	44035	0	0	0	0	0	1	NA	NA	NA	0	32247	0	32544	0	0	0	0	0	1	NA	NA	NA
BRCA2	c.6408_6414del	p.(Asn2137LysfsTer29)	PTV	Pathogenic	80.7402	5.99594	P_STR	Yes	1	44917	2.22633e-05	0	19.8463	0.808426	487.211	0.131314	29.3111	4.61239	P_STR	6	187642	0	175054	3.19758e-05	0	12.1283	0.683205	215.302	0.031814	47.2695	5.26493	P_STR	0	0	1	0	0	0	NA	NA	NA	0	42062	1	44035	0	2.27092e-05	0	0	0	1	0.0582743	-3.88137	B_MOD	0	32247	0	32544	0	0	0	0	0	1	NA	NA	NA
CHEK2	c.1510G>C	p.(Glu504Gln)	Missense	Conflicting classifications of pathogenicity	80.6266	5.99402	P_STR	Yes	NA	NA	NA	NA	NA	NA	NA	NA	NA	NA	NA	6	187642	0	175054	3.19758e-05	0	12.1283	0.683205	215.302	0.031814	80.6266	5.99402	P_STR	0	0	1	0	0	0	NA	NA	NA	0	42062	0	44035	0	0	0	0	0	1	NA	NA	NA	0	32247	0	32544	0	0	0	0	0	1	NA	NA	NA
CHEK2	c.1254del	p.(Phe418LeufsTer19)	PTV	Pathogenic/Likely pathogenic	80.6266	5.99402	P_STR	Yes	NA	NA	NA	NA	NA	NA	NA	NA	NA	NA	NA	6	187642	0	175054	3.19758e-05	0	12.1283	0.683205	215.302	0.031814	80.6266	5.99402	P_STR	0	0	1	0	0	0	NA	NA	NA	0	42062	0	44035	0	0	0	0	0	1	NA	NA	NA	0	32247	0	32544	0	0	0	0	0	1	NA	NA	NA
CHEK2	c.1337del	p.(Asn446ThrfsTer23)	PTV	Pathogenic/Likely pathogenic	80.6266	5.99402	P_STR	Yes	NA	NA	NA	NA	NA	NA	NA	NA	NA	NA	NA	6	187642	0	175054	3.19758e-05	0	12.1283	0.683205	215.302	0.031814	80.6266	5.99402	P_STR	0	0	1	0	0	0	NA	NA	NA	0	42062	0	44035	0	0	0	0	0	1	NA	NA	NA	0	32247	0	32544	0	0	0	0	0	1	NA	NA	NA
ATM	c.5056A>G	p.(Ile1686Val)	Missense	Uncertain significance	80.5433	5.99261	P_STR	Yes	NA	NA	NA	NA	NA	NA	NA	NA	NA	NA	NA	13	187642	5	175025	6.92809e-05	2.85673e-05	2.42528	0.864594	6.80315	0.099844	2.92826	1.46703	P_SUP	5.41213e-05	8.18123e-05	1	0.661512	0.0846737	5.16806	0.404761	-1.23498	B_SUP	1	42062	0	44035	2.37744e-05	0	3.14079	0.127937	77.1052	0.488542	2.38459	1.1866	P_SUP	4	32247	0	32544	0.000124043	0	9.08402	0.489036	168.739	0.0613561	28.4976	4.57396	P_STR
BRCA2	c.9381G>A	p.(Trp3127Ter)	PTV	Pathogenic	78.3372	5.95469	P_STR	Yes	1	44917	2.22633e-05	0	19.8463	0.808426	487.211	0.131314	29.3111	4.61239	P_STR	2	187642	0	175054	1.06586e-05	0	4.66462	0.223931	97.1672	0.500601	1.71545	0.736892	NA	0	0	1	0	0	0	NA	NA	NA	1	42062	0	44035	2.37744e-05	0	3.14079	0.127937	77.1052	0.488542	1.55797	0.605408	NA	0	32247	0	32544	0	0	0	0	0	1	NA	NA	NA
BRCA2	c.7742T>G	p.(Leu2581Trp)	Missense	Uncertain significance	78.3372	5.95469	P_STR	Yes	1	44917	2.22633e-05	0	19.8463	0.808426	487.211	0.131314	29.3111	4.61239	P_STR	2	187642	0	175054	1.06586e-05	0	4.66462	0.223931	97.1672	0.500601	1.71545	0.736892	NA	0	0	1	0	0	0	NA	NA	NA	1	42062	0	44035	2.37744e-05	0	3.14079	0.127937	77.1052	0.488542	1.55797	0.605408	NA	0	32247	0	32544	0	0	0	0	0	1	NA	NA	NA
BRCA1	c.5245C>G	p.(Pro1749Ala)	Missense	Conflicting classifications of pathogenicity	77.5236	5.94043	P_STR	Yes	0	44917	0	0	0	0	0	1	NA	NA	NA	0	187642	0	175054	0	0	0	0	0	1	NA	NA	NA	5.41213e-05	0	0.131314	19.8467	0.808426	487.233	49.7595	5.33502	P_STR	1	42062	0	44035	2.37744e-05	0	3.14079	0.127937	77.1052	0.488542	1.55797	0.605408	NA	0	32247	0	32544	0	0	0	0	0	1	NA	NA	NA
BRCA2	c.3523C>T	p.(Gln1175Ter)	PTV	Pathogenic	77.5236	5.94043	P_STR	Yes	0	44917	0	0	0	0	0	1	NA	NA	NA	0	187642	0	175054	0	0	0	0	0	1	NA	NA	NA	5.41213e-05	0	0.131314	19.8467	0.808426	487.233	49.7595	5.33502	P_STR	1	42062	0	44035	2.37744e-05	0	3.14079	0.127937	77.1052	0.488542	1.55797	0.605408	NA	0	32247	0	32544	0	0	0	0	0	1	NA	NA	NA
BRCA2	c.9620T>C	p.(Ile3207Thr)	Missense	Conflicting classifications of pathogenicity	77.5224	5.94041	P_STR	Yes	0	44917	0	0	0	0	0	1	NA	NA	NA	0	187642	0	175054	0	0	0	0	0	1	NA	NA	NA	5.41213e-05	0	0.131314	19.8465	0.808419	487.229	49.7587	5.335	P_STR	1	42062	0	44035	2.37744e-05	0	3.14079	0.127937	77.1052	0.488542	1.55797	0.605408	NA	0	32247	0	32544	0	0	0	0	0	1	NA	NA	NA
BRCA2	c.2888T>C	p.(Ile963Thr)	Missense	Uncertain significance	77.5224	5.94041	P_STR	Yes	0	44917	0	1.00963e-05	0	0	0	1	0.0180088	-5.48481	B_STR	0	187642	0	175054	0	0	0	0	0	1	NA	NA	NA	5.41213e-05	0	0.131314	19.8465	0.808419	487.229	49.7587	5.335	P_STR	1	42062	0	44035	2.37744e-05	0	3.14079	0.127937	77.1052	0.488542	1.55797	0.605408	NA	0	32247	0	32544	0	0	0	0	0	1	NA	NA	NA
BRCA2	c.7262A>C	p.(Gln2421Pro)	Missense	None	77.5202	5.94037	P_STR	Yes	0	44917	0	0	0	0	0	1	NA	NA	NA	0	187642	0	175054	0	0	0	0	0	1	NA	NA	NA	5.41272e-05	0	0.131316	19.8462	0.808407	487.222	49.7573	5.33496	P_STR	1	42062	0	44035	2.37744e-05	0	3.14079	0.127937	77.1052	0.488542	1.55797	0.605408	NA	0	32247	0	32544	0	0	0	0	0	1	NA	NA	NA
ATM	c.6473T>C	p.(Met2158Thr)	Missense	Uncertain significance	77.2562	5.93572	P_STR	Yes	NA	NA	NA	NA	NA	NA	NA	NA	NA	NA	NA	6	187642	0	175054	3.19758e-05	0	12.1283	0.683205	215.302	0.031814	77.2562	5.93572	P_STR	0	0	1	0	0	0	NA	NA	NA	0	42062	0	44035	0	0	0	0	0	1	NA	NA	NA	0	32247	0	32544	0	0	0	0	0	1	NA	NA	NA
ATM	c.1597_1600dup	p.(Pro534GlnfsTer33)	PTV	Pathogenic	77.2562	5.93572	P_STR	Yes	NA	NA	NA	NA	NA	NA	NA	NA	NA	NA	NA	6	187642	0	175054	3.19758e-05	0	12.1283	0.683205	215.302	0.031814	77.2562	5.93572	P_STR	0	0	1	0	0	0	NA	NA	NA	0	42062	0	44035	0	0	0	0	0	1	NA	NA	NA	0	32247	0	32544	0	0	0	0	0	1	NA	NA	NA
ATM	c.4111del	p.(Asp1371IlefsTer15)	PTV	Pathogenic/Likely pathogenic	77.2562	5.93572	P_STR	Yes	NA	NA	NA	NA	NA	NA	NA	NA	NA	NA	NA	6	187642	0	175054	3.19758e-05	0	12.1283	0.683205	215.302	0.031814	77.2562	5.93572	P_STR	0	0	1	0	0	0	NA	NA	NA	0	42062	0	44035	0	0	0	0	0	1	NA	NA	NA	0	32247	0	32544	0	0	0	0	0	1	NA	NA	NA
ATM	c.4741dup	p.(Ile1581AsnfsTer5)	PTV	Pathogenic/Likely pathogenic	77.2562	5.93572	P_STR	Yes	NA	NA	NA	NA	NA	NA	NA	NA	NA	NA	NA	6	187642	0	175054	3.19758e-05	0	12.1283	0.683205	215.302	0.031814	77.2562	5.93572	P_STR	0	0	1	0	0	0	NA	NA	NA	0	42062	0	44035	0	0	0	0	0	1	NA	NA	NA	0	32247	0	32544	0	0	0	0	0	1	NA	NA	NA
ATM	c.4844del	p.(Lys1615ArgfsTer18)	PTV	Pathogenic	77.2562	5.93572	P_STR	Yes	NA	NA	NA	NA	NA	NA	NA	NA	NA	NA	NA	6	187642	0	175054	3.19758e-05	0	12.1283	0.683205	215.302	0.031814	77.2562	5.93572	P_STR	0	0	1	0	0	0	NA	NA	NA	0	42062	0	44035	0	0	0	0	0	1	NA	NA	NA	0	32247	0	32544	0	0	0	0	0	1	NA	NA	NA
ATM	c.6049dup	p.(Ser2017LysfsTer16)	PTV	Pathogenic	77.2562	5.93572	P_STR	Yes	NA	NA	NA	NA	NA	NA	NA	NA	NA	NA	NA	6	187642	0	175054	3.19758e-05	0	12.1283	0.683205	215.302	0.031814	77.2562	5.93572	P_STR	0	0	1	0	0	0	NA	NA	NA	0	42062	0	44035	0	0	0	0	0	1	NA	NA	NA	0	32247	0	32544	0	0	0	0	0	1	NA	NA	NA
ATM	c.5203dup	p.(Thr1735AsnfsTer14)	PTV	Pathogenic/Likely pathogenic	77.2562	5.93572	P_STR	Yes	NA	NA	NA	NA	NA	NA	NA	NA	NA	NA	NA	6	187642	0	175054	3.19758e-05	0	12.1283	0.683205	215.302	0.031814	77.2562	5.93572	P_STR	0	8.18116e-06	1	0	0	0	2.40279	1.19698	P_SUP	0	42062	0	44035	0	0	0	0	0	1	NA	NA	NA	0	32247	0	32544	0	0	0	0	0	1	NA	NA	NA
CHEK2	c.1438G>A	p.(Ala480Thr)	Missense	Uncertain significance	75.5413	5.90506	P_STR	Yes	NA	NA	NA	NA	NA	NA	NA	NA	NA	NA	NA	1	187642	0	175054	5.3293e-06	0	2.79876	0.114007	68.7069	1	1.37656	0.43638	NA	5.4136e-05	0	0.131304	19.8483	0.808492	487.273	54.8767	5.46868	P_STR	0	42062	0	44035	0	0	0	0	0	1	NA	NA	NA	0	32247	0	32544	0	0	0	0	0	1	NA	NA	NA
BRCA2	c.1888dup	p.(Thr630AsnfsTer6)	PTV	Pathogenic	75.2179	5.89921	P_STR	Yes	1	44917	2.22633e-05	0	19.8463	0.808426	487.211	0.131314	29.3111	4.61239	P_STR	6	187642	0	175054	3.19758e-05	0	12.1283	0.683205	215.302	0.031814	47.2695	5.26493	P_STR	0	0	1	0	0	0	NA	NA	NA	0	42062	0	44035	0	0	0	0	0	1	NA	NA	NA	0	32247	1	32544	0	3.07276e-05	0	0	0	1	0.0542886	-3.97811	B_MOD
BRCA2	c.2287del	p.(His763MetfsTer9)	PTV	Pathogenic	73.6443	5.87034	P_STR	Yes	0	44917	0	0	0	0	0	1	NA	NA	NA	6	187642	0	175054	3.19758e-05	0	12.1283	0.683205	215.302	0.031814	47.2695	5.26493	P_STR	0	0	1	0	0	0	NA	NA	NA	1	42062	0	44035	2.37744e-05	0	3.14079	0.127937	77.1052	0.488542	1.55797	0.605408	NA	0	32247	0	32544	0	0	0	0	0	1	NA	NA	NA
BRCA2	c.4163del	p.(Thr1388IlefsTer22)	PTV	Likely pathogenic	72.277	5.84475	P_STR	Yes	1	44917	2.22633e-05	3.3655e-06	6.61528	0.41375	105.769	0.24539	4.48903	2.05039	P_MOD	1	187642	0	175054	5.3293e-06	0	2.79876	0.114007	68.7069	1	0.617966	-0.657213	NA	0.000108249	2.45441e-05	0.131442	4.41074	0.736938	26.3993	17.8113	3.93222	P_MOD	0	42062	0	44035	0	0	0	0	0	1	NA	NA	NA	1	32247	0	32544	3.10106e-05	0	3.02772	0.12333	74.33	0.497708	1.4628	0.51935	NA
CHEK2	c.434G>A	p.(Arg145Gln)	Missense	Uncertain significance	72.2321	5.8439	P_STR	Yes	NA	NA	NA	NA	NA	NA	NA	NA	NA	NA	NA	25	187642	6	175044	0.000133232	3.42771e-05	3.88731	1.59467	9.47606	0.00106801	923.66	9.32365	P_VSTR	0.000108243	4.9087e-05	0.283591	2.20525	0.445051	10.9271	6.29456	2.51197	P_MOD	3	42062	7	44035	7.13233e-05	0.000158964	0.448635	0.116003	1.73507	0.345013	0.0124238	-5.99172	B_STR	0	32247	0	32544	0	0	0	0	0	1	NA	NA	NA
BRCA2	c.1842dup	p.(Asn615Ter)	PTV	Pathogenic	71.954	5.83863	P_STR	Yes	2	44917	4.45266e-05	3.36561e-06	13.2304	1.19961	145.917	0.0472055	41.9446	5.10174	P_STR	2	187642	0	175054	1.06586e-05	0	4.66462	0.223931	97.1672	0.500601	1.71545	0.736892	NA	0	0	1	0	0	0	NA	NA	NA	0	42062	0	44035	0	0	0	0	0	1	NA	NA	NA	0	32247	0	32544	0	0	0	0	0	1	NA	NA	NA
BRCA1	c.3319G>T	p.(Glu1107Ter)	PTV	Pathogenic	70.6602	5.81386	P_STR	Yes	0	44917	0	0	0	0	0	1	NA	NA	NA	1	187642	0	175054	5.3293e-06	0	2.79876	0.114007	68.7069	1	0.584064	-0.734256	NA	0	8.18123e-06	1	0	0	0	1.58267	0.626891	NA	6	42062	0	44035	0.000142647	0	13.6117	0.766751	241.642	0.0135935	120.98	6.54811	P_STR	0	32247	0	32544	0	0	0	0	0	1	NA	NA	NA
BRCA1	c.329dup	p.(Glu111GlyfsTer3)	PTV	Pathogenic	70.4268	5.80934	P_STR	Yes	0	44917	0	0	0	0	0	1	NA	NA	NA	6	187642	0	175054	3.19758e-05	0	12.1283	0.683205	215.302	0.031814	45.2043	5.20393	P_STR	0	0	1	0	0	0	NA	NA	NA	1	42062	0	44035	2.37744e-05	0	3.14079	0.127937	77.1052	0.488542	1.55797	0.605408	NA	0	32247	0	32544	0	0	0	0	0	1	NA	NA	NA
CHEK2	c.826A>G	p.(Ile276Val)	Missense	Uncertain significance	70.1833	5.80461	P_STR	Yes	NA	NA	NA	NA	NA	NA	NA	NA	NA	NA	NA	3	187642	1	173783	1.59879e-05	5.7543e-06	2.77845	0.289	26.7121	0.6261	1.27673	0.333583	NA	5.43537e-05	0	0.131197	19.867	0.809253	487.732	54.971	5.47103	P_STR	0	42062	0	44035	0	0	0	0	0	1	NA	NA	NA	0	32247	0	32544	0	0	0	0	0	1	NA	NA	NA
ATM	c.7630C>G	p.(Leu2544Val)	Missense	Uncertain significance	69.6818	5.79482	P_STR	Yes	NA	NA	NA	NA	NA	NA	NA	NA	NA	NA	NA	1	187642	0	175054	5.3293e-06	0	2.79876	0.114007	68.7069	1	1.27011	0.326478	NA	5.41272e-05	0	0.13132	19.8456	0.808381	487.206	54.8629	5.46834	P_STR	0	42062	0	44035	0	0	0	0	0	1	NA	NA	NA	0	32247	0	32544	0	0	0	0	0	1	NA	NA	NA
BRCA2	c.1499del	p.(Gly500ValfsTer9)	PTV	Pathogenic	69.146	5.78428	P_STR	Yes	0	44917	0	0	0	0	0	1	NA	NA	NA	6	187642	0	175054	3.19758e-05	0	12.1283	0.683205	215.302	0.031814	47.2695	5.26493	P_STR	0	0	1	0	0	0	NA	NA	NA	0	42062	0	44035	0	0	0	0	0	1	NA	NA	NA	1	32247	0	32544	3.10106e-05	0	3.02772	0.12333	74.33	0.497708	1.4628	0.51935	NA
BRCA2	c.2330dup	p.(Asp777GlufsTer11)	PTV	Pathogenic	67.9466	5.76039	P_STR	Yes	13	44917	0.000289423	5.72154e-05	5.05965	2.45737	10.4177	4.59692e-05	70.9654	5.81974	P_STR	14	187642	3	175040	7.46102e-05	1.71389e-05	4.3535	1.25106	15.1495	0.0136054	11.1618	3.2941	P_MOD	0.000108249	6.54536e-05	0.630098	1.65389	0.351178	7.78909	0.916379	-0.119237	NA	1	42062	3	44035	2.37744e-05	6.81276e-05	0.348954	0.0362952	3.35495	0.625385	0.00967937	-6.33255	B_STR	3	32247	0	32544	9.30319e-05	0	7.06513	0.364908	136.791	0.123283	9.67087	3.09833	P_MOD
BRCA1	c.2834_2836delinsC	p.(Ser945ThrfsTer6)	PTV	Pathogenic	67.8777	5.759	P_STR	Yes	1	44917	2.22633e-05	0	19.8463	0.808426	487.211	0.131314	25.7673	4.43644	P_STR	6	187642	0	175054	3.19758e-05	0	12.1283	0.683205	215.302	0.031814	45.2043	5.20393	P_STR	0	0	1	0	0	0	NA	NA	NA	0	42062	1	44035	0	2.27092e-05	0	0	0	1	0.0582743	-3.88137	B_MOD	0	32247	0	32544	0	0	0	0	0	1	NA	NA	NA
BRCA2	c.8350C>T	p.(Arg2784Trp)	Missense	Pathogenic/Likely pathogenic	65.3996	5.70822	P_STR	Yes	3	44917	6.67899e-05	0	46.31	2.39193	896.606	0.00226416	2540.58	10.7052	P_VSTR	13	187642	2	175046	6.92809e-05	1.14256e-05	6.06402	1.36839	26.8728	0.00788953	48.9876	5.31368	P_STR	0	0	1	0	0	0	NA	NA	NA	1	42062	3	44035	2.37744e-05	6.81276e-05	0.348954	0.0362952	3.35495	0.625385	0.00967937	-6.33255	B_STR	0	32247	1	32544	0	3.07276e-05	0	0	0	1	0.0542886	-3.97811	B_MOD
BRCA1	c.4485-2A>G	p.?	PTV	Pathogenic/Likely pathogenic	65.2514	5.70512	P_STR	Yes	1	44917	2.22633e-05	0	19.8463	0.808426	487.211	0.131314	25.7673	4.43644	P_STR	2	187642	0	175054	1.06586e-05	0	4.66462	0.223931	97.1672	0.500601	1.62541	0.663272	NA	0	0	1	0	0	0	NA	NA	NA	1	42062	0	44035	2.37744e-05	0	3.14079	0.127937	77.1052	0.488542	1.55797	0.605408	NA	0	32247	0	32544	0	0	0	0	0	1	NA	NA	NA
ATM	c.8546G>A	p.(Arg2849Gln)	Missense	Conflicting classifications of pathogenicity	64.9459	5.69871	P_STR	Yes	NA	NA	NA	NA	NA	NA	NA	NA	NA	NA	NA	4	187642	2	174960	2.13172e-05	1.14312e-05	1.86485	0.341556	10.1818	0.688643	0.496383	-0.956361	NA	5.41213e-05	0	0.131314	19.8467	0.808426	487.233	54.8684	5.46848	P_STR	1	42062	0	44035	2.37744e-05	0	3.14079	0.127937	77.1052	0.488542	2.38459	1.1866	P_SUP	0	32247	0	32544	0	0	0	0	0	1	NA	NA	NA
ATM	c.7902T>G	p.(Asp2634Glu)	Missense	Uncertain significance	62.4573	5.64536	P_STR	Yes	NA	NA	NA	NA	NA	NA	NA	NA	NA	NA	NA	2	187642	1	174965	1.06586e-05	5.71543e-06	1.86489	0.169093	20.5675	1	0.477329	-1.00981	B_SUP	5.41243e-05	0	0.131309	19.8474	0.808456	487.251	54.8722	5.46857	P_STR	1	42062	0	44035	2.37744e-05	0	3.14079	0.127937	77.1052	0.488542	2.38459	1.1866	P_SUP	0	32247	0	32544	0	0	0	0	0	1	NA	NA	NA
PALB2	c.886del	p.(Met296Ter)	PTV	Pathogenic	62.1256	5.63809	P_STR	Yes	NA	NA	NA	NA	NA	NA	NA	NA	NA	NA	NA	0	187642	0	175054	0	0	0	0	0	1	NA	NA	NA	5.41243e-05	8.18237e-06	0.245403	6.61505	0.413725	105.768	14.4258	3.64437	P_MOD	2	42062	0	44035	4.75489e-05	0	5.23478	0.251296	109.046	0.23867	4.30655	1.99372	P_SUP	0	32247	0	32544	0	0	0	0	0	1	NA	NA	NA
ATM	c.7838_7839dup	p.(Pro2614AspfsTer18)	PTV	Pathogenic/Likely pathogenic	60.5194	5.60233	P_STR	Yes	NA	NA	NA	NA	NA	NA	NA	NA	NA	NA	NA	6	187642	1	174970	3.19758e-05	5.71527e-06	5.59495	0.673554	46.4751	0.126599	10.5622	3.21871	P_MOD	0	8.1813e-06	1	0	0	0	2.40274	1.19695	P_SUP	0	42062	0	44035	0	0	0	0	0	1	NA	NA	NA	2	32247	0	32544	6.20213e-05	0	5.04636	0.242249	105.122	0.247709	5.72981	2.38361	P_MOD
PALB2	c.2257C>T	p.(Arg753Ter)	PTV	Pathogenic	60.3996	5.59962	P_STR	Yes	NA	NA	NA	NA	NA	NA	NA	NA	NA	NA	NA	16	187642	7	175054	8.52688e-05	3.99877e-05	2.13247	0.877269	5.18364	0.0976353	0.0601386	-3.83838	B_MOD	5.41213e-05	1.63623e-05	0.344477	3.3078	0.299912	36.4826	5.97924	2.4418	P_MOD	3	42062	1	44035	7.13233e-05	2.27092e-05	3.14087	0.326687	30.1973	0.363933	1.60245	0.643846	NA	6	32247	0	32544	0.000186064	0	13.1222	0.739167	232.953	0.0151966	104.822	6.35236	P_STR
ATM	c.4466G>T	p.(Arg1489Leu)	Missense	Uncertain significance	59.0648	5.56911	P_STR	Yes	NA	NA	NA	NA	NA	NA	NA	NA	NA	NA	NA	2	187642	1	175012	1.06586e-05	5.71389e-06	1.86539	0.169138	20.573	1	0.477655	-1.00887	B_SUP	5.41213e-05	0	0.131314	19.8465	0.808419	487.229	54.8676	5.46846	P_STR	0	42062	0	44035	0	0	0	0	0	1	NA	NA	NA	1	32247	0	32544	3.10106e-05	0	3.02772	0.12333	74.33	0.497708	2.25371	1.10952	P_SUP
CHEK2	c.344T>G	p.(Phe115Cys)	Missense	Uncertain significance	58.7981	5.56293	P_STR	Yes	NA	NA	NA	NA	NA	NA	NA	NA	NA	NA	NA	2	187642	2	175043	1.06586e-05	1.14258e-05	0.932855	0.131399	6.62272	1	0.116536	-2.93507	B_MOD	0.000162373	0	0.00226368	46.3161	2.39219	896.745	3354.04	11.0845	P_VSTR	0	42062	0	44035	0	0	0	0	0	1	NA	NA	NA	0	32247	1	32544	0	3.07276e-05	0	0	0	1	0.15043	-2.58648	B_MOD
BRCA1	c.3066del	p.(Val1023Ter)	PTV	Pathogenic/Likely pathogenic	58.7195	5.5611	P_STR	Yes	2	44917	4.45266e-05	3.36546e-06	13.231	1.19966	145.923	0.0472021	32.9969	4.77412	P_STR	2	187642	0	175054	1.06586e-05	0	4.66462	0.223931	97.1672	0.500601	1.62541	0.663272	NA	0	1.63626e-05	1	0	0	0	0.70273	-0.481702	NA	1	42062	0	44035	2.37744e-05	0	3.14079	0.127937	77.1052	0.488542	1.55797	0.605408	NA	0	32247	0	32544	0	0	0	0	0	1	NA	NA	NA
PALB2	c.2660T>G	p.(Ile887Ser)	Missense	Uncertain significance	57.5261	5.53306	P_STR	Yes	NA	NA	NA	NA	NA	NA	NA	NA	NA	NA	NA	1	187642	0	175054	5.3293e-06	0	2.79876	0.114007	68.7069	1	0.764146	-0.367296	NA	0.000162373	3.27255e-05	0.0525927	4.96231	1.11051	22.1741	48.3203	5.29495	P_STR	1	42062	0	44035	2.37744e-05	0	3.14079	0.127937	77.1052	0.488542	1.55797	0.605408	NA	0	32247	0	32544	0	0	0	0	0	1	NA	NA	NA
BRCA1	c.1287dup	p.(Asp430ArgfsTer6)	PTV	Pathogenic	56.9752	5.51993	P_STR	Yes	0	44917	0	0	0	0	0	1	NA	NA	NA	10	187642	1	175048	5.3293e-05	5.71272e-06	9.32927	1.19421	72.8813	0.0122375	56.9752	5.51993	P_STR	0	0	1	0	0	0	NA	NA	NA	0	42062	0	44035	0	0	0	0	0	1	NA	NA	NA	0	32247	0	32544	0	0	0	0	0	1	NA	NA	NA
ATM	c.4759C>G	p.(Pro1587Ala)	Missense	Uncertain significance	56.6521	5.51216	P_STR	Yes	NA	NA	NA	NA	NA	NA	NA	NA	NA	NA	NA	6	187642	1	174884	3.19758e-05	5.71808e-06	5.5922	0.673223	46.4522	0.126622	10.5415	3.21604	P_MOD	0	8.1827e-06	1	0	0	0	2.4032	1.19722	P_SUP	1	42062	0	44035	2.37744e-05	0	3.14079	0.127937	77.1052	0.488542	2.38459	1.1866	P_SUP	1	32247	0	32544	3.10106e-05	0	3.02772	0.12333	74.33	0.497708	2.25371	1.10952	P_SUP
BRCA2	c.3785C>G	p.(Ser1262Ter)	PTV	Pathogenic	55.7405	5.49001	P_STR	Yes	5	44917	0.000111316	2.3566e-05	4.72402	1.49924	14.8851	0.0138849	4.41971	2.02914	P_MOD	5	187642	3	173566	2.66465e-05	1.72845e-05	1.54166	0.368417	6.45112	0.728217	0.0163067	-5.62037	B_STR	5.41331e-05	0	0.131328	19.8442	0.808323	487.171	49.7472	5.33469	P_STR	3	42062	0	44035	7.13233e-05	0	7.32887	0.378534	141.896	0.116598	10.6281	3.22721	P_MOD	1	32247	0	32544	3.10106e-05	0	3.02772	0.12333	74.33	0.497708	1.4628	0.51935	NA
BRCA2	c.7366C>G	p.(Gln2456Glu)	Missense	Uncertain significance	55.3222	5.47972	P_STR	Yes	0	44917	0	0	0	0	0	1	NA	NA	NA	0	187642	0	175054	0	0	0	0	0	1	NA	NA	NA	0	0	1	0	0	0	NA	NA	NA	5	42062	0	44035	0.000118872	0	11.5173	0.636807	208.304	0.0278264	55.3222	5.47972	P_STR	0	32247	0	32544	0	0	0	0	0	1	NA	NA	NA
ATM	c.8393C>A	p.(Ala2798Asp)	Missense	Uncertain significance	55.2988	5.47915	P_STR	Yes	NA	NA	NA	NA	NA	NA	NA	NA	NA	NA	NA	12	187642	3	174979	6.39516e-05	1.71449e-05	3.73024	1.05262	13.2191	0.036782	23.1901	4.29255	P_STR	0	8.18157e-06	1	0	0	0	2.40264	1.19689	P_SUP	1	42062	0	44035	2.37744e-05	0	3.14079	0.127937	77.1052	0.488542	2.38459	1.1866	P_SUP	0	32247	0	32544	0	0	0	0	0	1	NA	NA	NA
BRCA1	c.130T>A	p.(Cys44Ser)	Missense	Pathogenic	55.1736	5.47605	P_STR	Yes	1	44917	2.22633e-05	0	19.8463	0.808426	487.211	0.131314	25.7673	4.43644	P_STR	1	187642	0	175054	5.3293e-06	0	2.79876	0.114007	68.7069	1	0.584064	-0.734256	NA	0	0	1	0	0	0	NA	NA	NA	4	42062	1	44035	9.50977e-05	2.27092e-05	4.18793	0.46805	37.472	0.208493	3.66608	1.77387	P_SUP	0	32247	0	32544	0	0	0	0	0	1	NA	NA	NA
BRCA1	c.2194G>T	p.(Glu732Ter)	PTV	Pathogenic	53.6335	5.4374	P_STR	Yes	2	44917	4.45266e-05	3.36546e-06	13.231	1.19966	145.923	0.0472021	32.9969	4.77412	P_STR	2	187642	0	175054	1.06586e-05	0	4.66462	0.223931	97.1672	0.500601	1.62541	0.663272	NA	0	0	1	0	0	0	NA	NA	NA	0	42062	0	44035	0	0	0	0	0	1	NA	NA	NA	0	32247	0	32544	0	0	0	0	0	1	NA	NA	NA
BRCA2	c.3764T>C	p.(Val1255Ala)	Missense	Conflicting classifications of pathogenicity	52.5631	5.40987	P_STR	Yes	2	44917	4.45266e-05	1.00969e-05	4.41006	0.736854	26.3942	0.131464	2.04139	0.974414	NA	0	187642	0	175054	0	0	0	0	0	1	NA	NA	NA	5.41243e-05	1.63635e-05	0.344482	3.30774	0.299906	36.4819	5.97896	2.44173	P_MOD	2	42062	0	44035	4.75489e-05	0	5.23478	0.251296	109.046	0.23867	4.30655	1.99372	P_SUP	0	32247	0	32544	0	0	0	0	0	1	NA	NA	NA
CHEK2	c.920G>A	p.(Gly307Glu)	Missense	Uncertain significance	50.7045	5.36071	P_STR	Yes	NA	NA	NA	NA	NA	NA	NA	NA	NA	NA	NA	4	187642	0	175054	2.13172e-05	0	8.39641	0.452034	155.961	0.125902	18.4289	3.97877	P_MOD	5.41243e-05	8.18183e-06	0.24539	6.61548	0.413752	105.775	18.2899	3.96843	P_MOD	0	42062	0	44035	0	0	0	0	0	1	NA	NA	NA	0	32247	1	32544	0	3.07276e-05	0	0	0	1	0.15043	-2.58648	B_MOD
BRCA2	c.1763_1766del	p.(Asn588SerfsTer25)	PTV	Pathogenic	50.2817	5.34928	P_STR	Yes	1	44917	2.22633e-05	0	19.8463	0.808426	487.211	0.131314	29.3111	4.61239	P_STR	2	187642	0	175054	1.06586e-05	0	4.66462	0.223931	97.1672	0.500601	1.71545	0.736892	NA	0	0	1	0	0	0	NA	NA	NA	0	42062	0	44035	0	0	0	0	0	1	NA	NA	NA	0	32247	0	32544	0	0	0	0	0	1	NA	NA	NA
BRCA2	c.2786dup	p.(Leu929PhefsTer7)	PTV	Pathogenic	50.2817	5.34928	P_STR	Yes	1	44917	2.22633e-05	0	19.8463	0.808426	487.211	0.131314	29.3111	4.61239	P_STR	2	187642	0	175054	1.06586e-05	0	4.66462	0.223931	97.1672	0.500601	1.71545	0.736892	NA	0	0	1	0	0	0	NA	NA	NA	0	42062	0	44035	0	0	0	0	0	1	NA	NA	NA	0	32247	0	32544	0	0	0	0	0	1	NA	NA	NA
BRCA2	c.5217T>A	p.(Tyr1739Ter)	PTV	Pathogenic	50.2817	5.34928	P_STR	Yes	1	44917	2.22633e-05	0	19.8463	0.808426	487.211	0.131314	29.3111	4.61239	P_STR	2	187642	0	175054	1.06586e-05	0	4.66462	0.223931	97.1672	0.500601	1.71545	0.736892	NA	0	0	1	0	0	0	NA	NA	NA	0	42062	0	44035	0	0	0	0	0	1	NA	NA	NA	0	32247	0	32544	0	0	0	0	0	1	NA	NA	NA
BRCA2	c.6024dup	p.(Gln2009AlafsTer9)	PTV	Pathogenic	50.2817	5.34928	P_STR	Yes	1	44917	2.22633e-05	0	19.8463	0.808426	487.211	0.131314	29.3111	4.61239	P_STR	2	187642	0	175054	1.06586e-05	0	4.66462	0.223931	97.1672	0.500601	1.71545	0.736892	NA	0	0	1	0	0	0	NA	NA	NA	0	42062	0	44035	0	0	0	0	0	1	NA	NA	NA	0	32247	0	32544	0	0	0	0	0	1	NA	NA	NA
BRCA2	c.6331_6332del	p.(Lys2111GlufsTer17)	PTV	Pathogenic	50.2817	5.34928	P_STR	Yes	1	44917	2.22633e-05	0	19.8463	0.808426	487.211	0.131314	29.3111	4.61239	P_STR	2	187642	0	175054	1.06586e-05	0	4.66462	0.223931	97.1672	0.500601	1.71545	0.736892	NA	0	0	1	0	0	0	NA	NA	NA	0	42062	0	44035	0	0	0	0	0	1	NA	NA	NA	0	32247	0	32544	0	0	0	0	0	1	NA	NA	NA
BRCA2	c.6332dup	p.(Arg2112GlufsTer17)	PTV	Pathogenic	50.2817	5.34928	P_STR	Yes	1	44917	2.22633e-05	0	19.8463	0.808426	487.211	0.131314	29.3111	4.61239	P_STR	2	187642	0	175054	1.06586e-05	0	4.66462	0.223931	97.1672	0.500601	1.71545	0.736892	NA	0	0	1	0	0	0	NA	NA	NA	0	42062	0	44035	0	0	0	0	0	1	NA	NA	NA	0	32247	0	32544	0	0	0	0	0	1	NA	NA	NA
BRCA2	c.6393del	p.(Lys2131AsnfsTer6)	PTV	Pathogenic	50.2817	5.34928	P_STR	Yes	1	44917	2.22633e-05	0	19.8463	0.808426	487.211	0.131314	29.3111	4.61239	P_STR	2	187642	0	175054	1.06586e-05	0	4.66462	0.223931	97.1672	0.500601	1.71545	0.736892	NA	0	0	1	0	0	0	NA	NA	NA	0	42062	0	44035	0	0	0	0	0	1	NA	NA	NA	0	32247	0	32544	0	0	0	0	0	1	NA	NA	NA
BRCA2	c.6626_6627del	p.(Ile2209ArgfsTer15)	PTV	Pathogenic	50.2817	5.34928	P_STR	Yes	1	44917	2.22633e-05	0	19.8463	0.808426	487.211	0.131314	29.3111	4.61239	P_STR	2	187642	0	175054	1.06586e-05	0	4.66462	0.223931	97.1672	0.500601	1.71545	0.736892	NA	0	0	1	0	0	0	NA	NA	NA	0	42062	0	44035	0	0	0	0	0	1	NA	NA	NA	0	32247	0	32544	0	0	0	0	0	1	NA	NA	NA
BRCA2	c.8837T>A	p.(Leu2946Ter)	PTV	Pathogenic	50.2817	5.34928	P_STR	Yes	1	44917	2.22633e-05	0	19.8463	0.808426	487.211	0.131314	29.3111	4.61239	P_STR	2	187642	0	175054	1.06586e-05	0	4.66462	0.223931	97.1672	0.500601	1.71545	0.736892	NA	0	0	1	0	0	0	NA	NA	NA	0	42062	0	44035	0	0	0	0	0	1	NA	NA	NA	0	32247	0	32544	0	0	0	0	0	1	NA	NA	NA
BRCA2	c.892del	p.(Thr298GlnfsTer3)	PTV	Pathogenic	50.2817	5.34928	P_STR	Yes	1	44917	2.22633e-05	0	19.8463	0.808426	487.211	0.131314	29.3111	4.61239	P_STR	2	187642	0	175054	1.06586e-05	0	4.66462	0.223931	97.1672	0.500601	1.71545	0.736892	NA	0	0	1	0	0	0	NA	NA	NA	0	42062	0	44035	0	0	0	0	0	1	NA	NA	NA	0	32247	0	32544	0	0	0	0	0	1	NA	NA	NA
BRCA2	c.2476G>A	p.(Glu826Lys)	Missense	Conflicting classifications of pathogenicity	50.2817	5.34928	P_STR	Yes	1	44917	2.22633e-05	0	19.8463	0.808426	487.211	0.131314	29.3111	4.61239	P_STR	2	187642	0	175054	1.06586e-05	0	4.66462	0.223931	97.1672	0.500601	1.71545	0.736892	NA	0	0	1	0	0	0	NA	NA	NA	0	42062	0	44035	0	0	0	0	0	1	NA	NA	NA	0	32247	0	32544	0	0	0	0	0	1	NA	NA	NA
ATM	c.6998C>A	p.(Thr2333Lys)	Missense	Conflicting classifications of pathogenicity	50.2041	5.34717	P_STR	Yes	NA	NA	NA	NA	NA	NA	NA	NA	NA	NA	NA	9	187642	2	174998	4.79637e-05	1.14287e-05	4.19693	0.906772	19.4252	0.0671901	15.493	3.74182	P_MOD	0	0	1	0	0	0	NA	NA	NA	1	42062	1	44035	2.37744e-05	2.27092e-05	1.04691	0.0654774	16.7388	1	0.56554	-0.778263	NA	2	32247	0	32544	6.20213e-05	0	5.04636	0.242249	105.122	0.247709	5.72981	2.38361	P_MOD
BRCA2	c.6952C>T	p.(Arg2318Ter)	PTV	Pathogenic	49.2194	5.32012	P_STR	Yes	2	44917	4.45266e-05	0	33.0778	1.58793	689.039	0.017243	288.03	7.73254	P_STR	1	187642	1	174216	5.3293e-06	5.74e-06	0.928448	0.05807	14.8444	1	0.0396797	-4.40614	B_STR	0	0	1	0	0	0	NA	NA	NA	2	42062	0	44035	4.75489e-05	0	5.23478	0.251296	109.046	0.23867	4.30655	1.99372	P_SUP	0	32247	0	32544	0	0	0	0	0	1	NA	NA	NA
BRCA2	c.4477_4478del	p.(Glu1493LysfsTer20)	PTV	Pathogenic	48.734	5.30659	P_STR	Yes	0	44917	0	0	0	0	0	1	NA	NA	NA	0	187642	0	175054	0	0	0	0	0	1	NA	NA	NA	0	0	1	0	0	0	NA	NA	NA	0	42062	0	44035	0	0	0	0	0	1	NA	NA	NA	5	32247	0	32544	0.000155053	0	11.103	0.613893	200.812	0.0305355	48.734	5.30659	P_STR
ATM	c.2880del	p.(Leu961CysfsTer10)	PTV	Pathogenic/Likely pathogenic	47.9202	5.2836	P_STR	Yes	NA	NA	NA	NA	NA	NA	NA	NA	NA	NA	NA	8	187642	0	175054	4.26344e-05	0	15.8602	0.915384	274.799	0.00807618	318.554	7.87008	P_STR	0	0	1	0	0	0	NA	NA	NA	0	42062	0	44035	0	0	0	0	0	1	NA	NA	NA	0	32247	1	32544	0	3.07276e-05	0	0	0	1	0.15043	-2.58648	B_MOD
ATM	c.8494C>T	p.(Arg2832Cys)	Missense	Likely pathogenic	47.8867	5.28264	P_STR	Yes	NA	NA	NA	NA	NA	NA	NA	NA	NA	NA	NA	19	187642	7	174967	0.000101257	4.00075e-05	2.53109	1.06399	6.02112	0.0314688	7.68777	2.78498	P_MOD	5.41272e-05	8.18143e-05	1	0.661568	0.0846808	5.16849	0.404863	-1.23463	B_SUP	7	42062	2	44035	0.000166421	4.54184e-05	3.66462	0.761223	17.6419	0.102041	15.3853	3.7323	P_MOD	0	32247	0	32544	0	0	0	0	0	1	NA	NA	NA
BRCA1	c.5080G>T	p.(Glu1694Ter)	PTV	Pathogenic	47.8812	5.28249	P_STR	Yes	1	44917	2.22633e-05	6.7309e-06	3.30767	0.299909	36.4801	0.344481	0.619042	-0.654839	NA	6	187642	1	175042	3.19758e-05	5.71291e-06	5.59725	0.673831	46.4942	0.12658	3.0798	1.53593	P_SUP	0	0	1	0	0	0	NA	NA	NA	3	42062	0	44035	7.13233e-05	0	7.32887	0.378534	141.896	0.116598	10.6281	3.22721	P_MOD	1	32247	0	32544	3.10106e-05	0	3.02772	0.12333	74.33	0.497708	1.4628	0.51935	NA
CHEK2	c.817_818del	p.(Glu273AsnfsTer16)	PTV	Pathogenic	47.5173	5.27207	P_STR	Yes	NA	NA	NA	NA	NA	NA	NA	NA	NA	NA	NA	4	187642	1	173798	2.13172e-05	5.75381e-06	3.70494	0.414083	33.1494	0.376829	2.76353	1.38797	P_SUP	5.44989e-05	3.29299e-05	0.505109	1.65503	0.184966	14.8088	3.19946	1.58797	P_SUP	1	42062	0	44035	2.37744e-05	0	3.14079	0.127937	77.1052	0.488542	2.38459	1.1866	P_SUP	1	32247	0	32544	3.10106e-05	0	3.02772	0.12333	74.33	0.497708	2.25371	1.10952	P_SUP
BRCA1	c.4357+1G>A	p.?	PTV	Pathogenic	47.4821	5.27106	P_STR	Yes	0	44917	0	0	0	0	0	1	NA	NA	NA	5	187642	0	175054	2.66465e-05	0	10.2623	0.56743	185.601	0.0632516	20.8346	4.1463	P_STR	0	0	1	0	0	0	NA	NA	NA	1	42062	0	44035	2.37744e-05	0	3.14079	0.127937	77.1052	0.488542	1.55797	0.605408	NA	1	32247	0	32544	3.10106e-05	0	3.02772	0.12333	74.33	0.497708	1.4628	0.51935	NA
BRCA2	c.1054dup	p.(Tyr352LeufsTer6)	PTV	Pathogenic	47.2695	5.26493	P_STR	Yes	0	44917	0	0	0	0	0	1	NA	NA	NA	6	187642	0	175054	3.19758e-05	0	12.1283	0.683205	215.302	0.031814	47.2695	5.26493	P_STR	0	0	1	0	0	0	NA	NA	NA	0	42062	0	44035	0	0	0	0	0	1	NA	NA	NA	0	32247	0	32544	0	0	0	0	0	1	NA	NA	NA
BRCA2	c.1408dup	p.(Glu470GlyfsTer6)	PTV	Pathogenic	47.2695	5.26493	P_STR	Yes	0	44917	0	0	0	0	0	1	NA	NA	NA	6	187642	0	175054	3.19758e-05	0	12.1283	0.683205	215.302	0.031814	47.2695	5.26493	P_STR	0	0	1	0	0	0	NA	NA	NA	0	42062	0	44035	0	0	0	0	0	1	NA	NA	NA	0	32247	0	32544	0	0	0	0	0	1	NA	NA	NA
BRCA2	c.1670T>G	p.(Leu557Ter)	PTV	Pathogenic	47.2695	5.26493	P_STR	Yes	0	44917	0	0	0	0	0	1	NA	NA	NA	6	187642	0	175054	3.19758e-05	0	12.1283	0.683205	215.302	0.031814	47.2695	5.26493	P_STR	0	0	1	0	0	0	NA	NA	NA	0	42062	0	44035	0	0	0	0	0	1	NA	NA	NA	0	32247	0	32544	0	0	0	0	0	1	NA	NA	NA
BRCA2	c.3914_3915del	p.(Phe1305CysfsTer2)	PTV	Pathogenic/Likely pathogenic	47.2695	5.26493	P_STR	Yes	0	44917	0	0	0	0	0	1	NA	NA	NA	6	187642	0	175054	3.19758e-05	0	12.1283	0.683205	215.302	0.031814	47.2695	5.26493	P_STR	0	0	1	0	0	0	NA	NA	NA	0	42062	0	44035	0	0	0	0	0	1	NA	NA	NA	0	32247	0	32544	0	0	0	0	0	1	NA	NA	NA
BRCA2	c.4471_4474del	p.(Leu1491LysfsTer12)	PTV	Pathogenic	47.2695	5.26493	P_STR	Yes	0	44917	0	0	0	0	0	1	NA	NA	NA	6	187642	0	175054	3.19758e-05	0	12.1283	0.683205	215.302	0.031814	47.2695	5.26493	P_STR	0	0	1	0	0	0	NA	NA	NA	0	42062	0	44035	0	0	0	0	0	1	NA	NA	NA	0	32247	0	32544	0	0	0	0	0	1	NA	NA	NA
BRCA2	c.4631del	p.(Asn1544ThrfsTer24)	PTV	Pathogenic	47.2695	5.26493	P_STR	Yes	0	44917	0	0	0	0	0	1	NA	NA	NA	6	187642	0	175054	3.19758e-05	0	12.1283	0.683205	215.302	0.031814	47.2695	5.26493	P_STR	0	0	1	0	0	0	NA	NA	NA	0	42062	0	44035	0	0	0	0	0	1	NA	NA	NA	0	32247	0	32544	0	0	0	0	0	1	NA	NA	NA
BRCA2	c.4647_4650del	p.(Lys1549AsnfsTer18)	PTV	Pathogenic	47.2695	5.26493	P_STR	Yes	0	44917	0	0	0	0	0	1	NA	NA	NA	6	187642	0	175054	3.19758e-05	0	12.1283	0.683205	215.302	0.031814	47.2695	5.26493	P_STR	0	0	1	0	0	0	NA	NA	NA	0	42062	0	44035	0	0	0	0	0	1	NA	NA	NA	0	32247	0	32544	0	0	0	0	0	1	NA	NA	NA
BRCA2	c.5035del	p.(Thr1679LeufsTer3)	PTV	Pathogenic	47.2695	5.26493	P_STR	Yes	0	44917	0	0	0	0	0	1	NA	NA	NA	6	187642	0	175054	3.19758e-05	0	12.1283	0.683205	215.302	0.031814	47.2695	5.26493	P_STR	0	0	1	0	0	0	NA	NA	NA	0	42062	0	44035	0	0	0	0	0	1	NA	NA	NA	0	32247	0	32544	0	0	0	0	0	1	NA	NA	NA
BRCA2	c.632-3_632-2del	p.?	PTV	Uncertain significance	47.2695	5.26493	P_STR	Yes	0	44917	0	0	0	0	0	1	NA	NA	NA	6	187642	0	175054	3.19758e-05	0	12.1283	0.683205	215.302	0.031814	47.2695	5.26493	P_STR	0	0	1	0	0	0	NA	NA	NA	0	42062	0	44035	0	0	0	0	0	1	NA	NA	NA	0	32247	0	32544	0	0	0	0	0	1	NA	NA	NA
BRCA2	c.6481_6484del	p.(Asp2161AsnfsTer6)	PTV	Pathogenic	47.2695	5.26493	P_STR	Yes	0	44917	0	0	0	0	0	1	NA	NA	NA	6	187642	0	175054	3.19758e-05	0	12.1283	0.683205	215.302	0.031814	47.2695	5.26493	P_STR	0	0	1	0	0	0	NA	NA	NA	0	42062	0	44035	0	0	0	0	0	1	NA	NA	NA	0	32247	0	32544	0	0	0	0	0	1	NA	NA	NA
BRCA2	c.6990_6994del	p.(Ile2330MetfsTer8)	PTV	Pathogenic	47.2695	5.26493	P_STR	Yes	0	44917	0	0	0	0	0	1	NA	NA	NA	6	187642	0	175054	3.19758e-05	0	12.1283	0.683205	215.302	0.031814	47.2695	5.26493	P_STR	0	0	1	0	0	0	NA	NA	NA	0	42062	0	44035	0	0	0	0	0	1	NA	NA	NA	0	32247	0	32544	0	0	0	0	0	1	NA	NA	NA
BRCA2	c.8575C>T	p.(Gln2859Ter)	PTV	Pathogenic	47.2695	5.26493	P_STR	Yes	0	44917	0	0	0	0	0	1	NA	NA	NA	6	187642	0	175054	3.19758e-05	0	12.1283	0.683205	215.302	0.031814	47.2695	5.26493	P_STR	0	0	1	0	0	0	NA	NA	NA	0	42062	0	44035	0	0	0	0	0	1	NA	NA	NA	0	32247	0	32544	0	0	0	0	0	1	NA	NA	NA
BRCA2	c.9117+1del	p.?	PTV	Pathogenic/Likely pathogenic	47.2695	5.26493	P_STR	Yes	0	44917	0	0	0	0	0	1	NA	NA	NA	6	187642	0	175054	3.19758e-05	0	12.1283	0.683205	215.302	0.031814	47.2695	5.26493	P_STR	0	0	1	0	0	0	NA	NA	NA	0	42062	0	44035	0	0	0	0	0	1	NA	NA	NA	0	32247	0	32544	0	0	0	0	0	1	NA	NA	NA
BRCA2	c.8168A>G	p.(Asp2723Gly)	Missense	Pathogenic	45.9674	5.22679	P_STR	Yes	1	44917	2.22633e-05	0	19.8463	0.808426	487.211	0.131314	29.3111	4.61239	P_STR	5	187642	1	175049	2.66465e-05	5.71269e-06	4.66454	0.544932	39.9277	0.220441	1.56826	0.614401	NA	0	0	1	0	0	0	NA	NA	NA	0	42062	0	44035	0	0	0	0	0	1	NA	NA	NA	0	32247	0	32544	0	0	0	0	0	1	NA	NA	NA
BRCA2	c.8953+1G>T	p.?	PTV	Pathogenic	45.7478	5.22025	P_STR	Yes	1	44917	2.22633e-05	0	19.8463	0.808426	487.211	0.131314	29.3111	4.61239	P_STR	5	187642	1	174843	2.66465e-05	5.71942e-06	4.65905	0.544291	39.8807	0.220499	1.56077	0.607862	NA	0	0	1	0	0	0	NA	NA	NA	0	42062	0	44035	0	0	0	0	0	1	NA	NA	NA	0	32247	0	32544	0	0	0	0	0	1	NA	NA	NA
BRCA2	c.8359C>T	p.(Arg2787Cys)	Missense	Conflicting classifications of pathogenicity	45.6846	5.21836	P_STR	Yes	0	44917	0	8.07741e-05	0	0	0	0.0645585	6.67601e-14	-41.4241	B_VSTR	15	187642	2	175047	7.99395e-05	1.14255e-05	6.99706	1.60006	30.5981	0.00257676	187.741	7.14813	P_STR	5.41243e-05	2.45447e-05	0.430557	2.2052	0.229363	21.2017	2.87703	1.44294	P_SUP	1	42062	0	44035	2.37744e-05	0	3.14079	0.127937	77.1052	0.488542	1.55797	0.605408	NA	0	32247	1	32544	0	3.07276e-05	0	0	0	1	0.0542886	-3.97811	B_MOD
BRCA2	c.1133G>C	p.(Ser378Thr)	Missense	None	45.6657	5.2178	P_STR	Yes	1	44917	2.22633e-05	0	19.8463	0.808426	487.211	0.131314	29.3111	4.61239	P_STR	0	187642	0	175054	0	0	0	0	0	1	NA	NA	NA	0	0	1	0	0	0	NA	NA	NA	1	42062	0	44035	2.37744e-05	0	3.14079	0.127937	77.1052	0.488542	1.55797	0.605408	NA	0	32247	0	32544	0	0	0	0	0	1	NA	NA	NA
BRCA2	c.3885A>C	p.(Gln1295His)	Missense	Conflicting classifications of pathogenicity	45.6657	5.2178	P_STR	Yes	1	44917	2.22633e-05	0	19.8463	0.808426	487.211	0.131314	29.3111	4.61239	P_STR	0	187642	0	175054	0	0	0	0	0	1	NA	NA	NA	0	0	1	0	0	0	NA	NA	NA	1	42062	0	44035	2.37744e-05	0	3.14079	0.127937	77.1052	0.488542	1.55797	0.605408	NA	0	32247	0	32544	0	0	0	0	0	1	NA	NA	NA
BRCA2	c.5558G>A	p.(Cys1853Tyr)	Missense	Conflicting classifications of pathogenicity	45.6657	5.2178	P_STR	Yes	1	44917	2.22633e-05	0	19.8463	0.808426	487.211	0.131314	29.3111	4.61239	P_STR	0	187642	0	175054	0	0	0	0	0	1	NA	NA	NA	0	0	1	0	0	0	NA	NA	NA	1	42062	0	44035	2.37744e-05	0	3.14079	0.127937	77.1052	0.488542	1.55797	0.605408	NA	0	32247	0	32544	0	0	0	0	0	1	NA	NA	NA
BRCA2	c.7783G>A	p.(Ala2595Thr)	Missense	Uncertain significance	45.6657	5.2178	P_STR	Yes	1	44917	2.22633e-05	0	19.8463	0.808426	487.211	0.131314	29.3111	4.61239	P_STR	0	187642	0	175054	0	0	0	0	0	1	NA	NA	NA	0	0	1	0	0	0	NA	NA	NA	1	42062	0	44035	2.37744e-05	0	3.14079	0.127937	77.1052	0.488542	1.55797	0.605408	NA	0	32247	0	32544	0	0	0	0	0	1	NA	NA	NA
BRCA2	c.1800_1801del	p.(Tyr600Ter)	PTV	Pathogenic	45.6657	5.2178	P_STR	Yes	1	44917	2.22633e-05	0	19.8463	0.808426	487.211	0.131314	29.3111	4.61239	P_STR	0	187642	0	175054	0	0	0	0	0	1	NA	NA	NA	0	0	1	0	0	0	NA	NA	NA	1	42062	0	44035	2.37744e-05	0	3.14079	0.127937	77.1052	0.488542	1.55797	0.605408	NA	0	32247	0	32544	0	0	0	0	0	1	NA	NA	NA
BRCA2	c.4712_4713del	p.(Glu1571GlyfsTer3)	PTV	Pathogenic	45.6657	5.2178	P_STR	Yes	1	44917	2.22633e-05	0	19.8463	0.808426	487.211	0.131314	29.3111	4.61239	P_STR	0	187642	0	175054	0	0	0	0	0	1	NA	NA	NA	0	0	1	0	0	0	NA	NA	NA	1	42062	0	44035	2.37744e-05	0	3.14079	0.127937	77.1052	0.488542	1.55797	0.605408	NA	0	32247	0	32544	0	0	0	0	0	1	NA	NA	NA
BRCA2	c.5146_5149del	p.(Tyr1716LysfsTer8)	PTV	Pathogenic	45.6657	5.2178	P_STR	Yes	1	44917	2.22633e-05	0	19.8463	0.808426	487.211	0.131314	29.3111	4.61239	P_STR	0	187642	0	175054	0	0	0	0	0	1	NA	NA	NA	0	0	1	0	0	0	NA	NA	NA	1	42062	0	44035	2.37744e-05	0	3.14079	0.127937	77.1052	0.488542	1.55797	0.605408	NA	0	32247	0	32544	0	0	0	0	0	1	NA	NA	NA
BRCA2	c.7033_7034del	p.(Gln2345GlufsTer14)	PTV	None	45.6657	5.2178	P_STR	Yes	1	44917	2.22633e-05	0	19.8463	0.808426	487.211	0.131314	29.3111	4.61239	P_STR	0	187642	0	175054	0	0	0	0	0	1	NA	NA	NA	0	0	1	0	0	0	NA	NA	NA	1	42062	0	44035	2.37744e-05	0	3.14079	0.127937	77.1052	0.488542	1.55797	0.605408	NA	0	32247	0	32544	0	0	0	0	0	1	NA	NA	NA
BRCA2	c.7738C>T	p.(Gln2580Ter)	PTV	Pathogenic	45.6657	5.2178	P_STR	Yes	1	44917	2.22633e-05	0	19.8463	0.808426	487.211	0.131314	29.3111	4.61239	P_STR	0	187642	0	175054	0	0	0	0	0	1	NA	NA	NA	0	0	1	0	0	0	NA	NA	NA	1	42062	0	44035	2.37744e-05	0	3.14079	0.127937	77.1052	0.488542	1.55797	0.605408	NA	0	32247	0	32544	0	0	0	0	0	1	NA	NA	NA
BRCA2	c.4981del	p.(Tyr1661IlefsTer9)	PTV	Pathogenic	45.6543	5.21746	P_STR	Yes	1	44917	2.22633e-05	0	19.8441	0.808339	487.159	0.131326	29.3037	4.61205	P_STR	0	187642	0	175054	0	0	0	0	0	1	NA	NA	NA	0	8.18203e-06	1	0	0	0	1.5827	0.626912	NA	1	42062	0	44035	2.37744e-05	0	3.14079	0.127937	77.1052	0.488542	1.55797	0.605408	NA	0	32247	0	32544	0	0	0	0	0	1	NA	NA	NA
BRCA2	c.6052_6053del	p.(Ser2018Ter)	PTV	Pathogenic	45.6404	5.21704	P_STR	Yes	1	44917	2.22633e-05	0	19.8415	0.808233	487.095	0.131341	29.2948	4.61163	P_STR	0	187642	0	175054	0	0	0	0	0	1	NA	NA	NA	0	8.18311e-06	1	0	0	0	1.58237	0.626633	NA	1	42062	0	44035	2.37744e-05	0	3.14079	0.127937	77.1052	0.488542	1.55797	0.605408	NA	0	32247	0	32544	0	0	0	0	0	1	NA	NA	NA
ATM	c.8802del	p.(Met2935TrpfsTer3)	PTV	Pathogenic/Likely pathogenic	45.4022	5.20989	P_STR	Yes	NA	NA	NA	NA	NA	NA	NA	NA	NA	NA	NA	4	187642	1	175044	2.13172e-05	5.71285e-06	3.7315	0.417052	33.387	0.376504	2.48256	1.24158	P_SUP	5.41272e-05	8.18264e-06	0.245399	6.61519	0.413733	105.77	18.2884	3.96832	P_MOD	0	42062	0	44035	0	0	0	0	0	1	NA	NA	NA	0	32247	0	32544	0	0	0	0	0	1	NA	NA	NA
BRCA1	c.1441C>G	p.(Leu481Val)	Missense	Conflicting classifications of pathogenicity	45.278	5.20616	P_STR	Yes	0	44917	0	0	0	0	0	1	NA	NA	NA	1	187642	0	175054	5.3293e-06	0	2.79876	0.114007	68.7069	1	0.584064	-0.734256	NA	5.41213e-05	0	0.131314	19.8465	0.808419	487.229	49.7587	5.335	P_STR	1	42062	0	44035	2.37744e-05	0	3.14079	0.127937	77.1052	0.488542	1.55797	0.605408	NA	0	32247	0	32544	0	0	0	0	0	1	NA	NA	NA
BRCA1	c.406dup	p.(Arg136LysfsTer6)	PTV	Pathogenic	45.2043	5.20393	P_STR	Yes	0	44917	0	0	0	0	0	1	NA	NA	NA	6	187642	0	175054	3.19758e-05	0	12.1283	0.683205	215.302	0.031814	45.2043	5.20393	P_STR	0	0	1	0	0	0	NA	NA	NA	0	42062	0	44035	0	0	0	0	0	1	NA	NA	NA	0	32247	0	32544	0	0	0	0	0	1	NA	NA	NA
BRCA1	c.5193+1del	p.?	PTV	Pathogenic/Likely pathogenic	45.2043	5.20393	P_STR	Yes	0	44917	0	0	0	0	0	1	NA	NA	NA	6	187642	0	175054	3.19758e-05	0	12.1283	0.683205	215.302	0.031814	45.2043	5.20393	P_STR	0	0	1	0	0	0	NA	NA	NA	0	42062	0	44035	0	0	0	0	0	1	NA	NA	NA	0	32247	0	32544	0	0	0	0	0	1	NA	NA	NA
BRCA1	c.5213_5278-2753delinsT	p.?	PTV	Pathogenic	45.2043	5.20393	P_STR	Yes	0	44917	0	0	0	0	0	1	NA	NA	NA	6	187642	0	175054	3.19758e-05	0	12.1283	0.683205	215.302	0.031814	45.2043	5.20393	P_STR	0	0	1	0	0	0	NA	NA	NA	0	42062	0	44035	0	0	0	0	0	1	NA	NA	NA	0	32247	0	32544	0	0	0	0	0	1	NA	NA	NA
BRCA1	c.5153-2del	p.?	PTV	Pathogenic	45.2043	5.20393	P_STR	Yes	0	44917	0	3.36707e-06	0	0	0	1	0.263773	-1.81967	B_SUP	6	187642	0	175054	3.19758e-05	0	12.1283	0.683205	215.302	0.031814	45.2043	5.20393	P_STR	0	0	1	0	0	0	NA	NA	NA	0	42062	0	44035	0	0	0	0	0	1	NA	NA	NA	0	32247	0	32544	0	0	0	0	0	1	NA	NA	NA
ATM	c.1313T>C	p.(Ile438Thr)	Missense	None	43.6155	5.15508	P_STR	Yes	NA	NA	NA	NA	NA	NA	NA	NA	NA	NA	NA	0	187642	0	175054	0	0	0	0	0	1	NA	NA	NA	5.41213e-05	8.18123e-06	0.245386	6.61561	0.41376	105.777	18.2906	3.96848	P_MOD	1	42062	0	44035	2.37744e-05	0	3.14079	0.127937	77.1052	0.488542	2.38459	1.1866	P_SUP	0	32247	0	32544	0	0	0	0	0	1	NA	NA	NA
ATM	c.4067A>T	p.(Asn1356Ile)	Missense	Uncertain significance	43.6155	5.15508	P_STR	Yes	NA	NA	NA	NA	NA	NA	NA	NA	NA	NA	NA	0	187642	0	175054	0	0	0	0	0	1	NA	NA	NA	5.41213e-05	8.18123e-06	0.245386	6.61561	0.41376	105.777	18.2906	3.96848	P_MOD	1	42062	0	44035	2.37744e-05	0	3.14079	0.127937	77.1052	0.488542	2.38459	1.1866	P_SUP	0	32247	0	32544	0	0	0	0	0	1	NA	NA	NA
ATM	c.2113T>C	p.(Tyr705His)	Missense	Uncertain significance	43.6148	5.15506	P_STR	Yes	NA	NA	NA	NA	NA	NA	NA	NA	NA	NA	NA	0	187642	0	175054	0	0	0	0	0	1	NA	NA	NA	5.41213e-05	8.1813e-06	0.245388	6.61556	0.413756	105.776	18.2903	3.96846	P_MOD	1	42062	0	44035	2.37744e-05	0	3.14079	0.127937	77.1052	0.488542	2.38459	1.1866	P_SUP	0	32247	0	32544	0	0	0	0	0	1	NA	NA	NA
BRCA2	c.4166T>C	p.(Phe1389Ser)	Missense	Conflicting classifications of pathogenicity	42.8764	5.13174	P_STR	Yes	1	44917	2.22633e-05	0	19.8463	0.808426	487.211	0.131314	29.3111	4.61239	P_STR	0	187642	0	175054	0	0	0	0	0	1	NA	NA	NA	0	0	1	0	0	0	NA	NA	NA	0	42062	0	44035	0	0	0	0	0	1	NA	NA	NA	1	32247	0	32544	3.10106e-05	0	3.02772	0.12333	74.33	0.497708	1.4628	0.51935	NA
BRCA2	c.7180A>T	p.(Arg2394Ter)	PTV	Pathogenic	42.8764	5.13174	P_STR	Yes	1	44917	2.22633e-05	0	19.8463	0.808426	487.211	0.131314	29.3111	4.61239	P_STR	0	187642	0	175054	0	0	0	0	0	1	NA	NA	NA	0	0	1	0	0	0	NA	NA	NA	0	42062	0	44035	0	0	0	0	0	1	NA	NA	NA	1	32247	0	32544	3.10106e-05	0	3.02772	0.12333	74.33	0.497708	1.4628	0.51935	NA
BRCA2	c.7342_7343del	p.(Lys2448AspfsTer2)	PTV	Pathogenic	42.8215	5.12999	P_STR	Yes	1	44917	2.22633e-05	0	19.8353	0.80798	486.942	0.131377	29.2736	4.61064	P_STR	0	187642	0	175054	0	0	0	0	0	1	NA	NA	NA	0	8.18572e-06	1	0	0	0	1.58359	0.627684	NA	0	42062	0	44035	0	0	0	0	0	1	NA	NA	NA	1	32247	0	32544	3.10106e-05	0	3.02772	0.12333	74.33	0.497708	1.4628	0.51935	NA
BRCA2	c.6602del	p.(Ser2201LeufsTer5)	PTV	Pathogenic	41.9532	5.10202	P_STR	Yes	2	44917	4.45266e-05	3.36542e-06	13.2312	1.19968	145.925	0.047201	41.9532	5.10202	P_STR	0	187642	0	175054	0	0	0	0	0	1	NA	NA	NA	0	8.18123e-06	1	0	0	0	1.58267	0.626891	NA	0	42062	0	44035	0	0	0	0	0	1	NA	NA	NA	0	32247	0	32544	0	0	0	0	0	1	NA	NA	NA
BRCA2	c.1586_1587del	p.(Phe529Ter)	PTV	Pathogenic	41.9507	5.10194	P_STR	Yes	2	44917	4.45266e-05	3.36547e-06	13.2309	1.19966	145.923	0.0472023	41.9507	5.10194	P_STR	0	187642	0	175054	0	0	0	0	0	1	NA	NA	NA	0	0	1	0	0	0	NA	NA	NA	0	42062	0	44035	0	0	0	0	0	1	NA	NA	NA	0	32247	0	32544	0	0	0	0	0	1	NA	NA	NA
BRCA2	c.8755_8773dup	p.(Gln2925ArgfsTer5)	PTV	Pathogenic/Likely pathogenic	41.9477	5.10184	P_STR	Yes	2	44917	4.45266e-05	3.36554e-06	13.2307	1.19964	145.92	0.0472039	41.9477	5.10184	P_STR	0	187642	0	175054	0	0	0	0	0	1	NA	NA	NA	0	0	1	0	0	0	NA	NA	NA	0	42062	0	44035	0	0	0	0	0	1	NA	NA	NA	0	32247	0	32544	0	0	0	0	0	1	NA	NA	NA
BRCA2	c.9117+1G>A	p.?	PTV	Pathogenic	41.9461	5.10179	P_STR	Yes	2	44917	4.45266e-05	3.36558e-06	13.2305	1.19962	145.919	0.0472047	41.9461	5.10179	P_STR	0	187642	0	175054	0	0	0	0	0	1	NA	NA	NA	0	0	1	0	0	0	NA	NA	NA	0	42062	0	44035	0	0	0	0	0	1	NA	NA	NA	0	32247	0	32544	0	0	0	0	0	1	NA	NA	NA
BRCA2	c.7654del	p.(Ile2552LeufsTer96)	PTV	Likely pathogenic	41.9441	5.10172	P_STR	Yes	2	44917	4.45266e-05	3.36562e-06	13.2304	1.19961	145.917	0.0472058	41.9441	5.10172	P_STR	0	187642	0	175054	0	0	0	0	0	1	NA	NA	NA	0	0	1	0	0	0	NA	NA	NA	0	42062	0	44035	0	0	0	0	0	1	NA	NA	NA	0	32247	0	32544	0	0	0	0	0	1	NA	NA	NA
BRCA1	c.2199del	p.(Lys734AsnfsTer2)	PTV	Pathogenic	41.8824	5.09971	P_STR	Yes	1	44917	2.22633e-05	0	19.8463	0.808426	487.211	0.131314	25.7673	4.43644	P_STR	2	187642	0	175054	1.06586e-05	0	4.66462	0.223931	97.1672	0.500601	1.62541	0.663272	NA	0	0	1	0	0	0	NA	NA	NA	0	42062	0	44035	0	0	0	0	0	1	NA	NA	NA	0	32247	0	32544	0	0	0	0	0	1	NA	NA	NA
BRCA1	c.3018_3021del	p.(His1006GlnfsTer17)	PTV	Pathogenic	41.8824	5.09971	P_STR	Yes	1	44917	2.22633e-05	0	19.8463	0.808426	487.211	0.131314	25.7673	4.43644	P_STR	2	187642	0	175054	1.06586e-05	0	4.66462	0.223931	97.1672	0.500601	1.62541	0.663272	NA	0	0	1	0	0	0	NA	NA	NA	0	42062	0	44035	0	0	0	0	0	1	NA	NA	NA	0	32247	0	32544	0	0	0	0	0	1	NA	NA	NA
BRCA1	c.321del	p.(Phe107LeufsTer12)	PTV	Pathogenic	41.8824	5.09971	P_STR	Yes	1	44917	2.22633e-05	0	19.8463	0.808426	487.211	0.131314	25.7673	4.43644	P_STR	2	187642	0	175054	1.06586e-05	0	4.66462	0.223931	97.1672	0.500601	1.62541	0.663272	NA	0	0	1	0	0	0	NA	NA	NA	0	42062	0	44035	0	0	0	0	0	1	NA	NA	NA	0	32247	0	32544	0	0	0	0	0	1	NA	NA	NA
BRCA1	c.4357+1G>T	p.?	PTV	Pathogenic	41.8824	5.09971	P_STR	Yes	1	44917	2.22633e-05	0	19.8463	0.808426	487.211	0.131314	25.7673	4.43644	P_STR	2	187642	0	175054	1.06586e-05	0	4.66462	0.223931	97.1672	0.500601	1.62541	0.663272	NA	0	0	1	0	0	0	NA	NA	NA	0	42062	0	44035	0	0	0	0	0	1	NA	NA	NA	0	32247	0	32544	0	0	0	0	0	1	NA	NA	NA
BRCA1	c.4391_4393delinsTT	p.(Pro1464LeufsTer2)	PTV	Pathogenic	41.8824	5.09971	P_STR	Yes	1	44917	2.22633e-05	0	19.8463	0.808426	487.211	0.131314	25.7673	4.43644	P_STR	2	187642	0	175054	1.06586e-05	0	4.66462	0.223931	97.1672	0.500601	1.62541	0.663272	NA	0	0	1	0	0	0	NA	NA	NA	0	42062	0	44035	0	0	0	0	0	1	NA	NA	NA	0	32247	0	32544	0	0	0	0	0	1	NA	NA	NA
BRCA1	c.131G>T	p.(Cys44Phe)	Missense	Pathogenic	41.8824	5.09971	P_STR	Yes	1	44917	2.22633e-05	0	19.8463	0.808426	487.211	0.131314	25.7673	4.43644	P_STR	2	187642	0	175054	1.06586e-05	0	4.66462	0.223931	97.1672	0.500601	1.62541	0.663272	NA	0	0	1	0	0	0	NA	NA	NA	0	42062	0	44035	0	0	0	0	0	1	NA	NA	NA	0	32247	0	32544	0	0	0	0	0	1	NA	NA	NA
ATM	c.3284+1G>A	p.?	PTV	Likely pathogenic	41.5666	5.08938	P_STR	Yes	NA	NA	NA	NA	NA	NA	NA	NA	NA	NA	NA	4	187642	0	175054	2.13172e-05	0	8.39641	0.452034	155.961	0.125902	17.4314	3.90278	P_MOD	0	0	1	0	0	0	NA	NA	NA	1	42062	0	44035	2.37744e-05	0	3.14079	0.127937	77.1052	0.488542	2.38459	1.1866	P_SUP	0	32247	0	32544	0	0	0	0	0	1	NA	NA	NA
ATM	c.4642_4645del	p.(Asp1548ThrfsTer14)	PTV	Pathogenic	41.5666	5.08938	P_STR	Yes	NA	NA	NA	NA	NA	NA	NA	NA	NA	NA	NA	4	187642	0	175054	2.13172e-05	0	8.39641	0.452034	155.961	0.125902	17.4314	3.90278	P_MOD	0	0	1	0	0	0	NA	NA	NA	1	42062	0	44035	2.37744e-05	0	3.14079	0.127937	77.1052	0.488542	2.38459	1.1866	P_SUP	0	32247	0	32544	0	0	0	0	0	1	NA	NA	NA
ATM	c.7665delinsGTGA	p.(His2555delinsGlnTer)	PTV	Pathogenic	41.5666	5.08938	P_STR	Yes	NA	NA	NA	NA	NA	NA	NA	NA	NA	NA	NA	4	187642	0	175054	2.13172e-05	0	8.39641	0.452034	155.961	0.125902	17.4314	3.90278	P_MOD	0	0	1	0	0	0	NA	NA	NA	1	42062	0	44035	2.37744e-05	0	3.14079	0.127937	77.1052	0.488542	2.38459	1.1866	P_SUP	0	32247	0	32544	0	0	0	0	0	1	NA	NA	NA
ATM	c.1524del	p.(Gly509GlufsTer3)	PTV	Pathogenic/Likely pathogenic	41.2511	5.07897	P_STR	Yes	NA	NA	NA	NA	NA	NA	NA	NA	NA	NA	NA	8	187642	1	175041	4.26344e-05	5.71295e-06	7.46304	0.933381	59.6722	0.0400801	41.2511	5.07897	P_STR	0	8.18123e-06	1	0	0	0	2.40276	1.19697	P_SUP	0	42062	0	44035	0	0	0	0	0	1	NA	NA	NA	0	32247	0	32544	0	0	0	0	0	1	NA	NA	NA
ATM	c.7463G>A	p.(Cys2488Tyr)	Missense	Conflicting classifications of pathogenicity	40.9354	5.06848	P_STR	Yes	NA	NA	NA	NA	NA	NA	NA	NA	NA	NA	NA	11	187642	3	175044	5.86223e-05	1.71385e-05	3.42063	0.954264	12.2615	0.0594348	12.6143	3.46115	P_MOD	0	0	1	0	0	0	NA	NA	NA	2	42062	0	44035	4.75489e-05	0	5.23478	0.251296	109.046	0.23867	6.1507	2.4804	P_MOD	1	32247	1	32544	3.10106e-05	3.07276e-05	1.00921	0.063119	16.1363	1	0.527608	-0.873061	NA
ATM	c.8549T>A	p.(Leu2850Ter)	PTV	Pathogenic/Likely pathogenic	40.761	5.06265	P_STR	Yes	NA	NA	NA	NA	NA	NA	NA	NA	NA	NA	NA	6	187642	0	175054	3.19758e-05	0	12.1283	0.683205	215.302	0.031814	77.2562	5.93572	P_STR	0	0	1	0	0	0	NA	NA	NA	0	42062	0	44035	0	0	0	0	0	1	NA	NA	NA	1	32247	1	32544	3.10106e-05	3.07276e-05	1.00921	0.063119	16.1363	1	0.527608	-0.873061	NA
BRCA1	c.2761C>T	p.(Gln921Ter)	PTV	Pathogenic	40.1447	5.04185	P_STR	Yes	1	44917	2.22633e-05	0	19.8463	0.808426	487.211	0.131314	25.7673	4.43644	P_STR	0	187642	0	175054	0	0	0	0	0	1	NA	NA	NA	0	0	1	0	0	0	NA	NA	NA	1	42062	0	44035	2.37744e-05	0	3.14079	0.127937	77.1052	0.488542	1.55797	0.605408	NA	0	32247	0	32544	0	0	0	0	0	1	NA	NA	NA
BRCA1	c.4123G>T	p.(Glu1375Ter)	PTV	Pathogenic	40.1447	5.04185	P_STR	Yes	1	44917	2.22633e-05	0	19.8463	0.808426	487.211	0.131314	25.7673	4.43644	P_STR	0	187642	0	175054	0	0	0	0	0	1	NA	NA	NA	0	0	1	0	0	0	NA	NA	NA	1	42062	0	44035	2.37744e-05	0	3.14079	0.127937	77.1052	0.488542	1.55797	0.605408	NA	0	32247	0	32544	0	0	0	0	0	1	NA	NA	NA
BRCA1	c.441+1G>A	p.?	PTV	Pathogenic/Likely pathogenic	40.1447	5.04185	P_STR	Yes	1	44917	2.22633e-05	0	19.8463	0.808426	487.211	0.131314	25.7673	4.43644	P_STR	0	187642	0	175054	0	0	0	0	0	1	NA	NA	NA	0	0	1	0	0	0	NA	NA	NA	1	42062	0	44035	2.37744e-05	0	3.14079	0.127937	77.1052	0.488542	1.55797	0.605408	NA	0	32247	0	32544	0	0	0	0	0	1	NA	NA	NA
ATM	c.2921+1G>A	p.?	PTV	Pathogenic/Likely pathogenic	39.9726	5.03599	P_STR	Yes	NA	NA	NA	NA	NA	NA	NA	NA	NA	NA	NA	27	187642	10	175046	0.000143891	5.71278e-05	2.51897	1.21928	5.20408	0.0125807	17.7363	3.92646	P_MOD	0	0	1	0	0	0	NA	NA	NA	0	42062	0	44035	0	0	0	0	0	1	NA	NA	NA	1	32247	0	32544	3.10106e-05	0	3.02772	0.12333	74.33	0.497708	2.25371	1.10952	P_SUP
BRCA2	c.6550C>G	p.(Gln2184Glu)	Missense	Conflicting classifications of pathogenicity	39.6734	5.02573	P_STR	Yes	0	44917	0	1.34617e-05	0	0	0	1	0.00455349	-7.36223	B_STR	4	187642	1	174459	2.13172e-05	5.73201e-06	3.71903	0.415658	33.2755	0.376652	0.69201	-0.502691	NA	0.000108243	1.63625e-05	0.0862359	6.61591	0.93185	46.9714	39.1923	5.00907	P_STR	0	42062	0	44035	0	0	0	0	0	1	NA	NA	NA	1	32247	0	32544	3.10106e-05	0	3.02772	0.12333	74.33	0.497708	1.4628	0.51935	NA
ATM	c.1053dup	p.(Ile352TyrfsTer7)	PTV	Pathogenic	39.2854	5.01231	P_STR	Yes	NA	NA	NA	NA	NA	NA	NA	NA	NA	NA	NA	4	187642	0	175054	2.13172e-05	0	8.39641	0.452034	155.961	0.125902	17.4314	3.90278	P_MOD	0	0	1	0	0	0	NA	NA	NA	0	42062	0	44035	0	0	0	0	0	1	NA	NA	NA	1	32247	0	32544	3.10106e-05	0	3.02772	0.12333	74.33	0.497708	2.25371	1.10952	P_SUP
ATM	c.3852del	p.(Asp1285ThrfsTer8)	PTV	Pathogenic/Likely pathogenic	39.2854	5.01231	P_STR	Yes	NA	NA	NA	NA	NA	NA	NA	NA	NA	NA	NA	4	187642	0	175054	2.13172e-05	0	8.39641	0.452034	155.961	0.125902	17.4314	3.90278	P_MOD	0	0	1	0	0	0	NA	NA	NA	0	42062	0	44035	0	0	0	0	0	1	NA	NA	NA	1	32247	0	32544	3.10106e-05	0	3.02772	0.12333	74.33	0.497708	2.25371	1.10952	P_SUP
ATM	c.4052del	p.(Leu1351TyrfsTer35)	PTV	Pathogenic	39.2854	5.01231	P_STR	Yes	NA	NA	NA	NA	NA	NA	NA	NA	NA	NA	NA	4	187642	0	175054	2.13172e-05	0	8.39641	0.452034	155.961	0.125902	17.4314	3.90278	P_MOD	0	0	1	0	0	0	NA	NA	NA	0	42062	0	44035	0	0	0	0	0	1	NA	NA	NA	1	32247	0	32544	3.10106e-05	0	3.02772	0.12333	74.33	0.497708	2.25371	1.10952	P_SUP
ATM	c.6415_6416del	p.(Glu2139IlefsTer6)	PTV	Pathogenic	39.2854	5.01231	P_STR	Yes	NA	NA	NA	NA	NA	NA	NA	NA	NA	NA	NA	4	187642	0	175054	2.13172e-05	0	8.39641	0.452034	155.961	0.125902	17.4314	3.90278	P_MOD	0	0	1	0	0	0	NA	NA	NA	0	42062	0	44035	0	0	0	0	0	1	NA	NA	NA	1	32247	0	32544	3.10106e-05	0	3.02772	0.12333	74.33	0.497708	2.25371	1.10952	P_SUP
PALB2	c.304del	p.(Val102LeufsTer75)	PTV	Pathogenic	39.1923	5.00907	P_STR	Yes	NA	NA	NA	NA	NA	NA	NA	NA	NA	NA	NA	0	187642	0	175054	0	0	0	0	0	1	NA	NA	NA	0.000108243	1.63625e-05	0.0862359	6.61591	0.93185	46.9714	39.1923	5.00907	P_STR	0	42062	0	44035	0	0	0	0	0	1	NA	NA	NA	0	32247	0	32544	0	0	0	0	0	1	NA	NA	NA
PALB2	c.72del	p.(Arg26GlyfsTer7)	PTV	Pathogenic/Likely pathogenic	39.0259	5.00326	P_STR	Yes	NA	NA	NA	NA	NA	NA	NA	NA	NA	NA	NA	6	187642	0	175054	3.19758e-05	0	12.1283	0.683205	215.302	0.031814	55.5512	5.48536	P_STR	0	1.63634e-05	1	0	0	0	0.702522	-0.482106	NA	0	42062	0	44035	0	0	0	0	0	1	NA	NA	NA	0	32247	0	32544	0	0	0	0	0	1	NA	NA	NA
CHEK2	c.683+1G>A	p.?	PTV	Likely pathogenic	39.0153	5.00289	P_STR	Yes	NA	NA	NA	NA	NA	NA	NA	NA	NA	NA	NA	5	187642	0	175054	2.66465e-05	0	10.2623	0.56743	185.601	0.0632516	39.0153	5.00289	P_STR	0	0	1	0	0	0	NA	NA	NA	0	42062	0	44035	0	0	0	0	0	1	NA	NA	NA	0	32247	0	32544	0	0	0	0	0	1	NA	NA	NA
PALB2	c.1129C>T	p.(Gln377Ter)	PTV	Pathogenic/Likely pathogenic	38.0239	4.96774	P_STR	Yes	NA	NA	NA	NA	NA	NA	NA	NA	NA	NA	NA	1	187642	0	175054	5.3293e-06	0	2.79876	0.114007	68.7069	1	0.764146	-0.367296	NA	5.41243e-05	0	0.131313	19.8468	0.80843	487.235	49.76	5.33504	P_STR	0	42062	0	44035	0	0	0	0	0	1	NA	NA	NA	0	32247	0	32544	0	0	0	0	0	1	NA	NA	NA
PALB2	c.1271C>T	p.(Ala424Val)	Missense	Uncertain significance	38.0235	4.96773	P_STR	Yes	NA	NA	NA	NA	NA	NA	NA	NA	NA	NA	NA	1	187642	0	175054	5.3293e-06	0	2.79876	0.114007	68.7069	1	0.764146	-0.367296	NA	5.41213e-05	0	0.131314	19.8467	0.808426	487.233	49.7595	5.33502	P_STR	0	42062	0	44035	0	0	0	0	0	1	NA	NA	NA	0	32247	0	32544	0	0	0	0	0	1	NA	NA	NA
CHEK2	c.1067C>T	p.(Ser356Leu)	Missense	Uncertain significance	37.9631	4.96556	P_STR	Yes	NA	NA	NA	NA	NA	NA	NA	NA	NA	NA	NA	13	187642	3	175027	6.92809e-05	1.71402e-05	4.04222	1.15185	14.1854	0.0224822	50.4735	5.35448	P_STR	0	0	1	0	0	0	NA	NA	NA	1	42062	1	44035	2.37744e-05	2.27092e-05	1.04691	0.0654774	16.7388	1	0.56554	-0.778263	NA	2	32247	1	32544	6.20213e-05	3.07276e-05	2.01848	0.183012	22.2623	0.623283	1.32995	0.38934	NA
ATM	c.1352G>A	p.(Arg451His)	Missense	Uncertain significance	37.955	4.96527	P_STR	Yes	NA	NA	NA	NA	NA	NA	NA	NA	NA	NA	NA	8	187642	2	175051	4.26344e-05	1.14252e-05	3.73171	0.792421	17.5736	0.111489	8.12317	2.8602	P_MOD	5.41213e-05	2.45435e-05	0.430558	2.20519	0.229362	21.2016	5.10034	2.22471	P_MOD	0	42062	1	44035	0	2.27092e-05	0	0	0	1	0.159884	-2.50326	B_MOD	2	32247	0	32544	6.20213e-05	0	5.04636	0.242249	105.122	0.247709	5.72981	2.38361	P_MOD
BRCA1	c.1881_1884del	p.(Ser628GlufsTer3)	PTV	Pathogenic	37.6926	4.95579	P_STR	Yes	1	44917	2.22633e-05	0	19.8463	0.808426	487.211	0.131314	25.7673	4.43644	P_STR	0	187642	0	175054	0	0	0	0	0	1	NA	NA	NA	0	0	1	0	0	0	NA	NA	NA	0	42062	0	44035	0	0	0	0	0	1	NA	NA	NA	1	32247	0	32544	3.10106e-05	0	3.02772	0.12333	74.33	0.497708	1.4628	0.51935	NA
BRCA1	c.5353C>T	p.(Gln1785Ter)	PTV	Pathogenic	37.6926	4.95579	P_STR	Yes	1	44917	2.22633e-05	0	19.8463	0.808426	487.211	0.131314	25.7673	4.43644	P_STR	0	187642	0	175054	0	0	0	0	0	1	NA	NA	NA	0	0	1	0	0	0	NA	NA	NA	0	42062	0	44035	0	0	0	0	0	1	NA	NA	NA	1	32247	0	32544	3.10106e-05	0	3.02772	0.12333	74.33	0.497708	1.4628	0.51935	NA
BRCA1	c.4675+2T>A	p.?	PTV	Pathogenic	37.6835	4.95547	P_STR	Yes	1	44917	2.22633e-05	0	19.8443	0.808344	487.162	0.131326	25.7612	4.43611	P_STR	0	187642	0	175054	0	0	0	0	0	1	NA	NA	NA	0	8.18197e-06	1	0	0	0	1.58258	0.626814	NA	0	42062	0	44035	0	0	0	0	0	1	NA	NA	NA	1	32247	0	32544	3.10106e-05	0	3.02772	0.12333	74.33	0.497708	1.4628	0.51935	NA
BRCA1	c.697_698del	p.(Val233AsnfsTer4)	PTV	Pathogenic	37.1896	4.93745	P_STR	Yes	0	44917	0	0	0	0	0	1	NA	NA	NA	4	187642	0	175054	2.13172e-05	0	8.39641	0.452034	155.961	0.125902	9.34144	3.05101	P_MOD	0	0	1	0	0	0	NA	NA	NA	0	42062	0	44035	0	0	0	0	0	1	NA	NA	NA	2	32247	0	32544	6.20213e-05	0	5.04636	0.242249	105.122	0.247709	3.98114	1.88644	P_SUP
ATM	c.6214G>A	p.(Gly2072Arg)	Missense	Uncertain significance	37.1558	4.93621	P_STR	Yes	NA	NA	NA	NA	NA	NA	NA	NA	NA	NA	NA	5	187642	0	175054	2.66465e-05	0	10.2623	0.56743	185.601	0.0632516	37.1558	4.93621	P_STR	0	0	1	0	0	0	NA	NA	NA	0	42062	0	44035	0	0	0	0	0	1	NA	NA	NA	0	32247	0	32544	0	0	0	0	0	1	NA	NA	NA
ATM	c.8786+1G>C	p.?	PTV	Pathogenic/Likely pathogenic	37.1558	4.93621	P_STR	Yes	NA	NA	NA	NA	NA	NA	NA	NA	NA	NA	NA	5	187642	0	175054	2.66465e-05	0	10.2623	0.56743	185.601	0.0632516	37.1558	4.93621	P_STR	0	0	1	0	0	0	NA	NA	NA	0	42062	0	44035	0	0	0	0	0	1	NA	NA	NA	0	32247	0	32544	0	0	0	0	0	1	NA	NA	NA
ATM	c.8988-2A>G	p.?	PTV	Pathogenic/Likely pathogenic	37.1558	4.93621	P_STR	Yes	NA	NA	NA	NA	NA	NA	NA	NA	NA	NA	NA	5	187642	0	175054	2.66465e-05	0	10.2623	0.56743	185.601	0.0632516	37.1558	4.93621	P_STR	0	0	1	0	0	0	NA	NA	NA	0	42062	0	44035	0	0	0	0	0	1	NA	NA	NA	0	32247	0	32544	0	0	0	0	0	1	NA	NA	NA
ATM	c.2426C>A	p.(Ser809Ter)	PTV	Pathogenic/Likely pathogenic	37.1543	4.93615	P_STR	Yes	NA	NA	NA	NA	NA	NA	NA	NA	NA	NA	NA	0	187642	0	175054	0	0	0	0	0	1	NA	NA	NA	0.000108254	2.45447e-05	0.131436	4.41087	0.73696	26.4	25.7943	4.43787	P_STR	2	42062	1	44035	4.75489e-05	2.27092e-05	2.09387	0.189849	23.0935	0.616603	1.44041	0.49828	NA	0	32247	0	32544	0	0	0	0	0	1	NA	NA	NA
BRCA1	c.2706_2707dup	p.(Cys903TyrfsTer98)	PTV	Pathogenic	36.6333	4.91687	P_STR	Yes	2	44917	4.45266e-05	3.36541e-06	13.2312	1.19968	145.926	0.0472008	32.999	4.77421	P_STR	2	187642	1	175018	1.06586e-05	5.7137e-06	1.86546	0.169144	20.5737	1	0.105085	-3.0763	B_MOD	5.41213e-05	0	0.131314	19.8467	0.808426	487.233	49.7595	5.33502	P_STR	0	42062	0	44035	0	0	0	0	0	1	NA	NA	NA	1	32247	1	32544	3.10106e-05	3.07276e-05	1.00921	0.063119	16.1363	1	0.212303	-2.11607	B_MOD
ATM	c.6571A>G	p.(Arg2191Gly)	Missense	Uncertain significance	35.7873	4.88497	P_STR	Yes	NA	NA	NA	NA	NA	NA	NA	NA	NA	NA	NA	7	187642	1	175026	3.73051e-05	5.71344e-06	6.52957	0.803323	53.0735	0.0716338	21.0449	4.16001	P_STR	0	8.18116e-06	1	0	0	0	2.40279	1.19698	P_SUP	3	42062	1	44035	7.13233e-05	2.27092e-05	3.14087	0.326687	30.1973	0.363933	3.22307	1.59801	P_SUP	1	32247	1	32544	3.10106e-05	3.07276e-05	1.00921	0.063119	16.1363	1	0.527608	-0.873061	NA
BRCA1	c.107C>A	p.(Ser36Tyr)	Missense	Conflicting classifications of pathogenicity	35.1939	4.86214	P_STR	Yes	0	44917	0	0	0	0	0	1	NA	NA	NA	5	187642	0	175054	2.66465e-05	0	10.2623	0.56743	185.601	0.0632516	20.8346	4.1463	P_STR	0	0	1	0	0	0	NA	NA	NA	12	42062	6	44035	0.000285293	0.000136255	2.09413	0.785877	5.58022	0.159198	1.15477	0.196489	NA	1	32247	0	32544	3.10106e-05	0	3.02772	0.12333	74.33	0.497708	1.4628	0.51935	NA
ATM	c.6100C>T	p.(Arg2034Ter)	PTV	Pathogenic/Likely pathogenic	34.9335	4.852	P_STR	Yes	NA	NA	NA	NA	NA	NA	NA	NA	NA	NA	NA	15	187642	4	175041	7.99395e-05	2.28518e-05	3.49837	1.16105	10.541	0.0205528	35.0905	4.85812	P_STR	5.41272e-05	4.09085e-05	0.57028	1.32315	0.154569	11.3264	2.11682	1.02396	P_SUP	0	42062	1	44035	0	2.27092e-05	0	0	0	1	0.159884	-2.50326	B_MOD	3	32247	1	32544	9.30319e-05	3.07276e-05	3.02782	0.314924	29.1108	0.372712	2.94147	1.47318	P_SUP
BRCA1	c.5411T>A	p.(Val1804Asp)	Missense	Benign	34.3778	4.8301	P_STR	Yes	3	44917	6.67899e-05	0.000100963	0.661504	0.201872	2.16765	0.79478	1.4679e-15	-46.6363	B_VSTR	50	187642	12	175051	0.000266465	6.85515e-05	3.88785	2.07046	7.30049	2.87998e-06	1060.3	9.51203	P_VSTR	0.000108243	0.000114537	1	0.945038	0.21476	4.15857	0.0504878	-4.07722	B_STR	6	42062	3	44035	0.000142647	6.81276e-05	2.09397	0.52365	8.37336	0.333496	0.874125	-0.183695	NA	6	32247	3	32544	0.000186064	9.21829e-05	2.01861	0.504794	8.07218	0.341505	0.734666	-0.421016	NA
BRCA2	c.4243G>T	p.(Glu1415Ter)	PTV	Pathogenic	34.0171	4.8157	P_STR	Yes	0	44917	0	0	0	0	0	1	NA	NA	NA	5	187642	0	175054	2.66465e-05	0	10.2623	0.56743	185.601	0.0632516	21.8343	4.21029	P_STR	0	0	1	0	0	0	NA	NA	NA	1	42062	0	44035	2.37744e-05	0	3.14079	0.127937	77.1052	0.488542	1.55797	0.605408	NA	0	32247	0	32544	0	0	0	0	0	1	NA	NA	NA
BRCA2	c.3071T>C	p.(Ile1024Thr)	Missense	Conflicting classifications of pathogenicity	34.0171	4.8157	P_STR	Yes	0	44917	0	0	0	0	0	1	NA	NA	NA	5	187642	0	175054	2.66465e-05	0	10.2623	0.56743	185.601	0.0632516	21.8343	4.21029	P_STR	0	0	1	0	0	0	NA	NA	NA	1	42062	0	44035	2.37744e-05	0	3.14079	0.127937	77.1052	0.488542	1.55797	0.605408	NA	0	32247	0	32544	0	0	0	0	0	1	NA	NA	NA
ATM	c.2192dup	p.(Tyr731Ter)	PTV	Pathogenic/Likely pathogenic	33.9069	4.81127	P_STR	Yes	NA	NA	NA	NA	NA	NA	NA	NA	NA	NA	NA	4	187642	1	174244	2.13172e-05	5.73908e-06	3.71445	0.415146	33.2344	0.376709	2.44605	1.22134	P_SUP	0	0	1	0	0	0	NA	NA	NA	2	42062	0	44035	4.75489e-05	0	5.23478	0.251296	109.046	0.23867	6.1507	2.4804	P_MOD	1	32247	0	32544	3.10106e-05	0	3.02772	0.12333	74.33	0.497708	2.25371	1.10952	P_SUP
BRCA2	c.8486A>G	p.(Gln2829Arg)	Missense	Pathogenic/Likely pathogenic	33.8337	4.80832	P_STR	Yes	2	44917	4.45266e-05	0	33.0778	1.58793	689.039	0.017243	288.03	7.73254	P_STR	2	187642	1	175036	1.06586e-05	5.71311e-06	1.86565	0.169162	20.5758	1	0.117466	-2.92422	B_MOD	0	0	1	0	0	0	NA	NA	NA	0	42062	0	44035	0	0	0	0	0	1	NA	NA	NA	0	32247	0	32544	0	0	0	0	0	1	NA	NA	NA
BRCA2	c.8825C>T	p.(Ala2942Val)	Missense	Conflicting classifications of pathogenicity	33.2114	4.78297	P_STR	Yes	0	44917	0	1.00963e-05	0	0	0	1	0.0180088	-5.48481	B_STR	6	187642	0	175054	3.19758e-05	0	12.1283	0.683205	215.302	0.031814	47.2695	5.26493	P_STR	0	1.63625e-05	1	0	0	0	0.702598	-0.481959	NA	0	42062	0	44035	0	0	0	0	0	1	NA	NA	NA	0	32247	0	32544	0	0	0	0	0	1	NA	NA	NA
BRCA1	c.932del	p.(Pro311LeufsTer3)	PTV	None	32.9986	4.77419	P_STR	Yes	2	44917	4.45266e-05	3.36542e-06	13.2312	1.19968	145.925	0.047201	32.9986	4.77419	P_STR	0	187642	0	175054	0	0	0	0	0	1	NA	NA	NA	0	8.18116e-06	1	0	0	0	1.58269	0.626908	NA	0	42062	0	44035	0	0	0	0	0	1	NA	NA	NA	0	32247	0	32544	0	0	0	0	0	1	NA	NA	NA
ATM	c.6562C>A	p.(Leu2188Ile)	Missense	Uncertain significance	32.5357	4.7549	P_STR	Yes	NA	NA	NA	NA	NA	NA	NA	NA	NA	NA	NA	9	187642	2	175042	4.79637e-05	1.14258e-05	4.19798	0.907	19.43	0.0671774	15.5139	3.74366	P_MOD	0	1.63625e-05	1	0	0	0	1.31426	0.373136	NA	0	42062	1	44035	0	2.27092e-05	0	0	0	1	0.159884	-2.50326	B_MOD	3	32247	0	32544	9.30319e-05	0	7.06513	0.364908	136.791	0.123283	13.117	3.5145	P_MOD
BRCA2	c.7874G>T	p.(Arg2625Ile)	Missense	Conflicting classifications of pathogenicity	32.384	4.74852	P_STR	Yes	0	44917	0	0	0	0	0	1	NA	NA	NA	0	187642	0	175054	0	0	0	0	0	1	NA	NA	NA	5.41213e-05	0	0.131317	19.846	0.808399	487.217	49.7563	5.33494	P_STR	2	42062	1	44035	4.75489e-05	2.27092e-05	2.09387	0.189849	23.0935	0.616603	0.650853	-0.586415	NA	0	32247	0	32544	0	0	0	0	0	1	NA	NA	NA
CHEK2	c.170C>T	p.(Ser57Phe)	Missense	Uncertain significance	32.1875	4.74021	P_STR	Yes	NA	NA	NA	NA	NA	NA	NA	NA	NA	NA	NA	11	187642	3	175054	5.86223e-05	1.71376e-05	3.42083	0.954318	12.2622	0.0594314	15.3479	3.72897	P_MOD	0	0	1	0	0	0	NA	NA	NA	0	42062	1	44035	0	2.27092e-05	0	0	0	1	0.159884	-2.50326	B_MOD	3	32247	0	32544	9.30319e-05	0	7.06513	0.364908	136.791	0.123283	13.117	3.5145	P_MOD
BRCA2	c.47A>G	p.(Lys16Arg)	Missense	Uncertain significance	32.0934	4.73621	P_STR	Yes	1	44917	2.22633e-05	2.35589e-05	0.945005	0.116261	7.68129	1	0.00118902	-9.19568	B_VSTR	0	187642	1	175037	0	5.71308e-06	0	0	0	0.482622	0.00973817	-6.32428	B_STR	0.000162373	0	0.00226388	46.3146	2.39211	896.716	3295.63	11.0605	P_VSTR	0	42062	0	44035	0	0	0	0	0	1	NA	NA	NA	0	32247	0	32544	0	0	0	0	0	1	NA	NA	NA
BRCA2	c.1411G>T	p.(Glu471Ter)	PTV	Pathogenic	31.9393	4.72964	P_STR	Yes	0	44917	0	0	0	0	0	1	NA	NA	NA	5	187642	0	175054	2.66465e-05	0	10.2623	0.56743	185.601	0.0632516	21.8343	4.21029	P_STR	0	0	1	0	0	0	NA	NA	NA	0	42062	0	44035	0	0	0	0	0	1	NA	NA	NA	1	32247	0	32544	3.10106e-05	0	3.02772	0.12333	74.33	0.497708	1.4628	0.51935	NA
BRCA2	c.4067T>C	p.(Leu1356Ser)	Missense	Conflicting classifications of pathogenicity	31.2847	4.70137	P_STR	Yes	1	44917	2.22633e-05	0	19.8463	0.808426	487.211	0.131314	29.3111	4.61239	P_STR	4	187642	1	173979	2.13172e-05	5.74782e-06	3.7088	0.414514	33.1839	0.37678	0.685082	-0.516429	NA	0	0	1	0	0	0	NA	NA	NA	1	42062	0	44035	2.37744e-05	0	3.14079	0.127937	77.1052	0.488542	1.55797	0.605408	NA	0	32247	0	32544	0	0	0	0	0	1	NA	NA	NA
ATM	c.8287C>T	p.(Arg2763Ter)	PTV	Pathogenic	31.0303	4.69022	P_STR	Yes	NA	NA	NA	NA	NA	NA	NA	NA	NA	NA	NA	0	187642	0	175054	0	0	0	0	0	1	NA	NA	NA	5.41213e-05	0	0.131314	19.8467	0.808426	487.233	54.8684	5.46848	P_STR	1	42062	1	44035	2.37744e-05	2.27092e-05	1.04691	0.0654774	16.7388	1	0.56554	-0.778263	NA	0	32247	0	32544	0	0	0	0	0	1	NA	NA	NA
BRCA2	c.4398_4402del	p.(Leu1466PhefsTer2)	PTV	Pathogenic	31.022	4.68985	P_STR	Yes	2	44917	4.45266e-05	6.73185e-06	6.61456	0.931693	46.9601	0.0862578	8.61697	2.94078	P_MOD	14	187642	5	172146	7.46102e-05	2.90451e-05	2.56889	0.925255	7.13227	0.0681775	0.160149	-2.501	B_MOD	5.41301e-05	8.18244e-06	0.245383	6.61571	0.413766	105.779	14.4289	3.64466	P_MOD	1	42062	0	44035	2.37744e-05	0	3.14079	0.127937	77.1052	0.488542	1.55797	0.605408	NA	0	32247	0	32544	0	0	0	0	0	1	NA	NA	NA
ATM	c.6739A>G	p.(Ile2247Val)	Missense	Conflicting classifications of pathogenicity	30.9607	4.68715	P_STR	Yes	NA	NA	NA	NA	NA	NA	NA	NA	NA	NA	NA	4	187642	3	175021	2.13172e-05	1.71408e-05	1.24366	0.278334	5.55693	1	0.113333	-2.97313	B_MOD	5.41213e-05	4.90874e-05	1	1.10256	0.132726	9.15894	1.45683	0.513765	NA	3	42062	0	44035	7.13233e-05	0	7.32887	0.378534	141.896	0.116598	14.2958	3.63201	P_MOD	3	32247	0	32544	9.30319e-05	0	7.06513	0.364908	136.791	0.123283	13.117	3.5145	P_MOD
BRCA2	c.6859A>G	p.(Arg2287Gly)	Missense	Uncertain significance	30.8149	4.6807	P_STR	Yes	0	44917	0	0	0	0	0	1	NA	NA	NA	1	187642	0	175054	5.3293e-06	0	2.79876	0.114007	68.7069	1	0.617966	-0.657213	NA	5.43922e-05	0	0.131189	19.8683	0.809307	487.764	49.865	5.33792	P_STR	0	42062	0	44035	0	0	0	0	0	1	NA	NA	NA	0	32247	0	32544	0	0	0	0	0	1	NA	NA	NA
BRCA2	c.322A>C	p.(Asn108His)	Missense	Benign	30.7835	4.67931	P_STR	Yes	0	44917	0	0	0	0	0	1	NA	NA	NA	1	187642	0	175054	5.3293e-06	0	2.79876	0.114007	68.7069	1	0.617966	-0.657213	NA	5.4336e-05	0	0.131249	19.8579	0.808883	487.509	49.8142	5.33653	P_STR	0	42062	0	44035	0	0	0	0	0	1	NA	NA	NA	0	32247	0	32544	0	0	0	0	0	1	NA	NA	NA
BRCA2	c.7024C>G	p.(Gln2342Glu)	Missense	Uncertain significance	30.7598	4.67826	P_STR	Yes	0	44917	0	3.36831e-06	0	0	0	1	0.358152	-1.40202	B_SUP	1	187642	0	175054	5.3293e-06	0	2.79876	0.114007	68.7069	1	0.617966	-0.657213	NA	5.41771e-05	0	0.131294	19.8501	0.808563	487.315	49.7759	5.33547	P_STR	0	42062	0	44035	0	0	0	0	0	1	NA	NA	NA	0	32247	0	32544	0	0	0	0	0	1	NA	NA	NA
BRCA2	c.595G>A	p.(Ala199Thr)	Missense	Uncertain significance	30.7541	4.67801	P_STR	Yes	0	44917	0	6.7321e-06	0	0	0	1	0.0758109	-3.52215	B_MOD	1	187642	0	175054	5.3293e-06	0	2.79876	0.114007	68.7069	1	0.617966	-0.657213	NA	5.4136e-05	0	0.131305	19.8482	0.808486	487.269	49.7667	5.33522	P_STR	0	42062	0	44035	0	0	0	0	0	1	NA	NA	NA	0	32247	0	32544	0	0	0	0	0	1	NA	NA	NA
BRCA2	c.3270G>C	p.(Met1090Ile)	Missense	Conflicting classifications of pathogenicity	30.7512	4.67788	P_STR	Yes	0	44917	0	6.7314e-06	0	0	0	1	0.0758335	-3.52175	B_MOD	1	187642	0	175054	5.3293e-06	0	2.79876	0.114007	68.7069	1	0.617966	-0.657213	NA	5.41272e-05	0	0.131311	19.8472	0.808447	487.245	49.762	5.33509	P_STR	0	42062	0	44035	0	0	0	0	0	1	NA	NA	NA	0	32247	0	32544	0	0	0	0	0	1	NA	NA	NA
BRCA2	c.4276A>G	p.(Thr1426Ala)	Missense	Conflicting classifications of pathogenicity	30.7497	4.67781	P_STR	Yes	0	44917	0	0	0	0	0	1	NA	NA	NA	1	187642	0	175054	5.3293e-06	0	2.79876	0.114007	68.7069	1	0.617966	-0.657213	NA	5.41213e-05	0	0.131314	19.8467	0.808426	487.233	49.7595	5.33502	P_STR	0	42062	0	44035	0	0	0	0	0	1	NA	NA	NA	0	32247	0	32544	0	0	0	0	0	1	NA	NA	NA
BRCA2	c.9763G>C	p.(Gly3255Arg)	Missense	Uncertain significance	30.7497	4.67781	P_STR	Yes	0	44917	0	0	0	0	0	1	NA	NA	NA	1	187642	0	175054	5.3293e-06	0	2.79876	0.114007	68.7069	1	0.617966	-0.657213	NA	5.41213e-05	0	0.131314	19.8467	0.808426	487.233	49.7595	5.33502	P_STR	0	42062	0	44035	0	0	0	0	0	1	NA	NA	NA	0	32247	0	32544	0	0	0	0	0	1	NA	NA	NA
BRCA2	c.7868A>G	p.(His2623Arg)	Missense	Pathogenic/Likely pathogenic	30.6165	4.67189	P_STR	Yes	0	44917	0	0	0	0	0	1	NA	NA	NA	9	187642	1	175051	4.79637e-05	5.71262e-06	8.39644	1.06372	66.2768	0.0222259	30.6165	4.67189	P_STR	0	0	1	0	0	0	NA	NA	NA	0	42062	0	44035	0	0	0	0	0	1	NA	NA	NA	0	32247	0	32544	0	0	0	0	0	1	NA	NA	NA
BRCA2	c.4556C>G	p.(Pro1519Arg)	Missense	Conflicting classifications of pathogenicity	30.5508	4.66895	P_STR	Yes	2	44917	4.45266e-05	3.36542e-05	1.32308	0.289882	6.03878	0.665045	0.000272832	-11.2056	B_VSTR	2	187642	0	175054	1.06586e-05	0	4.66462	0.223931	97.1672	0.500601	1.71545	0.736892	NA	0.000108243	2.45437e-05	0.13145	4.41057	0.73691	26.3983	17.8092	3.93206	P_MOD	0	42062	0	44035	0	0	0	0	0	1	NA	NA	NA	0	32247	0	32544	0	0	0	0	0	1	NA	NA	NA
BRCA1	c.5066T>G	p.(Met1689Arg)	Missense	Pathogenic/Likely pathogenic	30.4769	4.66565	P_STR	Yes	0	44917	0	0	0	0	0	1	NA	NA	NA	5	187642	0	175054	2.66465e-05	0	10.2623	0.56743	185.601	0.0632516	20.8346	4.1463	P_STR	0	0	1	0	0	0	NA	NA	NA	0	42062	0	44035	0	0	0	0	0	1	NA	NA	NA	1	32247	0	32544	3.10106e-05	0	3.02772	0.12333	74.33	0.497708	1.4628	0.51935	NA
PALB2	c.2042A>C	p.(Lys681Thr)	Missense	Conflicting classifications of pathogenicity	30.2725	4.65646	P_STR	Yes	NA	NA	NA	NA	NA	NA	NA	NA	NA	NA	NA	2	187642	0	175054	1.06586e-05	0	4.66462	0.223931	97.1672	0.500601	2.09807	1.01181	P_SUP	5.41213e-05	8.18116e-06	0.245385	6.61566	0.413763	105.778	14.4287	3.64464	P_MOD	0	42062	0	44035	0	0	0	0	0	1	NA	NA	NA	0	32247	0	32544	0	0	0	0	0	1	NA	NA	NA
ATM	c.4442C>T	p.(Ser1481Phe)	Missense	Uncertain significance	30.0019	4.6442	P_STR	Yes	NA	NA	NA	NA	NA	NA	NA	NA	NA	NA	NA	5	187642	0	175054	2.66465e-05	0	10.2623	0.56743	185.601	0.0632516	37.1558	4.93621	P_STR	0	2.45467e-05	1	0	0	0	0.807462	-0.292012	NA	0	42062	0	44035	0	0	0	0	0	1	NA	NA	NA	0	32247	0	32544	0	0	0	0	0	1	NA	NA	NA
ATM	c.1158del	p.(Lys387ArgfsTer3)	PTV	Pathogenic	29.8322	4.63645	P_STR	Yes	NA	NA	NA	NA	NA	NA	NA	NA	NA	NA	NA	2	187642	0	175054	1.06586e-05	0	4.66462	0.223931	97.1672	0.500601	3.34908	1.65038	P_SUP	5.41301e-05	1.63635e-05	0.344454	3.3081	0.299939	36.4858	8.90757	2.98607	P_MOD	0	42062	0	44035	0	0	0	0	0	1	NA	NA	NA	0	32247	0	32544	0	0	0	0	0	1	NA	NA	NA
BRCA1	c.2789C>T	p.(Pro930Leu)	Missense	Conflicting classifications of pathogenicity	29.0627	4.60077	P_STR	Yes	0	44917	0	6.73081e-06	0	0	0	1	0.0478866	-4.14944	B_STR	1	187642	0	175054	5.3293e-06	0	2.79876	0.114007	68.7069	1	0.584064	-0.734256	NA	5.41213e-05	0	0.131314	19.8467	0.808426	487.233	49.7595	5.33502	P_STR	0	42062	0	44035	0	0	0	0	0	1	NA	NA	NA	0	32247	0	32544	0	0	0	0	0	1	NA	NA	NA
BRCA1	c.1326T>A	p.(Cys442Ter)	PTV	Pathogenic	28.8792	4.59212	P_STR	Yes	3	44917	6.67899e-05	6.73081e-06	9.9236	1.65808	59.3926	0.0184164	49.4453	5.32638	P_STR	1	187642	0	175054	5.3293e-06	0	2.79876	0.114007	68.7069	1	0.584064	-0.734256	NA	0	0	1	0	0	0	NA	NA	NA	0	42062	0	44035	0	0	0	0	0	1	NA	NA	NA	0	32247	0	32544	0	0	0	0	0	1	NA	NA	NA
ATM	c.1132A>G	p.(Ser378Gly)	Missense	Conflicting classifications of pathogenicity	28.6077	4.57922	P_STR	Yes	NA	NA	NA	NA	NA	NA	NA	NA	NA	NA	NA	4	187642	3	175046	2.13172e-05	1.71384e-05	1.24383	0.278374	5.55772	1	0.113399	-2.97233	B_MOD	0.000270607	9.00031e-05	0.0488996	3.00718	1.04472	8.65608	46.9419	5.25543	P_STR	1	42062	0	44035	2.37744e-05	0	3.14079	0.127937	77.1052	0.488542	2.38459	1.1866	P_SUP	1	32247	0	32544	3.10106e-05	0	3.02772	0.12333	74.33	0.497708	2.25371	1.10952	P_SUP
BRCA2	c.2368G>T	p.(Glu790Ter)	PTV	Pathogenic	28.2198	4.56058	P_STR	Yes	1	44917	2.22633e-05	0	19.8463	0.808426	487.211	0.131314	29.3111	4.61239	P_STR	1	187642	0	175054	5.3293e-06	0	2.79876	0.114007	68.7069	1	0.617966	-0.657213	NA	0	0	1	0	0	0	NA	NA	NA	1	42062	0	44035	2.37744e-05	0	3.14079	0.127937	77.1052	0.488542	1.55797	0.605408	NA	0	32247	0	32544	0	0	0	0	0	1	NA	NA	NA
BRCA2	c.3319C>T	p.(Gln1107Ter)	PTV	Pathogenic	28.2198	4.56058	P_STR	Yes	1	44917	2.22633e-05	0	19.8463	0.808426	487.211	0.131314	29.3111	4.61239	P_STR	1	187642	0	175054	5.3293e-06	0	2.79876	0.114007	68.7069	1	0.617966	-0.657213	NA	0	0	1	0	0	0	NA	NA	NA	1	42062	0	44035	2.37744e-05	0	3.14079	0.127937	77.1052	0.488542	1.55797	0.605408	NA	0	32247	0	32544	0	0	0	0	0	1	NA	NA	NA
BRCA2	c.8572C>T	p.(Gln2858Ter)	PTV	Pathogenic	28.2198	4.56058	P_STR	Yes	1	44917	2.22633e-05	0	19.8463	0.808426	487.211	0.131314	29.3111	4.61239	P_STR	1	187642	0	175054	5.3293e-06	0	2.79876	0.114007	68.7069	1	0.617966	-0.657213	NA	0	0	1	0	0	0	NA	NA	NA	1	42062	0	44035	2.37744e-05	0	3.14079	0.127937	77.1052	0.488542	1.55797	0.605408	NA	0	32247	0	32544	0	0	0	0	0	1	NA	NA	NA
ATM	c.7036G>A	p.(Ala2346Thr)	Missense	Uncertain significance	27.6429	4.53238	P_STR	Yes	NA	NA	NA	NA	NA	NA	NA	NA	NA	NA	NA	2	187642	0	175054	1.06586e-05	0	4.66462	0.223931	97.1672	0.500601	3.34908	1.65038	P_SUP	5.41213e-05	0	0.131314	19.8467	0.808426	487.233	54.8684	5.46848	P_STR	0	42062	0	44035	0	0	0	0	0	1	NA	NA	NA	0	32247	1	32544	0	3.07276e-05	0	0	0	1	0.15043	-2.58648	B_MOD
ATM	c.7966C>G	p.(Leu2656Val)	Missense	Uncertain significance	27.0007	4.50028	P_STR	Yes	NA	NA	NA	NA	NA	NA	NA	NA	NA	NA	NA	1	187642	0	175054	5.3293e-06	0	2.79876	0.114007	68.7069	1	1.27011	0.326478	NA	5.41682e-05	1.63681e-05	0.344344	3.30951	0.300067	36.5013	8.91499	2.98721	P_MOD	1	42062	0	44035	2.37744e-05	0	3.14079	0.127937	77.1052	0.488542	2.38459	1.1866	P_SUP	0	32247	0	32544	0	0	0	0	0	1	NA	NA	NA
ATM	c.2817del	p.(Lys940AsnfsTer9)	PTV	Pathogenic	26.2154	4.45998	P_STR	Yes	NA	NA	NA	NA	NA	NA	NA	NA	NA	NA	NA	2	187642	1	175032	1.06586e-05	5.71324e-06	1.8656	0.169158	20.5754	1	0.477793	-1.00848	B_SUP	5.41213e-05	0	0.131314	19.8465	0.808419	487.229	54.8676	5.46846	P_STR	0	42062	0	44035	0	0	0	0	0	1	NA	NA	NA	0	32247	0	32544	0	0	0	0	0	1	NA	NA	NA
ATM	c.1642A>G	p.(Thr548Ala)	Missense	Conflicting classifications of pathogenicity	26.1869	4.45849	P_STR	Yes	NA	NA	NA	NA	NA	NA	NA	NA	NA	NA	NA	2	187642	1	174956	1.06586e-05	5.71572e-06	1.86479	0.169084	20.5664	1	0.477267	-1.00998	B_SUP	5.41213e-05	0	0.131314	19.8467	0.808426	487.233	54.8684	5.46848	P_STR	0	42062	0	44035	0	0	0	0	0	1	NA	NA	NA	0	32247	0	32544	0	0	0	0	0	1	NA	NA	NA
PALB2	c.2390A>C	p.(Gln797Pro)	Missense	None	25.9015	4.44353	P_STR	Yes	NA	NA	NA	NA	NA	NA	NA	NA	NA	NA	NA	5	187642	0	175054	2.66465e-05	0	10.2623	0.56743	185.601	0.0632516	25.9015	4.44353	P_STR	0	0	1	0	0	0	NA	NA	NA	0	42062	0	44035	0	0	0	0	0	1	NA	NA	NA	0	32247	0	32544	0	0	0	0	0	1	NA	NA	NA
PALB2	c.3209T>C	p.(Leu1070Pro)	Missense	Uncertain significance	25.9015	4.44353	P_STR	Yes	NA	NA	NA	NA	NA	NA	NA	NA	NA	NA	NA	5	187642	0	175054	2.66465e-05	0	10.2623	0.56743	185.601	0.0632516	25.9015	4.44353	P_STR	0	0	1	0	0	0	NA	NA	NA	0	42062	0	44035	0	0	0	0	0	1	NA	NA	NA	0	32247	0	32544	0	0	0	0	0	1	NA	NA	NA
PALB2	c.3220C>G	p.(Leu1074Val)	Missense	Uncertain significance	25.9015	4.44353	P_STR	Yes	NA	NA	NA	NA	NA	NA	NA	NA	NA	NA	NA	5	187642	0	175054	2.66465e-05	0	10.2623	0.56743	185.601	0.0632516	25.9015	4.44353	P_STR	0	0	1	0	0	0	NA	NA	NA	0	42062	0	44035	0	0	0	0	0	1	NA	NA	NA	0	32247	0	32544	0	0	0	0	0	1	NA	NA	NA
CHEK2	c.1040A>G	p.(Asp347Gly)	Missense	Uncertain significance	25.1845	4.4052	P_STR	Yes	NA	NA	NA	NA	NA	NA	NA	NA	NA	NA	NA	1	187642	0	175054	5.3293e-06	0	2.79876	0.114007	68.7069	1	1.37656	0.43638	NA	5.41331e-05	8.1819e-06	0.24536	6.6165	0.413815	105.791	18.2952	3.96882	P_MOD	0	42062	0	44035	0	0	0	0	0	1	NA	NA	NA	0	32247	0	32544	0	0	0	0	0	1	NA	NA	NA
ATM	c.6176C>T	p.(Thr2059Ile)	Missense	Conflicting classifications of pathogenicity	25.0778	4.3994	P_STR	Yes	NA	NA	NA	NA	NA	NA	NA	NA	NA	NA	NA	6	187642	1	175048	3.19758e-05	5.71272e-06	5.59744	0.673854	46.4958	0.126579	10.5809	3.22113	P_MOD	5.41213e-05	0	0.131315	19.8464	0.808413	487.225	54.8668	5.46844	P_STR	0	42062	0	44035	0	0	0	0	0	1	NA	NA	NA	0	32247	2	32544	0	6.14553e-05	0	0	0	0.500003	0.0431971	-4.29017	B_STR
PALB2	c.261T>A	p.(His87Gln)	Missense	Uncertain significance	25.0149	4.39598	P_STR	Yes	NA	NA	NA	NA	NA	NA	NA	NA	NA	NA	NA	0	187642	0	175054	0	0	0	0	0	1	NA	NA	NA	0.000162373	4.09088e-05	0.0761197	3.96962	0.948575	16.6122	25.0149	4.39598	P_STR	0	42062	0	44035	0	0	0	0	0	1	NA	NA	NA	0	32247	0	32544	0	0	0	0	0	1	NA	NA	NA
BRCA2	c.1689G>T	p.(Trp563Cys)	Missense	Conflicting classifications of pathogenicity	24.6961	4.37846	P_STR	Yes	0	44917	0	0	0	0	0	1	NA	NA	NA	0	187642	0	175054	0	0	0	0	0	1	NA	NA	NA	0	0	1	0	0	0	NA	NA	NA	4	42062	0	44035	9.50977e-05	0	9.42305	0.507293	175.035	0.0569608	24.6961	4.37846	P_STR	0	32247	0	32544	0	0	0	0	0	1	NA	NA	NA
BRCA1	c.2901_2902dup	p.(Pro968LeufsTer33)	PTV	Pathogenic	24.6961	4.37846	P_STR	Yes	0	44917	0	0	0	0	0	1	NA	NA	NA	0	187642	0	175054	0	0	0	0	0	1	NA	NA	NA	0	0	1	0	0	0	NA	NA	NA	4	42062	0	44035	9.50977e-05	0	9.42305	0.507293	175.035	0.0569608	24.6961	4.37846	P_STR	0	32247	0	32544	0	0	0	0	0	1	NA	NA	NA
BRCA1	c.3710del	p.(Ile1237AsnfsTer27)	PTV	Pathogenic	24.6961	4.37846	P_STR	Yes	0	44917	0	0	0	0	0	1	NA	NA	NA	0	187642	0	175054	0	0	0	0	0	1	NA	NA	NA	0	0	1	0	0	0	NA	NA	NA	4	42062	0	44035	9.50977e-05	0	9.42305	0.507293	175.035	0.0569608	24.6961	4.37846	P_STR	0	32247	0	32544	0	0	0	0	0	1	NA	NA	NA
PALB2	c.712A>T	p.(Arg238Ter)	PTV	Pathogenic	24.3596	4.35973	P_STR	Yes	NA	NA	NA	NA	NA	NA	NA	NA	NA	NA	NA	0	187642	0	175054	0	0	0	0	0	1	NA	NA	NA	0.000108243	0	0.0172424	33.0796	1.58797	689.093	418.015	8.2411	P_VSTR	0	42062	1	44035	0	2.27092e-05	0	0	0	1	0.0582743	-3.88137	B_MOD	0	32247	0	32544	0	0	0	0	0	1	NA	NA	NA
ATM	c.3154-2A>G	p.?	PTV	Pathogenic/Likely pathogenic	23.8367	4.3301	P_STR	Yes	NA	NA	NA	NA	NA	NA	NA	NA	NA	NA	NA	6	187642	1	175030	3.19758e-05	5.71331e-06	5.59687	0.673785	46.491	0.126584	10.5766	3.22057	P_MOD	0	0	1	0	0	0	NA	NA	NA	0	42062	0	44035	0	0	0	0	0	1	NA	NA	NA	1	32247	0	32544	3.10106e-05	0	3.02772	0.12333	74.33	0.497708	2.25371	1.10952	P_SUP
BRCA2	c.1654del	p.(Ser552ProfsTer6)	PTV	Pathogenic	23.2582	4.29655	P_STR	Yes	0	44917	0	0	0	0	0	1	NA	NA	NA	8	187642	1	175034	4.26344e-05	5.71318e-06	7.46274	0.933344	59.6699	0.0400813	14.9285	3.69114	P_MOD	0	0	1	0	0	0	NA	NA	NA	1	42062	0	44035	2.37744e-05	0	3.14079	0.127937	77.1052	0.488542	1.55797	0.605408	NA	0	32247	0	32544	0	0	0	0	0	1	NA	NA	NA
ATM	c.6385T>C	p.(Tyr2129His)	Missense	Uncertain significance	23.2338	4.29512	P_STR	Yes	NA	NA	NA	NA	NA	NA	NA	NA	NA	NA	NA	1	187642	0	175054	5.3293e-06	0	2.79876	0.114007	68.7069	1	1.27011	0.326478	NA	5.41301e-05	8.18203e-06	0.245374	6.61603	0.413786	105.784	18.2928	3.96864	P_MOD	0	42062	0	44035	0	0	0	0	0	1	NA	NA	NA	0	32247	0	32544	0	0	0	0	0	1	NA	NA	NA
ATM	c.7058C>G	p.(Pro2353Arg)	Missense	Uncertain significance	23.233	4.29507	P_STR	Yes	NA	NA	NA	NA	NA	NA	NA	NA	NA	NA	NA	1	187642	0	175054	5.3293e-06	0	2.79876	0.114007	68.7069	1	1.27011	0.326478	NA	5.41243e-05	8.1813e-06	0.245377	6.61591	0.413779	105.782	18.2922	3.9686	P_MOD	0	42062	0	44035	0	0	0	0	0	1	NA	NA	NA	0	32247	0	32544	0	0	0	0	0	1	NA	NA	NA
ATM	c.1403A>G	p.(Lys468Arg)	Missense	Conflicting classifications of pathogenicity	23.2307	4.29494	P_STR	Yes	NA	NA	NA	NA	NA	NA	NA	NA	NA	NA	NA	1	187642	0	175054	5.3293e-06	0	2.79876	0.114007	68.7069	1	1.27011	0.326478	NA	5.41213e-05	8.1813e-06	0.245388	6.61556	0.413756	105.776	18.2903	3.96846	P_MOD	0	42062	0	44035	0	0	0	0	0	1	NA	NA	NA	0	32247	0	32544	0	0	0	0	0	1	NA	NA	NA
CHEK2	c.1070C>T	p.(Ser357Phe)	Missense	Uncertain significance	23.2209	4.29436	P_STR	Yes	NA	NA	NA	NA	NA	NA	NA	NA	NA	NA	NA	7	187642	1	175032	3.73051e-05	5.71324e-06	6.52979	0.803351	53.0754	0.0716325	23.2209	4.29436	P_STR	0	8.18351e-06	1	0	0	0	2.40257	1.19686	P_SUP	0	42062	0	44035	0	0	0	0	0	1	NA	NA	NA	0	32247	0	32544	0	0	0	0	0	1	NA	NA	NA
CHEK2	c.793-1G>A	p.?	PTV	Pathogenic/Likely pathogenic	23.1276	4.28886	P_STR	Yes	NA	NA	NA	NA	NA	NA	NA	NA	NA	NA	NA	14	187642	4	173632	7.46102e-05	2.30372e-05	3.23884	1.06607	9.83996	0.0331003	23.1276	4.28886	P_STR	0	0	1	0	0	0	NA	NA	NA	0	42062	0	44035	0	0	0	0	0	1	NA	NA	NA	0	32247	0	32544	0	0	0	0	0	1	NA	NA	NA
BRCA2	c.7639A>G	p.(Lys2547Glu)	Missense	Uncertain significance	22.4775	4.24993	P_STR	Yes	0	44917	0	6.73111e-06	0	0	0	1	0.075843	-3.52158	B_MOD	0	187642	0	175054	0	0	0	0	0	1	NA	NA	NA	5.41213e-05	8.1815e-06	0.245393	6.61539	0.413746	105.774	14.4274	3.64452	P_MOD	1	42062	0	44035	2.37744e-05	0	3.14079	0.127937	77.1052	0.488542	1.55797	0.605408	NA	0	32247	0	32544	0	0	0	0	0	1	NA	NA	NA
BRCA2	c.7025_7026del	p.(Gln2342ArgfsTer17)	PTV	Pathogenic	22.3614	4.24286	P_STR	Yes	0	44917	0	0	0	0	0	1	NA	NA	NA	4	187642	0	175054	2.13172e-05	0	8.39641	0.452034	155.961	0.125902	9.81194	3.11811	P_MOD	0	0	1	0	0	0	NA	NA	NA	1	42062	0	44035	2.37744e-05	0	3.14079	0.127937	77.1052	0.488542	1.55797	0.605408	NA	1	32247	0	32544	3.10106e-05	0	3.02772	0.12333	74.33	0.497708	1.4628	0.51935	NA
PALB2	c.2834+1G>A	p.?	PTV	Pathogenic/Likely pathogenic	22.0756	4.2253	P_STR	Yes	NA	NA	NA	NA	NA	NA	NA	NA	NA	NA	NA	3	187642	0	175054	1.59879e-05	0	6.53051	0.337306	126.436	0.250901	5.12606	2.23158	P_MOD	0	0	1	0	0	0	NA	NA	NA	2	42062	0	44035	4.75489e-05	0	5.23478	0.251296	109.046	0.23867	4.30655	1.99372	P_SUP	0	32247	0	32544	0	0	0	0	0	1	NA	NA	NA
BRCA2	c.3922G>T	p.(Glu1308Ter)	PTV	Pathogenic	21.8343	4.21029	P_STR	Yes	0	44917	0	0	0	0	0	1	NA	NA	NA	5	187642	0	175054	2.66465e-05	0	10.2623	0.56743	185.601	0.0632516	21.8343	4.21029	P_STR	0	0	1	0	0	0	NA	NA	NA	0	42062	0	44035	0	0	0	0	0	1	NA	NA	NA	0	32247	0	32544	0	0	0	0	0	1	NA	NA	NA
BRCA2	c.663T>G	p.(Phe221Leu)	Missense	Likely benign	21.8343	4.21029	P_STR	Yes	0	44917	0	0	0	0	0	1	NA	NA	NA	5	187642	0	175054	2.66465e-05	0	10.2623	0.56743	185.601	0.0632516	21.8343	4.21029	P_STR	0	0	1	0	0	0	NA	NA	NA	0	42062	0	44035	0	0	0	0	0	1	NA	NA	NA	0	32247	0	32544	0	0	0	0	0	1	NA	NA	NA
BRCA2	c.9052A>G	p.(Ser3018Gly)	Missense	Conflicting classifications of pathogenicity	21.8343	4.21029	P_STR	Yes	0	44917	0	0	0	0	0	1	NA	NA	NA	5	187642	0	175054	2.66465e-05	0	10.2623	0.56743	185.601	0.0632516	21.8343	4.21029	P_STR	0	0	1	0	0	0	NA	NA	NA	0	42062	0	44035	0	0	0	0	0	1	NA	NA	NA	0	32247	0	32544	0	0	0	0	0	1	NA	NA	NA
BRCA2	c.7975A>G	p.(Arg2659Gly)	Missense	Pathogenic	21.8343	4.21029	P_STR	Yes	0	44917	0	3.36552e-06	0	0	0	1	0.35881	-1.39952	B_SUP	5	187642	0	175054	2.66465e-05	0	10.2623	0.56743	185.601	0.0632516	21.8343	4.21029	P_STR	0	0	1	0	0	0	NA	NA	NA	0	42062	0	44035	0	0	0	0	0	1	NA	NA	NA	0	32247	0	32544	0	0	0	0	0	1	NA	NA	NA
BRCA2	c.9380G>A	p.(Trp3127Ter)	PTV	Pathogenic	21.8343	4.21029	P_STR	Yes	1	44917	2.22633e-05	6.73081e-06	3.30772	0.299913	36.4805	0.344477	0.942265	-0.0812004	NA	5	187642	0	175054	2.66465e-05	0	10.2623	0.56743	185.601	0.0632516	21.8343	4.21029	P_STR	0	0	1	0	0	0	NA	NA	NA	0	42062	0	44035	0	0	0	0	0	1	NA	NA	NA	0	32247	0	32544	0	0	0	0	0	1	NA	NA	NA
ATM	c.2889G>A	p.(Met963Ile)	Missense	Uncertain significance	21.2369	4.17241	P_STR	Yes	NA	NA	NA	NA	NA	NA	NA	NA	NA	NA	NA	0	187642	0	175054	0	0	0	0	0	1	NA	NA	NA	5.41213e-05	1.63625e-05	0.344479	3.30778	0.29991	36.4823	8.90589	2.98581	P_MOD	1	42062	0	44035	2.37744e-05	0	3.14079	0.127937	77.1052	0.488542	2.38459	1.1866	P_SUP	0	32247	0	32544	0	0	0	0	0	1	NA	NA	NA
BRCA1	c.5291T>C	p.(Leu1764Pro)	Missense	Pathogenic	20.8346	4.1463	P_STR	Yes	0	44917	0	0	0	0	0	1	NA	NA	NA	5	187642	0	175054	2.66465e-05	0	10.2623	0.56743	185.601	0.0632516	20.8346	4.1463	P_STR	0	0	1	0	0	0	NA	NA	NA	0	42062	0	44035	0	0	0	0	0	1	NA	NA	NA	0	32247	0	32544	0	0	0	0	0	1	NA	NA	NA
BRCA1	c.65T>C	p.(Leu22Ser)	Missense	Pathogenic	20.8346	4.1463	P_STR	Yes	0	44917	0	0	0	0	0	1	NA	NA	NA	5	187642	0	175054	2.66465e-05	0	10.2623	0.56743	185.601	0.0632516	20.8346	4.1463	P_STR	0	0	1	0	0	0	NA	NA	NA	0	42062	0	44035	0	0	0	0	0	1	NA	NA	NA	0	32247	0	32544	0	0	0	0	0	1	NA	NA	NA
BRCA1	c.4410A>T	p.(Glu1470Asp)	Missense	Conflicting classifications of pathogenicity	20.8346	4.1463	P_STR	Yes	0	44917	0	0	0	0	0	1	NA	NA	NA	5	187642	0	175054	2.66465e-05	0	10.2623	0.56743	185.601	0.0632516	20.8346	4.1463	P_STR	0	8.18157e-06	1	0	0	0	1.58257	0.626803	NA	0	42062	0	44035	0	0	0	0	0	1	NA	NA	NA	0	32247	0	32544	0	0	0	0	0	1	NA	NA	NA
ATM	c.8710G>C	p.(Glu2904Gln)	Missense	Uncertain significance	20.5992	4.13078	P_STR	Yes	NA	NA	NA	NA	NA	NA	NA	NA	NA	NA	NA	2	187642	0	175054	1.06586e-05	0	4.66462	0.223931	97.1672	0.500601	3.34908	1.65038	P_SUP	0	0	1	0	0	0	NA	NA	NA	2	42062	0	44035	4.75489e-05	0	5.23478	0.251296	109.046	0.23867	6.1507	2.4804	P_MOD	0	32247	0	32544	0	0	0	0	0	1	NA	NA	NA
BRCA2	c.7684T>C	p.(Phe2562Leu)	Missense	Conflicting classifications of pathogenicity	20.4066	4.11796	P_STR	Yes	0	44917	0	0	0	0	0	1	NA	NA	NA	14	187642	2	175041	7.46102e-05	1.14259e-05	6.53033	1.48412	28.7343	0.00452316	96.1202	6.23402	P_STR	0	0	1	0	0	0	NA	NA	NA	0	42062	0	44035	0	0	0	0	0	1	NA	NA	NA	1	32247	1	32544	3.10106e-05	3.07276e-05	1.00921	0.063119	16.1363	1	0.212303	-2.11607	B_MOD
BRCA2	c.4829_4830del	p.(Val1610GlyfsTer4)	PTV	Pathogenic	20.3166	4.11192	P_STR	Yes	2	44917	4.45266e-05	3.36577e-06	13.2298	1.19955	145.91	0.0472092	41.9375	5.10151	P_STR	0	187642	1	175017	0	5.71373e-06	0	0	0	0.482594	0.00973579	-6.32462	B_STR	5.41272e-05	0	0.131313	19.8467	0.808427	487.234	49.7597	5.33503	P_STR	0	42062	0	44035	0	0	0	0	0	1	NA	NA	NA	0	32247	0	32544	0	0	0	0	0	1	NA	NA	NA
BRCA1	c.4739C>T	p.(Ser1580Phe)	Missense	Uncertain significance	20.1249	4.09897	P_STR	Yes	1	44917	2.22633e-05	3.36542e-06	6.61544	0.41376	105.772	0.245386	3.4196	1.67883	P_SUP	3	187642	0	175054	1.59879e-05	0	6.53051	0.337306	126.436	0.250901	4.02321	1.90079	P_SUP	0	0	1	0	0	0	NA	NA	NA	0	42062	0	44035	0	0	0	0	0	1	NA	NA	NA	1	32247	0	32544	3.10106e-05	0	3.02772	0.12333	74.33	0.497708	1.4628	0.51935	NA
BRCA1	c.3560G>A	p.(Ser1187Asn)	Missense	Conflicting classifications of pathogenicity	19.9263	4.08544	P_STR	Yes	0	44917	0	0	0	0	0	1	NA	NA	NA	8	187642	1	175035	4.26344e-05	5.71314e-06	7.46278	0.933349	59.6702	0.0400811	13.622	3.56609	P_MOD	0	0	1	0	0	0	NA	NA	NA	0	42062	0	44035	0	0	0	0	0	1	NA	NA	NA	1	32247	0	32544	3.10106e-05	0	3.02772	0.12333	74.33	0.497708	1.4628	0.51935	NA
BRCA2	c.4054G>T	p.(Asp1352Tyr)	Missense	Conflicting classifications of pathogenicity	19.9228	4.0852	P_STR	Yes	0	44917	0	2.01932e-05	0	0	0	1	0.000323297	-10.9739	B_VSTR	7	187642	1	173449	3.73051e-05	5.76538e-06	6.47073	0.796085	52.5953	0.0720006	6.87047	2.63151	P_MOD	5.41243e-05	0	0.131312	19.847	0.808436	487.239	49.7607	5.33506	P_STR	0	42062	1	44035	0	2.27092e-05	0	0	0	1	0.0582743	-3.88137	B_MOD	0	32247	0	32544	0	0	0	0	0	1	NA	NA	NA
PALB2	c.2509G>T	p.(Glu837Ter)	PTV	Pathogenic	19.3682	4.04664	P_STR	Yes	NA	NA	NA	NA	NA	NA	NA	NA	NA	NA	NA	6	187642	1	175050	3.19758e-05	5.71265e-06	5.59751	0.673862	46.4963	0.126578	4.86498	2.1602	P_MOD	0	0	1	0	0	0	NA	NA	NA	0	42062	0	44035	0	0	0	0	0	1	NA	NA	NA	2	32247	0	32544	6.20213e-05	0	5.04636	0.242249	105.122	0.247709	3.98114	1.88644	P_SUP
ATM	c.1234T>C	p.(Trp412Arg)	Missense	Conflicting classifications of pathogenicity	19.3505	4.0454	P_STR	Yes	NA	NA	NA	NA	NA	NA	NA	NA	NA	NA	NA	8	187642	2	175015	4.26344e-05	1.14276e-05	3.73094	0.792258	17.57	0.111501	8.11483	2.8588	P_MOD	0	0	1	0	0	0	NA	NA	NA	1	42062	0	44035	2.37744e-05	0	3.14079	0.127937	77.1052	0.488542	2.38459	1.1866	P_SUP	0	32247	0	32544	0	0	0	0	0	1	NA	NA	NA
CHEK2	c.104C>G	p.(Ser35Cys)	Missense	Uncertain significance	19.3315	4.04406	P_STR	Yes	NA	NA	NA	NA	NA	NA	NA	NA	NA	NA	NA	2	187642	0	175054	1.06586e-05	0	4.66462	0.223931	97.1672	0.500601	3.59712	1.74794	P_SUP	0	0	1	0	0	0	NA	NA	NA	1	42062	0	44035	2.37744e-05	0	3.14079	0.127937	77.1052	0.488542	2.38459	1.1866	P_SUP	1	32247	0	32544	3.10106e-05	0	3.02772	0.12333	74.33	0.497708	2.25371	1.10952	P_SUP
BRCA2	c.716del	p.(Ser239IlefsTer2)	PTV	Pathogenic	19.2973	4.04164	P_STR	Yes	1	44917	2.22633e-05	3.3676e-06	6.61114	0.413491	105.703	0.245514	4.48092	2.04792	P_MOD	0	187642	0	175054	0	0	0	0	0	1	NA	NA	NA	0	0	1	0	0	0	NA	NA	NA	2	42062	0	44035	4.75489e-05	0	5.23478	0.251296	109.046	0.23867	4.30655	1.99372	P_SUP	0	32247	0	32544	0	0	0	0	0	1	NA	NA	NA
BRCA1	c.5269G>C	p.(Asp1757His)	Missense	Conflicting classifications of pathogenicity	19.2721	4.03985	P_STR	Yes	2	44917	4.45266e-05	3.36547e-06	13.2309	1.19966	145.923	0.0472023	32.9965	4.77411	P_STR	1	187642	0	175054	5.3293e-06	0	2.79876	0.114007	68.7069	1	0.584064	-0.734256	NA	0	0	1	0	0	0	NA	NA	NA	0	42062	0	44035	0	0	0	0	0	1	NA	NA	NA	0	32247	0	32544	0	0	0	0	0	1	NA	NA	NA
ATM	c.5527C>G	p.(Pro1843Ala)	Missense	Uncertain significance	19.1896	4.034	P_STR	Yes	NA	NA	NA	NA	NA	NA	NA	NA	NA	NA	NA	2	187642	0	175054	1.06586e-05	0	4.66462	0.223931	97.1672	0.500601	3.34908	1.65038	P_SUP	0	0	1	0	0	0	NA	NA	NA	0	42062	0	44035	0	0	0	0	0	1	NA	NA	NA	2	32247	0	32544	6.20213e-05	0	5.04636	0.242249	105.122	0.247709	5.72981	2.38361	P_MOD
BRCA1	c.1127del	p.(Asn376IlefsTer18)	PTV	Pathogenic	19.1068	4.02809	P_STR	Yes	0	44917	0	0	0	0	0	1	NA	NA	NA	6	187642	1	175051	3.19758e-05	5.71262e-06	5.59754	0.673865	46.4966	0.126578	3.08051	1.53624	P_SUP	0	0	1	0	0	0	NA	NA	NA	1	42062	0	44035	2.37744e-05	0	3.14079	0.127937	77.1052	0.488542	1.55797	0.605408	NA	2	32247	0	32544	6.20213e-05	0	5.04636	0.242249	105.122	0.247709	3.98114	1.88644	P_SUP
CHEK2	c.1160C>G	p.(Thr387Ser)	Missense	Uncertain significance	18.9114	4.01406	P_STR	Yes	NA	NA	NA	NA	NA	NA	NA	NA	NA	NA	NA	3	187642	0	175054	1.59879e-05	0	6.53051	0.337306	126.436	0.250901	8.39123	2.90453	P_MOD	0	0	1	0	0	0	NA	NA	NA	0	42062	0	44035	0	0	0	0	0	1	NA	NA	NA	1	32247	0	32544	3.10106e-05	0	3.02772	0.12333	74.33	0.497708	2.25371	1.10952	P_SUP
CHEK2	c.1228T>G	p.(Cys410Gly)	Missense	Uncertain significance	18.9114	4.01406	P_STR	Yes	NA	NA	NA	NA	NA	NA	NA	NA	NA	NA	NA	3	187642	0	175054	1.59879e-05	0	6.53051	0.337306	126.436	0.250901	8.39123	2.90453	P_MOD	0	0	1	0	0	0	NA	NA	NA	0	42062	0	44035	0	0	0	0	0	1	NA	NA	NA	1	32247	0	32544	3.10106e-05	0	3.02772	0.12333	74.33	0.497708	2.25371	1.10952	P_SUP
CHEK2	c.797C>T	p.(Pro266Leu)	Missense	Uncertain significance	18.9114	4.01406	P_STR	Yes	NA	NA	NA	NA	NA	NA	NA	NA	NA	NA	NA	3	187642	0	175054	1.59879e-05	0	6.53051	0.337306	126.436	0.250901	8.39123	2.90453	P_MOD	0	8.20924e-06	1	0	0	0	2.40359	1.19743	P_SUP	0	42062	0	44035	0	0	0	0	0	1	NA	NA	NA	1	32247	0	32544	3.10106e-05	0	3.02772	0.12333	74.33	0.497708	2.25371	1.10952	P_SUP
CHEK2	c.661A>G	p.(Ile221Val)	Missense	Conflicting classifications of pathogenicity	18.8794	4.01174	P_STR	Yes	NA	NA	NA	NA	NA	NA	NA	NA	NA	NA	NA	20	187642	9	170752	0.000106586	5.2708e-05	2.0223	0.920805	4.44146	0.0933586	1.64799	0.68211	NA	5.41477e-05	8.18451e-06	0.245369	6.61618	0.413795	105.786	18.2935	3.9687	P_MOD	2	42062	2	44035	4.75489e-05	4.54184e-05	1.04691	0.147459	7.43269	1	0.47087	-1.02841	B_SUP	2	32247	1	32544	6.20213e-05	3.07276e-05	2.01848	0.183012	22.2623	0.623283	1.32995	0.38934	NA
ATM	c.539A>G	p.(Gln180Arg)	Missense	Uncertain significance	18.7846	4.00487	P_STR	Yes	NA	NA	NA	NA	NA	NA	NA	NA	NA	NA	NA	3	187642	0	175054	1.59879e-05	0	6.53051	0.337306	126.436	0.250901	7.87751	2.81827	P_MOD	0	0	1	0	0	0	NA	NA	NA	1	42062	0	44035	2.37744e-05	0	3.14079	0.127937	77.1052	0.488542	2.38459	1.1866	P_SUP	0	32247	0	32544	0	0	0	0	0	1	NA	NA	NA
ATM	c.6078G>A	p.(Met2026Ile)	Missense	Conflicting classifications of pathogenicity	18.7846	4.00487	P_STR	Yes	NA	NA	NA	NA	NA	NA	NA	NA	NA	NA	NA	3	187642	0	175054	1.59879e-05	0	6.53051	0.337306	126.436	0.250901	7.87751	2.81827	P_MOD	0	1.6365e-05	1	0	0	0	1.31448	0.373363	NA	1	42062	0	44035	2.37744e-05	0	3.14079	0.127937	77.1052	0.488542	2.38459	1.1866	P_SUP	0	32247	0	32544	0	0	0	0	0	1	NA	NA	NA
CHEK2	c.1170C>A	p.(Tyr390Ter)	PTV	Pathogenic/Likely pathogenic	18.5256	3.98591	P_MOD	Yes	NA	NA	NA	NA	NA	NA	NA	NA	NA	NA	NA	0	187642	1	174969	0	5.7153e-06	0	0	0	0.482525	0.0548946	-3.96295	B_MOD	5.41272e-05	0	0.131314	19.8466	0.808421	487.23	54.8678	5.46846	P_STR	2	42062	0	44035	4.75489e-05	0	5.23478	0.251296	109.046	0.23867	6.1507	2.4804	P_MOD	0	32247	0	32544	0	0	0	0	0	1	NA	NA	NA
BRCA2	c.1666A>G	p.(Asn556Asp)	Missense	Conflicting classifications of pathogenicity	18.4784	3.98243	P_MOD	Yes	1	44917	2.22633e-05	6.73081e-06	3.30772	0.299913	36.4805	0.344477	0.942265	-0.0812004	NA	7	187642	2	175037	3.73051e-05	1.14262e-05	3.26497	0.678236	15.7173	0.182059	0.717609	-0.453092	NA	5.41213e-05	1.63623e-05	0.344477	3.3078	0.299912	36.4826	5.97924	2.4418	P_MOD	2	42062	0	44035	4.75489e-05	0	5.23478	0.251296	109.046	0.23867	4.30655	1.99372	P_SUP	0	32247	0	32544	0	0	0	0	0	1	NA	NA	NA
CHEK2	c.1374A>C	p.(Lys458Asn)	Missense	Uncertain significance	18.4289	3.97877	P_MOD	Yes	NA	NA	NA	NA	NA	NA	NA	NA	NA	NA	NA	4	187642	0	175054	2.13172e-05	0	8.39641	0.452034	155.961	0.125902	18.4289	3.97877	P_MOD	0	0	1	0	0	0	NA	NA	NA	0	42062	0	44035	0	0	0	0	0	1	NA	NA	NA	0	32247	0	32544	0	0	0	0	0	1	NA	NA	NA
CHEK2	c.1501del	p.(Glu501ArgfsTer12)	PTV	Pathogenic/Likely pathogenic	18.4289	3.97877	P_MOD	Yes	NA	NA	NA	NA	NA	NA	NA	NA	NA	NA	NA	4	187642	0	175054	2.13172e-05	0	8.39641	0.452034	155.961	0.125902	18.4289	3.97877	P_MOD	0	0	1	0	0	0	NA	NA	NA	0	42062	0	44035	0	0	0	0	0	1	NA	NA	NA	0	32247	0	32544	0	0	0	0	0	1	NA	NA	NA
CHEK2	c.16del	p.(Asp6MetfsTer55)	PTV	Pathogenic	18.4289	3.97877	P_MOD	Yes	NA	NA	NA	NA	NA	NA	NA	NA	NA	NA	NA	4	187642	0	175054	2.13172e-05	0	8.39641	0.452034	155.961	0.125902	18.4289	3.97877	P_MOD	0	0	1	0	0	0	NA	NA	NA	0	42062	0	44035	0	0	0	0	0	1	NA	NA	NA	0	32247	0	32544	0	0	0	0	0	1	NA	NA	NA
CHEK2	c.269del	p.(Pro90LeufsTer20)	PTV	Pathogenic	18.4289	3.97877	P_MOD	Yes	NA	NA	NA	NA	NA	NA	NA	NA	NA	NA	NA	4	187642	0	175054	2.13172e-05	0	8.39641	0.452034	155.961	0.125902	18.4289	3.97877	P_MOD	0	0	1	0	0	0	NA	NA	NA	0	42062	0	44035	0	0	0	0	0	1	NA	NA	NA	0	32247	0	32544	0	0	0	0	0	1	NA	NA	NA
CHEK2	c.762del	p.(Lys255SerfsTer20)	PTV	Pathogenic	18.4289	3.97877	P_MOD	Yes	NA	NA	NA	NA	NA	NA	NA	NA	NA	NA	NA	4	187642	0	175054	2.13172e-05	0	8.39641	0.452034	155.961	0.125902	18.4289	3.97877	P_MOD	0	0	1	0	0	0	NA	NA	NA	0	42062	0	44035	0	0	0	0	0	1	NA	NA	NA	0	32247	0	32544	0	0	0	0	0	1	NA	NA	NA
ATM	c.4525_4526insAGTA	p.(Cys1509Ter)	PTV	None	18.2924	3.96862	P_MOD	Yes	NA	NA	NA	NA	NA	NA	NA	NA	NA	NA	NA	0	187642	0	175054	0	0	0	0	0	1	NA	NA	NA	5.41243e-05	8.18123e-06	0.245376	6.61597	0.413782	105.783	18.2924	3.96862	P_MOD	0	42062	0	44035	0	0	0	0	0	1	NA	NA	NA	0	32247	0	32544	0	0	0	0	0	1	NA	NA	NA
ATM	c.3836G>A	p.(Trp1279Ter)	PTV	Pathogenic	18.2922	3.9686	P_MOD	Yes	NA	NA	NA	NA	NA	NA	NA	NA	NA	NA	NA	0	187642	0	175054	0	0	0	0	0	1	NA	NA	NA	5.41243e-05	8.1813e-06	0.245377	6.61591	0.413779	105.782	18.2922	3.9686	P_MOD	0	42062	0	44035	0	0	0	0	0	1	NA	NA	NA	0	32247	0	32544	0	0	0	0	0	1	NA	NA	NA
ATM	c.7253A>G	p.(Lys2418Arg)	Missense	None	18.2909	3.9685	P_MOD	Yes	NA	NA	NA	NA	NA	NA	NA	NA	NA	NA	NA	0	187642	0	175054	0	0	0	0	0	1	NA	NA	NA	5.41213e-05	8.18116e-06	0.245385	6.61566	0.413763	105.778	18.2909	3.9685	P_MOD	0	42062	0	44035	0	0	0	0	0	1	NA	NA	NA	0	32247	0	32544	0	0	0	0	0	1	NA	NA	NA
ATM	c.8296G>C	p.(Val2766Leu)	Missense	None	18.2909	3.9685	P_MOD	Yes	NA	NA	NA	NA	NA	NA	NA	NA	NA	NA	NA	0	187642	0	175054	0	0	0	0	0	1	NA	NA	NA	5.41213e-05	8.18116e-06	0.245385	6.61566	0.413763	105.778	18.2909	3.9685	P_MOD	0	42062	0	44035	0	0	0	0	0	1	NA	NA	NA	0	32247	0	32544	0	0	0	0	0	1	NA	NA	NA
ATM	c.4379C>G	p.(Ala1460Gly)	Missense	Uncertain significance	18.2906	3.96848	P_MOD	Yes	NA	NA	NA	NA	NA	NA	NA	NA	NA	NA	NA	0	187642	0	175054	0	0	0	0	0	1	NA	NA	NA	5.41213e-05	8.18123e-06	0.245386	6.61561	0.41376	105.777	18.2906	3.96848	P_MOD	0	42062	0	44035	0	0	0	0	0	1	NA	NA	NA	0	32247	0	32544	0	0	0	0	0	1	NA	NA	NA
ATM	c.7360G>A	p.(Ala2454Thr)	Missense	None	18.2906	3.96848	P_MOD	Yes	NA	NA	NA	NA	NA	NA	NA	NA	NA	NA	NA	0	187642	0	175054	0	0	0	0	0	1	NA	NA	NA	5.41213e-05	8.18123e-06	0.245386	6.61561	0.41376	105.777	18.2906	3.96848	P_MOD	0	42062	0	44035	0	0	0	0	0	1	NA	NA	NA	0	32247	0	32544	0	0	0	0	0	1	NA	NA	NA
ATM	c.7812A>T	p.(Arg2604Ser)	Missense	Uncertain significance	18.2906	3.96848	P_MOD	Yes	NA	NA	NA	NA	NA	NA	NA	NA	NA	NA	NA	0	187642	0	175054	0	0	0	0	0	1	NA	NA	NA	5.41213e-05	8.18123e-06	0.245386	6.61561	0.41376	105.777	18.2906	3.96848	P_MOD	0	42062	0	44035	0	0	0	0	0	1	NA	NA	NA	0	32247	0	32544	0	0	0	0	0	1	NA	NA	NA
ATM	c.8111G>A	p.(Cys2704Tyr)	Missense	Uncertain significance	18.2906	3.96848	P_MOD	Yes	NA	NA	NA	NA	NA	NA	NA	NA	NA	NA	NA	0	187642	0	175054	0	0	0	0	0	1	NA	NA	NA	5.41213e-05	8.18123e-06	0.245386	6.61561	0.41376	105.777	18.2906	3.96848	P_MOD	0	42062	0	44035	0	0	0	0	0	1	NA	NA	NA	0	32247	0	32544	0	0	0	0	0	1	NA	NA	NA
ATM	c.3205C>T	p.(Pro1069Ser)	Missense	Likely benign	18.29	3.96844	P_MOD	Yes	NA	NA	NA	NA	NA	NA	NA	NA	NA	NA	NA	0	187642	0	175054	0	0	0	0	0	1	NA	NA	NA	5.41213e-05	8.18136e-06	0.24539	6.6155	0.413753	105.775	18.29	3.96844	P_MOD	0	42062	0	44035	0	0	0	0	0	1	NA	NA	NA	0	32247	0	32544	0	0	0	0	0	1	NA	NA	NA
ATM	c.1899T>G	p.(Cys633Trp)	Missense	Uncertain significance	18.2898	3.96842	P_MOD	Yes	NA	NA	NA	NA	NA	NA	NA	NA	NA	NA	NA	0	187642	0	175054	0	0	0	0	0	1	NA	NA	NA	5.41272e-05	8.1823e-06	0.245391	6.61546	0.41375	105.775	18.2898	3.96842	P_MOD	0	42062	0	44035	0	0	0	0	0	1	NA	NA	NA	0	32247	0	32544	0	0	0	0	0	1	NA	NA	NA
CHEK2	c.700G>A	p.(Val234Ile)	Missense	None	18.2895	3.9684	P_MOD	Yes	NA	NA	NA	NA	NA	NA	NA	NA	NA	NA	NA	0	187642	0	175054	0	0	0	0	0	1	NA	NA	NA	5.41272e-05	8.18237e-06	0.245392	6.61541	0.413747	105.774	18.2895	3.9684	P_MOD	0	42062	0	44035	0	0	0	0	0	1	NA	NA	NA	0	32247	0	32544	0	0	0	0	0	1	NA	NA	NA
ATM	c.640del	p.(Ser214ProfsTer16)	PTV	Pathogenic/Likely pathogenic	18.2703	3.96696	P_MOD	Yes	NA	NA	NA	NA	NA	NA	NA	NA	NA	NA	NA	8	187642	2	174980	4.26344e-05	1.14299e-05	3.7302	0.792099	17.5665	0.111513	8.10673	2.85744	P_MOD	0	0	1	0	0	0	NA	NA	NA	0	42062	0	44035	0	0	0	0	0	1	NA	NA	NA	1	32247	0	32544	3.10106e-05	0	3.02772	0.12333	74.33	0.497708	2.25371	1.10952	P_SUP
BRCA2	c.6170G>T	p.(Gly2057Val)	Missense	Conflicting classifications of pathogenicity	18.2416	3.96482	P_MOD	Yes	0	44917	0	0	0	0	0	1	NA	NA	NA	3	187642	0	175054	1.59879e-05	0	6.53051	0.337306	126.436	0.250901	4.23579	1.9711	P_SUP	0	0	1	0	0	0	NA	NA	NA	2	42062	0	44035	4.75489e-05	0	5.23478	0.251296	109.046	0.23867	4.30655	1.99372	P_SUP	0	32247	0	32544	0	0	0	0	0	1	NA	NA	NA
BRCA2	c.1364C>G	p.(Ser455Ter)	PTV	Pathogenic	18.1132	3.95518	P_MOD	Yes	1	44917	2.22633e-05	0	19.8463	0.808426	487.211	0.131314	29.3111	4.61239	P_STR	1	187642	0	175054	5.3293e-06	0	2.79876	0.114007	68.7069	1	0.617966	-0.657213	NA	0	0	1	0	0	0	NA	NA	NA	0	42062	0	44035	0	0	0	0	0	1	NA	NA	NA	0	32247	0	32544	0	0	0	0	0	1	NA	NA	NA
BRCA2	c.5682C>A	p.(Tyr1894Ter)	PTV	Pathogenic	18.1132	3.95518	P_MOD	Yes	1	44917	2.22633e-05	0	19.8463	0.808426	487.211	0.131314	29.3111	4.61239	P_STR	1	187642	0	175054	5.3293e-06	0	2.79876	0.114007	68.7069	1	0.617966	-0.657213	NA	0	0	1	0	0	0	NA	NA	NA	0	42062	0	44035	0	0	0	0	0	1	NA	NA	NA	0	32247	0	32544	0	0	0	0	0	1	NA	NA	NA
BRCA2	c.7617+1G>C	p.?	PTV	Pathogenic	18.1132	3.95518	P_MOD	Yes	1	44917	2.22633e-05	0	19.8463	0.808426	487.211	0.131314	29.3111	4.61239	P_STR	1	187642	0	175054	5.3293e-06	0	2.79876	0.114007	68.7069	1	0.617966	-0.657213	NA	0	0	1	0	0	0	NA	NA	NA	0	42062	0	44035	0	0	0	0	0	1	NA	NA	NA	0	32247	0	32544	0	0	0	0	0	1	NA	NA	NA
BRCA2	c.8084C>G	p.(Ser2695Ter)	PTV	Pathogenic	18.1132	3.95518	P_MOD	Yes	1	44917	2.22633e-05	0	19.8463	0.808426	487.211	0.131314	29.3111	4.61239	P_STR	1	187642	0	175054	5.3293e-06	0	2.79876	0.114007	68.7069	1	0.617966	-0.657213	NA	0	0	1	0	0	0	NA	NA	NA	0	42062	0	44035	0	0	0	0	0	1	NA	NA	NA	0	32247	0	32544	0	0	0	0	0	1	NA	NA	NA
BRCA2	c.9318G>A	p.(Trp3106Ter)	PTV	Pathogenic	18.1132	3.95518	P_MOD	Yes	1	44917	2.22633e-05	0	19.8463	0.808426	487.211	0.131314	29.3111	4.61239	P_STR	1	187642	0	175054	5.3293e-06	0	2.79876	0.114007	68.7069	1	0.617966	-0.657213	NA	0	0	1	0	0	0	NA	NA	NA	0	42062	0	44035	0	0	0	0	0	1	NA	NA	NA	0	32247	0	32544	0	0	0	0	0	1	NA	NA	NA
BRCA2	c.1334C>T	p.(Ser445Phe)	Missense	Conflicting classifications of pathogenicity	18.1132	3.95518	P_MOD	Yes	1	44917	2.22633e-05	0	19.8463	0.808426	487.211	0.131314	29.3111	4.61239	P_STR	1	187642	0	175054	5.3293e-06	0	2.79876	0.114007	68.7069	1	0.617966	-0.657213	NA	0	0	1	0	0	0	NA	NA	NA	0	42062	0	44035	0	0	0	0	0	1	NA	NA	NA	0	32247	0	32544	0	0	0	0	0	1	NA	NA	NA
BRCA2	c.7007G>C	p.(Arg2336Pro)	Missense	Pathogenic	18.1132	3.95518	P_MOD	Yes	1	44917	2.22633e-05	0	19.8463	0.808426	487.211	0.131314	29.3111	4.61239	P_STR	1	187642	0	175054	5.3293e-06	0	2.79876	0.114007	68.7069	1	0.617966	-0.657213	NA	0	0	1	0	0	0	NA	NA	NA	0	42062	0	44035	0	0	0	0	0	1	NA	NA	NA	0	32247	0	32544	0	0	0	0	0	1	NA	NA	NA
BRCA2	c.7595C>T	p.(Pro2532Leu)	Missense	Conflicting classifications of pathogenicity	18.1132	3.95518	P_MOD	Yes	1	44917	2.22633e-05	0	19.8463	0.808426	487.211	0.131314	29.3111	4.61239	P_STR	1	187642	0	175054	5.3293e-06	0	2.79876	0.114007	68.7069	1	0.617966	-0.657213	NA	0	0	1	0	0	0	NA	NA	NA	0	42062	0	44035	0	0	0	0	0	1	NA	NA	NA	0	32247	0	32544	0	0	0	0	0	1	NA	NA	NA
BRCA2	c.8378G>T	p.(Gly2793Val)	Missense	Conflicting classifications of pathogenicity	18.1132	3.95518	P_MOD	Yes	1	44917	2.22633e-05	0	19.8463	0.808426	487.211	0.131314	29.3111	4.61239	P_STR	1	187642	0	175054	5.3293e-06	0	2.79876	0.114007	68.7069	1	0.617966	-0.657213	NA	0	0	1	0	0	0	NA	NA	NA	0	42062	0	44035	0	0	0	0	0	1	NA	NA	NA	0	32247	0	32544	0	0	0	0	0	1	NA	NA	NA
BRCA2	c.9548T>C	p.(Ile3183Thr)	Missense	Uncertain significance	18.1132	3.95518	P_MOD	Yes	1	44917	2.22633e-05	0	19.8463	0.808426	487.211	0.131314	29.3111	4.61239	P_STR	1	187642	0	175054	5.3293e-06	0	2.79876	0.114007	68.7069	1	0.617966	-0.657213	NA	0	0	1	0	0	0	NA	NA	NA	0	42062	0	44035	0	0	0	0	0	1	NA	NA	NA	0	32247	0	32544	0	0	0	0	0	1	NA	NA	NA
BRCA2	c.7865A>G	p.(Asn2622Ser)	Missense	Uncertain significance	18.1131	3.95516	P_MOD	Yes	1	44917	2.22633e-05	0	19.8462	0.808423	487.209	0.131314	29.3108	4.61238	P_STR	1	187642	0	175054	5.3293e-06	0	2.79876	0.114007	68.7069	1	0.617966	-0.657213	NA	0	8.18116e-06	1	0	0	0	1.58269	0.626908	NA	0	42062	0	44035	0	0	0	0	0	1	NA	NA	NA	0	32247	0	32544	0	0	0	0	0	1	NA	NA	NA
BRCA2	c.5474C>T	p.(Ala1825Val)	Missense	Conflicting classifications of pathogenicity	18.1124	3.95511	P_MOD	Yes	1	44917	2.22633e-05	0	19.8459	0.808409	487.201	0.131316	29.3097	4.61232	P_STR	1	187642	0	175054	5.3293e-06	0	2.79876	0.114007	68.7069	1	0.617966	-0.657213	NA	0	8.18136e-06	1	0	0	0	1.58263	0.626856	NA	0	42062	0	44035	0	0	0	0	0	1	NA	NA	NA	0	32247	0	32544	0	0	0	0	0	1	NA	NA	NA
BRCA1	c.4225C>G	p.(Gln1409Glu)	Missense	None	18.1043	3.9545	P_MOD	Yes	1	44917	2.22633e-05	0	19.8463	0.808426	487.211	0.131314	25.7673	4.43644	P_STR	0	187642	0	175054	0	0	0	0	0	1	NA	NA	NA	0	1.63623e-05	1	0	0	0	0.702608	-0.481938	NA	0	42062	0	44035	0	0	0	0	0	1	NA	NA	NA	0	32247	0	32544	0	0	0	0	0	1	NA	NA	NA
ATM	c.7184A>T	p.(Asp2395Val)	Missense	Uncertain significance	17.9985	3.9465	P_MOD	Yes	NA	NA	NA	NA	NA	NA	NA	NA	NA	NA	NA	2	187642	0	175054	1.06586e-05	0	4.66462	0.223931	97.1672	0.500601	3.34908	1.65038	P_SUP	0	1.63625e-05	1	0	0	0	1.31426	0.373136	NA	1	42062	0	44035	2.37744e-05	0	3.14079	0.127937	77.1052	0.488542	2.38459	1.1866	P_SUP	1	32247	0	32544	3.10106e-05	0	3.02772	0.12333	74.33	0.497708	2.25371	1.10952	P_SUP
ATM	c.2519A>G	p.(Asp840Gly)	Missense	Uncertain significance	17.7537	3.9278	P_MOD	Yes	NA	NA	NA	NA	NA	NA	NA	NA	NA	NA	NA	3	187642	0	175054	1.59879e-05	0	6.53051	0.337306	126.436	0.250901	7.87751	2.81827	P_MOD	0	0	1	0	0	0	NA	NA	NA	0	42062	0	44035	0	0	0	0	0	1	NA	NA	NA	1	32247	0	32544	3.10106e-05	0	3.02772	0.12333	74.33	0.497708	2.25371	1.10952	P_SUP
ATM	c.5237G>T	p.(Gly1746Val)	Missense	Uncertain significance	17.7537	3.9278	P_MOD	Yes	NA	NA	NA	NA	NA	NA	NA	NA	NA	NA	NA	3	187642	0	175054	1.59879e-05	0	6.53051	0.337306	126.436	0.250901	7.87751	2.81827	P_MOD	0	0	1	0	0	0	NA	NA	NA	0	42062	0	44035	0	0	0	0	0	1	NA	NA	NA	1	32247	0	32544	3.10106e-05	0	3.02772	0.12333	74.33	0.497708	2.25371	1.10952	P_SUP
ATM	c.6645T>G	p.(Ser2215Arg)	Missense	Uncertain significance	17.7537	3.9278	P_MOD	Yes	NA	NA	NA	NA	NA	NA	NA	NA	NA	NA	NA	3	187642	0	175054	1.59879e-05	0	6.53051	0.337306	126.436	0.250901	7.87751	2.81827	P_MOD	0	8.18123e-06	1	0	0	0	2.40276	1.19697	P_SUP	0	42062	0	44035	0	0	0	0	0	1	NA	NA	NA	1	32247	0	32544	3.10106e-05	0	3.02772	0.12333	74.33	0.497708	2.25371	1.10952	P_SUP
BRCA1	c.5179A>T	p.(Lys1727Ter)	PTV	Pathogenic	17.5982	3.91579	P_MOD	Yes	1	44917	2.22633e-05	0	19.8463	0.808426	487.211	0.131314	25.7673	4.43644	P_STR	3	187642	1	175039	1.59879e-05	5.71301e-06	2.79853	0.291089	26.9052	0.625903	0.267726	-1.79935	B_SUP	0	0	1	0	0	0	NA	NA	NA	2	42062	0	44035	4.75489e-05	0	5.23478	0.251296	109.046	0.23867	4.30655	1.99372	P_SUP	2	32247	1	32544	6.20213e-05	3.07276e-05	2.01848	0.183012	22.2623	0.623283	0.592349	-0.715022	NA
ATM	c.1240C>A	p.(Gln414Lys)	Missense	Uncertain significance	17.4314	3.90278	P_MOD	Yes	NA	NA	NA	NA	NA	NA	NA	NA	NA	NA	NA	4	187642	0	175054	2.13172e-05	0	8.39641	0.452034	155.961	0.125902	17.4314	3.90278	P_MOD	0	0	1	0	0	0	NA	NA	NA	0	42062	0	44035	0	0	0	0	0	1	NA	NA	NA	0	32247	0	32544	0	0	0	0	0	1	NA	NA	NA
ATM	c.1346G>A	p.(Gly449Glu)	Missense	Uncertain significance	17.4314	3.90278	P_MOD	Yes	NA	NA	NA	NA	NA	NA	NA	NA	NA	NA	NA	4	187642	0	175054	2.13172e-05	0	8.39641	0.452034	155.961	0.125902	17.4314	3.90278	P_MOD	0	0	1	0	0	0	NA	NA	NA	0	42062	0	44035	0	0	0	0	0	1	NA	NA	NA	0	32247	0	32544	0	0	0	0	0	1	NA	NA	NA
ATM	c.2218G>A	p.(Ala740Thr)	Missense	Uncertain significance	17.4314	3.90278	P_MOD	Yes	NA	NA	NA	NA	NA	NA	NA	NA	NA	NA	NA	4	187642	0	175054	2.13172e-05	0	8.39641	0.452034	155.961	0.125902	17.4314	3.90278	P_MOD	0	0	1	0	0	0	NA	NA	NA	0	42062	0	44035	0	0	0	0	0	1	NA	NA	NA	0	32247	0	32544	0	0	0	0	0	1	NA	NA	NA
ATM	c.3152A>C	p.(Glu1051Ala)	Missense	Uncertain significance	17.4314	3.90278	P_MOD	Yes	NA	NA	NA	NA	NA	NA	NA	NA	NA	NA	NA	4	187642	0	175054	2.13172e-05	0	8.39641	0.452034	155.961	0.125902	17.4314	3.90278	P_MOD	0	0	1	0	0	0	NA	NA	NA	0	42062	0	44035	0	0	0	0	0	1	NA	NA	NA	0	32247	0	32544	0	0	0	0	0	1	NA	NA	NA
ATM	c.4639A>G	p.(Ile1547Val)	Missense	Conflicting classifications of pathogenicity	17.4314	3.90278	P_MOD	Yes	NA	NA	NA	NA	NA	NA	NA	NA	NA	NA	NA	4	187642	0	175054	2.13172e-05	0	8.39641	0.452034	155.961	0.125902	17.4314	3.90278	P_MOD	0	0	1	0	0	0	NA	NA	NA	0	42062	0	44035	0	0	0	0	0	1	NA	NA	NA	0	32247	0	32544	0	0	0	0	0	1	NA	NA	NA
ATM	c.5727G>A	p.(Met1909Ile)	Missense	Uncertain significance	17.4314	3.90278	P_MOD	Yes	NA	NA	NA	NA	NA	NA	NA	NA	NA	NA	NA	4	187642	0	175054	2.13172e-05	0	8.39641	0.452034	155.961	0.125902	17.4314	3.90278	P_MOD	0	0	1	0	0	0	NA	NA	NA	0	42062	0	44035	0	0	0	0	0	1	NA	NA	NA	0	32247	0	32544	0	0	0	0	0	1	NA	NA	NA
ATM	c.6661G>A	p.(Glu2221Lys)	Missense	Uncertain significance	17.4314	3.90278	P_MOD	Yes	NA	NA	NA	NA	NA	NA	NA	NA	NA	NA	NA	4	187642	0	175054	2.13172e-05	0	8.39641	0.452034	155.961	0.125902	17.4314	3.90278	P_MOD	0	0	1	0	0	0	NA	NA	NA	0	42062	0	44035	0	0	0	0	0	1	NA	NA	NA	0	32247	0	32544	0	0	0	0	0	1	NA	NA	NA
ATM	c.1215del	p.(Asn405LysfsTer15)	PTV	Pathogenic/Likely pathogenic	17.4314	3.90278	P_MOD	Yes	NA	NA	NA	NA	NA	NA	NA	NA	NA	NA	NA	4	187642	0	175054	2.13172e-05	0	8.39641	0.452034	155.961	0.125902	17.4314	3.90278	P_MOD	0	0	1	0	0	0	NA	NA	NA	0	42062	0	44035	0	0	0	0	0	1	NA	NA	NA	0	32247	0	32544	0	0	0	0	0	1	NA	NA	NA
ATM	c.2466+1del	p.?	PTV	Pathogenic/Likely pathogenic	17.4314	3.90278	P_MOD	Yes	NA	NA	NA	NA	NA	NA	NA	NA	NA	NA	NA	4	187642	0	175054	2.13172e-05	0	8.39641	0.452034	155.961	0.125902	17.4314	3.90278	P_MOD	0	0	1	0	0	0	NA	NA	NA	0	42062	0	44035	0	0	0	0	0	1	NA	NA	NA	0	32247	0	32544	0	0	0	0	0	1	NA	NA	NA
ATM	c.3077+1G>A	p.?	PTV	Pathogenic/Likely pathogenic	17.4314	3.90278	P_MOD	Yes	NA	NA	NA	NA	NA	NA	NA	NA	NA	NA	NA	4	187642	0	175054	2.13172e-05	0	8.39641	0.452034	155.961	0.125902	17.4314	3.90278	P_MOD	0	0	1	0	0	0	NA	NA	NA	0	42062	0	44035	0	0	0	0	0	1	NA	NA	NA	0	32247	0	32544	0	0	0	0	0	1	NA	NA	NA
ATM	c.3430_3431del	p.(Leu1144GlyfsTer2)	PTV	Pathogenic	17.4314	3.90278	P_MOD	Yes	NA	NA	NA	NA	NA	NA	NA	NA	NA	NA	NA	4	187642	0	175054	2.13172e-05	0	8.39641	0.452034	155.961	0.125902	17.4314	3.90278	P_MOD	0	0	1	0	0	0	NA	NA	NA	0	42062	0	44035	0	0	0	0	0	1	NA	NA	NA	0	32247	0	32544	0	0	0	0	0	1	NA	NA	NA
ATM	c.3538del	p.(Val1180Ter)	PTV	Pathogenic/Likely pathogenic	17.4314	3.90278	P_MOD	Yes	NA	NA	NA	NA	NA	NA	NA	NA	NA	NA	NA	4	187642	0	175054	2.13172e-05	0	8.39641	0.452034	155.961	0.125902	17.4314	3.90278	P_MOD	0	0	1	0	0	0	NA	NA	NA	0	42062	0	44035	0	0	0	0	0	1	NA	NA	NA	0	32247	0	32544	0	0	0	0	0	1	NA	NA	NA
ATM	c.4776+1G>T	p.?	PTV	Pathogenic/Likely pathogenic	17.4314	3.90278	P_MOD	Yes	NA	NA	NA	NA	NA	NA	NA	NA	NA	NA	NA	4	187642	0	175054	2.13172e-05	0	8.39641	0.452034	155.961	0.125902	17.4314	3.90278	P_MOD	0	0	1	0	0	0	NA	NA	NA	0	42062	0	44035	0	0	0	0	0	1	NA	NA	NA	0	32247	0	32544	0	0	0	0	0	1	NA	NA	NA
ATM	c.5908C>T	p.(Gln1970Ter)	PTV	Pathogenic	17.4314	3.90278	P_MOD	Yes	NA	NA	NA	NA	NA	NA	NA	NA	NA	NA	NA	4	187642	0	175054	2.13172e-05	0	8.39641	0.452034	155.961	0.125902	17.4314	3.90278	P_MOD	0	0	1	0	0	0	NA	NA	NA	0	42062	0	44035	0	0	0	0	0	1	NA	NA	NA	0	32247	0	32544	0	0	0	0	0	1	NA	NA	NA
ATM	c.6177dup	p.(Arg2060ThrfsTer28)	PTV	Pathogenic	17.4314	3.90278	P_MOD	Yes	NA	NA	NA	NA	NA	NA	NA	NA	NA	NA	NA	4	187642	0	175054	2.13172e-05	0	8.39641	0.452034	155.961	0.125902	17.4314	3.90278	P_MOD	0	0	1	0	0	0	NA	NA	NA	0	42062	0	44035	0	0	0	0	0	1	NA	NA	NA	0	32247	0	32544	0	0	0	0	0	1	NA	NA	NA
ATM	c.7858del	p.(Val2620LeufsTer11)	PTV	Pathogenic/Likely pathogenic	17.4314	3.90278	P_MOD	Yes	NA	NA	NA	NA	NA	NA	NA	NA	NA	NA	NA	4	187642	0	175054	2.13172e-05	0	8.39641	0.452034	155.961	0.125902	17.4314	3.90278	P_MOD	0	0	1	0	0	0	NA	NA	NA	0	42062	0	44035	0	0	0	0	0	1	NA	NA	NA	0	32247	0	32544	0	0	0	0	0	1	NA	NA	NA
ATM	c.8052_8055del	p.(Gln2684HisfsTer8)	PTV	Pathogenic	17.4314	3.90278	P_MOD	Yes	NA	NA	NA	NA	NA	NA	NA	NA	NA	NA	NA	4	187642	0	175054	2.13172e-05	0	8.39641	0.452034	155.961	0.125902	17.4314	3.90278	P_MOD	0	0	1	0	0	0	NA	NA	NA	0	42062	0	44035	0	0	0	0	0	1	NA	NA	NA	0	32247	0	32544	0	0	0	0	0	1	NA	NA	NA
ATM	c.8283_8284del	p.(Gln2762AlafsTer6)	PTV	Pathogenic	17.4314	3.90278	P_MOD	Yes	NA	NA	NA	NA	NA	NA	NA	NA	NA	NA	NA	4	187642	0	175054	2.13172e-05	0	8.39641	0.452034	155.961	0.125902	17.4314	3.90278	P_MOD	0	0	1	0	0	0	NA	NA	NA	0	42062	0	44035	0	0	0	0	0	1	NA	NA	NA	0	32247	0	32544	0	0	0	0	0	1	NA	NA	NA
ATM	c.8876_8879del	p.(Asp2959GlyfsTer3)	PTV	Pathogenic/Likely pathogenic	17.4314	3.90278	P_MOD	Yes	NA	NA	NA	NA	NA	NA	NA	NA	NA	NA	NA	4	187642	0	175054	2.13172e-05	0	8.39641	0.452034	155.961	0.125902	17.4314	3.90278	P_MOD	0	0	1	0	0	0	NA	NA	NA	0	42062	0	44035	0	0	0	0	0	1	NA	NA	NA	0	32247	0	32544	0	0	0	0	0	1	NA	NA	NA
ATM	c.6908A>T	p.(Lys2303Met)	Missense	Conflicting classifications of pathogenicity	17.4314	3.90278	P_MOD	Yes	NA	NA	NA	NA	NA	NA	NA	NA	NA	NA	NA	4	187642	0	175054	2.13172e-05	0	8.39641	0.452034	155.961	0.125902	17.4314	3.90278	P_MOD	0	8.18116e-06	1	0	0	0	2.40279	1.19698	P_SUP	0	42062	0	44035	0	0	0	0	0	1	NA	NA	NA	0	32247	0	32544	0	0	0	0	0	1	NA	NA	NA
PALB2	c.1072C>T	p.(Pro358Ser)	Missense	Conflicting classifications of pathogenicity	17.4269	3.90243	P_MOD	Yes	NA	NA	NA	NA	NA	NA	NA	NA	NA	NA	NA	7	187642	0	175054	3.73051e-05	0	13.9942	0.799216	245.039	0.0160201	116.833	6.50048	P_STR	0	1.63626e-05	1	0	0	0	0.702587	-0.48198	NA	0	42062	0	44035	0	0	0	0	0	1	NA	NA	NA	1	32247	1	32544	3.10106e-05	3.07276e-05	1.00921	0.063119	16.1363	1	0.212303	-2.11607	B_MOD
ATM	c.3993G>C	p.(Gln1331His)	Missense	Conflicting classifications of pathogenicity	17.3538	3.89669	P_MOD	Yes	NA	NA	NA	NA	NA	NA	NA	NA	NA	NA	NA	1	187642	0	175054	5.3293e-06	0	2.79876	0.114007	68.7069	1	1.27011	0.326478	NA	0	0	1	0	0	0	NA	NA	NA	1	42062	0	44035	2.37744e-05	0	3.14079	0.127937	77.1052	0.488542	2.38459	1.1866	P_SUP	2	32247	0	32544	6.20213e-05	0	5.04636	0.242249	105.122	0.247709	5.72981	2.38361	P_MOD
PALB2	c.1032_1033dup	p.(Leu345SerfsTer2)	PTV	Pathogenic	17.1938	3.88404	P_MOD	Yes	NA	NA	NA	NA	NA	NA	NA	NA	NA	NA	NA	4	187642	0	175054	2.13172e-05	0	8.39641	0.452034	155.961	0.125902	11.754	3.36469	P_MOD	0	0	1	0	0	0	NA	NA	NA	0	42062	0	44035	0	0	0	0	0	1	NA	NA	NA	1	32247	0	32544	3.10106e-05	0	3.02772	0.12333	74.33	0.497708	1.4628	0.51935	NA
PALB2	c.2032del	p.(Leu678TyrfsTer31)	PTV	Pathogenic	17.1938	3.88404	P_MOD	Yes	NA	NA	NA	NA	NA	NA	NA	NA	NA	NA	NA	4	187642	0	175054	2.13172e-05	0	8.39641	0.452034	155.961	0.125902	11.754	3.36469	P_MOD	0	0	1	0	0	0	NA	NA	NA	0	42062	0	44035	0	0	0	0	0	1	NA	NA	NA	1	32247	0	32544	3.10106e-05	0	3.02772	0.12333	74.33	0.497708	1.4628	0.51935	NA
PALB2	c.2092del	p.(Leu698PhefsTer11)	PTV	Pathogenic	17.1938	3.88404	P_MOD	Yes	NA	NA	NA	NA	NA	NA	NA	NA	NA	NA	NA	4	187642	0	175054	2.13172e-05	0	8.39641	0.452034	155.961	0.125902	11.754	3.36469	P_MOD	0	0	1	0	0	0	NA	NA	NA	0	42062	0	44035	0	0	0	0	0	1	NA	NA	NA	1	32247	0	32544	3.10106e-05	0	3.02772	0.12333	74.33	0.497708	1.4628	0.51935	NA
CHEK2	c.539G>A	p.(Arg180His)	Missense	Conflicting classifications of pathogenicity	17.0057	3.86902	P_MOD	Yes	NA	NA	NA	NA	NA	NA	NA	NA	NA	NA	NA	43	187642	19	175048	0.00022916	0.000108542	2.11152	1.23051	3.62328	0.00711279	9.10506	3.01601	P_MOD	0.000162364	0.000130901	0.730658	1.2404	0.361388	4.25745	1.07811	0.102694	NA	10	42062	8	44035	0.000237744	0.000181674	1.30871	0.516456	3.31629	0.64144	0.588958	-0.722862	NA	3	32247	1	32544	9.30319e-05	3.07276e-05	3.02782	0.314924	29.1108	0.372712	2.94147	1.47318	P_SUP
ATM	c.5945A>G	p.(Gln1982Arg)	Missense	Uncertain significance	16.8495	3.85642	P_MOD	Yes	NA	NA	NA	NA	NA	NA	NA	NA	NA	NA	NA	2	187642	1	174875	1.06586e-05	5.71837e-06	1.86393	0.169006	20.5569	1	0.476706	-1.01159	B_SUP	5.41682e-05	0	0.131325	19.8447	0.808345	487.184	54.8585	5.46823	P_STR	5	42062	2	44035	0.000118872	4.54184e-05	2.61746	0.507782	13.4922	0.278551	4.2831	1.98626	P_SUP	0	32247	1	32544	0	3.07276e-05	0	0	0	1	0.15043	-2.58648	B_MOD
BRCA2	c.3860del	p.(Asn1287IlefsTer6)	PTV	Pathogenic	16.8077	3.85304	P_MOD	Yes	1	44917	2.22633e-05	6.74967e-06	3.29848	0.299076	36.3786	0.3452	0.933133	-0.0944988	NA	2	187642	1	162400	1.06586e-05	6.15764e-06	1.73096	0.15695	19.0904	1	0.0949748	-3.21443	B_MOD	0	0	1	0	0	0	NA	NA	NA	6	42062	0	44035	0.000142647	0	13.6117	0.766751	241.642	0.0135935	120.98	6.54811	P_STR	1	32247	0	32544	3.10106e-05	0	3.02772	0.12333	74.33	0.497708	1.4628	0.51935	NA
ATM	c.1109dup	p.(Tyr370Ter)	PTV	Pathogenic/Likely pathogenic	16.2889	3.81022	P_MOD	Yes	NA	NA	NA	NA	NA	NA	NA	NA	NA	NA	NA	4	187642	1	175038	2.13172e-05	5.71305e-06	3.73138	0.417038	33.3859	0.376505	2.48229	1.24143	P_SUP	5.41331e-05	8.18237e-06	0.245371	6.61612	0.413792	105.785	18.2932	3.96868	P_MOD	1	42062	0	44035	2.37744e-05	0	3.14079	0.127937	77.1052	0.488542	2.38459	1.1866	P_SUP	0	32247	1	32544	0	3.07276e-05	0	0	0	1	0.15043	-2.58648	B_MOD
BRCA1	c.4352A>G	p.(Glu1451Gly)	Missense	Conflicting classifications of pathogenicity	16.2055	3.80321	P_MOD	Yes	2	44917	4.45266e-05	2.69235e-05	1.65385	0.351184	7.78852	0.630104	0.000880807	-9.60538	B_VSTR	1	187642	0	175054	5.3293e-06	0	2.79876	0.114007	68.7069	1	0.584064	-0.734256	NA	0.000108243	2.45437e-05	0.13145	4.41057	0.73691	26.3983	17.8092	3.93206	P_MOD	1	42062	0	44035	2.37744e-05	0	3.14079	0.127937	77.1052	0.488542	1.55797	0.605408	NA	0	32247	0	32544	0	0	0	0	0	1	NA	NA	NA
BRCA1	c.3952A>G	p.(Ile1318Val)	Missense	Conflicting classifications of pathogenicity	16.017	3.78723	P_MOD	Yes	0	44917	0	0	0	0	0	1	NA	NA	NA	3	187642	0	175054	1.59879e-05	0	6.53051	0.337306	126.436	0.250901	4.02321	1.90079	P_SUP	0	0	1	0	0	0	NA	NA	NA	0	42062	0	44035	0	0	0	0	0	1	NA	NA	NA	2	32247	0	32544	6.20213e-05	0	5.04636	0.242249	105.122	0.247709	3.98114	1.88644	P_SUP
PALB2	c.110G>A	p.(Arg37His)	Missense	Conflicting classifications of pathogenicity	15.9933	3.78521	P_MOD	Yes	NA	NA	NA	NA	NA	NA	NA	NA	NA	NA	NA	32	187642	11	175051	0.000170538	6.28388e-05	2.71418	1.36809	5.38472	0.00330891	1.42943	0.48784	NA	0.000216532	7.36443e-05	0.080005	2.94066	0.905489	9.55009	12.2373	3.41972	P_MOD	2	42062	0	44035	4.75489e-05	0	5.23478	0.251296	109.046	0.23867	4.30655	1.99372	P_SUP	1	32247	1	32544	3.10106e-05	3.07276e-05	1.00921	0.063119	16.1363	1	0.212303	-2.11607	B_MOD
BRCA2	c.4405_4409del	p.(Asp1469LysfsTer11)	PTV	Pathogenic	15.9313	3.77991	P_MOD	Yes	2	44917	4.45266e-05	1.3464e-05	3.30718	0.605717	18.057	0.180592	0.521644	-0.888582	NA	6	187642	0	175054	3.19758e-05	0	12.1283	0.683205	215.302	0.031814	47.2695	5.26493	P_STR	0	0	1	0	0	0	NA	NA	NA	1	42062	1	44035	2.37744e-05	2.27092e-05	1.04691	0.0654774	16.7388	1	0.230401	-2.00437	B_MOD	1	32247	0	32544	3.10106e-05	0	3.02772	0.12333	74.33	0.497708	1.4628	0.51935	NA
BRCA1	c.4417T>C	p.(Ser1473Pro)	Missense	Conflicting classifications of pathogenicity	15.7191	3.7616	P_MOD	Yes	0	44917	0	3.36554e-06	0	0	0	1	0.264049	-1.81824	B_SUP	2	187642	0	175054	1.06586e-05	0	4.66462	0.223931	97.1672	0.500601	1.62541	0.663272	NA	0	0	1	0	0	0	NA	NA	NA	0	42062	0	44035	0	0	0	0	0	1	NA	NA	NA	3	32247	0	32544	9.30319e-05	0	7.06513	0.364908	136.791	0.123283	9.67087	3.09833	P_MOD
ATM	c.2606C>T	p.(Ala869Val)	Missense	Uncertain significance	15.3275	3.72715	P_MOD	Yes	NA	NA	NA	NA	NA	NA	NA	NA	NA	NA	NA	18	187642	7	175039	9.59274e-05	3.99911e-05	2.39885	1.00191	5.7435	0.0464012	4.40296	2.02395	P_MOD	0	4.90878e-05	1	0	0	0	0.251132	-1.88673	B_SUP	2	42062	0	44035	4.75489e-05	0	5.23478	0.251296	109.046	0.23867	6.1507	2.4804	P_MOD	1	32247	0	32544	3.10106e-05	0	3.02772	0.12333	74.33	0.497708	2.25371	1.10952	P_SUP
BRCA2	c.1296_1297del	p.(Asn433GlnfsTer18)	PTV	Pathogenic	15.2867	3.72351	P_MOD	Yes	0	44917	0	0	0	0	0	1	NA	NA	NA	4	187642	0	175054	2.13172e-05	0	8.39641	0.452034	155.961	0.125902	9.81194	3.11811	P_MOD	0	0	1	0	0	0	NA	NA	NA	1	42062	0	44035	2.37744e-05	0	3.14079	0.127937	77.1052	0.488542	1.55797	0.605408	NA	0	32247	0	32544	0	0	0	0	0	1	NA	NA	NA
BRCA2	c.2254_2257del	p.(Asp752PhefsTer19)	PTV	Pathogenic	15.2867	3.72351	P_MOD	Yes	0	44917	0	0	0	0	0	1	NA	NA	NA	4	187642	0	175054	2.13172e-05	0	8.39641	0.452034	155.961	0.125902	9.81194	3.11811	P_MOD	0	0	1	0	0	0	NA	NA	NA	1	42062	0	44035	2.37744e-05	0	3.14079	0.127937	77.1052	0.488542	1.55797	0.605408	NA	0	32247	0	32544	0	0	0	0	0	1	NA	NA	NA
BRCA1	c.1141A>T	p.(Lys381Ter)	PTV	Pathogenic	15.0498	3.70219	P_MOD	Yes	1	44917	2.22633e-05	0	19.8463	0.808426	487.211	0.131314	25.7673	4.43644	P_STR	1	187642	0	175054	5.3293e-06	0	2.79876	0.114007	68.7069	1	0.584064	-0.734256	NA	0	0	1	0	0	0	NA	NA	NA	0	42062	0	44035	0	0	0	0	0	1	NA	NA	NA	0	32247	0	32544	0	0	0	0	0	1	NA	NA	NA
BRCA1	c.1252G>T	p.(Glu418Ter)	PTV	Pathogenic	15.0498	3.70219	P_MOD	Yes	1	44917	2.22633e-05	0	19.8463	0.808426	487.211	0.131314	25.7673	4.43644	P_STR	1	187642	0	175054	5.3293e-06	0	2.79876	0.114007	68.7069	1	0.584064	-0.734256	NA	0	0	1	0	0	0	NA	NA	NA	0	42062	0	44035	0	0	0	0	0	1	NA	NA	NA	0	32247	0	32544	0	0	0	0	0	1	NA	NA	NA
BRCA1	c.135-1G>C	p.?	PTV	Pathogenic	15.0498	3.70219	P_MOD	Yes	1	44917	2.22633e-05	0	19.8463	0.808426	487.211	0.131314	25.7673	4.43644	P_STR	1	187642	0	175054	5.3293e-06	0	2.79876	0.114007	68.7069	1	0.584064	-0.734256	NA	0	0	1	0	0	0	NA	NA	NA	0	42062	0	44035	0	0	0	0	0	1	NA	NA	NA	0	32247	0	32544	0	0	0	0	0	1	NA	NA	NA
BRCA1	c.1480C>T	p.(Gln494Ter)	PTV	Pathogenic	15.0498	3.70219	P_MOD	Yes	1	44917	2.22633e-05	0	19.8463	0.808426	487.211	0.131314	25.7673	4.43644	P_STR	1	187642	0	175054	5.3293e-06	0	2.79876	0.114007	68.7069	1	0.584064	-0.734256	NA	0	0	1	0	0	0	NA	NA	NA	0	42062	0	44035	0	0	0	0	0	1	NA	NA	NA	0	32247	0	32544	0	0	0	0	0	1	NA	NA	NA
BRCA1	c.3257T>G	p.(Leu1086Ter)	PTV	Pathogenic	15.0498	3.70219	P_MOD	Yes	1	44917	2.22633e-05	0	19.8463	0.808426	487.211	0.131314	25.7673	4.43644	P_STR	1	187642	0	175054	5.3293e-06	0	2.79876	0.114007	68.7069	1	0.584064	-0.734256	NA	0	0	1	0	0	0	NA	NA	NA	0	42062	0	44035	0	0	0	0	0	1	NA	NA	NA	0	32247	0	32544	0	0	0	0	0	1	NA	NA	NA
BRCA1	c.34C>T	p.(Gln12Ter)	PTV	Pathogenic	15.0498	3.70219	P_MOD	Yes	1	44917	2.22633e-05	0	19.8463	0.808426	487.211	0.131314	25.7673	4.43644	P_STR	1	187642	0	175054	5.3293e-06	0	2.79876	0.114007	68.7069	1	0.584064	-0.734256	NA	0	0	1	0	0	0	NA	NA	NA	0	42062	0	44035	0	0	0	0	0	1	NA	NA	NA	0	32247	0	32544	0	0	0	0	0	1	NA	NA	NA
BRCA1	c.5278-1G>T	p.?	PTV	Pathogenic	15.0498	3.70219	P_MOD	Yes	1	44917	2.22633e-05	0	19.8463	0.808426	487.211	0.131314	25.7673	4.43644	P_STR	1	187642	0	175054	5.3293e-06	0	2.79876	0.114007	68.7069	1	0.584064	-0.734256	NA	0	0	1	0	0	0	NA	NA	NA	0	42062	0	44035	0	0	0	0	0	1	NA	NA	NA	0	32247	0	32544	0	0	0	0	0	1	NA	NA	NA
BRCA1	c.5444G>A	p.(Trp1815Ter)	PTV	Pathogenic	15.0498	3.70219	P_MOD	Yes	1	44917	2.22633e-05	0	19.8463	0.808426	487.211	0.131314	25.7673	4.43644	P_STR	1	187642	0	175054	5.3293e-06	0	2.79876	0.114007	68.7069	1	0.584064	-0.734256	NA	0	0	1	0	0	0	NA	NA	NA	0	42062	0	44035	0	0	0	0	0	1	NA	NA	NA	0	32247	0	32544	0	0	0	0	0	1	NA	NA	NA
BRCA1	c.1270G>A	p.(Gly424Ser)	Missense	Conflicting classifications of pathogenicity	15.0498	3.70219	P_MOD	Yes	1	44917	2.22633e-05	0	19.8463	0.808426	487.211	0.131314	25.7673	4.43644	P_STR	1	187642	0	175054	5.3293e-06	0	2.79876	0.114007	68.7069	1	0.584064	-0.734256	NA	0	0	1	0	0	0	NA	NA	NA	0	42062	0	44035	0	0	0	0	0	1	NA	NA	NA	0	32247	0	32544	0	0	0	0	0	1	NA	NA	NA
BRCA1	c.203T>C	p.(Ile68Thr)	Missense	Conflicting classifications of pathogenicity	15.0498	3.70219	P_MOD	Yes	1	44917	2.22633e-05	0	19.8463	0.808426	487.211	0.131314	25.7673	4.43644	P_STR	1	187642	0	175054	5.3293e-06	0	2.79876	0.114007	68.7069	1	0.584064	-0.734256	NA	0	0	1	0	0	0	NA	NA	NA	0	42062	0	44035	0	0	0	0	0	1	NA	NA	NA	0	32247	0	32544	0	0	0	0	0	1	NA	NA	NA
BRCA1	c.212G>T	p.(Arg71Met)	Missense	Pathogenic/Likely pathogenic	15.0498	3.70219	P_MOD	Yes	1	44917	2.22633e-05	0	19.8463	0.808426	487.211	0.131314	25.7673	4.43644	P_STR	1	187642	0	175054	5.3293e-06	0	2.79876	0.114007	68.7069	1	0.584064	-0.734256	NA	0	0	1	0	0	0	NA	NA	NA	0	42062	0	44035	0	0	0	0	0	1	NA	NA	NA	0	32247	0	32544	0	0	0	0	0	1	NA	NA	NA
BRCA1	c.5156T>A	p.(Val1719Glu)	Missense	Conflicting classifications of pathogenicity	15.0498	3.70219	P_MOD	Yes	1	44917	2.22633e-05	0	19.8463	0.808426	487.211	0.131314	25.7673	4.43644	P_STR	1	187642	0	175054	5.3293e-06	0	2.79876	0.114007	68.7069	1	0.584064	-0.734256	NA	0	0	1	0	0	0	NA	NA	NA	0	42062	0	44035	0	0	0	0	0	1	NA	NA	NA	0	32247	0	32544	0	0	0	0	0	1	NA	NA	NA
BRCA1	c.5357T>C	p.(Leu1786Pro)	Missense	Conflicting classifications of pathogenicity	15.0498	3.70219	P_MOD	Yes	1	44917	2.22633e-05	0	19.8463	0.808426	487.211	0.131314	25.7673	4.43644	P_STR	1	187642	0	175054	5.3293e-06	0	2.79876	0.114007	68.7069	1	0.584064	-0.734256	NA	0	0	1	0	0	0	NA	NA	NA	0	42062	0	44035	0	0	0	0	0	1	NA	NA	NA	0	32247	0	32544	0	0	0	0	0	1	NA	NA	NA
BRCA1	c.70T>C	p.(Cys24Arg)	Missense	Pathogenic/Likely pathogenic	15.0498	3.70219	P_MOD	Yes	1	44917	2.22633e-05	0	19.8463	0.808426	487.211	0.131314	25.7673	4.43644	P_STR	1	187642	0	175054	5.3293e-06	0	2.79876	0.114007	68.7069	1	0.584064	-0.734256	NA	0	0	1	0	0	0	NA	NA	NA	0	42062	0	44035	0	0	0	0	0	1	NA	NA	NA	0	32247	0	32544	0	0	0	0	0	1	NA	NA	NA
BRCA2	c.1814T>C	p.(Ile605Thr)	Missense	Conflicting classifications of pathogenicity	14.9499	3.6931	P_MOD	Yes	0	44917	0	2.35601e-05	0	0	0	0.605003	8.89537e-05	-12.7359	B_VSTR	9	187642	1	174076	4.79637e-05	5.74462e-06	8.34968	1.0578	65.9077	0.0223505	29.6488	4.62803	P_STR	0	2.45459e-05	1	0	0	0	0.350337	-1.43215	B_SUP	0	42062	0	44035	0	0	0	0	0	1	NA	NA	NA	3	32247	1	32544	9.30319e-05	3.07276e-05	3.02782	0.314924	29.1108	0.372712	1.43928	0.49721	NA
ATM	c.8030A>G	p.(Tyr2677Cys)	Missense	Likely pathogenic	14.9419	3.69237	P_MOD	Yes	NA	NA	NA	NA	NA	NA	NA	NA	NA	NA	NA	2	187642	1	175019	1.06586e-05	5.71367e-06	1.86547	0.169145	20.5738	1	0.477703	-1.00874	B_SUP	0	0	1	0	0	0	NA	NA	NA	1	42062	0	44035	2.37744e-05	0	3.14079	0.127937	77.1052	0.488542	2.38459	1.1866	P_SUP	3	32247	0	32544	9.30319e-05	0	7.06513	0.364908	136.791	0.123283	13.117	3.5145	P_MOD
BRCA2	c.2464T>C	p.(Cys822Arg)	Missense	Conflicting classifications of pathogenicity	14.8033	3.67964	P_MOD	Yes	0	44917	0	3.36545e-06	0	0	0	1	0.358826	-1.39946	B_SUP	8	187642	1	173857	4.26344e-05	5.75185e-06	7.41256	0.927068	59.2686	0.0402891	14.4019	3.64211	P_MOD	0	1.63625e-05	1	0	0	0	0.702669	-0.48182	NA	0	42062	0	44035	0	0	0	0	0	1	NA	NA	NA	1	32247	0	32544	3.10106e-05	0	3.02772	0.12333	74.33	0.497708	1.4628	0.51935	NA
ATM	c.1339C>T	p.(Arg447Ter)	PTV	Pathogenic/Likely pathogenic	14.7405	3.67384	P_MOD	Yes	NA	NA	NA	NA	NA	NA	NA	NA	NA	NA	NA	7	187642	0	175054	3.73051e-05	0	13.9942	0.799216	245.039	0.0160201	157.868	6.9115	P_STR	0	1.63623e-05	1	0	0	0	1.31438	0.373259	NA	1	42062	1	44035	2.37744e-05	2.27092e-05	1.04691	0.0654774	16.7388	1	0.56554	-0.778263	NA	1	32247	2	32544	3.10106e-05	6.14553e-05	0.50459	0.0457502	5.56524	1	0.165103	-2.4594	B_MOD
BRCA1	c.4251_4252del	p.(Leu1418ArgfsTer9)	PTV	Pathogenic	14.5536	3.65642	P_MOD	Yes	0	44917	0	0	0	0	0	1	NA	NA	NA	4	187642	0	175054	2.13172e-05	0	8.39641	0.452034	155.961	0.125902	9.34144	3.05101	P_MOD	0	0	1	0	0	0	NA	NA	NA	1	42062	0	44035	2.37744e-05	0	3.14079	0.127937	77.1052	0.488542	1.55797	0.605408	NA	0	32247	0	32544	0	0	0	0	0	1	NA	NA	NA
BRCA1	c.485_486del	p.(Val162GlufsTer19)	PTV	Pathogenic	14.5536	3.65642	P_MOD	Yes	0	44917	0	0	0	0	0	1	NA	NA	NA	4	187642	0	175054	2.13172e-05	0	8.39641	0.452034	155.961	0.125902	9.34144	3.05101	P_MOD	0	0	1	0	0	0	NA	NA	NA	1	42062	0	44035	2.37744e-05	0	3.14079	0.127937	77.1052	0.488542	1.55797	0.605408	NA	0	32247	0	32544	0	0	0	0	0	1	NA	NA	NA
PALB2	c.1034del	p.(Leu345Ter)	PTV	None	14.4294	3.64471	P_MOD	Yes	NA	NA	NA	NA	NA	NA	NA	NA	NA	NA	NA	0	187642	0	175054	0	0	0	0	0	1	NA	NA	NA	5.41243e-05	8.18143e-06	0.24538	6.61581	0.413772	105.78	14.4294	3.64471	P_MOD	0	42062	0	44035	0	0	0	0	0	1	NA	NA	NA	0	32247	0	32544	0	0	0	0	0	1	NA	NA	NA
BRCA2	c.8458G>A	p.(Val2820Ile)	Missense	None	14.4291	3.64468	P_MOD	Yes	0	44917	0	0	0	0	0	1	NA	NA	NA	0	187642	0	175054	0	0	0	0	0	1	NA	NA	NA	5.41243e-05	8.1815e-06	0.245382	6.61575	0.413769	105.779	14.4291	3.64468	P_MOD	0	42062	0	44035	0	0	0	0	0	1	NA	NA	NA	0	32247	0	32544	0	0	0	0	0	1	NA	NA	NA
BRCA1	c.2069A>G	p.(Lys690Arg)	Missense	Conflicting classifications of pathogenicity	14.4287	3.64464	P_MOD	Yes	0	44917	0	0	0	0	0	1	NA	NA	NA	0	187642	0	175054	0	0	0	0	0	1	NA	NA	NA	5.41213e-05	8.18116e-06	0.245385	6.61566	0.413763	105.778	14.4287	3.64464	P_MOD	0	42062	0	44035	0	0	0	0	0	1	NA	NA	NA	0	32247	0	32544	0	0	0	0	0	1	NA	NA	NA
BRCA2	c.9499G>A	p.(Glu3167Lys)	Missense	Uncertain significance	14.4287	3.64464	P_MOD	Yes	0	44917	0	0	0	0	0	1	NA	NA	NA	0	187642	0	175054	0	0	0	0	0	1	NA	NA	NA	5.41213e-05	8.18116e-06	0.245385	6.61566	0.413763	105.778	14.4287	3.64464	P_MOD	0	42062	0	44035	0	0	0	0	0	1	NA	NA	NA	0	32247	0	32544	0	0	0	0	0	1	NA	NA	NA
PALB2	c.708C>G	p.(Phe236Leu)	Missense	None	14.4287	3.64464	P_MOD	Yes	NA	NA	NA	NA	NA	NA	NA	NA	NA	NA	NA	0	187642	0	175054	0	0	0	0	0	1	NA	NA	NA	5.41213e-05	8.18116e-06	0.245385	6.61566	0.413763	105.778	14.4287	3.64464	P_MOD	0	42062	0	44035	0	0	0	0	0	1	NA	NA	NA	0	32247	0	32544	0	0	0	0	0	1	NA	NA	NA
PALB2	c.120A>T	p.(Arg40Ser)	Missense	Uncertain significance	14.4286	3.64463	P_MOD	Yes	NA	NA	NA	NA	NA	NA	NA	NA	NA	NA	NA	0	187642	0	175054	0	0	0	0	0	1	NA	NA	NA	5.41243e-05	8.18163e-06	0.245385	6.61564	0.413762	105.778	14.4286	3.64463	P_MOD	0	42062	0	44035	0	0	0	0	0	1	NA	NA	NA	0	32247	0	32544	0	0	0	0	0	1	NA	NA	NA
BRCA2	c.2195A>C	p.(Glu732Ala)	Missense	Conflicting classifications of pathogenicity	14.4285	3.64462	P_MOD	Yes	0	44917	0	6.7309e-06	0	0	0	1	0.0758496	-3.52146	B_MOD	0	187642	0	175054	0	0	0	0	0	1	NA	NA	NA	5.41213e-05	8.18123e-06	0.245386	6.61561	0.41376	105.777	14.4285	3.64462	P_MOD	0	42062	0	44035	0	0	0	0	0	1	NA	NA	NA	0	32247	0	32544	0	0	0	0	0	1	NA	NA	NA
PALB2	c.2282C>T	p.(Ala761Val)	Missense	Uncertain significance	14.4285	3.64462	P_MOD	Yes	NA	NA	NA	NA	NA	NA	NA	NA	NA	NA	NA	0	187642	0	175054	0	0	0	0	0	1	NA	NA	NA	5.41213e-05	8.18123e-06	0.245386	6.61561	0.41376	105.777	14.4285	3.64462	P_MOD	0	42062	0	44035	0	0	0	0	0	1	NA	NA	NA	0	32247	0	32544	0	0	0	0	0	1	NA	NA	NA
PALB2	c.160G>A	p.(Glu54Lys)	Missense	None	14.428	3.64457	P_MOD	Yes	NA	NA	NA	NA	NA	NA	NA	NA	NA	NA	NA	0	187642	0	175054	0	0	0	0	0	1	NA	NA	NA	5.41213e-05	8.18136e-06	0.24539	6.6155	0.413753	105.775	14.428	3.64457	P_MOD	0	42062	0	44035	0	0	0	0	0	1	NA	NA	NA	0	32247	0	32544	0	0	0	0	0	1	NA	NA	NA
PALB2	c.119G>T	p.(Arg40Ile)	Missense	Uncertain significance	14.4267	3.64445	P_MOD	Yes	NA	NA	NA	NA	NA	NA	NA	NA	NA	NA	NA	0	187642	0	175054	0	0	0	0	0	1	NA	NA	NA	5.41213e-05	8.1817e-06	0.245398	6.61523	0.413736	105.771	14.4267	3.64445	P_MOD	0	42062	0	44035	0	0	0	0	0	1	NA	NA	NA	0	32247	0	32544	0	0	0	0	0	1	NA	NA	NA
CHEK2	c.1139_1140del	p.(Leu380HisfsTer14)	PTV	Pathogenic	14.3532	3.63748	P_MOD	Yes	NA	NA	NA	NA	NA	NA	NA	NA	NA	NA	NA	0	187642	1	174968	0	5.71533e-06	0	0	0	0.482524	0.054894	-3.96297	B_MOD	5.41272e-05	8.18223e-06	0.245389	6.61551	0.413754	105.776	18.2901	3.96844	P_MOD	3	42062	0	44035	7.13233e-05	0	7.32887	0.378534	141.896	0.116598	14.2958	3.63201	P_MOD	0	32247	0	32544	0	0	0	0	0	1	NA	NA	NA
BRCA2	c.1819A>T	p.(Lys607Ter)	PTV	Pathogenic	14.353	3.63746	P_MOD	Yes	0	44917	0	0	0	0	0	1	NA	NA	NA	4	187642	0	175054	2.13172e-05	0	8.39641	0.452034	155.961	0.125902	9.81194	3.11811	P_MOD	0	0	1	0	0	0	NA	NA	NA	0	42062	0	44035	0	0	0	0	0	1	NA	NA	NA	1	32247	0	32544	3.10106e-05	0	3.02772	0.12333	74.33	0.497708	1.4628	0.51935	NA
BRCA2	c.5641_5644del	p.(Lys1881GlnfsTer27)	PTV	Pathogenic	14.353	3.63746	P_MOD	Yes	0	44917	0	0	0	0	0	1	NA	NA	NA	4	187642	0	175054	2.13172e-05	0	8.39641	0.452034	155.961	0.125902	9.81194	3.11811	P_MOD	0	0	1	0	0	0	NA	NA	NA	0	42062	0	44035	0	0	0	0	0	1	NA	NA	NA	1	32247	0	32544	3.10106e-05	0	3.02772	0.12333	74.33	0.497708	1.4628	0.51935	NA
BRCA2	c.5842del	p.(Cys1948ValfsTer15)	PTV	Pathogenic	14.353	3.63746	P_MOD	Yes	0	44917	0	0	0	0	0	1	NA	NA	NA	4	187642	0	175054	2.13172e-05	0	8.39641	0.452034	155.961	0.125902	9.81194	3.11811	P_MOD	0	0	1	0	0	0	NA	NA	NA	0	42062	0	44035	0	0	0	0	0	1	NA	NA	NA	1	32247	0	32544	3.10106e-05	0	3.02772	0.12333	74.33	0.497708	1.4628	0.51935	NA
BRCA2	c.6082_6086del	p.(Glu2028LysfsTer19)	PTV	Pathogenic	14.353	3.63746	P_MOD	Yes	0	44917	0	0	0	0	0	1	NA	NA	NA	4	187642	0	175054	2.13172e-05	0	8.39641	0.452034	155.961	0.125902	9.81194	3.11811	P_MOD	0	0	1	0	0	0	NA	NA	NA	0	42062	0	44035	0	0	0	0	0	1	NA	NA	NA	1	32247	0	32544	3.10106e-05	0	3.02772	0.12333	74.33	0.497708	1.4628	0.51935	NA
ATM	c.5719_5722del	p.(Arg1907GlnfsTer9)	PTV	Pathogenic	14.2958	3.63201	P_MOD	Yes	NA	NA	NA	NA	NA	NA	NA	NA	NA	NA	NA	0	187642	0	175054	0	0	0	0	0	1	NA	NA	NA	0	0	1	0	0	0	NA	NA	NA	3	42062	0	44035	7.13233e-05	0	7.32887	0.378534	141.896	0.116598	14.2958	3.63201	P_MOD	0	32247	0	32544	0	0	0	0	0	1	NA	NA	NA
ATM	c.1737G>A	p.(Trp579Ter)	PTV	Pathogenic	14.2958	3.63201	P_MOD	Yes	NA	NA	NA	NA	NA	NA	NA	NA	NA	NA	NA	0	187642	0	175054	0	0	0	0	0	1	NA	NA	NA	0	1.63627e-05	1	0	0	0	1.31423	0.373104	NA	3	42062	0	44035	7.13233e-05	0	7.32887	0.378534	141.896	0.116598	14.2958	3.63201	P_MOD	0	32247	0	32544	0	0	0	0	0	1	NA	NA	NA
ATM	c.1703G>T	p.(Arg568Ile)	Missense	Conflicting classifications of pathogenicity	14.241	3.62676	P_MOD	Yes	NA	NA	NA	NA	NA	NA	NA	NA	NA	NA	NA	45	187642	24	174967	0.000239818	0.000137169	1.74853	1.06536	2.86977	0.0295611	0.0485091	-4.13181	B_STR	0.000162382	7.36341e-05	0.201886	2.20545	0.597006	8.14731	8.0497	2.8478	P_MOD	8	42062	8	44035	0.000190195	0.000181674	1.04692	0.392883	2.78972	1	0.19425	-2.23741	B_MOD	19	32247	6	32544	0.000589202	0.000184366	3.19713	1.27669	8.00636	0.0090455	187.749	7.14819	P_STR
BRCA1	c.3221G>C	p.(Arg1074Thr)	Missense	Conflicting classifications of pathogenicity	14.2166	3.62442	P_MOD	Yes	0	44917	0	2.01924e-05	0	0	0	1	0.000110563	-12.439	B_VSTR	2	187642	0	175054	1.06586e-05	0	4.66462	0.223931	97.1672	0.500601	1.62541	0.663272	NA	5.41213e-05	1.63623e-05	0.344477	3.3078	0.299912	36.4826	5.97924	2.4418	P_MOD	0	42062	0	44035	0	0	0	0	0	1	NA	NA	NA	1	32247	0	32544	3.10106e-05	0	3.02772	0.12333	74.33	0.497708	1.4628	0.51935	NA
BRCA2	c.4414_4415del	p.(Lys1472GlufsTer9)	PTV	Pathogenic	14.1729	3.62021	P_MOD	Yes	3	44917	6.67899e-05	3.36586e-06	19.8446	2.0641	190.789	0.00816752	349.348	7.99608	P_STR	2	187642	1	174168	1.06586e-05	5.74158e-06	1.8564	0.168323	20.4738	1	0.115809	-2.94362	B_MOD	0	2.45467e-05	1	0	0	0	0.350312	-1.43225	B_SUP	0	42062	0	44035	0	0	0	0	0	1	NA	NA	NA	0	32247	0	32544	0	0	0	0	0	1	NA	NA	NA
BRCA2	c.8933C>A	p.(Ser2978Ter)	PTV	Pathogenic	14.1218	3.61529	P_MOD	Yes	1	44917	2.22633e-05	0	19.8457	0.808404	487.198	0.131317	29.3092	4.6123	P_STR	0	187642	1	174577	0	5.72813e-06	0	0	0	0.481965	0.00968346	-6.33198	B_STR	5.41213e-05	0	0.131316	19.8462	0.808406	487.221	49.7571	5.33496	P_STR	0	42062	0	44035	0	0	0	0	0	1	NA	NA	NA	0	32247	0	32544	0	0	0	0	0	1	NA	NA	NA
ATM	c.6916_6917del	p.(Leu2307CysfsTer65)	PTV	Pathogenic	14.1037	3.61354	P_MOD	Yes	NA	NA	NA	NA	NA	NA	NA	NA	NA	NA	NA	8	187642	2	175045	4.26344e-05	1.14256e-05	3.73158	0.792394	17.573	0.111491	8.12178	2.85997	P_MOD	0	2.45435e-05	1	0	0	0	0.807491	-0.291961	NA	3	42062	0	44035	7.13233e-05	0	7.32887	0.378534	141.896	0.116598	14.2958	3.63201	P_MOD	0	32247	1	32544	0	3.07276e-05	0	0	0	1	0.15043	-2.58648	B_MOD
CHEK2	c.146C>G	p.(Ser49Cys)	Missense	Uncertain significance	14.0554	3.60885	P_MOD	Yes	NA	NA	NA	NA	NA	NA	NA	NA	NA	NA	NA	4	187642	0	175054	2.13172e-05	0	8.39641	0.452034	155.961	0.125902	18.4289	3.97877	P_MOD	5.41213e-05	4.09058e-05	0.570294	1.32309	0.154562	11.326	2.11661	1.02383	P_SUP	0	42062	1	44035	0	2.27092e-05	0	0	0	1	0.159884	-2.50326	B_MOD	1	32247	0	32544	3.10106e-05	0	3.02772	0.12333	74.33	0.497708	2.25371	1.10952	P_SUP
CHEK2	c.1423T>A	p.(Phe475Ile)	Missense	Conflicting classifications of pathogenicity	14.0313	3.60651	P_MOD	Yes	NA	NA	NA	NA	NA	NA	NA	NA	NA	NA	NA	26	187642	17	174870	0.000138562	9.72151e-05	1.42537	0.773416	2.62689	0.286927	0.0126433	-5.96781	B_STR	5.41213e-05	1.63625e-05	0.344479	3.30778	0.29991	36.4823	8.90589	2.98581	P_MOD	0	42062	0	44035	0	0	0	0	0	1	NA	NA	NA	6	32247	0	32544	0.000186064	0	13.1222	0.739167	232.953	0.0151966	124.613	6.5885	P_STR
PALB2	c.727A>C	p.(Thr243Pro)	Missense	Conflicting classifications of pathogenicity	14.0113	3.60456	P_MOD	Yes	NA	NA	NA	NA	NA	NA	NA	NA	NA	NA	NA	4	187642	2	175052	2.13172e-05	1.14252e-05	1.86583	0.341736	10.1871	0.688626	0.123554	-2.85523	B_MOD	5.41213e-05	0	0.131314	19.8467	0.808426	487.233	49.7595	5.33502	P_STR	1	42062	0	44035	2.37744e-05	0	3.14079	0.127937	77.1052	0.488542	1.55797	0.605408	NA	1	32247	0	32544	3.10106e-05	0	3.02772	0.12333	74.33	0.497708	1.4628	0.51935	NA
BRCA1	c.2551G>A	p.(Glu851Lys)	Missense	Conflicting classifications of pathogenicity	13.6647	3.57036	P_MOD	Yes	0	44917	0	0	0	0	0	1	NA	NA	NA	4	187642	0	175054	2.13172e-05	0	8.39641	0.452034	155.961	0.125902	9.34144	3.05101	P_MOD	0	0	1	0	0	0	NA	NA	NA	0	42062	0	44035	0	0	0	0	0	1	NA	NA	NA	1	32247	0	32544	3.10106e-05	0	3.02772	0.12333	74.33	0.497708	1.4628	0.51935	NA
CHEK2	c.887A>G	p.(Asp296Gly)	Missense	Uncertain significance	13.6632	3.57021	P_MOD	Yes	NA	NA	NA	NA	NA	NA	NA	NA	NA	NA	NA	0	187642	0	175054	0	0	0	0	0	1	NA	NA	NA	0	0	1	0	0	0	NA	NA	NA	1	42062	0	44035	2.37744e-05	0	3.14079	0.127937	77.1052	0.488542	2.38459	1.1866	P_SUP	2	32247	0	32544	6.20213e-05	0	5.04636	0.242249	105.122	0.247709	5.72981	2.38361	P_MOD
ATM	c.3175G>A	p.(Ala1059Thr)	Missense	Conflicting classifications of pathogenicity	13.5042	3.55422	P_MOD	Yes	NA	NA	NA	NA	NA	NA	NA	NA	NA	NA	NA	11	187642	4	175041	5.86223e-05	2.28518e-05	2.56542	0.816857	8.05693	0.121779	3.22386	1.59835	P_SUP	0.000108249	1.63625e-05	0.0862285	6.61627	0.931901	46.9739	49.6566	5.3322	P_STR	0	42062	1	44035	0	2.27092e-05	0	0	0	1	0.159884	-2.50326	B_MOD	1	32247	1	32544	3.10106e-05	3.07276e-05	1.00921	0.063119	16.1363	1	0.527608	-0.873061	NA
ATM	c.3850del	p.(Thr1284GlnfsTer9)	PTV	Pathogenic	13.3228	3.53576	P_MOD	Yes	NA	NA	NA	NA	NA	NA	NA	NA	NA	NA	NA	12	187642	4	175013	6.39516e-05	2.28554e-05	2.7982	0.902445	8.67637	0.0796369	5.91149	2.42624	P_MOD	0	8.18116e-06	1	0	0	0	2.40279	1.19698	P_SUP	0	42062	0	44035	0	0	0	0	0	1	NA	NA	NA	1	32247	0	32544	3.10106e-05	0	3.02772	0.12333	74.33	0.497708	2.25371	1.10952	P_SUP
BRCA1	c.3193dup	p.(Asp1065GlyfsTer2)	PTV	Pathogenic	13.0675	3.50934	P_MOD	Yes	1	44917	2.22633e-05	0	19.8463	0.808426	487.211	0.131314	25.7673	4.43644	P_STR	4	187642	0	175054	2.13172e-05	0	8.39641	0.452034	155.961	0.125902	9.34144	3.05101	P_MOD	0	0	1	0	0	0	NA	NA	NA	0	42062	0	44035	0	0	0	0	0	1	NA	NA	NA	0	32247	1	32544	0	3.07276e-05	0	0	0	1	0.0542886	-3.97811	B_MOD
PALB2	c.1046del	p.(Asn349IlefsTer7)	PTV	Pathogenic	13.0133	3.50366	P_MOD	Yes	NA	NA	NA	NA	NA	NA	NA	NA	NA	NA	NA	2	187642	0	175054	1.06586e-05	0	4.66462	0.223931	97.1672	0.500601	2.09807	1.01181	P_SUP	0	0	1	0	0	0	NA	NA	NA	1	42062	0	44035	2.37744e-05	0	3.14079	0.127937	77.1052	0.488542	1.55797	0.605408	NA	2	32247	0	32544	6.20213e-05	0	5.04636	0.242249	105.122	0.247709	3.98114	1.88644	P_SUP
BRCA1	c.3817C>T	p.(Gln1273Ter)	PTV	Pathogenic	12.5822	3.45766	P_MOD	Yes	1	44917	2.22633e-05	3.36541e-06	6.61546	0.413761	105.772	0.245385	3.41963	1.67885	P_SUP	1	187642	0	175054	5.3293e-06	0	2.79876	0.114007	68.7069	1	0.584064	-0.734256	NA	0	0	1	0	0	0	NA	NA	NA	2	42062	0	44035	4.75489e-05	0	5.23478	0.251296	109.046	0.23867	4.30655	1.99372	P_SUP	1	32247	0	32544	3.10106e-05	0	3.02772	0.12333	74.33	0.497708	1.4628	0.51935	NA
BRCA2	c.9632C>A	p.(Thr3211Lys)	Missense	Conflicting classifications of pathogenicity	12.2197	3.41775	P_MOD	Yes	0	44917	0	1.00964e-05	0	0	0	1	0.0180083	-5.48484	B_STR	8	187642	0	175054	4.26344e-05	0	15.8602	0.915384	274.799	0.00807618	209.692	7.29912	P_STR	0	0	1	0	0	0	NA	NA	NA	0	42062	1	44035	0	2.27092e-05	0	0	0	1	0.0582743	-3.88137	B_MOD	0	32247	0	32544	0	0	0	0	0	1	NA	NA	NA
ATM	c.6006+1G>C	p.?	PTV	Pathogenic/Likely pathogenic	12.1624	3.41133	P_MOD	Yes	NA	NA	NA	NA	NA	NA	NA	NA	NA	NA	NA	0	187642	0	175054	0	0	0	0	0	1	NA	NA	NA	5.44603e-05	2.4697e-05	0.430556	2.2052	0.229363	21.2018	5.10041	2.22473	P_MOD	1	42062	0	44035	2.37744e-05	0	3.14079	0.127937	77.1052	0.488542	2.38459	1.1866	P_SUP	0	32247	0	32544	0	0	0	0	0	1	NA	NA	NA
BRCA2	c.17_18del	p.(Lys6ArgfsTer7)	PTV	Pathogenic	11.9917	3.39204	P_MOD	Yes	1	44917	2.22633e-05	3.36605e-06	6.61419	0.413682	105.752	0.245423	4.48689	2.04974	P_MOD	2	187642	0	175054	1.06586e-05	0	4.66462	0.223931	97.1672	0.500601	1.71545	0.736892	NA	0	0	1	0	0	0	NA	NA	NA	1	42062	0	44035	2.37744e-05	0	3.14079	0.127937	77.1052	0.488542	1.55797	0.605408	NA	0	32247	0	32544	0	0	0	0	0	1	NA	NA	NA
ATM	c.6976-2A>C	p.?	PTV	Pathogenic	11.9568	3.38805	P_MOD	Yes	NA	NA	NA	NA	NA	NA	NA	NA	NA	NA	NA	2	187642	2	174902	1.06586e-05	1.1435e-05	0.932104	0.131293	6.61738	1	0.0914279	-3.2664	B_MOD	5.41419e-05	0	0.131342	19.8417	0.808223	487.11	54.8433	5.46785	P_STR	1	42062	0	44035	2.37744e-05	0	3.14079	0.127937	77.1052	0.488542	2.38459	1.1866	P_SUP	0	32247	0	32544	0	0	0	0	0	1	NA	NA	NA
BRCA1	c.3228_3229del	p.(Gly1077AlafsTer8)	PTV	Pathogenic	11.886	3.37994	P_MOD	Yes	6	44917	0.00013358	3.36545e-06	39.6966	4.77886	329.749	3.18431e-05	135124	16.1312	P_VSTR	4	187642	6	175043	2.13172e-05	3.42773e-05	0.621896	0.17549	2.20386	0.536866	7.67286e-06	-16.0818	B_VSTR	5.41213e-05	0	0.131315	19.8464	0.808413	487.225	49.7579	5.33498	P_STR	1	42062	1	44035	2.37744e-05	2.27092e-05	1.04691	0.0654774	16.7388	1	0.230401	-2.00437	B_MOD	0	32247	0	32544	0	0	0	0	0	1	NA	NA	NA
PALB2	c.2402A>G	p.(Asp801Gly)	Missense	Uncertain significance	11.754	3.36469	P_MOD	Yes	NA	NA	NA	NA	NA	NA	NA	NA	NA	NA	NA	4	187642	0	175054	2.13172e-05	0	8.39641	0.452034	155.961	0.125902	11.754	3.36469	P_MOD	0	0	1	0	0	0	NA	NA	NA	0	42062	0	44035	0	0	0	0	0	1	NA	NA	NA	0	32247	0	32544	0	0	0	0	0	1	NA	NA	NA
PALB2	c.2781T>A	p.(Asp927Glu)	Missense	Uncertain significance	11.754	3.36469	P_MOD	Yes	NA	NA	NA	NA	NA	NA	NA	NA	NA	NA	NA	4	187642	0	175054	2.13172e-05	0	8.39641	0.452034	155.961	0.125902	11.754	3.36469	P_MOD	0	0	1	0	0	0	NA	NA	NA	0	42062	0	44035	0	0	0	0	0	1	NA	NA	NA	0	32247	0	32544	0	0	0	0	0	1	NA	NA	NA
PALB2	c.2747_2748+4del	p.?	PTV	Pathogenic/Likely pathogenic	11.754	3.36469	P_MOD	Yes	NA	NA	NA	NA	NA	NA	NA	NA	NA	NA	NA	4	187642	0	175054	2.13172e-05	0	8.39641	0.452034	155.961	0.125902	11.754	3.36469	P_MOD	0	0	1	0	0	0	NA	NA	NA	0	42062	0	44035	0	0	0	0	0	1	NA	NA	NA	0	32247	0	32544	0	0	0	0	0	1	NA	NA	NA
PALB2	c.3026del	p.(Pro1009LeufsTer6)	PTV	Pathogenic	11.754	3.36469	P_MOD	Yes	NA	NA	NA	NA	NA	NA	NA	NA	NA	NA	NA	4	187642	0	175054	2.13172e-05	0	8.39641	0.452034	155.961	0.125902	11.754	3.36469	P_MOD	0	0	1	0	0	0	NA	NA	NA	0	42062	0	44035	0	0	0	0	0	1	NA	NA	NA	0	32247	0	32544	0	0	0	0	0	1	NA	NA	NA
PALB2	c.3299_3306dup	p.(Val1103LeufsTer6)	PTV	Pathogenic	11.754	3.36469	P_MOD	Yes	NA	NA	NA	NA	NA	NA	NA	NA	NA	NA	NA	4	187642	0	175054	2.13172e-05	0	8.39641	0.452034	155.961	0.125902	11.754	3.36469	P_MOD	0	0	1	0	0	0	NA	NA	NA	0	42062	0	44035	0	0	0	0	0	1	NA	NA	NA	0	32247	0	32544	0	0	0	0	0	1	NA	NA	NA
BRCA2	c.673A>G	p.(Thr225Ala)	Missense	Conflicting classifications of pathogenicity	11.4694	3.33123	P_MOD	Yes	0	44917	0	3.36833e-06	0	0	0	1	0.358147	-1.40204	B_SUP	0	187642	0	175054	0	0	0	0	0	1	NA	NA	NA	5.418e-05	0	0.131289	19.851	0.8086	487.338	49.7803	5.3356	P_STR	1	42062	1	44035	2.37744e-05	2.27092e-05	1.04691	0.0654774	16.7388	1	0.230401	-2.00437	B_MOD	0	32247	0	32544	0	0	0	0	0	1	NA	NA	NA
BRCA1	c.22G>A	p.(Val8Ile)	Missense	Conflicting classifications of pathogenicity	11.4644	3.33063	P_MOD	Yes	0	44917	0	3.36564e-06	0	0	0	1	0.264031	-1.81834	B_SUP	0	187642	0	175054	0	0	0	0	0	1	NA	NA	NA	5.41243e-05	0	0.131315	19.8465	0.808417	487.227	49.7584	5.33499	P_STR	1	42062	1	44035	2.37744e-05	2.27092e-05	1.04691	0.0654774	16.7388	1	0.230401	-2.00437	B_MOD	0	32247	0	32544	0	0	0	0	0	1	NA	NA	NA
ATM	c.2264G>A	p.(Cys755Tyr)	Missense	Uncertain significance	11.3148	3.31269	P_MOD	Yes	NA	NA	NA	NA	NA	NA	NA	NA	NA	NA	NA	1	187642	0	175054	5.3293e-06	0	2.79876	0.114007	68.7069	1	1.27011	0.326478	NA	5.41331e-05	1.63635e-05	0.34444	3.30828	0.299955	36.4878	8.90852	2.98621	P_MOD	0	42062	0	44035	0	0	0	0	0	1	NA	NA	NA	0	32247	0	32544	0	0	0	0	0	1	NA	NA	NA
BRCA2	c.8452G>A	p.(Val2818Ile)	Missense	Conflicting classifications of pathogenicity	11.197	3.2984	P_MOD	Yes	0	44917	0	0	0	0	0	1	NA	NA	NA	7	187642	1	175051	3.73051e-05	5.71262e-06	6.5305	0.803438	53.0811	0.0716284	7.18693	2.693	P_MOD	0	8.18157e-06	1	0	0	0	1.58257	0.626803	NA	1	42062	0	44035	2.37744e-05	0	3.14079	0.127937	77.1052	0.488542	1.55797	0.605408	NA	0	32247	0	32544	0	0	0	0	0	1	NA	NA	NA
ATM	c.5612C>T	p.(Thr1871Ile)	Missense	Conflicting classifications of pathogenicity	11.1284	3.29002	P_MOD	Yes	NA	NA	NA	NA	NA	NA	NA	NA	NA	NA	NA	12	187642	6	175034	6.39516e-05	3.42791e-05	1.86567	0.700192	4.97111	0.242996	0.457472	-1.06782	B_SUP	5.41213e-05	8.18116e-06	0.245385	6.61566	0.413763	105.778	18.2909	3.9685	P_MOD	0	42062	0	44035	0	0	0	0	0	1	NA	NA	NA	2	32247	1	32544	6.20213e-05	3.07276e-05	2.01848	0.183012	22.2623	0.623283	1.32995	0.38934	NA
ATM	c.1271C>A	p.(Pro424His)	Missense	Conflicting classifications of pathogenicity	11.0782	3.28384	P_MOD	Yes	NA	NA	NA	NA	NA	NA	NA	NA	NA	NA	NA	23	187642	8	174881	0.000122574	4.57454e-05	2.67969	1.19862	5.99083	0.0179774	20.9732	4.15535	P_STR	0	3.27456e-05	1	0	0	0	0.528207	-0.871512	NA	0	42062	0	44035	0	0	0	0	0	1	NA	NA	NA	0	32247	0	32544	0	0	0	0	0	1	NA	NA	NA
PALB2	c.769G>C	p.(Gly257Arg)	Missense	Conflicting classifications of pathogenicity	11.0265	3.27746	P_MOD	Yes	NA	NA	NA	NA	NA	NA	NA	NA	NA	NA	NA	1	187642	0	175054	5.3293e-06	0	2.79876	0.114007	68.7069	1	0.764146	-0.367296	NA	5.41243e-05	8.1813e-06	0.245377	6.61591	0.413779	105.782	14.4299	3.64475	P_MOD	0	42062	0	44035	0	0	0	0	0	1	NA	NA	NA	0	32247	0	32544	0	0	0	0	0	1	NA	NA	NA
PALB2	c.2434C>T	p.(Pro812Ser)	Missense	Uncertain significance	11.0256	3.27735	P_MOD	Yes	NA	NA	NA	NA	NA	NA	NA	NA	NA	NA	NA	1	187642	0	175054	5.3293e-06	0	2.79876	0.114007	68.7069	1	0.764146	-0.367296	NA	5.41213e-05	8.18116e-06	0.245385	6.61566	0.413763	105.778	14.4287	3.64464	P_MOD	0	42062	0	44035	0	0	0	0	0	1	NA	NA	NA	0	32247	0	32544	0	0	0	0	0	1	NA	NA	NA
ATM	c.8113G>A	p.(Val2705Ile)	Missense	Conflicting classifications of pathogenicity	11.0099	3.2754	P_MOD	Yes	NA	NA	NA	NA	NA	NA	NA	NA	NA	NA	NA	17	187642	3	175032	9.05981e-05	1.71397e-05	5.28624	1.54913	18.0388	0.00286993	457.767	8.36514	P_VSTR	0	8.18116e-06	1	0	0	0	2.40295	1.19707	P_SUP	0	42062	1	44035	0	2.27092e-05	0	0	0	1	0.159884	-2.50326	B_MOD	0	32247	1	32544	0	3.07276e-05	0	0	0	1	0.15043	-2.58648	B_MOD
ATM	c.1138T>A	p.(Tyr380Asn)	Missense	Conflicting classifications of pathogenicity	10.9273	3.26512	P_MOD	Yes	NA	NA	NA	NA	NA	NA	NA	NA	NA	NA	NA	21	187642	6	175047	0.000111915	3.42765e-05	3.26532	1.31789	8.09047	0.00671406	80.5476	5.99268	P_STR	5.41301e-05	4.09085e-05	0.570261	1.32322	0.154577	11.3271	2.11708	1.02413	P_SUP	1	42062	2	44035	2.37744e-05	4.54184e-05	0.523442	0.0474601	5.7731	1	0.179744	-2.34339	B_MOD	3	32247	3	32544	9.30319e-05	9.21829e-05	1.00921	0.203673	5.00069	1	0.356509	-1.4083	B_SUP
PALB2	c.1186dup	p.(Cys396LeufsTer5)	PTV	Pathogenic	10.8473	3.25508	P_MOD	Yes	NA	NA	NA	NA	NA	NA	NA	NA	NA	NA	NA	4	187642	0	175054	2.13172e-05	0	8.39641	0.452034	155.961	0.125902	11.754	3.36469	P_MOD	0	0	1	0	0	0	NA	NA	NA	1	42062	0	44035	2.37744e-05	0	3.14079	0.127937	77.1052	0.488542	1.55797	0.605408	NA	2	32247	1	32544	6.20213e-05	3.07276e-05	2.01848	0.183012	22.2623	0.623283	0.592349	-0.715022	NA
BRCA2	c.5969A>G	p.(Asp1990Gly)	Missense	Conflicting classifications of pathogenicity	10.6401	3.22874	P_MOD	Yes	0	44917	0	0	0	0	0	1	NA	NA	NA	2	187642	0	175054	1.06586e-05	0	4.66462	0.223931	97.1672	0.500601	1.71545	0.736892	NA	0	0	1	0	0	0	NA	NA	NA	1	42062	0	44035	2.37744e-05	0	3.14079	0.127937	77.1052	0.488542	1.55797	0.605408	NA	2	32247	0	32544	6.20213e-05	0	5.04636	0.242249	105.122	0.247709	3.98114	1.88644	P_SUP
BRCA1	c.5213G>A	p.(Gly1738Glu)	Missense	Pathogenic/Likely pathogenic	10.6281	3.22721	P_MOD	Yes	0	44917	0	0	0	0	0	1	NA	NA	NA	0	187642	0	175054	0	0	0	0	0	1	NA	NA	NA	0	0	1	0	0	0	NA	NA	NA	3	42062	0	44035	7.13233e-05	0	7.32887	0.378534	141.896	0.116598	10.6281	3.22721	P_MOD	0	32247	0	32544	0	0	0	0	0	1	NA	NA	NA
BRCA2	c.4544A>G	p.(Lys1515Arg)	Missense	Uncertain significance	10.6281	3.22721	P_MOD	Yes	0	44917	0	0	0	0	0	1	NA	NA	NA	0	187642	0	175054	0	0	0	0	0	1	NA	NA	NA	0	0	1	0	0	0	NA	NA	NA	3	42062	0	44035	7.13233e-05	0	7.32887	0.378534	141.896	0.116598	10.6281	3.22721	P_MOD	0	32247	0	32544	0	0	0	0	0	1	NA	NA	NA
BRCA2	c.565G>T	p.(Asp189Tyr)	Missense	Conflicting classifications of pathogenicity	10.6281	3.22721	P_MOD	Yes	0	44917	0	0	0	0	0	1	NA	NA	NA	0	187642	0	175054	0	0	0	0	0	1	NA	NA	NA	0	0	1	0	0	0	NA	NA	NA	3	42062	0	44035	7.13233e-05	0	7.32887	0.378534	141.896	0.116598	10.6281	3.22721	P_MOD	0	32247	0	32544	0	0	0	0	0	1	NA	NA	NA
BRCA2	c.8768A>G	p.(Glu2923Gly)	Missense	Uncertain significance	10.6281	3.22721	P_MOD	Yes	0	44917	0	0	0	0	0	1	NA	NA	NA	0	187642	0	175054	0	0	0	0	0	1	NA	NA	NA	0	0	1	0	0	0	NA	NA	NA	3	42062	0	44035	7.13233e-05	0	7.32887	0.378534	141.896	0.116598	10.6281	3.22721	P_MOD	0	32247	0	32544	0	0	0	0	0	1	NA	NA	NA
BRCA1	c.1292dup	p.(Leu431PhefsTer5)	PTV	Pathogenic	10.6281	3.22721	P_MOD	Yes	0	44917	0	0	0	0	0	1	NA	NA	NA	0	187642	0	175054	0	0	0	0	0	1	NA	NA	NA	0	0	1	0	0	0	NA	NA	NA	3	42062	0	44035	7.13233e-05	0	7.32887	0.378534	141.896	0.116598	10.6281	3.22721	P_MOD	0	32247	0	32544	0	0	0	0	0	1	NA	NA	NA
PALB2	c.3547T>G	p.(Tyr1183Asp)	Missense	Uncertain significance	10.6281	3.22721	P_MOD	Yes	NA	NA	NA	NA	NA	NA	NA	NA	NA	NA	NA	0	187642	0	175054	0	0	0	0	0	1	NA	NA	NA	0	0	1	0	0	0	NA	NA	NA	3	42062	0	44035	7.13233e-05	0	7.32887	0.378534	141.896	0.116598	10.6281	3.22721	P_MOD	0	32247	0	32544	0	0	0	0	0	1	NA	NA	NA
ATM	c.1704A>C	p.(Arg568Ser)	Missense	Uncertain significance	10.5627	3.21877	P_MOD	Yes	NA	NA	NA	NA	NA	NA	NA	NA	NA	NA	NA	6	187642	1	174972	3.19758e-05	5.7152e-06	5.59501	0.673561	46.4756	0.126599	10.5627	3.21877	P_MOD	0	8.18143e-06	1	0	0	0	2.40285	1.19702	P_SUP	0	42062	0	44035	0	0	0	0	0	1	NA	NA	NA	0	32247	0	32544	0	0	0	0	0	1	NA	NA	NA
BRCA2	c.7466A>G	p.(Asp2489Gly)	Missense	Conflicting classifications of pathogenicity	10.4926	3.20968	P_MOD	Yes	0	44917	0	1.00974e-05	0	0	0	1	0.0180015	-5.48536	B_STR	8	187642	1	175053	4.26344e-05	5.71256e-06	7.46355	0.933445	59.6763	0.0400781	14.9372	3.69193	P_MOD	0	1.63643e-05	1	0	0	0	0.702446	-0.482253	NA	0	42062	0	44035	0	0	0	0	0	1	NA	NA	NA	0	32247	0	32544	0	0	0	0	0	1	NA	NA	NA
BRCA1	c.301+1G>T	p.?	PTV	Conflicting classifications of pathogenicity	10.3998	3.19755	P_MOD	Yes	1	44917	2.22633e-05	2.35632e-05	0.944834	0.11624	7.67989	1	0.000366063	-10.8043	B_VSTR	1	187642	0	175054	5.3293e-06	0	2.79876	0.114007	68.7069	1	0.584064	-0.734256	NA	0.00010826	2.45491e-05	0.131461	4.41031	0.736867	26.3967	17.8059	3.93181	P_MOD	0	42062	0	44035	0	0	0	0	0	1	NA	NA	NA	0	32247	0	32544	0	0	0	0	0	1	NA	NA	NA
CHEK2	c.821T>G	p.(Ile274Arg)	Missense	None	10.3658	3.19309	P_MOD	Yes	NA	NA	NA	NA	NA	NA	NA	NA	NA	NA	NA	0	187642	0	175054	0	0	0	0	0	1	NA	NA	NA	5.43626e-05	8.2085e-06	0.245164	6.62303	0.414224	105.896	18.3291	3.97135	P_MOD	1	42062	1	44035	2.37744e-05	2.27092e-05	1.04691	0.0654774	16.7388	1	0.56554	-0.778263	NA	0	32247	0	32544	0	0	0	0	0	1	NA	NA	NA
BRCA1	c.3211G>A	p.(Glu1071Lys)	Missense	Conflicting classifications of pathogenicity	10.3324	3.18868	P_MOD	Yes	1	44917	2.22633e-05	0	19.8463	0.808426	487.211	0.131314	25.7673	4.43644	P_STR	13	187642	3	175046	6.92809e-05	1.71384e-05	4.04266	1.15198	14.187	0.0224784	4.74094	2.12494	P_MOD	0	0	1	0	0	0	NA	NA	NA	1	42062	0	44035	2.37744e-05	0	3.14079	0.127937	77.1052	0.488542	1.55797	0.605408	NA	0	32247	1	32544	0	3.07276e-05	0	0	0	1	0.0542886	-3.97811	B_MOD
CHEK2	c.684-2A>G	p.?	PTV	Pathogenic/Likely pathogenic	10.1986	3.17088	P_MOD	Yes	NA	NA	NA	NA	NA	NA	NA	NA	NA	NA	NA	2	187642	1	175006	1.06586e-05	5.71409e-06	1.86533	0.169133	20.5723	1	0.557153	-0.798664	NA	5.41917e-05	8.18847e-06	0.245304	6.61836	0.413932	105.821	18.3049	3.96954	P_MOD	0	42062	0	44035	0	0	0	0	0	1	NA	NA	NA	0	32247	0	32544	0	0	0	0	0	1	NA	NA	NA
BRCA2	c.575T>C	p.(Met192Thr)	Missense	Conflicting classifications of pathogenicity	10.0227	3.14713	P_MOD	Yes	1	44917	2.22633e-05	0	19.8459	0.808409	487.201	0.131316	29.3097	4.61232	P_STR	3	187642	0	175054	1.59879e-05	0	6.53051	0.337306	126.436	0.250901	4.23579	1.9711	P_SUP	0	2.45441e-05	1	0	0	0	0.350394	-1.43193	B_SUP	1	42062	1	44035	2.37744e-05	2.27092e-05	1.04691	0.0654774	16.7388	1	0.230401	-2.00437	B_MOD	0	32247	0	32544	0	0	0	0	0	1	NA	NA	NA
PALB2	c.1399G>C	p.(Gly467Arg)	Missense	Uncertain significance	10.0158	3.14618	P_MOD	Yes	NA	NA	NA	NA	NA	NA	NA	NA	NA	NA	NA	1	187642	0	175054	5.3293e-06	0	2.79876	0.114007	68.7069	1	0.764146	-0.367296	NA	0.000108243	3.27247e-05	0.180544	3.30793	0.605829	18.0619	8.96027	2.99412	P_MOD	0	42062	0	44035	0	0	0	0	0	1	NA	NA	NA	1	32247	0	32544	3.10106e-05	0	3.02772	0.12333	74.33	0.497708	1.4628	0.51935	NA
ATM	c.5825C>T	p.(Ala1942Val)	Missense	Pathogenic/Likely pathogenic	9.96876	3.13976	P_MOD	Yes	NA	NA	NA	NA	NA	NA	NA	NA	NA	NA	NA	7	187642	2	174949	3.73051e-05	1.14319e-05	3.26333	0.677895	15.7094	0.182093	4.1805	1.95316	P_SUP	0	0	1	0	0	0	NA	NA	NA	1	42062	0	44035	2.37744e-05	0	3.14079	0.127937	77.1052	0.488542	2.38459	1.1866	P_SUP	0	32247	0	32544	0	0	0	0	0	1	NA	NA	NA
CHEK2	c.277T>C	p.(Trp93Arg)	Missense	Uncertain significance	9.94613	3.13665	P_MOD	Yes	NA	NA	NA	NA	NA	NA	NA	NA	NA	NA	NA	11	187642	2	175017	5.86223e-05	1.14275e-05	5.13019	1.13708	23.146	0.0234771	62.2085	5.63991	P_STR	0	8.18116e-06	1	0	0	0	2.40279	1.19698	P_SUP	0	42062	1	44035	0	2.27092e-05	0	0	0	1	0.159884	-2.50326	B_MOD	0	32247	0	32544	0	0	0	0	0	1	NA	NA	NA
BRCA2	c.1164_1168del	p.(Pro389PhefsTer4)	PTV	Pathogenic	9.81194	3.11811	P_MOD	Yes	0	44917	0	0	0	0	0	1	NA	NA	NA	4	187642	0	175054	2.13172e-05	0	8.39641	0.452034	155.961	0.125902	9.81194	3.11811	P_MOD	0	0	1	0	0	0	NA	NA	NA	0	42062	0	44035	0	0	0	0	0	1	NA	NA	NA	0	32247	0	32544	0	0	0	0	0	1	NA	NA	NA
BRCA2	c.1560_1561del	p.(Ser521ArgfsTer5)	PTV	Pathogenic	9.81194	3.11811	P_MOD	Yes	0	44917	0	0	0	0	0	1	NA	NA	NA	4	187642	0	175054	2.13172e-05	0	8.39641	0.452034	155.961	0.125902	9.81194	3.11811	P_MOD	0	0	1	0	0	0	NA	NA	NA	0	42062	0	44035	0	0	0	0	0	1	NA	NA	NA	0	32247	0	32544	0	0	0	0	0	1	NA	NA	NA
BRCA2	c.1943del	p.(Ser648TyrfsTer12)	PTV	Pathogenic	9.81194	3.11811	P_MOD	Yes	0	44917	0	0	0	0	0	1	NA	NA	NA	4	187642	0	175054	2.13172e-05	0	8.39641	0.452034	155.961	0.125902	9.81194	3.11811	P_MOD	0	0	1	0	0	0	NA	NA	NA	0	42062	0	44035	0	0	0	0	0	1	NA	NA	NA	0	32247	0	32544	0	0	0	0	0	1	NA	NA	NA
BRCA2	c.1992del	p.(Thr665GlnfsTer3)	PTV	Pathogenic	9.81194	3.11811	P_MOD	Yes	0	44917	0	0	0	0	0	1	NA	NA	NA	4	187642	0	175054	2.13172e-05	0	8.39641	0.452034	155.961	0.125902	9.81194	3.11811	P_MOD	0	0	1	0	0	0	NA	NA	NA	0	42062	0	44035	0	0	0	0	0	1	NA	NA	NA	0	32247	0	32544	0	0	0	0	0	1	NA	NA	NA
BRCA2	c.2435del	p.(Asn812IlefsTer13)	PTV	Pathogenic	9.81194	3.11811	P_MOD	Yes	0	44917	0	0	0	0	0	1	NA	NA	NA	4	187642	0	175054	2.13172e-05	0	8.39641	0.452034	155.961	0.125902	9.81194	3.11811	P_MOD	0	0	1	0	0	0	NA	NA	NA	0	42062	0	44035	0	0	0	0	0	1	NA	NA	NA	0	32247	0	32544	0	0	0	0	0	1	NA	NA	NA
BRCA2	c.2570dup	p.(Arg858LysfsTer23)	PTV	Pathogenic	9.81194	3.11811	P_MOD	Yes	0	44917	0	0	0	0	0	1	NA	NA	NA	4	187642	0	175054	2.13172e-05	0	8.39641	0.452034	155.961	0.125902	9.81194	3.11811	P_MOD	0	0	1	0	0	0	NA	NA	NA	0	42062	0	44035	0	0	0	0	0	1	NA	NA	NA	0	32247	0	32544	0	0	0	0	0	1	NA	NA	NA
BRCA2	c.3167_3170del	p.(Gln1056ArgfsTer3)	PTV	Pathogenic	9.81194	3.11811	P_MOD	Yes	0	44917	0	0	0	0	0	1	NA	NA	NA	4	187642	0	175054	2.13172e-05	0	8.39641	0.452034	155.961	0.125902	9.81194	3.11811	P_MOD	0	0	1	0	0	0	NA	NA	NA	0	42062	0	44035	0	0	0	0	0	1	NA	NA	NA	0	32247	0	32544	0	0	0	0	0	1	NA	NA	NA
BRCA2	c.3386dup	p.(Phe1130ValfsTer2)	PTV	Pathogenic	9.81194	3.11811	P_MOD	Yes	0	44917	0	0	0	0	0	1	NA	NA	NA	4	187642	0	175054	2.13172e-05	0	8.39641	0.452034	155.961	0.125902	9.81194	3.11811	P_MOD	0	0	1	0	0	0	NA	NA	NA	0	42062	0	44035	0	0	0	0	0	1	NA	NA	NA	0	32247	0	32544	0	0	0	0	0	1	NA	NA	NA
BRCA2	c.4037_4043del	p.(Thr1346IlefsTer26)	PTV	Pathogenic	9.81194	3.11811	P_MOD	Yes	0	44917	0	0	0	0	0	1	NA	NA	NA	4	187642	0	175054	2.13172e-05	0	8.39641	0.452034	155.961	0.125902	9.81194	3.11811	P_MOD	0	0	1	0	0	0	NA	NA	NA	0	42062	0	44035	0	0	0	0	0	1	NA	NA	NA	0	32247	0	32544	0	0	0	0	0	1	NA	NA	NA
BRCA2	c.4409_4410del	p.(Ile1470LysfsTer11)	PTV	Pathogenic	9.81194	3.11811	P_MOD	Yes	0	44917	0	0	0	0	0	1	NA	NA	NA	4	187642	0	175054	2.13172e-05	0	8.39641	0.452034	155.961	0.125902	9.81194	3.11811	P_MOD	0	0	1	0	0	0	NA	NA	NA	0	42062	0	44035	0	0	0	0	0	1	NA	NA	NA	0	32247	0	32544	0	0	0	0	0	1	NA	NA	NA
BRCA2	c.4554del	p.(Glu1518AspfsTer25)	PTV	Pathogenic	9.81194	3.11811	P_MOD	Yes	0	44917	0	0	0	0	0	1	NA	NA	NA	4	187642	0	175054	2.13172e-05	0	8.39641	0.452034	155.961	0.125902	9.81194	3.11811	P_MOD	0	0	1	0	0	0	NA	NA	NA	0	42062	0	44035	0	0	0	0	0	1	NA	NA	NA	0	32247	0	32544	0	0	0	0	0	1	NA	NA	NA
BRCA2	c.462_463del	p.(Asp156Ter)	PTV	Pathogenic	9.81194	3.11811	P_MOD	Yes	0	44917	0	0	0	0	0	1	NA	NA	NA	4	187642	0	175054	2.13172e-05	0	8.39641	0.452034	155.961	0.125902	9.81194	3.11811	P_MOD	0	0	1	0	0	0	NA	NA	NA	0	42062	0	44035	0	0	0	0	0	1	NA	NA	NA	0	32247	0	32544	0	0	0	0	0	1	NA	NA	NA
BRCA2	c.4821_4823delinsC	p.(Glu1608AspfsTer6)	PTV	Pathogenic	9.81194	3.11811	P_MOD	Yes	0	44917	0	0	0	0	0	1	NA	NA	NA	4	187642	0	175054	2.13172e-05	0	8.39641	0.452034	155.961	0.125902	9.81194	3.11811	P_MOD	0	0	1	0	0	0	NA	NA	NA	0	42062	0	44035	0	0	0	0	0	1	NA	NA	NA	0	32247	0	32544	0	0	0	0	0	1	NA	NA	NA
BRCA2	c.5158dup	p.(Ser1720PhefsTer7)	PTV	Pathogenic	9.81194	3.11811	P_MOD	Yes	0	44917	0	0	0	0	0	1	NA	NA	NA	4	187642	0	175054	2.13172e-05	0	8.39641	0.452034	155.961	0.125902	9.81194	3.11811	P_MOD	0	0	1	0	0	0	NA	NA	NA	0	42062	0	44035	0	0	0	0	0	1	NA	NA	NA	0	32247	0	32544	0	0	0	0	0	1	NA	NA	NA
BRCA2	c.5217_5220del	p.(Tyr1739Ter)	PTV	Pathogenic	9.81194	3.11811	P_MOD	Yes	0	44917	0	0	0	0	0	1	NA	NA	NA	4	187642	0	175054	2.13172e-05	0	8.39641	0.452034	155.961	0.125902	9.81194	3.11811	P_MOD	0	0	1	0	0	0	NA	NA	NA	0	42062	0	44035	0	0	0	0	0	1	NA	NA	NA	0	32247	0	32544	0	0	0	0	0	1	NA	NA	NA
BRCA2	c.5560_5561del	p.(Val1854PhefsTer3)	PTV	Pathogenic	9.81194	3.11811	P_MOD	Yes	0	44917	0	0	0	0	0	1	NA	NA	NA	4	187642	0	175054	2.13172e-05	0	8.39641	0.452034	155.961	0.125902	9.81194	3.11811	P_MOD	0	0	1	0	0	0	NA	NA	NA	0	42062	0	44035	0	0	0	0	0	1	NA	NA	NA	0	32247	0	32544	0	0	0	0	0	1	NA	NA	NA
BRCA2	c.5763dup	p.(Ala1922CysfsTer2)	PTV	Pathogenic	9.81194	3.11811	P_MOD	Yes	0	44917	0	0	0	0	0	1	NA	NA	NA	4	187642	0	175054	2.13172e-05	0	8.39641	0.452034	155.961	0.125902	9.81194	3.11811	P_MOD	0	0	1	0	0	0	NA	NA	NA	0	42062	0	44035	0	0	0	0	0	1	NA	NA	NA	0	32247	0	32544	0	0	0	0	0	1	NA	NA	NA
BRCA2	c.6201del	p.(Ile2068PhefsTer2)	PTV	Pathogenic	9.81194	3.11811	P_MOD	Yes	0	44917	0	0	0	0	0	1	NA	NA	NA	4	187642	0	175054	2.13172e-05	0	8.39641	0.452034	155.961	0.125902	9.81194	3.11811	P_MOD	0	0	1	0	0	0	NA	NA	NA	0	42062	0	44035	0	0	0	0	0	1	NA	NA	NA	0	32247	0	32544	0	0	0	0	0	1	NA	NA	NA
BRCA2	c.6355_6357delinsT	p.(Asn2119PhefsTer9)	PTV	Pathogenic	9.81194	3.11811	P_MOD	Yes	0	44917	0	0	0	0	0	1	NA	NA	NA	4	187642	0	175054	2.13172e-05	0	8.39641	0.452034	155.961	0.125902	9.81194	3.11811	P_MOD	0	0	1	0	0	0	NA	NA	NA	0	42062	0	44035	0	0	0	0	0	1	NA	NA	NA	0	32247	0	32544	0	0	0	0	0	1	NA	NA	NA
BRCA2	c.6387_6395delinsTTTA	p.(Glu2129AspfsTer5)	PTV	Pathogenic	9.81194	3.11811	P_MOD	Yes	0	44917	0	0	0	0	0	1	NA	NA	NA	4	187642	0	175054	2.13172e-05	0	8.39641	0.452034	155.961	0.125902	9.81194	3.11811	P_MOD	0	0	1	0	0	0	NA	NA	NA	0	42062	0	44035	0	0	0	0	0	1	NA	NA	NA	0	32247	0	32544	0	0	0	0	0	1	NA	NA	NA
BRCA2	c.6397dup	p.(Ser2133PhefsTer3)	PTV	Pathogenic	9.81194	3.11811	P_MOD	Yes	0	44917	0	0	0	0	0	1	NA	NA	NA	4	187642	0	175054	2.13172e-05	0	8.39641	0.452034	155.961	0.125902	9.81194	3.11811	P_MOD	0	0	1	0	0	0	NA	NA	NA	0	42062	0	44035	0	0	0	0	0	1	NA	NA	NA	0	32247	0	32544	0	0	0	0	0	1	NA	NA	NA
BRCA2	c.6401_6404del	p.(Asn2134ThrfsTer2)	PTV	Pathogenic	9.81194	3.11811	P_MOD	Yes	0	44917	0	0	0	0	0	1	NA	NA	NA	4	187642	0	175054	2.13172e-05	0	8.39641	0.452034	155.961	0.125902	9.81194	3.11811	P_MOD	0	0	1	0	0	0	NA	NA	NA	0	42062	0	44035	0	0	0	0	0	1	NA	NA	NA	0	32247	0	32544	0	0	0	0	0	1	NA	NA	NA
BRCA2	c.6447_6448dup	p.(Lys2150IlefsTer19)	PTV	Pathogenic	9.81194	3.11811	P_MOD	Yes	0	44917	0	0	0	0	0	1	NA	NA	NA	4	187642	0	175054	2.13172e-05	0	8.39641	0.452034	155.961	0.125902	9.81194	3.11811	P_MOD	0	0	1	0	0	0	NA	NA	NA	0	42062	0	44035	0	0	0	0	0	1	NA	NA	NA	0	32247	0	32544	0	0	0	0	0	1	NA	NA	NA
BRCA2	c.6466_6469del	p.(Ser2156AsnfsTer11)	PTV	Pathogenic	9.81194	3.11811	P_MOD	Yes	0	44917	0	0	0	0	0	1	NA	NA	NA	4	187642	0	175054	2.13172e-05	0	8.39641	0.452034	155.961	0.125902	9.81194	3.11811	P_MOD	0	0	1	0	0	0	NA	NA	NA	0	42062	0	44035	0	0	0	0	0	1	NA	NA	NA	0	32247	0	32544	0	0	0	0	0	1	NA	NA	NA
BRCA2	c.6531dup	p.(His2178SerfsTer11)	PTV	Pathogenic	9.81194	3.11811	P_MOD	Yes	0	44917	0	0	0	0	0	1	NA	NA	NA	4	187642	0	175054	2.13172e-05	0	8.39641	0.452034	155.961	0.125902	9.81194	3.11811	P_MOD	0	0	1	0	0	0	NA	NA	NA	0	42062	0	44035	0	0	0	0	0	1	NA	NA	NA	0	32247	0	32544	0	0	0	0	0	1	NA	NA	NA
BRCA2	c.8253dup	p.(Ile2752TyrfsTer12)	PTV	Pathogenic	9.81194	3.11811	P_MOD	Yes	0	44917	0	0	0	0	0	1	NA	NA	NA	4	187642	0	175054	2.13172e-05	0	8.39641	0.452034	155.961	0.125902	9.81194	3.11811	P_MOD	0	0	1	0	0	0	NA	NA	NA	0	42062	0	44035	0	0	0	0	0	1	NA	NA	NA	0	32247	0	32544	0	0	0	0	0	1	NA	NA	NA
BRCA2	c.8954-1_8955delinsAA	p.?	PTV	Pathogenic	9.81194	3.11811	P_MOD	Yes	0	44917	0	0	0	0	0	1	NA	NA	NA	4	187642	0	175054	2.13172e-05	0	8.39641	0.452034	155.961	0.125902	9.81194	3.11811	P_MOD	0	0	1	0	0	0	NA	NA	NA	0	42062	0	44035	0	0	0	0	0	1	NA	NA	NA	0	32247	0	32544	0	0	0	0	0	1	NA	NA	NA
BRCA2	c.9195_9196delinsAT	p.(Phe3065delinsLeuTer)	PTV	Pathogenic	9.81194	3.11811	P_MOD	Yes	0	44917	0	0	0	0	0	1	NA	NA	NA	4	187642	0	175054	2.13172e-05	0	8.39641	0.452034	155.961	0.125902	9.81194	3.11811	P_MOD	0	0	1	0	0	0	NA	NA	NA	0	42062	0	44035	0	0	0	0	0	1	NA	NA	NA	0	32247	0	32544	0	0	0	0	0	1	NA	NA	NA
BRCA2	c.9252_9255delinsTT	p.(Lys3084AsnfsTer26)	PTV	Pathogenic	9.81194	3.11811	P_MOD	Yes	0	44917	0	0	0	0	0	1	NA	NA	NA	4	187642	0	175054	2.13172e-05	0	8.39641	0.452034	155.961	0.125902	9.81194	3.11811	P_MOD	0	0	1	0	0	0	NA	NA	NA	0	42062	0	44035	0	0	0	0	0	1	NA	NA	NA	0	32247	0	32544	0	0	0	0	0	1	NA	NA	NA
BRCA2	c.930_931del	p.(Cys311PhefsTer3)	PTV	Pathogenic	9.81194	3.11811	P_MOD	Yes	0	44917	0	0	0	0	0	1	NA	NA	NA	4	187642	0	175054	2.13172e-05	0	8.39641	0.452034	155.961	0.125902	9.81194	3.11811	P_MOD	0	0	1	0	0	0	NA	NA	NA	0	42062	0	44035	0	0	0	0	0	1	NA	NA	NA	0	32247	0	32544	0	0	0	0	0	1	NA	NA	NA
BRCA2	c.9413dup	p.(Leu3138PhefsTer12)	PTV	Pathogenic	9.81194	3.11811	P_MOD	Yes	0	44917	0	0	0	0	0	1	NA	NA	NA	4	187642	0	175054	2.13172e-05	0	8.39641	0.452034	155.961	0.125902	9.81194	3.11811	P_MOD	0	0	1	0	0	0	NA	NA	NA	0	42062	0	44035	0	0	0	0	0	1	NA	NA	NA	0	32247	0	32544	0	0	0	0	0	1	NA	NA	NA
BRCA2	c.4631A>G	p.(Asn1544Ser)	Missense	Conflicting classifications of pathogenicity	9.81194	3.11811	P_MOD	Yes	0	44917	0	0	0	0	0	1	NA	NA	NA	4	187642	0	175054	2.13172e-05	0	8.39641	0.452034	155.961	0.125902	9.81194	3.11811	P_MOD	0	0	1	0	0	0	NA	NA	NA	0	42062	0	44035	0	0	0	0	0	1	NA	NA	NA	0	32247	0	32544	0	0	0	0	0	1	NA	NA	NA
BRCA2	c.4741G>A	p.(Glu1581Lys)	Missense	Conflicting classifications of pathogenicity	9.81194	3.11811	P_MOD	Yes	0	44917	0	0	0	0	0	1	NA	NA	NA	4	187642	0	175054	2.13172e-05	0	8.39641	0.452034	155.961	0.125902	9.81194	3.11811	P_MOD	0	0	1	0	0	0	NA	NA	NA	0	42062	0	44035	0	0	0	0	0	1	NA	NA	NA	0	32247	0	32544	0	0	0	0	0	1	NA	NA	NA
BRCA2	c.4802A>G	p.(Asp1601Gly)	Missense	Conflicting classifications of pathogenicity	9.81194	3.11811	P_MOD	Yes	0	44917	0	0	0	0	0	1	NA	NA	NA	4	187642	0	175054	2.13172e-05	0	8.39641	0.452034	155.961	0.125902	9.81194	3.11811	P_MOD	0	0	1	0	0	0	NA	NA	NA	0	42062	0	44035	0	0	0	0	0	1	NA	NA	NA	0	32247	0	32544	0	0	0	0	0	1	NA	NA	NA
BRCA2	c.8808G>C	p.(Leu2936Phe)	Missense	Conflicting classifications of pathogenicity	9.81194	3.11811	P_MOD	Yes	0	44917	0	0	0	0	0	1	NA	NA	NA	4	187642	0	175054	2.13172e-05	0	8.39641	0.452034	155.961	0.125902	9.81194	3.11811	P_MOD	0	0	1	0	0	0	NA	NA	NA	0	42062	0	44035	0	0	0	0	0	1	NA	NA	NA	0	32247	0	32544	0	0	0	0	0	1	NA	NA	NA
BRCA2	c.9490A>G	p.(Asn3164Asp)	Missense	Uncertain significance	9.81194	3.11811	P_MOD	Yes	0	44917	0	0	0	0	0	1	NA	NA	NA	4	187642	0	175054	2.13172e-05	0	8.39641	0.452034	155.961	0.125902	9.81194	3.11811	P_MOD	0	0	1	0	0	0	NA	NA	NA	0	42062	0	44035	0	0	0	0	0	1	NA	NA	NA	0	32247	0	32544	0	0	0	0	0	1	NA	NA	NA
BRCA2	c.9906_9907delinsTT	p.(Arg3302_Ser3303delinsSerCys)	Missense	Uncertain significance	9.81194	3.11811	P_MOD	Yes	0	44917	0	0	0	0	0	1	NA	NA	NA	4	187642	0	175054	2.13172e-05	0	8.39641	0.452034	155.961	0.125902	9.81194	3.11811	P_MOD	0	0	1	0	0	0	NA	NA	NA	0	42062	0	44035	0	0	0	0	0	1	NA	NA	NA	0	32247	0	32544	0	0	0	0	0	1	NA	NA	NA
BRCA2	c.956dup	p.(Asn319LysfsTer8)	PTV	Pathogenic	9.81194	3.11811	P_MOD	Yes	0	44917	0	3.36672e-06	0	0	0	1	0.358526	-1.4006	B_SUP	4	187642	0	175054	2.13172e-05	0	8.39641	0.452034	155.961	0.125902	9.81194	3.11811	P_MOD	0	8.18438e-06	1	0	0	0	1.58252	0.626763	NA	0	42062	0	44035	0	0	0	0	0	1	NA	NA	NA	0	32247	0	32544	0	0	0	0	0	1	NA	NA	NA
ATM	c.7313C>T	p.(Thr2438Ile)	Missense	Conflicting classifications of pathogenicity	9.78468	3.11431	P_MOD	Yes	NA	NA	NA	NA	NA	NA	NA	NA	NA	NA	NA	6	187642	1	175024	3.19758e-05	5.7135e-06	5.59668	0.673762	46.4894	0.126585	10.5752	3.22039	P_MOD	0	0	1	0	0	0	NA	NA	NA	2	42062	0	44035	4.75489e-05	0	5.23478	0.251296	109.046	0.23867	6.1507	2.4804	P_MOD	0	32247	1	32544	0	3.07276e-05	0	0	0	1	0.15043	-2.58648	B_MOD
ATM	c.7343A>G	p.(Asp2448Gly)	Missense	Uncertain significance	9.63085	3.09267	P_MOD	Yes	NA	NA	NA	NA	NA	NA	NA	NA	NA	NA	NA	1	187642	1	175041	5.3293e-06	5.71295e-06	0.932845	0.058345	14.9147	1	0.175526	-2.37581	B_MOD	5.41213e-05	0	0.131314	19.8467	0.808426	487.233	54.8684	5.46848	P_STR	0	42062	0	44035	0	0	0	0	0	1	NA	NA	NA	0	32247	0	32544	0	0	0	0	0	1	NA	NA	NA
ATM	c.815A>T	p.(Asn272Ile)	Missense	Uncertain significance	9.6259	3.09197	P_MOD	Yes	NA	NA	NA	NA	NA	NA	NA	NA	NA	NA	NA	1	187642	1	175004	5.3293e-06	5.71416e-06	0.932648	0.0583326	14.9116	1	0.175444	-2.37645	B_MOD	5.41213e-05	0	0.131316	19.8462	0.808406	487.221	54.866	5.46842	P_STR	0	42062	0	44035	0	0	0	0	0	1	NA	NA	NA	0	32247	0	32544	0	0	0	0	0	1	NA	NA	NA
ATM	c.8041G>A	p.(Val2681Met)	Missense	Uncertain significance	9.62531	3.09188	P_MOD	Yes	NA	NA	NA	NA	NA	NA	NA	NA	NA	NA	NA	1	187642	1	175026	5.3293e-06	5.71344e-06	0.932765	0.05834	14.9135	1	0.175493	-2.37607	B_MOD	5.41653e-05	0	0.131338	19.8425	0.808255	487.13	54.8473	5.46795	P_STR	0	42062	0	44035	0	0	0	0	0	1	NA	NA	NA	0	32247	0	32544	0	0	0	0	0	1	NA	NA	NA
ATM	c.889A>G	p.(Thr297Ala)	Missense	Conflicting classifications of pathogenicity	9.62424	3.09173	P_MOD	Yes	NA	NA	NA	NA	NA	NA	NA	NA	NA	NA	NA	1	187642	1	174963	5.3293e-06	5.71549e-06	0.932429	0.058319	14.9081	1	0.175353	-2.37716	B_MOD	5.41419e-05	0	0.131295	19.85	0.80856	487.314	54.8851	5.46889	P_STR	0	42062	0	44035	0	0	0	0	0	1	NA	NA	NA	0	32247	0	32544	0	0	0	0	0	1	NA	NA	NA
ATM	c.7921C>T	p.(Gln2641Ter)	PTV	Pathogenic/Likely pathogenic	9.61863	3.09094	P_MOD	Yes	NA	NA	NA	NA	NA	NA	NA	NA	NA	NA	NA	1	187642	1	174948	5.3293e-06	5.71598e-06	0.93235	0.058314	14.9068	1	0.175319	-2.37742	B_MOD	5.41213e-05	0	0.131319	19.8457	0.808386	487.209	54.8635	5.46836	P_STR	0	42062	0	44035	0	0	0	0	0	1	NA	NA	NA	0	32247	0	32544	0	0	0	0	0	1	NA	NA	NA
ATM	c.6305C>T	p.(Ala2102Val)	Missense	Uncertain significance	9.60288	3.0887	P_MOD	Yes	NA	NA	NA	NA	NA	NA	NA	NA	NA	NA	NA	1	187642	1	174813	5.3293e-06	5.7204e-06	0.93163	0.058269	14.8953	1	0.175019	-2.37976	B_MOD	5.41213e-05	0	0.131314	19.8465	0.808419	487.229	54.8676	5.46846	P_STR	0	42062	0	44035	0	0	0	0	0	1	NA	NA	NA	0	32247	0	32544	0	0	0	0	0	1	NA	NA	NA
ATM	c.4143dup	p.(Pro1382SerfsTer6)	PTV	Pathogenic	9.41292	3.06142	P_MOD	Yes	NA	NA	NA	NA	NA	NA	NA	NA	NA	NA	NA	7	187642	2	174914	3.73051e-05	1.14342e-05	3.26267	0.67776	15.7062	0.182107	4.17663	1.95189	P_SUP	0	0	1	0	0	0	NA	NA	NA	0	42062	0	44035	0	0	0	0	0	1	NA	NA	NA	1	32247	0	32544	3.10106e-05	0	3.02772	0.12333	74.33	0.497708	2.25371	1.10952	P_SUP
BRCA1	c.105_134+1007delinsTCCTTGAT	p.?	PTV	Pathogenic	9.34144	3.05101	P_MOD	Yes	0	44917	0	0	0	0	0	1	NA	NA	NA	4	187642	0	175054	2.13172e-05	0	8.39641	0.452034	155.961	0.125902	9.34144	3.05101	P_MOD	0	0	1	0	0	0	NA	NA	NA	0	42062	0	44035	0	0	0	0	0	1	NA	NA	NA	0	32247	0	32544	0	0	0	0	0	1	NA	NA	NA
BRCA1	c.1380dup	p.(Phe461IlefsTer19)	PTV	Pathogenic	9.34144	3.05101	P_MOD	Yes	0	44917	0	0	0	0	0	1	NA	NA	NA	4	187642	0	175054	2.13172e-05	0	8.39641	0.452034	155.961	0.125902	9.34144	3.05101	P_MOD	0	0	1	0	0	0	NA	NA	NA	0	42062	0	44035	0	0	0	0	0	1	NA	NA	NA	0	32247	0	32544	0	0	0	0	0	1	NA	NA	NA
BRCA1	c.2329del	p.(Tyr777MetfsTer15)	PTV	Pathogenic	9.34144	3.05101	P_MOD	Yes	0	44917	0	0	0	0	0	1	NA	NA	NA	4	187642	0	175054	2.13172e-05	0	8.39641	0.452034	155.961	0.125902	9.34144	3.05101	P_MOD	0	0	1	0	0	0	NA	NA	NA	0	42062	0	44035	0	0	0	0	0	1	NA	NA	NA	0	32247	0	32544	0	0	0	0	0	1	NA	NA	NA
BRCA1	c.288_292delinsAACCTGT	p.(Asp96GlufsTer24)	PTV	Pathogenic/Likely pathogenic	9.34144	3.05101	P_MOD	Yes	0	44917	0	0	0	0	0	1	NA	NA	NA	4	187642	0	175054	2.13172e-05	0	8.39641	0.452034	155.961	0.125902	9.34144	3.05101	P_MOD	0	0	1	0	0	0	NA	NA	NA	0	42062	0	44035	0	0	0	0	0	1	NA	NA	NA	0	32247	0	32544	0	0	0	0	0	1	NA	NA	NA
BRCA1	c.3062del	p.(Ser1021IlefsTer3)	PTV	Pathogenic	9.34144	3.05101	P_MOD	Yes	0	44917	0	0	0	0	0	1	NA	NA	NA	4	187642	0	175054	2.13172e-05	0	8.39641	0.452034	155.961	0.125902	9.34144	3.05101	P_MOD	0	0	1	0	0	0	NA	NA	NA	0	42062	0	44035	0	0	0	0	0	1	NA	NA	NA	0	32247	0	32544	0	0	0	0	0	1	NA	NA	NA
BRCA1	c.3599_3600del	p.(Gln1200ArgfsTer18)	PTV	Pathogenic	9.34144	3.05101	P_MOD	Yes	0	44917	0	0	0	0	0	1	NA	NA	NA	4	187642	0	175054	2.13172e-05	0	8.39641	0.452034	155.961	0.125902	9.34144	3.05101	P_MOD	0	0	1	0	0	0	NA	NA	NA	0	42062	0	44035	0	0	0	0	0	1	NA	NA	NA	0	32247	0	32544	0	0	0	0	0	1	NA	NA	NA
BRCA1	c.3665del	p.(Glu1222GlyfsTer13)	PTV	Pathogenic	9.34144	3.05101	P_MOD	Yes	0	44917	0	0	0	0	0	1	NA	NA	NA	4	187642	0	175054	2.13172e-05	0	8.39641	0.452034	155.961	0.125902	9.34144	3.05101	P_MOD	0	0	1	0	0	0	NA	NA	NA	0	42062	0	44035	0	0	0	0	0	1	NA	NA	NA	0	32247	0	32544	0	0	0	0	0	1	NA	NA	NA
BRCA1	c.3782del	p.(Leu1261TyrfsTer3)	PTV	Pathogenic	9.34144	3.05101	P_MOD	Yes	0	44917	0	0	0	0	0	1	NA	NA	NA	4	187642	0	175054	2.13172e-05	0	8.39641	0.452034	155.961	0.125902	9.34144	3.05101	P_MOD	0	0	1	0	0	0	NA	NA	NA	0	42062	0	44035	0	0	0	0	0	1	NA	NA	NA	0	32247	0	32544	0	0	0	0	0	1	NA	NA	NA
BRCA1	c.3916_3917del	p.(Leu1306AspfsTer23)	PTV	Pathogenic	9.34144	3.05101	P_MOD	Yes	0	44917	0	0	0	0	0	1	NA	NA	NA	4	187642	0	175054	2.13172e-05	0	8.39641	0.452034	155.961	0.125902	9.34144	3.05101	P_MOD	0	0	1	0	0	0	NA	NA	NA	0	42062	0	44035	0	0	0	0	0	1	NA	NA	NA	0	32247	0	32544	0	0	0	0	0	1	NA	NA	NA
BRCA1	c.3967del	p.(Gln1323LysfsTer2)	PTV	Pathogenic	9.34144	3.05101	P_MOD	Yes	0	44917	0	0	0	0	0	1	NA	NA	NA	4	187642	0	175054	2.13172e-05	0	8.39641	0.452034	155.961	0.125902	9.34144	3.05101	P_MOD	0	0	1	0	0	0	NA	NA	NA	0	42062	0	44035	0	0	0	0	0	1	NA	NA	NA	0	32247	0	32544	0	0	0	0	0	1	NA	NA	NA
BRCA1	c.4182_4183dup	p.(Gln1395LeufsTer11)	PTV	Pathogenic	9.34144	3.05101	P_MOD	Yes	0	44917	0	0	0	0	0	1	NA	NA	NA	4	187642	0	175054	2.13172e-05	0	8.39641	0.452034	155.961	0.125902	9.34144	3.05101	P_MOD	0	0	1	0	0	0	NA	NA	NA	0	42062	0	44035	0	0	0	0	0	1	NA	NA	NA	0	32247	0	32544	0	0	0	0	0	1	NA	NA	NA
BRCA1	c.4243del	p.(Glu1415LysfsTer4)	PTV	Pathogenic	9.34144	3.05101	P_MOD	Yes	0	44917	0	0	0	0	0	1	NA	NA	NA	4	187642	0	175054	2.13172e-05	0	8.39641	0.452034	155.961	0.125902	9.34144	3.05101	P_MOD	0	0	1	0	0	0	NA	NA	NA	0	42062	0	44035	0	0	0	0	0	1	NA	NA	NA	0	32247	0	32544	0	0	0	0	0	1	NA	NA	NA
BRCA1	c.5417del	p.(Pro1806GlnfsTer28)	PTV	Pathogenic	9.34144	3.05101	P_MOD	Yes	0	44917	0	0	0	0	0	1	NA	NA	NA	4	187642	0	175054	2.13172e-05	0	8.39641	0.452034	155.961	0.125902	9.34144	3.05101	P_MOD	0	0	1	0	0	0	NA	NA	NA	0	42062	0	44035	0	0	0	0	0	1	NA	NA	NA	0	32247	0	32544	0	0	0	0	0	1	NA	NA	NA
BRCA1	c.615_622dup	p.(Thr208AsnfsTer29)	PTV	Uncertain significance	9.34144	3.05101	P_MOD	Yes	0	44917	0	0	0	0	0	1	NA	NA	NA	4	187642	0	175054	2.13172e-05	0	8.39641	0.452034	155.961	0.125902	9.34144	3.05101	P_MOD	0	0	1	0	0	0	NA	NA	NA	0	42062	0	44035	0	0	0	0	0	1	NA	NA	NA	0	32247	0	32544	0	0	0	0	0	1	NA	NA	NA
BRCA1	c.2299A>T	p.(Ser767Cys)	Missense	Conflicting classifications of pathogenicity	9.34144	3.05101	P_MOD	Yes	0	44917	0	0	0	0	0	1	NA	NA	NA	4	187642	0	175054	2.13172e-05	0	8.39641	0.452034	155.961	0.125902	9.34144	3.05101	P_MOD	0	0	1	0	0	0	NA	NA	NA	0	42062	0	44035	0	0	0	0	0	1	NA	NA	NA	0	32247	0	32544	0	0	0	0	0	1	NA	NA	NA
BRCA1	c.5327C>T	p.(Pro1776Leu)	Missense	Conflicting classifications of pathogenicity	9.34144	3.05101	P_MOD	Yes	0	44917	0	0	0	0	0	1	NA	NA	NA	4	187642	0	175054	2.13172e-05	0	8.39641	0.452034	155.961	0.125902	9.34144	3.05101	P_MOD	0	0	1	0	0	0	NA	NA	NA	0	42062	0	44035	0	0	0	0	0	1	NA	NA	NA	0	32247	0	32544	0	0	0	0	0	1	NA	NA	NA
BRCA1	c.5363G>T	p.(Gly1788Val)	Missense	Pathogenic	9.34144	3.05101	P_MOD	Yes	0	44917	0	0	0	0	0	1	NA	NA	NA	4	187642	0	175054	2.13172e-05	0	8.39641	0.452034	155.961	0.125902	9.34144	3.05101	P_MOD	0	0	1	0	0	0	NA	NA	NA	0	42062	0	44035	0	0	0	0	0	1	NA	NA	NA	0	32247	0	32544	0	0	0	0	0	1	NA	NA	NA
BRCA1	c.839C>G	p.(Ala280Gly)	Missense	Benign	9.34144	3.05101	P_MOD	Yes	0	44917	0	0	0	0	0	1	NA	NA	NA	4	187642	0	175054	2.13172e-05	0	8.39641	0.452034	155.961	0.125902	9.34144	3.05101	P_MOD	0	0	1	0	0	0	NA	NA	NA	0	42062	0	44035	0	0	0	0	0	1	NA	NA	NA	0	32247	0	32544	0	0	0	0	0	1	NA	NA	NA
BRCA1	c.3759dup	p.(Lys1254Ter)	PTV	Pathogenic	9.34144	3.05101	P_MOD	Yes	0	44917	0	0	0	0	0	1	NA	NA	NA	4	187642	0	175054	2.13172e-05	0	8.39641	0.452034	155.961	0.125902	9.34144	3.05101	P_MOD	0	8.18157e-06	1	0	0	0	1.58257	0.626803	NA	0	42062	0	44035	0	0	0	0	0	1	NA	NA	NA	0	32247	0	32544	0	0	0	0	0	1	NA	NA	NA
BRCA1	c.2620A>C	p.(Asn874His)	Missense	Conflicting classifications of pathogenicity	9.34144	3.05101	P_MOD	Yes	0	44917	0	1.00962e-05	0	0	0	1	0.0097534	-6.32215	B_STR	4	187642	0	175054	2.13172e-05	0	8.39641	0.452034	155.961	0.125902	9.34144	3.05101	P_MOD	0	0	1	0	0	0	NA	NA	NA	0	42062	0	44035	0	0	0	0	0	1	NA	NA	NA	0	32247	0	32544	0	0	0	0	0	1	NA	NA	NA
BRCA1	c.3797G>C	p.(Ser1266Thr)	Missense	Benign	9.32684	3.04887	P_MOD	Yes	0	44917	0	1.00963e-05	0	0	0	1	0.00975328	-6.32217	B_STR	12	187642	1	175050	6.39516e-05	5.71265e-06	11.1954	1.45566	86.103	0.00364848	229.73	7.42374	P_STR	0	0	1	0	0	0	NA	NA	NA	0	42062	0	44035	0	0	0	0	0	1	NA	NA	NA	1	32247	2	32544	3.10106e-05	6.14553e-05	0.50459	0.0457502	5.56524	1	0.0405991	-4.37486	B_STR
BRCA1	c.2722G>A	p.(Glu908Lys)	Missense	None	9.31527	3.04718	P_MOD	Yes	1	44917	2.22633e-05	1.34617e-05	1.65384	0.184839	14.7977	0.505335	0.027992	-4.88257	B_STR	0	187642	0	175054	0	0	0	0	0	1	NA	NA	NA	5.41213e-05	1.63625e-05	0.344479	3.30778	0.29991	36.4823	5.97912	2.44177	P_MOD	1	42062	0	44035	2.37744e-05	0	3.14079	0.127937	77.1052	0.488542	1.55797	0.605408	NA	0	32247	0	32544	0	0	0	0	0	1	NA	NA	NA
BRCA2	c.6117A>C	p.(Leu2039Phe)	Missense	Conflicting classifications of pathogenicity	9.31491	3.04712	P_MOD	Yes	0	44917	0	3.36548e-06	0	0	0	1	0.358818	-1.39949	B_SUP	0	187642	0	175054	0	0	0	0	0	1	NA	NA	NA	5.41213e-05	1.63627e-05	0.344484	3.30772	0.299905	36.4817	5.97889	2.44172	P_MOD	1	42062	0	44035	2.37744e-05	0	3.14079	0.127937	77.1052	0.488542	1.55797	0.605408	NA	0	32247	0	32544	0	0	0	0	0	1	NA	NA	NA
PALB2	c.2448C>G	p.(Phe816Leu)	Missense	Conflicting classifications of pathogenicity	9.03547	3.00554	P_MOD	Yes	NA	NA	NA	NA	NA	NA	NA	NA	NA	NA	NA	2	187642	0	175054	1.06586e-05	0	4.66462	0.223931	97.1672	0.500601	2.09807	1.01181	P_SUP	0	0	1	0	0	0	NA	NA	NA	2	42062	0	44035	4.75489e-05	0	5.23478	0.251296	109.046	0.23867	4.30655	1.99372	P_SUP	0	32247	0	32544	0	0	0	0	0	1	NA	NA	NA
PALB2	c.2393_2394dup	p.(Thr799LeufsTer53)	PTV	Pathogenic	9.03547	3.00554	P_MOD	Yes	NA	NA	NA	NA	NA	NA	NA	NA	NA	NA	NA	2	187642	0	175054	1.06586e-05	0	4.66462	0.223931	97.1672	0.500601	2.09807	1.01181	P_SUP	0	0	1	0	0	0	NA	NA	NA	2	42062	0	44035	4.75489e-05	0	5.23478	0.251296	109.046	0.23867	4.30655	1.99372	P_SUP	0	32247	0	32544	0	0	0	0	0	1	NA	NA	NA
PALB2	c.2368C>T	p.(Gln790Ter)	PTV	Pathogenic/Likely pathogenic	9.03547	3.00554	P_MOD	Yes	NA	NA	NA	NA	NA	NA	NA	NA	NA	NA	NA	2	187642	0	175054	1.06586e-05	0	4.66462	0.223931	97.1672	0.500601	2.09807	1.01181	P_SUP	0	8.18116e-06	1	0	0	0	1.58269	0.626908	NA	2	42062	0	44035	4.75489e-05	0	5.23478	0.251296	109.046	0.23867	4.30655	1.99372	P_SUP	0	32247	0	32544	0	0	0	0	0	1	NA	NA	NA
BRCA2	c.6271A>C	p.(Ser2091Arg)	Missense	Conflicting classifications of pathogenicity	8.92519	2.98877	P_MOD	Yes	4	44917	8.90531e-05	4.0385e-05	2.20521	0.711182	6.83785	0.148813	0.00147137	-8.90476	B_VSTR	10	187642	1	173805	5.3293e-05	5.75357e-06	9.26303	1.18573	72.3638	0.01235	59.3947	5.57671	P_STR	0	4.09062e-05	1	0	0	0	0.102727	-3.10729	B_MOD	0	42062	0	44035	0	0	0	0	0	1	NA	NA	NA	1	32247	0	32544	3.10106e-05	0	3.02772	0.12333	74.33	0.497708	1.4628	0.51935	NA
BRCA2	c.2629C>A	p.(Pro877Thr)	Missense	Conflicting classifications of pathogenicity	8.91646	2.98743	P_MOD	Yes	0	44917	0	0	0	0	0	1	NA	NA	NA	1	187642	0	175054	5.3293e-06	0	2.79876	0.114007	68.7069	1	0.617966	-0.657213	NA	5.41213e-05	8.18116e-06	0.245385	6.61566	0.413763	105.778	14.4287	3.64464	P_MOD	0	42062	0	44035	0	0	0	0	0	1	NA	NA	NA	0	32247	0	32544	0	0	0	0	0	1	NA	NA	NA
ATM	c.2276G>A	p.(Ser759Asn)	Missense	Uncertain significance	8.90743	2.98605	P_MOD	Yes	NA	NA	NA	NA	NA	NA	NA	NA	NA	NA	NA	0	187642	0	175054	0	0	0	0	0	1	NA	NA	NA	5.41301e-05	1.63637e-05	0.344457	3.30807	0.299936	36.4855	8.90743	2.98605	P_MOD	0	42062	0	44035	0	0	0	0	0	1	NA	NA	NA	0	32247	0	32544	0	0	0	0	0	1	NA	NA	NA
ATM	c.2879C>T	p.(Pro960Leu)	Missense	Uncertain significance	8.90683	2.98596	P_MOD	Yes	NA	NA	NA	NA	NA	NA	NA	NA	NA	NA	NA	0	187642	0	175054	0	0	0	0	0	1	NA	NA	NA	5.41243e-05	1.63625e-05	0.344465	3.30796	0.299926	36.4842	8.90683	2.98596	P_MOD	0	42062	0	44035	0	0	0	0	0	1	NA	NA	NA	0	32247	0	32544	0	0	0	0	0	1	NA	NA	NA
CHEK2	c.101A>G	p.(Gln34Arg)	Missense	Uncertain significance	8.90603	2.98583	P_MOD	Yes	NA	NA	NA	NA	NA	NA	NA	NA	NA	NA	NA	0	187642	0	175054	0	0	0	0	0	1	NA	NA	NA	5.41213e-05	1.63623e-05	0.344477	3.3078	0.299912	36.4826	8.90603	2.98583	P_MOD	0	42062	0	44035	0	0	0	0	0	1	NA	NA	NA	0	32247	0	32544	0	0	0	0	0	1	NA	NA	NA
ATM	c.2720G>A	p.(Cys907Tyr)	Missense	Uncertain significance	8.90589	2.98581	P_MOD	Yes	NA	NA	NA	NA	NA	NA	NA	NA	NA	NA	NA	0	187642	0	175054	0	0	0	0	0	1	NA	NA	NA	5.41213e-05	1.63625e-05	0.344479	3.30778	0.29991	36.4823	8.90589	2.98581	P_MOD	0	42062	0	44035	0	0	0	0	0	1	NA	NA	NA	0	32247	0	32544	0	0	0	0	0	1	NA	NA	NA
ATM	c.4264A>G	p.(Ile1422Val)	Missense	Conflicting classifications of pathogenicity	8.9056	2.98577	P_MOD	Yes	NA	NA	NA	NA	NA	NA	NA	NA	NA	NA	NA	0	187642	0	175054	0	0	0	0	0	1	NA	NA	NA	5.41213e-05	1.63627e-05	0.344484	3.30772	0.299905	36.4817	8.9056	2.98577	P_MOD	0	42062	0	44035	0	0	0	0	0	1	NA	NA	NA	0	32247	0	32544	0	0	0	0	0	1	NA	NA	NA
ATM	c.4436+2T>C	p.?	PTV	Pathogenic/Likely pathogenic	8.90555	2.98576	P_MOD	Yes	NA	NA	NA	NA	NA	NA	NA	NA	NA	NA	NA	0	187642	0	175054	0	0	0	0	0	1	NA	NA	NA	5.41243e-05	1.63637e-05	0.344484	3.30771	0.299904	36.4816	8.90555	2.98576	P_MOD	0	42062	0	44035	0	0	0	0	0	1	NA	NA	NA	0	32247	0	32544	0	0	0	0	0	1	NA	NA	NA
PALB2	c.212-2A>G	p.?	PTV	Pathogenic/Likely pathogenic	8.85085	2.97735	P_MOD	Yes	NA	NA	NA	NA	NA	NA	NA	NA	NA	NA	NA	13	187642	3	170218	6.92809e-05	1.76245e-05	3.93115	1.1202	13.7957	0.0236557	8.85085	2.97735	P_MOD	0	0	1	0	0	0	NA	NA	NA	0	42062	0	44035	0	0	0	0	0	1	NA	NA	NA	0	32247	0	32544	0	0	0	0	0	1	NA	NA	NA
CHEK2	c.908+1G>A	p.?	PTV	Likely pathogenic	8.82724	2.9737	P_MOD	Yes	NA	NA	NA	NA	NA	NA	NA	NA	NA	NA	NA	2	187642	1	165108	1.06586e-05	6.05664e-06	1.75983	0.159567	19.4088	1	0.482381	-0.99543	NA	5.46538e-05	8.25962e-06	0.245336	6.61729	0.413865	105.804	18.2993	3.96913	P_MOD	0	42062	0	44035	0	0	0	0	0	1	NA	NA	NA	0	32247	0	32544	0	0	0	0	0	1	NA	NA	NA
BRCA2	c.6059_6062del	p.(Glu2020ValfsTer19)	PTV	Pathogenic	8.78722	2.9675	P_MOD	Yes	3	44917	6.67899e-05	1.00982e-05	6.61444	1.33495	32.7735	0.0332737	16.2919	3.81047	P_MOD	6	187642	2	175010	3.19758e-05	1.14279e-05	2.7981	0.564731	13.8639	0.291443	0.336787	-1.48601	B_SUP	0	1.63654e-05	1	0	0	0	0.702717	-0.481726	NA	1	42062	0	44035	2.37744e-05	0	3.14079	0.127937	77.1052	0.488542	1.55797	0.605408	NA	1	32247	0	32544	3.10106e-05	0	3.02772	0.12333	74.33	0.497708	1.4628	0.51935	NA
BRCA1	c.1453G>A	p.(Ala485Thr)	Missense	Conflicting classifications of pathogenicity	8.74628	2.96112	P_MOD	Yes	0	44917	0	0	0	0	0	1	NA	NA	NA	0	187642	0	175054	0	0	0	0	0	1	NA	NA	NA	5.41213e-05	1.63625e-05	0.344479	3.30778	0.29991	36.4823	5.97912	2.44177	P_MOD	0	42062	0	44035	0	0	0	0	0	1	NA	NA	NA	1	32247	0	32544	3.10106e-05	0	3.02772	0.12333	74.33	0.497708	1.4628	0.51935	NA
ATM	c.6404_6405insTT	p.(Arg2136Ter)	PTV	Pathogenic/Likely pathogenic	8.7142	2.9561	P_MOD	Yes	NA	NA	NA	NA	NA	NA	NA	NA	NA	NA	NA	10	187642	2	174927	5.3293e-05	1.14333e-05	4.66139	1.02131	21.2751	0.0399608	29.2047	4.60743	P_STR	0	0	1	0	0	0	NA	NA	NA	1	42062	1	44035	2.37744e-05	2.27092e-05	1.04691	0.0654774	16.7388	1	0.56554	-0.778263	NA	1	32247	1	32544	3.10106e-05	3.07276e-05	1.00921	0.063119	16.1363	1	0.527608	-0.873061	NA
ATM	c.5323T>G	p.(Leu1775Val)	Missense	Conflicting classifications of pathogenicity	8.66378	2.94818	P_MOD	Yes	NA	NA	NA	NA	NA	NA	NA	NA	NA	NA	NA	3	187642	0	175054	1.59879e-05	0	6.53051	0.337306	126.436	0.250901	7.87751	2.81827	P_MOD	0	5.72803e-05	0.604996	0	0	0	0.178811	-2.35049	B_MOD	2	42062	0	44035	4.75489e-05	0	5.23478	0.251296	109.046	0.23867	6.1507	2.4804	P_MOD	0	32247	0	32544	0	0	0	0	0	1	NA	NA	NA
CHEK2	c.1143G>A	p.(Met381Ile)	Missense	Uncertain significance	8.57763	2.93453	P_MOD	Yes	NA	NA	NA	NA	NA	NA	NA	NA	NA	NA	NA	2	187642	0	175054	1.06586e-05	0	4.66462	0.223931	97.1672	0.500601	3.59712	1.74794	P_SUP	0	0	1	0	0	0	NA	NA	NA	1	42062	0	44035	2.37744e-05	0	3.14079	0.127937	77.1052	0.488542	2.38459	1.1866	P_SUP	0	32247	0	32544	0	0	0	0	0	1	NA	NA	NA
CHEK2	c.444+1G>T	p.?	PTV	Pathogenic/Likely pathogenic	8.57763	2.93453	P_MOD	Yes	NA	NA	NA	NA	NA	NA	NA	NA	NA	NA	NA	2	187642	0	175054	1.06586e-05	0	4.66462	0.223931	97.1672	0.500601	3.59712	1.74794	P_SUP	0	0	1	0	0	0	NA	NA	NA	1	42062	0	44035	2.37744e-05	0	3.14079	0.127937	77.1052	0.488542	2.38459	1.1866	P_SUP	0	32247	0	32544	0	0	0	0	0	1	NA	NA	NA
CHEK2	c.629_632del	p.(Ser210PhefsTer6)	PTV	Pathogenic/Likely pathogenic	8.57763	2.93453	P_MOD	Yes	NA	NA	NA	NA	NA	NA	NA	NA	NA	NA	NA	2	187642	0	175054	1.06586e-05	0	4.66462	0.223931	97.1672	0.500601	3.59712	1.74794	P_SUP	0	0	1	0	0	0	NA	NA	NA	1	42062	0	44035	2.37744e-05	0	3.14079	0.127937	77.1052	0.488542	2.38459	1.1866	P_SUP	0	32247	0	32544	0	0	0	0	0	1	NA	NA	NA
CHEK2	c.963del	p.(Ala322LeufsTer27)	PTV	Pathogenic	8.57763	2.93453	P_MOD	Yes	NA	NA	NA	NA	NA	NA	NA	NA	NA	NA	NA	2	187642	0	175054	1.06586e-05	0	4.66462	0.223931	97.1672	0.500601	3.59712	1.74794	P_SUP	0	0	1	0	0	0	NA	NA	NA	1	42062	0	44035	2.37744e-05	0	3.14079	0.127937	77.1052	0.488542	2.38459	1.1866	P_SUP	0	32247	0	32544	0	0	0	0	0	1	NA	NA	NA
CHEK2	c.1412C>T	p.(Pro471Leu)	Missense	Uncertain significance	8.39123	2.90453	P_MOD	Yes	NA	NA	NA	NA	NA	NA	NA	NA	NA	NA	NA	3	187642	0	175054	1.59879e-05	0	6.53051	0.337306	126.436	0.250901	8.39123	2.90453	P_MOD	0	0	1	0	0	0	NA	NA	NA	0	42062	0	44035	0	0	0	0	0	1	NA	NA	NA	0	32247	0	32544	0	0	0	0	0	1	NA	NA	NA
CHEK2	c.663C>G	p.(Ile221Met)	Missense	Conflicting classifications of pathogenicity	8.39123	2.90453	P_MOD	Yes	NA	NA	NA	NA	NA	NA	NA	NA	NA	NA	NA	3	187642	0	175054	1.59879e-05	0	6.53051	0.337306	126.436	0.250901	8.39123	2.90453	P_MOD	0	0	1	0	0	0	NA	NA	NA	0	42062	0	44035	0	0	0	0	0	1	NA	NA	NA	0	32247	0	32544	0	0	0	0	0	1	NA	NA	NA
CHEK2	c.919G>A	p.(Gly307Arg)	Missense	Uncertain significance	8.39123	2.90453	P_MOD	Yes	NA	NA	NA	NA	NA	NA	NA	NA	NA	NA	NA	3	187642	0	175054	1.59879e-05	0	6.53051	0.337306	126.436	0.250901	8.39123	2.90453	P_MOD	0	0	1	0	0	0	NA	NA	NA	0	42062	0	44035	0	0	0	0	0	1	NA	NA	NA	0	32247	0	32544	0	0	0	0	0	1	NA	NA	NA
CHEK2	c.319+1G>A	p.?	PTV	Pathogenic/Likely pathogenic	8.39123	2.90453	P_MOD	Yes	NA	NA	NA	NA	NA	NA	NA	NA	NA	NA	NA	3	187642	0	175054	1.59879e-05	0	6.53051	0.337306	126.436	0.250901	8.39123	2.90453	P_MOD	0	0	1	0	0	0	NA	NA	NA	0	42062	0	44035	0	0	0	0	0	1	NA	NA	NA	0	32247	0	32544	0	0	0	0	0	1	NA	NA	NA
CHEK2	c.908+2T>C	p.?	PTV	Pathogenic/Likely pathogenic	8.39123	2.90453	P_MOD	Yes	NA	NA	NA	NA	NA	NA	NA	NA	NA	NA	NA	3	187642	0	175054	1.59879e-05	0	6.53051	0.337306	126.436	0.250901	8.39123	2.90453	P_MOD	0	0	1	0	0	0	NA	NA	NA	0	42062	0	44035	0	0	0	0	0	1	NA	NA	NA	0	32247	0	32544	0	0	0	0	0	1	NA	NA	NA
ATM	c.3519G>C	p.(Leu1173Phe)	Missense	Uncertain significance	8.28955	2.88789	P_MOD	Yes	NA	NA	NA	NA	NA	NA	NA	NA	NA	NA	NA	0	187642	1	175023	0	5.71353e-06	0	0	0	0.482602	0.0458492	-4.20881	B_STR	0	0	1	0	0	0	NA	NA	NA	4	42062	0	44035	9.50977e-05	0	9.42305	0.507293	175.035	0.0569608	31.5543	4.71308	P_STR	2	32247	0	32544	6.20213e-05	0	5.04636	0.242249	105.122	0.247709	5.72981	2.38361	P_MOD
ATM	c.3478G>C	p.(Val1160Leu)	Missense	Conflicting classifications of pathogenicity	8.26788	2.88431	P_MOD	Yes	NA	NA	NA	NA	NA	NA	NA	NA	NA	NA	NA	5	187642	4	175021	2.66465e-05	2.28544e-05	1.16593	0.313077	4.34203	1	0.060055	-3.84028	B_MOD	5.41213e-05	2.45441e-05	0.430566	2.20513	0.229356	21.2011	5.10008	2.22464	P_MOD	6	42062	1	44035	0.000142647	2.27092e-05	6.2822	0.756264	52.1854	0.0644647	26.994	4.49995	P_STR	0	32247	0	32544	0	0	0	0	0	1	NA	NA	NA
ATM	c.2650C>T	p.(Pro884Ser)	Missense	Uncertain significance	8.25338	2.88192	P_MOD	Yes	NA	NA	NA	NA	NA	NA	NA	NA	NA	NA	NA	0	187642	0	175054	0	0	0	0	0	1	NA	NA	NA	5.41213e-05	0	0.131317	19.846	0.808399	487.217	54.8651	5.4684	P_STR	0	42062	0	44035	0	0	0	0	0	1	NA	NA	NA	0	32247	1	32544	0	3.07276e-05	0	0	0	1	0.15043	-2.58648	B_MOD
ATM	c.3155C>T	p.(Ala1052Val)	Missense	Conflicting classifications of pathogenicity	8.19786	2.8727	P_MOD	Yes	NA	NA	NA	NA	NA	NA	NA	NA	NA	NA	NA	4	187642	0	175054	2.13172e-05	0	8.39641	0.452034	155.961	0.125902	17.4314	3.90278	P_MOD	0	0	1	0	0	0	NA	NA	NA	0	42062	1	44035	0	2.27092e-05	0	0	0	1	0.159884	-2.50326	B_MOD	3	32247	1	32544	9.30319e-05	3.07276e-05	3.02782	0.314924	29.1108	0.372712	2.94147	1.47318	P_SUP
CHEK2	c.1159A>G	p.(Thr387Ala)	Missense	Conflicting classifications of pathogenicity	8.10687	2.85746	P_MOD	Yes	NA	NA	NA	NA	NA	NA	NA	NA	NA	NA	NA	2	187642	0	175054	1.06586e-05	0	4.66462	0.223931	97.1672	0.500601	3.59712	1.74794	P_SUP	0	0	1	0	0	0	NA	NA	NA	0	42062	0	44035	0	0	0	0	0	1	NA	NA	NA	1	32247	0	32544	3.10106e-05	0	3.02772	0.12333	74.33	0.497708	2.25371	1.10952	P_SUP
CHEK2	c.478A>C	p.(Ile160Leu)	Missense	Conflicting classifications of pathogenicity	8.10687	2.85746	P_MOD	Yes	NA	NA	NA	NA	NA	NA	NA	NA	NA	NA	NA	2	187642	0	175054	1.06586e-05	0	4.66462	0.223931	97.1672	0.500601	3.59712	1.74794	P_SUP	0	0	1	0	0	0	NA	NA	NA	0	42062	0	44035	0	0	0	0	0	1	NA	NA	NA	1	32247	0	32544	3.10106e-05	0	3.02772	0.12333	74.33	0.497708	2.25371	1.10952	P_SUP
CHEK2	c.909G>C	p.(Leu303Phe)	Missense	Uncertain significance	8.10687	2.85746	P_MOD	Yes	NA	NA	NA	NA	NA	NA	NA	NA	NA	NA	NA	2	187642	0	175054	1.06586e-05	0	4.66462	0.223931	97.1672	0.500601	3.59712	1.74794	P_SUP	0	0	1	0	0	0	NA	NA	NA	0	42062	0	44035	0	0	0	0	0	1	NA	NA	NA	1	32247	0	32544	3.10106e-05	0	3.02772	0.12333	74.33	0.497708	2.25371	1.10952	P_SUP
CHEK2	c.366del	p.(Glu122AspfsTer9)	PTV	Pathogenic	8.10687	2.85746	P_MOD	Yes	NA	NA	NA	NA	NA	NA	NA	NA	NA	NA	NA	2	187642	0	175054	1.06586e-05	0	4.66462	0.223931	97.1672	0.500601	3.59712	1.74794	P_SUP	0	0	1	0	0	0	NA	NA	NA	0	42062	0	44035	0	0	0	0	0	1	NA	NA	NA	1	32247	0	32544	3.10106e-05	0	3.02772	0.12333	74.33	0.497708	2.25371	1.10952	P_SUP
CHEK2	c.688G>T	p.(Ala230Ser)	Missense	Uncertain significance	8.09459	2.85539	P_MOD	Yes	NA	NA	NA	NA	NA	NA	NA	NA	NA	NA	NA	13	187642	9	175015	6.92809e-05	5.14242e-05	1.34727	0.575878	3.15193	0.529032	0.0425456	-4.31092	B_STR	0.000162434	6.54611e-05	0.166747	2.48163	0.658295	9.35519	11.428	3.32629	P_MOD	4	42062	0	44035	9.50977e-05	0	9.42305	0.507293	175.035	0.0569608	31.5543	4.71308	P_STR	1	32247	1	32544	3.10106e-05	3.07276e-05	1.00921	0.063119	16.1363	1	0.527608	-0.873061	NA
ATM	c.513C>G	p.(Tyr171Ter)	PTV	Pathogenic/Likely pathogenic	8.09286	2.8551	P_MOD	Yes	NA	NA	NA	NA	NA	NA	NA	NA	NA	NA	NA	2	187642	1	169738	1.06586e-05	5.89143e-06	1.80918	0.164041	19.953	1	0.442023	-1.11473	B_SUP	5.44425e-05	8.22544e-06	0.245282	6.6191	0.413978	105.833	18.3087	3.96983	P_MOD	0	42062	0	44035	0	0	0	0	0	1	NA	NA	NA	0	32247	0	32544	0	0	0	0	0	1	NA	NA	NA
ATM	c.7516A>G	p.(Arg2506Gly)	Missense	Uncertain significance	8.0606	2.84964	P_MOD	Yes	NA	NA	NA	NA	NA	NA	NA	NA	NA	NA	NA	8	187642	2	174780	4.26344e-05	1.1443e-05	3.72593	0.791194	17.5464	0.111584	8.0606	2.84964	P_MOD	0	0	1	0	0	0	NA	NA	NA	0	42062	0	44035	0	0	0	0	0	1	NA	NA	NA	0	32247	0	32544	0	0	0	0	0	1	NA	NA	NA
ATM	c.3843T>G	p.(Ser1281Arg)	Missense	Conflicting classifications of pathogenicity	8.03998	2.84615	P_MOD	Yes	NA	NA	NA	NA	NA	NA	NA	NA	NA	NA	NA	4	187642	1	175013	2.13172e-05	5.71386e-06	3.73084	0.416978	33.3811	0.376512	2.48114	1.2408	P_SUP	0	0	1	0	0	0	NA	NA	NA	1	42062	1	44035	2.37744e-05	2.27092e-05	1.04691	0.0654774	16.7388	1	0.56554	-0.778263	NA	2	32247	0	32544	6.20213e-05	0	5.04636	0.242249	105.122	0.247709	5.72981	2.38361	P_MOD
PALB2	c.1564C>T	p.(Pro522Ser)	Missense	Conflicting classifications of pathogenicity	7.98623	2.83699	P_MOD	Yes	NA	NA	NA	NA	NA	NA	NA	NA	NA	NA	NA	3	187642	0	175054	1.59879e-05	0	6.53051	0.337306	126.436	0.250901	5.12606	2.23158	P_MOD	0	0	1	0	0	0	NA	NA	NA	1	42062	0	44035	2.37744e-05	0	3.14079	0.127937	77.1052	0.488542	1.55797	0.605408	NA	0	32247	0	32544	0	0	0	0	0	1	NA	NA	NA
PALB2	c.1784A>G	p.(Asp595Gly)	Missense	Conflicting classifications of pathogenicity	7.98623	2.83699	P_MOD	Yes	NA	NA	NA	NA	NA	NA	NA	NA	NA	NA	NA	3	187642	0	175054	1.59879e-05	0	6.53051	0.337306	126.436	0.250901	5.12606	2.23158	P_MOD	0	0	1	0	0	0	NA	NA	NA	1	42062	0	44035	2.37744e-05	0	3.14079	0.127937	77.1052	0.488542	1.55797	0.605408	NA	0	32247	0	32544	0	0	0	0	0	1	NA	NA	NA
ATM	c.2009G>A	p.(Gly670Asp)	Missense	Uncertain significance	7.98617	2.83698	P_MOD	Yes	NA	NA	NA	NA	NA	NA	NA	NA	NA	NA	NA	2	187642	0	175054	1.06586e-05	0	4.66462	0.223931	97.1672	0.500601	3.34908	1.65038	P_SUP	0	0	1	0	0	0	NA	NA	NA	1	42062	0	44035	2.37744e-05	0	3.14079	0.127937	77.1052	0.488542	2.38459	1.1866	P_SUP	0	32247	0	32544	0	0	0	0	0	1	NA	NA	NA
ATM	c.5543A>G	p.(Asp1848Gly)	Missense	Uncertain significance	7.98617	2.83698	P_MOD	Yes	NA	NA	NA	NA	NA	NA	NA	NA	NA	NA	NA	2	187642	0	175054	1.06586e-05	0	4.66462	0.223931	97.1672	0.500601	3.34908	1.65038	P_SUP	0	0	1	0	0	0	NA	NA	NA	1	42062	0	44035	2.37744e-05	0	3.14079	0.127937	77.1052	0.488542	2.38459	1.1866	P_SUP	0	32247	0	32544	0	0	0	0	0	1	NA	NA	NA
ATM	c.5852A>C	p.(His1951Pro)	Missense	Uncertain significance	7.98617	2.83698	P_MOD	Yes	NA	NA	NA	NA	NA	NA	NA	NA	NA	NA	NA	2	187642	0	175054	1.06586e-05	0	4.66462	0.223931	97.1672	0.500601	3.34908	1.65038	P_SUP	0	0	1	0	0	0	NA	NA	NA	1	42062	0	44035	2.37744e-05	0	3.14079	0.127937	77.1052	0.488542	2.38459	1.1866	P_SUP	0	32247	0	32544	0	0	0	0	0	1	NA	NA	NA
ATM	c.8260A>G	p.(Thr2754Ala)	Missense	Uncertain significance	7.98617	2.83698	P_MOD	Yes	NA	NA	NA	NA	NA	NA	NA	NA	NA	NA	NA	2	187642	0	175054	1.06586e-05	0	4.66462	0.223931	97.1672	0.500601	3.34908	1.65038	P_SUP	0	0	1	0	0	0	NA	NA	NA	1	42062	0	44035	2.37744e-05	0	3.14079	0.127937	77.1052	0.488542	2.38459	1.1866	P_SUP	0	32247	0	32544	0	0	0	0	0	1	NA	NA	NA
ATM	c.1446del	p.(Lys482AsnfsTer14)	PTV	Pathogenic	7.98617	2.83698	P_MOD	Yes	NA	NA	NA	NA	NA	NA	NA	NA	NA	NA	NA	2	187642	0	175054	1.06586e-05	0	4.66462	0.223931	97.1672	0.500601	3.34908	1.65038	P_SUP	0	0	1	0	0	0	NA	NA	NA	1	42062	0	44035	2.37744e-05	0	3.14079	0.127937	77.1052	0.488542	2.38459	1.1866	P_SUP	0	32247	0	32544	0	0	0	0	0	1	NA	NA	NA
ATM	c.5549del	p.(Leu1850TyrfsTer67)	PTV	Pathogenic/Likely pathogenic	7.98617	2.83698	P_MOD	Yes	NA	NA	NA	NA	NA	NA	NA	NA	NA	NA	NA	2	187642	0	175054	1.06586e-05	0	4.66462	0.223931	97.1672	0.500601	3.34908	1.65038	P_SUP	0	0	1	0	0	0	NA	NA	NA	1	42062	0	44035	2.37744e-05	0	3.14079	0.127937	77.1052	0.488542	2.38459	1.1866	P_SUP	0	32247	0	32544	0	0	0	0	0	1	NA	NA	NA
ATM	c.8865del	p.(Pro2956HisfsTer7)	PTV	Pathogenic	7.98617	2.83698	P_MOD	Yes	NA	NA	NA	NA	NA	NA	NA	NA	NA	NA	NA	2	187642	0	175054	1.06586e-05	0	4.66462	0.223931	97.1672	0.500601	3.34908	1.65038	P_SUP	0	0	1	0	0	0	NA	NA	NA	1	42062	0	44035	2.37744e-05	0	3.14079	0.127937	77.1052	0.488542	2.38459	1.1866	P_SUP	0	32247	0	32544	0	0	0	0	0	1	NA	NA	NA
ATM	c.8959G>T	p.(Asp2987Tyr)	Missense	Conflicting classifications of pathogenicity	7.98617	2.83698	P_MOD	Yes	NA	NA	NA	NA	NA	NA	NA	NA	NA	NA	NA	2	187642	0	175054	1.06586e-05	0	4.66462	0.223931	97.1672	0.500601	3.34908	1.65038	P_SUP	0	8.18123e-06	1	0	0	0	2.40276	1.19697	P_SUP	1	42062	0	44035	2.37744e-05	0	3.14079	0.127937	77.1052	0.488542	2.38459	1.1866	P_SUP	0	32247	0	32544	0	0	0	0	0	1	NA	NA	NA
ATM	c.131A>G	p.(Asp44Gly)	Missense	Conflicting classifications of pathogenicity	7.87751	2.81827	P_MOD	Yes	NA	NA	NA	NA	NA	NA	NA	NA	NA	NA	NA	3	187642	0	175054	1.59879e-05	0	6.53051	0.337306	126.436	0.250901	7.87751	2.81827	P_MOD	0	0	1	0	0	0	NA	NA	NA	0	42062	0	44035	0	0	0	0	0	1	NA	NA	NA	0	32247	0	32544	0	0	0	0	0	1	NA	NA	NA
ATM	c.1487G>T	p.(Ser496Ile)	Missense	Uncertain significance	7.87751	2.81827	P_MOD	Yes	NA	NA	NA	NA	NA	NA	NA	NA	NA	NA	NA	3	187642	0	175054	1.59879e-05	0	6.53051	0.337306	126.436	0.250901	7.87751	2.81827	P_MOD	0	0	1	0	0	0	NA	NA	NA	0	42062	0	44035	0	0	0	0	0	1	NA	NA	NA	0	32247	0	32544	0	0	0	0	0	1	NA	NA	NA
ATM	c.2192A>T	p.(Tyr731Phe)	Missense	Uncertain significance	7.87751	2.81827	P_MOD	Yes	NA	NA	NA	NA	NA	NA	NA	NA	NA	NA	NA	3	187642	0	175054	1.59879e-05	0	6.53051	0.337306	126.436	0.250901	7.87751	2.81827	P_MOD	0	0	1	0	0	0	NA	NA	NA	0	42062	0	44035	0	0	0	0	0	1	NA	NA	NA	0	32247	0	32544	0	0	0	0	0	1	NA	NA	NA
ATM	c.2539A>T	p.(Met847Leu)	Missense	Conflicting classifications of pathogenicity	7.87751	2.81827	P_MOD	Yes	NA	NA	NA	NA	NA	NA	NA	NA	NA	NA	NA	3	187642	0	175054	1.59879e-05	0	6.53051	0.337306	126.436	0.250901	7.87751	2.81827	P_MOD	0	0	1	0	0	0	NA	NA	NA	0	42062	0	44035	0	0	0	0	0	1	NA	NA	NA	0	32247	0	32544	0	0	0	0	0	1	NA	NA	NA
ATM	c.290T>C	p.(Ile97Thr)	Missense	Uncertain significance	7.87751	2.81827	P_MOD	Yes	NA	NA	NA	NA	NA	NA	NA	NA	NA	NA	NA	3	187642	0	175054	1.59879e-05	0	6.53051	0.337306	126.436	0.250901	7.87751	2.81827	P_MOD	0	0	1	0	0	0	NA	NA	NA	0	42062	0	44035	0	0	0	0	0	1	NA	NA	NA	0	32247	0	32544	0	0	0	0	0	1	NA	NA	NA
ATM	c.3886C>T	p.(Pro1296Ser)	Missense	Conflicting classifications of pathogenicity	7.87751	2.81827	P_MOD	Yes	NA	NA	NA	NA	NA	NA	NA	NA	NA	NA	NA	3	187642	0	175054	1.59879e-05	0	6.53051	0.337306	126.436	0.250901	7.87751	2.81827	P_MOD	0	0	1	0	0	0	NA	NA	NA	0	42062	0	44035	0	0	0	0	0	1	NA	NA	NA	0	32247	0	32544	0	0	0	0	0	1	NA	NA	NA
ATM	c.4547A>G	p.(His1516Arg)	Missense	Uncertain significance	7.87751	2.81827	P_MOD	Yes	NA	NA	NA	NA	NA	NA	NA	NA	NA	NA	NA	3	187642	0	175054	1.59879e-05	0	6.53051	0.337306	126.436	0.250901	7.87751	2.81827	P_MOD	0	0	1	0	0	0	NA	NA	NA	0	42062	0	44035	0	0	0	0	0	1	NA	NA	NA	0	32247	0	32544	0	0	0	0	0	1	NA	NA	NA
ATM	c.5240A>G	p.(His1747Arg)	Missense	Uncertain significance	7.87751	2.81827	P_MOD	Yes	NA	NA	NA	NA	NA	NA	NA	NA	NA	NA	NA	3	187642	0	175054	1.59879e-05	0	6.53051	0.337306	126.436	0.250901	7.87751	2.81827	P_MOD	0	0	1	0	0	0	NA	NA	NA	0	42062	0	44035	0	0	0	0	0	1	NA	NA	NA	0	32247	0	32544	0	0	0	0	0	1	NA	NA	NA
ATM	c.5489T>C	p.(Met1830Thr)	Missense	Conflicting classifications of pathogenicity	7.87751	2.81827	P_MOD	Yes	NA	NA	NA	NA	NA	NA	NA	NA	NA	NA	NA	3	187642	0	175054	1.59879e-05	0	6.53051	0.337306	126.436	0.250901	7.87751	2.81827	P_MOD	0	0	1	0	0	0	NA	NA	NA	0	42062	0	44035	0	0	0	0	0	1	NA	NA	NA	0	32247	0	32544	0	0	0	0	0	1	NA	NA	NA
ATM	c.5918G>A	p.(Arg1973Lys)	Missense	Conflicting classifications of pathogenicity	7.87751	2.81827	P_MOD	Yes	NA	NA	NA	NA	NA	NA	NA	NA	NA	NA	NA	3	187642	0	175054	1.59879e-05	0	6.53051	0.337306	126.436	0.250901	7.87751	2.81827	P_MOD	0	0	1	0	0	0	NA	NA	NA	0	42062	0	44035	0	0	0	0	0	1	NA	NA	NA	0	32247	0	32544	0	0	0	0	0	1	NA	NA	NA
ATM	c.6011T>G	p.(Leu2004Arg)	Missense	Uncertain significance	7.87751	2.81827	P_MOD	Yes	NA	NA	NA	NA	NA	NA	NA	NA	NA	NA	NA	3	187642	0	175054	1.59879e-05	0	6.53051	0.337306	126.436	0.250901	7.87751	2.81827	P_MOD	0	0	1	0	0	0	NA	NA	NA	0	42062	0	44035	0	0	0	0	0	1	NA	NA	NA	0	32247	0	32544	0	0	0	0	0	1	NA	NA	NA
ATM	c.6061T>C	p.(Cys2021Arg)	Missense	Uncertain significance	7.87751	2.81827	P_MOD	Yes	NA	NA	NA	NA	NA	NA	NA	NA	NA	NA	NA	3	187642	0	175054	1.59879e-05	0	6.53051	0.337306	126.436	0.250901	7.87751	2.81827	P_MOD	0	0	1	0	0	0	NA	NA	NA	0	42062	0	44035	0	0	0	0	0	1	NA	NA	NA	0	32247	0	32544	0	0	0	0	0	1	NA	NA	NA
ATM	c.6103A>G	p.(Thr2035Ala)	Missense	Uncertain significance	7.87751	2.81827	P_MOD	Yes	NA	NA	NA	NA	NA	NA	NA	NA	NA	NA	NA	3	187642	0	175054	1.59879e-05	0	6.53051	0.337306	126.436	0.250901	7.87751	2.81827	P_MOD	0	0	1	0	0	0	NA	NA	NA	0	42062	0	44035	0	0	0	0	0	1	NA	NA	NA	0	32247	0	32544	0	0	0	0	0	1	NA	NA	NA
ATM	c.6602T>C	p.(Val2201Ala)	Missense	Uncertain significance	7.87751	2.81827	P_MOD	Yes	NA	NA	NA	NA	NA	NA	NA	NA	NA	NA	NA	3	187642	0	175054	1.59879e-05	0	6.53051	0.337306	126.436	0.250901	7.87751	2.81827	P_MOD	0	0	1	0	0	0	NA	NA	NA	0	42062	0	44035	0	0	0	0	0	1	NA	NA	NA	0	32247	0	32544	0	0	0	0	0	1	NA	NA	NA
ATM	c.6795C>G	p.(Phe2265Leu)	Missense	Uncertain significance	7.87751	2.81827	P_MOD	Yes	NA	NA	NA	NA	NA	NA	NA	NA	NA	NA	NA	3	187642	0	175054	1.59879e-05	0	6.53051	0.337306	126.436	0.250901	7.87751	2.81827	P_MOD	0	0	1	0	0	0	NA	NA	NA	0	42062	0	44035	0	0	0	0	0	1	NA	NA	NA	0	32247	0	32544	0	0	0	0	0	1	NA	NA	NA
ATM	c.6900G>C	p.(Trp2300Cys)	Missense	Uncertain significance	7.87751	2.81827	P_MOD	Yes	NA	NA	NA	NA	NA	NA	NA	NA	NA	NA	NA	3	187642	0	175054	1.59879e-05	0	6.53051	0.337306	126.436	0.250901	7.87751	2.81827	P_MOD	0	0	1	0	0	0	NA	NA	NA	0	42062	0	44035	0	0	0	0	0	1	NA	NA	NA	0	32247	0	32544	0	0	0	0	0	1	NA	NA	NA
ATM	c.7099G>C	p.(Val2367Leu)	Missense	Conflicting classifications of pathogenicity	7.87751	2.81827	P_MOD	Yes	NA	NA	NA	NA	NA	NA	NA	NA	NA	NA	NA	3	187642	0	175054	1.59879e-05	0	6.53051	0.337306	126.436	0.250901	7.87751	2.81827	P_MOD	0	0	1	0	0	0	NA	NA	NA	0	42062	0	44035	0	0	0	0	0	1	NA	NA	NA	0	32247	0	32544	0	0	0	0	0	1	NA	NA	NA
ATM	c.7334T>C	p.(Leu2445Pro)	Missense	Uncertain significance	7.87751	2.81827	P_MOD	Yes	NA	NA	NA	NA	NA	NA	NA	NA	NA	NA	NA	3	187642	0	175054	1.59879e-05	0	6.53051	0.337306	126.436	0.250901	7.87751	2.81827	P_MOD	0	0	1	0	0	0	NA	NA	NA	0	42062	0	44035	0	0	0	0	0	1	NA	NA	NA	0	32247	0	32544	0	0	0	0	0	1	NA	NA	NA
ATM	c.7445T>C	p.(Met2482Thr)	Missense	Uncertain significance	7.87751	2.81827	P_MOD	Yes	NA	NA	NA	NA	NA	NA	NA	NA	NA	NA	NA	3	187642	0	175054	1.59879e-05	0	6.53051	0.337306	126.436	0.250901	7.87751	2.81827	P_MOD	0	0	1	0	0	0	NA	NA	NA	0	42062	0	44035	0	0	0	0	0	1	NA	NA	NA	0	32247	0	32544	0	0	0	0	0	1	NA	NA	NA
ATM	c.8150A>G	p.(Lys2717Arg)	Missense	Conflicting classifications of pathogenicity	7.87751	2.81827	P_MOD	Yes	NA	NA	NA	NA	NA	NA	NA	NA	NA	NA	NA	3	187642	0	175054	1.59879e-05	0	6.53051	0.337306	126.436	0.250901	7.87751	2.81827	P_MOD	0	0	1	0	0	0	NA	NA	NA	0	42062	0	44035	0	0	0	0	0	1	NA	NA	NA	0	32247	0	32544	0	0	0	0	0	1	NA	NA	NA
ATM	c.8206A>G	p.(Asn2736Asp)	Missense	Uncertain significance	7.87751	2.81827	P_MOD	Yes	NA	NA	NA	NA	NA	NA	NA	NA	NA	NA	NA	3	187642	0	175054	1.59879e-05	0	6.53051	0.337306	126.436	0.250901	7.87751	2.81827	P_MOD	0	0	1	0	0	0	NA	NA	NA	0	42062	0	44035	0	0	0	0	0	1	NA	NA	NA	0	32247	0	32544	0	0	0	0	0	1	NA	NA	NA
ATM	c.9022C>G	p.(Arg3008Gly)	Missense	Conflicting classifications of pathogenicity	7.87751	2.81827	P_MOD	Yes	NA	NA	NA	NA	NA	NA	NA	NA	NA	NA	NA	3	187642	0	175054	1.59879e-05	0	6.53051	0.337306	126.436	0.250901	7.87751	2.81827	P_MOD	0	0	1	0	0	0	NA	NA	NA	0	42062	0	44035	0	0	0	0	0	1	NA	NA	NA	0	32247	0	32544	0	0	0	0	0	1	NA	NA	NA
ATM	c.1065+1G>T	p.?	PTV	Pathogenic/Likely pathogenic	7.87751	2.81827	P_MOD	Yes	NA	NA	NA	NA	NA	NA	NA	NA	NA	NA	NA	3	187642	0	175054	1.59879e-05	0	6.53051	0.337306	126.436	0.250901	7.87751	2.81827	P_MOD	0	0	1	0	0	0	NA	NA	NA	0	42062	0	44035	0	0	0	0	0	1	NA	NA	NA	0	32247	0	32544	0	0	0	0	0	1	NA	NA	NA
ATM	c.8185C>T	p.(Gln2729Ter)	PTV	Pathogenic/Likely pathogenic	7.87751	2.81827	P_MOD	Yes	NA	NA	NA	NA	NA	NA	NA	NA	NA	NA	NA	3	187642	0	175054	1.59879e-05	0	6.53051	0.337306	126.436	0.250901	7.87751	2.81827	P_MOD	0	0	1	0	0	0	NA	NA	NA	0	42062	0	44035	0	0	0	0	0	1	NA	NA	NA	0	32247	0	32544	0	0	0	0	0	1	NA	NA	NA
ATM	c.9113A>T	p.(Gln3038Leu)	Missense	Uncertain significance	7.87751	2.81827	P_MOD	Yes	NA	NA	NA	NA	NA	NA	NA	NA	NA	NA	NA	3	187642	0	175054	1.59879e-05	0	6.53051	0.337306	126.436	0.250901	7.87751	2.81827	P_MOD	0	8.18116e-06	1	0	0	0	2.40279	1.19698	P_SUP	0	42062	0	44035	0	0	0	0	0	1	NA	NA	NA	0	32247	0	32544	0	0	0	0	0	1	NA	NA	NA
ATM	c.6998C>T	p.(Thr2333Ile)	Missense	Conflicting classifications of pathogenicity	7.87751	2.81827	P_MOD	Yes	NA	NA	NA	NA	NA	NA	NA	NA	NA	NA	NA	3	187642	0	175054	1.59879e-05	0	6.53051	0.337306	126.436	0.250901	7.87751	2.81827	P_MOD	0	8.1815e-06	1	0	0	0	2.40283	1.197	P_SUP	0	42062	0	44035	0	0	0	0	0	1	NA	NA	NA	0	32247	0	32544	0	0	0	0	0	1	NA	NA	NA
ATM	c.4723C>T	p.(Arg1575Cys)	Missense	Uncertain significance	7.87751	2.81827	P_MOD	Yes	NA	NA	NA	NA	NA	NA	NA	NA	NA	NA	NA	3	187642	0	175054	1.59879e-05	0	6.53051	0.337306	126.436	0.250901	7.87751	2.81827	P_MOD	0	8.18277e-06	1	0	0	0	2.40235	1.19673	P_SUP	0	42062	0	44035	0	0	0	0	0	1	NA	NA	NA	0	32247	0	32544	0	0	0	0	0	1	NA	NA	NA
BRCA2	c.1238del	p.(Leu413HisfsTer17)	PTV	Pathogenic	7.84081	2.8119	P_MOD	Yes	1	44917	2.22633e-05	0	19.8463	0.808426	487.211	0.131314	29.3111	4.61239	P_STR	2	187642	1	174990	1.06586e-05	5.71461e-06	1.86516	0.169117	20.5704	1	0.117378	-2.92525	B_MOD	0	0	1	0	0	0	NA	NA	NA	1	42062	0	44035	2.37744e-05	0	3.14079	0.127937	77.1052	0.488542	1.55797	0.605408	NA	1	32247	0	32544	3.10106e-05	0	3.02772	0.12333	74.33	0.497708	1.4628	0.51935	NA
ATM	c.8272G>T	p.(Val2758Phe)	Missense	Uncertain significance	7.81205	2.80688	P_MOD	Yes	NA	NA	NA	NA	NA	NA	NA	NA	NA	NA	NA	1	187642	0	175054	5.3293e-06	0	2.79876	0.114007	68.7069	1	1.27011	0.326478	NA	0	0	1	0	0	0	NA	NA	NA	2	42062	0	44035	4.75489e-05	0	5.23478	0.251296	109.046	0.23867	6.1507	2.4804	P_MOD	0	32247	0	32544	0	0	0	0	0	1	NA	NA	NA
CHEK2	c.1153T>C	p.(Cys385Arg)	Missense	Uncertain significance	7.71095	2.78909	P_MOD	Yes	NA	NA	NA	NA	NA	NA	NA	NA	NA	NA	NA	14	187642	3	174968	7.46102e-05	1.7146e-05	4.35171	1.25055	15.1433	0.0136159	90.6379	6.15384	P_STR	0	0	1	0	0	0	NA	NA	NA	1	42062	1	44035	2.37744e-05	2.27092e-05	1.04691	0.0654774	16.7388	1	0.56554	-0.778263	NA	0	32247	1	32544	0	3.07276e-05	0	0	0	1	0.15043	-2.58648	B_MOD
BRCA2	c.2636_2637del	p.(Ser879Ter)	PTV	Pathogenic	7.70087	2.78731	P_MOD	Yes	1	44917	2.22633e-05	3.36547e-06	6.61533	0.413753	105.77	0.245389	4.48912	2.05041	P_MOD	2	187642	0	175054	1.06586e-05	0	4.66462	0.223931	97.1672	0.500601	1.71545	0.736892	NA	0	0	1	0	0	0	NA	NA	NA	0	42062	0	44035	0	0	0	0	0	1	NA	NA	NA	0	32247	0	32544	0	0	0	0	0	1	NA	NA	NA
CHEK2	c.683+1G>T	p.?	PTV	Pathogenic/Likely pathogenic	7.67855	2.78334	P_MOD	Yes	NA	NA	NA	NA	NA	NA	NA	NA	NA	NA	NA	8	187642	2	167432	4.26344e-05	1.19451e-05	3.56929	0.75793	16.8087	0.115065	7.67855	2.78334	P_MOD	0	0	1	0	0	0	NA	NA	NA	0	42062	0	44035	0	0	0	0	0	1	NA	NA	NA	0	32247	0	32544	0	0	0	0	0	1	NA	NA	NA
PALB2	c.3232T>A	p.(Cys1078Ser)	Missense	Conflicting classifications of pathogenicity	7.56531	2.76306	P_MOD	Yes	NA	NA	NA	NA	NA	NA	NA	NA	NA	NA	NA	9	187642	2	175051	4.79637e-05	1.14252e-05	4.1982	0.907047	19.431	0.0671748	5.17179	2.24371	P_MOD	0	0	1	0	0	0	NA	NA	NA	0	42062	0	44035	0	0	0	0	0	1	NA	NA	NA	1	32247	0	32544	3.10106e-05	0	3.02772	0.12333	74.33	0.497708	1.4628	0.51935	NA
ATM	c.3977A>G	p.(Asn1326Ser)	Missense	Uncertain significance	7.54787	2.7599	P_MOD	Yes	NA	NA	NA	NA	NA	NA	NA	NA	NA	NA	NA	2	187642	0	175054	1.06586e-05	0	4.66462	0.223931	97.1672	0.500601	3.34908	1.65038	P_SUP	0	0	1	0	0	0	NA	NA	NA	0	42062	0	44035	0	0	0	0	0	1	NA	NA	NA	1	32247	0	32544	3.10106e-05	0	3.02772	0.12333	74.33	0.497708	2.25371	1.10952	P_SUP
ATM	c.5369A>T	p.(Asp1790Val)	Missense	Uncertain significance	7.54787	2.7599	P_MOD	Yes	NA	NA	NA	NA	NA	NA	NA	NA	NA	NA	NA	2	187642	0	175054	1.06586e-05	0	4.66462	0.223931	97.1672	0.500601	3.34908	1.65038	P_SUP	0	0	1	0	0	0	NA	NA	NA	0	42062	0	44035	0	0	0	0	0	1	NA	NA	NA	1	32247	0	32544	3.10106e-05	0	3.02772	0.12333	74.33	0.497708	2.25371	1.10952	P_SUP
ATM	c.6062G>A	p.(Cys2021Tyr)	Missense	Uncertain significance	7.54787	2.7599	P_MOD	Yes	NA	NA	NA	NA	NA	NA	NA	NA	NA	NA	NA	2	187642	0	175054	1.06586e-05	0	4.66462	0.223931	97.1672	0.500601	3.34908	1.65038	P_SUP	0	0	1	0	0	0	NA	NA	NA	0	42062	0	44035	0	0	0	0	0	1	NA	NA	NA	1	32247	0	32544	3.10106e-05	0	3.02772	0.12333	74.33	0.497708	2.25371	1.10952	P_SUP
ATM	c.6443A>T	p.(Lys2148Ile)	Missense	Uncertain significance	7.54787	2.7599	P_MOD	Yes	NA	NA	NA	NA	NA	NA	NA	NA	NA	NA	NA	2	187642	0	175054	1.06586e-05	0	4.66462	0.223931	97.1672	0.500601	3.34908	1.65038	P_SUP	0	0	1	0	0	0	NA	NA	NA	0	42062	0	44035	0	0	0	0	0	1	NA	NA	NA	1	32247	0	32544	3.10106e-05	0	3.02772	0.12333	74.33	0.497708	2.25371	1.10952	P_SUP
ATM	c.7999A>T	p.(Met2667Leu)	Missense	Uncertain significance	7.54787	2.7599	P_MOD	Yes	NA	NA	NA	NA	NA	NA	NA	NA	NA	NA	NA	2	187642	0	175054	1.06586e-05	0	4.66462	0.223931	97.1672	0.500601	3.34908	1.65038	P_SUP	0	0	1	0	0	0	NA	NA	NA	0	42062	0	44035	0	0	0	0	0	1	NA	NA	NA	1	32247	0	32544	3.10106e-05	0	3.02772	0.12333	74.33	0.497708	2.25371	1.10952	P_SUP
ATM	c.8842A>G	p.(Ile2948Val)	Missense	Uncertain significance	7.54787	2.7599	P_MOD	Yes	NA	NA	NA	NA	NA	NA	NA	NA	NA	NA	NA	2	187642	0	175054	1.06586e-05	0	4.66462	0.223931	97.1672	0.500601	3.34908	1.65038	P_SUP	0	0	1	0	0	0	NA	NA	NA	0	42062	0	44035	0	0	0	0	0	1	NA	NA	NA	1	32247	0	32544	3.10106e-05	0	3.02772	0.12333	74.33	0.497708	2.25371	1.10952	P_SUP
ATM	c.4198A>T	p.(Lys1400Ter)	PTV	Pathogenic	7.54787	2.7599	P_MOD	Yes	NA	NA	NA	NA	NA	NA	NA	NA	NA	NA	NA	2	187642	0	175054	1.06586e-05	0	4.66462	0.223931	97.1672	0.500601	3.34908	1.65038	P_SUP	0	0	1	0	0	0	NA	NA	NA	0	42062	0	44035	0	0	0	0	0	1	NA	NA	NA	1	32247	0	32544	3.10106e-05	0	3.02772	0.12333	74.33	0.497708	2.25371	1.10952	P_SUP
ATM	c.4370T>G	p.(Leu1457Ter)	PTV	Pathogenic/Likely pathogenic	7.54787	2.7599	P_MOD	Yes	NA	NA	NA	NA	NA	NA	NA	NA	NA	NA	NA	2	187642	0	175054	1.06586e-05	0	4.66462	0.223931	97.1672	0.500601	3.34908	1.65038	P_SUP	0	0	1	0	0	0	NA	NA	NA	0	42062	0	44035	0	0	0	0	0	1	NA	NA	NA	1	32247	0	32544	3.10106e-05	0	3.02772	0.12333	74.33	0.497708	2.25371	1.10952	P_SUP
ATM	c.538C>T	p.(Gln180Ter)	PTV	Pathogenic	7.54787	2.7599	P_MOD	Yes	NA	NA	NA	NA	NA	NA	NA	NA	NA	NA	NA	2	187642	0	175054	1.06586e-05	0	4.66462	0.223931	97.1672	0.500601	3.34908	1.65038	P_SUP	0	0	1	0	0	0	NA	NA	NA	0	42062	0	44035	0	0	0	0	0	1	NA	NA	NA	1	32247	0	32544	3.10106e-05	0	3.02772	0.12333	74.33	0.497708	2.25371	1.10952	P_SUP
ATM	c.7349T>A	p.(Leu2450Ter)	PTV	Pathogenic	7.54787	2.7599	P_MOD	Yes	NA	NA	NA	NA	NA	NA	NA	NA	NA	NA	NA	2	187642	0	175054	1.06586e-05	0	4.66462	0.223931	97.1672	0.500601	3.34908	1.65038	P_SUP	0	0	1	0	0	0	NA	NA	NA	0	42062	0	44035	0	0	0	0	0	1	NA	NA	NA	1	32247	0	32544	3.10106e-05	0	3.02772	0.12333	74.33	0.497708	2.25371	1.10952	P_SUP
ATM	c.8305_8317del	p.(Trp2769LeufsTer33)	PTV	Pathogenic/Likely pathogenic	7.54787	2.7599	P_MOD	Yes	NA	NA	NA	NA	NA	NA	NA	NA	NA	NA	NA	2	187642	0	175054	1.06586e-05	0	4.66462	0.223931	97.1672	0.500601	3.34908	1.65038	P_SUP	0	1.63629e-05	1	0	0	0	1.31431	0.373194	NA	0	42062	0	44035	0	0	0	0	0	1	NA	NA	NA	1	32247	0	32544	3.10106e-05	0	3.02772	0.12333	74.33	0.497708	2.25371	1.10952	P_SUP
ATM	c.5830G>C	p.(Val1944Leu)	Missense	Uncertain significance	7.54787	2.7599	P_MOD	Yes	NA	NA	NA	NA	NA	NA	NA	NA	NA	NA	NA	2	187642	0	175054	1.06586e-05	0	4.66462	0.223931	97.1672	0.500601	3.34908	1.65038	P_SUP	0	8.18136e-06	1	0	0	0	2.40304	1.19713	P_SUP	0	42062	0	44035	0	0	0	0	0	1	NA	NA	NA	1	32247	0	32544	3.10106e-05	0	3.02772	0.12333	74.33	0.497708	2.25371	1.10952	P_SUP
CHEK2	c.1241G>A	p.(Gly414Glu)	Missense	Uncertain significance	7.3979	2.7325	P_MOD	Yes	NA	NA	NA	NA	NA	NA	NA	NA	NA	NA	NA	1	187642	0	175054	5.3293e-06	0	2.79876	0.114007	68.7069	1	1.37656	0.43638	NA	0	0	1	0	0	0	NA	NA	NA	1	42062	0	44035	2.37744e-05	0	3.14079	0.127937	77.1052	0.488542	2.38459	1.1866	P_SUP	1	32247	0	32544	3.10106e-05	0	3.02772	0.12333	74.33	0.497708	2.25371	1.10952	P_SUP
BRCA2	c.10028A>T	p.(Glu3343Val)	Missense	Uncertain significance	7.38768	2.73061	P_MOD	Yes	0	44917	0	0	0	0	0	1	NA	NA	NA	2	187642	0	175054	1.06586e-05	0	4.66462	0.223931	97.1672	0.500601	1.71545	0.736892	NA	0	0	1	0	0	0	NA	NA	NA	2	42062	0	44035	4.75489e-05	0	5.23478	0.251296	109.046	0.23867	4.30655	1.99372	P_SUP	0	32247	0	32544	0	0	0	0	0	1	NA	NA	NA
BRCA2	c.6500T>C	p.(Leu2167Ser)	Missense	Conflicting classifications of pathogenicity	7.38768	2.73061	P_MOD	Yes	0	44917	0	0	0	0	0	1	NA	NA	NA	2	187642	0	175054	1.06586e-05	0	4.66462	0.223931	97.1672	0.500601	1.71545	0.736892	NA	0	0	1	0	0	0	NA	NA	NA	2	42062	0	44035	4.75489e-05	0	5.23478	0.251296	109.046	0.23867	4.30655	1.99372	P_SUP	0	32247	0	32544	0	0	0	0	0	1	NA	NA	NA
ATM	c.4431C>A	p.(Asn1477Lys)	Missense	Uncertain significance	7.27748	2.71009	P_MOD	Yes	NA	NA	NA	NA	NA	NA	NA	NA	NA	NA	NA	1	187642	0	175054	5.3293e-06	0	2.79876	0.114007	68.7069	1	1.27011	0.326478	NA	0	0	1	0	0	0	NA	NA	NA	0	42062	0	44035	0	0	0	0	0	1	NA	NA	NA	2	32247	0	32544	6.20213e-05	0	5.04636	0.242249	105.122	0.247709	5.72981	2.38361	P_MOD
ATM	c.4394T>C	p.(Leu1465Pro)	Missense	Likely pathogenic	7.23332	2.70178	P_MOD	Yes	NA	NA	NA	NA	NA	NA	NA	NA	NA	NA	NA	1	187642	1	175016	5.3293e-06	5.71376e-06	0.932712	0.0583366	14.9126	1	0.175471	-2.37624	B_MOD	5.41213e-05	8.18116e-06	0.245385	6.61566	0.413763	105.778	18.2909	3.9685	P_MOD	0	42062	0	44035	0	0	0	0	0	1	NA	NA	NA	1	32247	0	32544	3.10106e-05	0	3.02772	0.12333	74.33	0.497708	2.25371	1.10952	P_SUP
ATM	c.6554T>C	p.(Ile2185Thr)	Missense	Uncertain significance	7.20316	2.69608	P_MOD	Yes	NA	NA	NA	NA	NA	NA	NA	NA	NA	NA	NA	10	187642	3	175041	5.3293e-05	1.71388e-05	3.1096	0.85577	11.2993	0.0948085	6.7877	2.61496	P_MOD	0	1.63625e-05	1	0	0	0	1.31426	0.373136	NA	2	42062	2	44035	4.75489e-05	4.54184e-05	1.04691	0.147459	7.43269	1	0.47087	-1.02841	B_SUP	1	32247	0	32544	3.10106e-05	0	3.02772	0.12333	74.33	0.497708	2.25371	1.10952	P_SUP
BRCA2	c.4695G>T	p.(Lys1565Asn)	Missense	Conflicting classifications of pathogenicity	7.18049	2.69177	P_MOD	Yes	0	44917	0	0	0	0	0	1	NA	NA	NA	7	187642	1	175019	3.73051e-05	5.71367e-06	6.5293	0.803291	53.0714	0.0716354	7.18049	2.69177	P_MOD	0	0	1	0	0	0	NA	NA	NA	0	42062	0	44035	0	0	0	0	0	1	NA	NA	NA	0	32247	0	32544	0	0	0	0	0	1	NA	NA	NA
BRCA2	c.8867A>C	p.(Glu2956Ala)	Missense	Conflicting classifications of pathogenicity	7.16893	2.68957	P_MOD	Yes	1	44917	2.22633e-05	5.04811e-05	0.44101	0.0582511	3.33881	0.711668	6.58565e-08	-22.5785	B_VSTR	9	187642	0	175054	4.79637e-05	0	17.7262	1.03166	304.576	0.00407596	433.21	8.28985	P_VSTR	5.41213e-05	4.9087e-05	1	1.10257	0.132727	9.15901	0.468343	-1.03576	B_SUP	2	42062	1	44035	4.75489e-05	2.27092e-05	2.09387	0.189849	23.0935	0.616603	0.650853	-0.586415	NA	0	32247	1	32544	0	3.07276e-05	0	0	0	1	0.0542886	-3.97811	B_MOD
ATM	c.5005+1G>T	p.?	PTV	Likely pathogenic	7.09285	2.675	P_MOD	Yes	NA	NA	NA	NA	NA	NA	NA	NA	NA	NA	NA	2	187642	0	175054	1.06586e-05	0	4.66462	0.223931	97.1672	0.500601	3.34908	1.65038	P_SUP	5.41653e-05	4.09286e-05	0.570208	1.32343	0.154602	11.3289	2.11785	1.02462	P_SUP	0	42062	0	44035	0	0	0	0	0	1	NA	NA	NA	0	32247	0	32544	0	0	0	0	0	1	NA	NA	NA
ATM	c.8968G>A	p.(Glu2990Lys)	Missense	Conflicting classifications of pathogenicity	7.05335	2.66738	P_MOD	Yes	NA	NA	NA	NA	NA	NA	NA	NA	NA	NA	NA	10	187642	3	175053	5.3293e-05	1.71377e-05	3.10981	0.855829	11.3001	0.0948035	6.79048	2.61552	P_MOD	0	1.63623e-05	1	0	0	0	1.31427	0.373152	NA	4	42062	2	44035	9.50977e-05	4.54184e-05	2.09392	0.383496	11.4329	0.442995	2.17591	1.06155	P_SUP	6	32247	5	32544	0.000186064	0.000153638	1.21109	0.369569	3.96879	0.773386	0.477369	-1.00969	B_SUP
ATM	c.5882A>G	p.(Tyr1961Cys)	Missense	Conflicting classifications of pathogenicity	7.02512	2.6619	P_MOD	Yes	NA	NA	NA	NA	NA	NA	NA	NA	NA	NA	NA	33	187642	20	174933	0.000175867	0.000114329	1.53834	0.882713	2.68093	0.132497	0.00691675	-6.79141	B_STR	0.000487145	0.000220899	0.0457528	2.20587	1.03724	4.69119	35.5857	4.87725	P_STR	4	42062	2	44035	9.50977e-05	4.54184e-05	2.09392	0.383496	11.4329	0.442995	2.17591	1.06155	P_SUP	3	32247	0	32544	9.30319e-05	0	7.06513	0.364908	136.791	0.123283	13.117	3.5145	P_MOD
BRCA1	c.3179A>C	p.(Glu1060Ala)	Missense	Conflicting classifications of pathogenicity	6.99991	2.65699	P_MOD	Yes	0	44917	0	0	0	0	0	1	NA	NA	NA	2	187642	0	175054	1.06586e-05	0	4.66462	0.223931	97.1672	0.500601	1.62541	0.663272	NA	0	0	1	0	0	0	NA	NA	NA	2	42062	0	44035	4.75489e-05	0	5.23478	0.251296	109.046	0.23867	4.30655	1.99372	P_SUP	0	32247	0	32544	0	0	0	0	0	1	NA	NA	NA
BRCA2	c.7543dup	p.(Thr2515AsnfsTer24)	PTV	Pathogenic	6.99424	2.65589	P_MOD	Yes	1	44917	2.22633e-05	3.36542e-06	6.61544	0.41376	105.772	0.245386	4.48934	2.05048	P_MOD	0	187642	0	175054	0	0	0	0	0	1	NA	NA	NA	0	0	1	0	0	0	NA	NA	NA	1	42062	0	44035	2.37744e-05	0	3.14079	0.127937	77.1052	0.488542	1.55797	0.605408	NA	0	32247	0	32544	0	0	0	0	0	1	NA	NA	NA
BRCA2	c.9399del	p.(Gly3134AlafsTer29)	PTV	Likely pathogenic	6.99424	2.65589	P_MOD	Yes	1	44917	2.22633e-05	3.36542e-06	6.61544	0.41376	105.772	0.245386	4.48934	2.05048	P_MOD	0	187642	0	175054	0	0	0	0	0	1	NA	NA	NA	0	0	1	0	0	0	NA	NA	NA	1	42062	0	44035	2.37744e-05	0	3.14079	0.127937	77.1052	0.488542	1.55797	0.605408	NA	0	32247	0	32544	0	0	0	0	0	1	NA	NA	NA
BRCA2	c.9167A>G	p.(His3056Arg)	Missense	None	6.99403	2.65585	P_MOD	Yes	1	44917	2.22633e-05	3.36545e-06	6.61537	0.413755	105.771	0.245388	4.48921	2.05044	P_MOD	0	187642	0	175054	0	0	0	0	0	1	NA	NA	NA	0	0	1	0	0	0	NA	NA	NA	1	42062	0	44035	2.37744e-05	0	3.14079	0.127937	77.1052	0.488542	1.55797	0.605408	NA	0	32247	0	32544	0	0	0	0	0	1	NA	NA	NA
ATM	c.3320T>A	p.(Leu1107Ter)	PTV	Pathogenic	6.93881	2.64502	P_MOD	Yes	NA	NA	NA	NA	NA	NA	NA	NA	NA	NA	NA	3	187642	1	174893	1.59879e-05	5.71778e-06	2.7962	0.290846	26.8827	0.625925	1.12813	0.164624	NA	0	0	1	0	0	0	NA	NA	NA	2	42062	0	44035	4.75489e-05	0	5.23478	0.251296	109.046	0.23867	6.1507	2.4804	P_MOD	0	32247	0	32544	0	0	0	0	0	1	NA	NA	NA
BRCA2	c.7254_7255del	p.(Arg2418SerfsTer2)	PTV	Pathogenic	6.82945	2.62333	P_MOD	Yes	0	44917	0	0	0	0	0	1	NA	NA	NA	2	187642	0	175054	1.06586e-05	0	4.66462	0.223931	97.1672	0.500601	1.71545	0.736892	NA	0	0	1	0	0	0	NA	NA	NA	0	42062	0	44035	0	0	0	0	0	1	NA	NA	NA	2	32247	0	32544	6.20213e-05	0	5.04636	0.242249	105.122	0.247709	3.98114	1.88644	P_SUP
BRCA2	c.3208G>T	p.(Ala1070Ser)	Missense	Conflicting classifications of pathogenicity	6.82945	2.62333	P_MOD	Yes	0	44917	0	0	0	0	0	1	NA	NA	NA	2	187642	0	175054	1.06586e-05	0	4.66462	0.223931	97.1672	0.500601	1.71545	0.736892	NA	0	0	1	0	0	0	NA	NA	NA	0	42062	0	44035	0	0	0	0	0	1	NA	NA	NA	2	32247	0	32544	6.20213e-05	0	5.04636	0.242249	105.122	0.247709	3.98114	1.88644	P_SUP
BRCA2	c.4975T>G	p.(Ser1659Ala)	Missense	Conflicting classifications of pathogenicity	6.82945	2.62333	P_MOD	Yes	0	44917	0	0	0	0	0	1	NA	NA	NA	2	187642	0	175054	1.06586e-05	0	4.66462	0.223931	97.1672	0.500601	1.71545	0.736892	NA	0	8.18157e-06	1	0	0	0	1.5827	0.626919	NA	0	42062	0	44035	0	0	0	0	0	1	NA	NA	NA	2	32247	0	32544	6.20213e-05	0	5.04636	0.242249	105.122	0.247709	3.98114	1.88644	P_SUP
CHEK2	c.548T>C	p.(Leu183Ser)	Missense	Uncertain significance	6.75574	2.60852	P_MOD	Yes	NA	NA	NA	NA	NA	NA	NA	NA	NA	NA	NA	0	187642	0	175054	0	0	0	0	0	1	NA	NA	NA	0	0	1	0	0	0	NA	NA	NA	4	42062	1	44035	9.50977e-05	2.27092e-05	4.18793	0.46805	37.472	0.208493	6.75574	2.60852	P_MOD	0	32247	0	32544	0	0	0	0	0	1	NA	NA	NA
CHEK2	c.65A>G	p.(His22Arg)	Missense	Uncertain significance	6.75574	2.60852	P_MOD	Yes	NA	NA	NA	NA	NA	NA	NA	NA	NA	NA	NA	0	187642	0	175054	0	0	0	0	0	1	NA	NA	NA	0	0	1	0	0	0	NA	NA	NA	4	42062	1	44035	9.50977e-05	2.27092e-05	4.18793	0.46805	37.472	0.208493	6.75574	2.60852	P_MOD	0	32247	0	32544	0	0	0	0	0	1	NA	NA	NA
BRCA2	c.28A>G	p.(Thr10Ala)	Missense	Conflicting classifications of pathogenicity	6.75349	2.60806	P_MOD	Yes	0	44917	0	6.73083e-06	0	0	0	1	0.0758518	-3.52142	B_MOD	5	187642	1	175047	2.66465e-05	5.71275e-06	4.66449	0.544926	39.9273	0.220441	1.56819	0.614338	NA	0	8.18123e-06	1	0	0	0	1.58281	0.627006	NA	2	42062	0	44035	4.75489e-05	0	5.23478	0.251296	109.046	0.23867	4.30655	1.99372	P_SUP	0	32247	0	32544	0	0	0	0	0	1	NA	NA	NA
CHEK2	c.1081G>C	p.(Asp361His)	Missense	Uncertain significance	6.73862	2.60505	P_MOD	Yes	NA	NA	NA	NA	NA	NA	NA	NA	NA	NA	NA	4	187642	1	175028	2.13172e-05	5.71337e-06	3.73116	0.417014	33.384	0.376508	2.82591	1.41845	P_SUP	0	0	1	0	0	0	NA	NA	NA	1	42062	0	44035	2.37744e-05	0	3.14079	0.127937	77.1052	0.488542	2.38459	1.1866	P_SUP	0	32247	0	32544	0	0	0	0	0	1	NA	NA	NA
CHEK2	c.1160C>T	p.(Thr387Ile)	Missense	Uncertain significance	6.6107	2.57888	P_MOD	Yes	NA	NA	NA	NA	NA	NA	NA	NA	NA	NA	NA	4	187642	0	175054	2.13172e-05	0	8.39641	0.452034	155.961	0.125902	18.4289	3.97877	P_MOD	0	0	1	0	0	0	NA	NA	NA	1	42062	0	44035	2.37744e-05	0	3.14079	0.127937	77.1052	0.488542	2.38459	1.1866	P_SUP	0	32247	1	32544	0	3.07276e-05	0	0	0	1	0.15043	-2.58648	B_MOD
BRCA2	c.3085A>C	p.(Met1029Leu)	Missense	Conflicting classifications of pathogenicity	6.56492	2.56939	P_MOD	Yes	1	44917	2.22633e-05	3.36579e-06	6.6147	0.413714	105.76	0.245408	4.4879	2.05004	P_MOD	0	187642	0	175054	0	0	0	0	0	1	NA	NA	NA	0	0	1	0	0	0	NA	NA	NA	0	42062	0	44035	0	0	0	0	0	1	NA	NA	NA	1	32247	0	32544	3.10106e-05	0	3.02772	0.12333	74.33	0.497708	1.4628	0.51935	NA
BRCA2	c.5603_5606del	p.(Asp1868ValfsTer5)	PTV	Pathogenic	6.56466	2.56934	P_MOD	Yes	1	44917	2.22633e-05	3.36584e-06	6.61461	0.413708	105.758	0.24541	4.48772	2.04999	P_MOD	0	187642	0	175054	0	0	0	0	0	1	NA	NA	NA	0	0	1	0	0	0	NA	NA	NA	0	42062	0	44035	0	0	0	0	0	1	NA	NA	NA	1	32247	0	32544	3.10106e-05	0	3.02772	0.12333	74.33	0.497708	1.4628	0.51935	NA
ATM	c.8026G>A	p.(Glu2676Lys)	Missense	Uncertain significance	6.54379	2.56499	P_MOD	Yes	NA	NA	NA	NA	NA	NA	NA	NA	NA	NA	NA	5	187642	1	175018	2.66465e-05	5.7137e-06	4.66371	0.544836	39.9207	0.220449	5.20121	2.25145	P_MOD	0	0	1	0	0	0	NA	NA	NA	1	42062	0	44035	2.37744e-05	0	3.14079	0.127937	77.1052	0.488542	2.38459	1.1866	P_SUP	1	32247	1	32544	3.10106e-05	3.07276e-05	1.00921	0.063119	16.1363	1	0.527608	-0.873061	NA
BRCA1	c.729T>G	p.(Asn243Lys)	Missense	Conflicting classifications of pathogenicity	6.47098	2.54971	P_MOD	Yes	0	44917	0	0	0	0	0	1	NA	NA	NA	2	187642	0	175054	1.06586e-05	0	4.66462	0.223931	97.1672	0.500601	1.62541	0.663272	NA	0	0	1	0	0	0	NA	NA	NA	0	42062	0	44035	0	0	0	0	0	1	NA	NA	NA	2	32247	0	32544	6.20213e-05	0	5.04636	0.242249	105.122	0.247709	3.98114	1.88644	P_SUP
CHEK2	c.679G>A	p.(Gly227Arg)	Missense	Uncertain significance	6.33031	2.5197	P_MOD	Yes	NA	NA	NA	NA	NA	NA	NA	NA	NA	NA	NA	0	187642	1	168667	0	5.92884e-06	0	0	0	0.473373	0.0511902	-4.05835	B_STR	5.4277e-05	0	0.131311	19.8471	0.808443	487.243	54.8706	5.46853	P_STR	0	42062	0	44035	0	0	0	0	0	1	NA	NA	NA	1	32247	0	32544	3.10106e-05	0	3.02772	0.12333	74.33	0.497708	2.25371	1.10952	P_SUP
ATM	c.4451del	p.(Met1484ArgfsTer15)	PTV	Pathogenic/Likely pathogenic	6.28109	2.50904	P_MOD	Yes	NA	NA	NA	NA	NA	NA	NA	NA	NA	NA	NA	4	187642	0	175054	2.13172e-05	0	8.39641	0.452034	155.961	0.125902	17.4314	3.90278	P_MOD	0	0	1	0	0	0	NA	NA	NA	0	42062	1	44035	0	2.27092e-05	0	0	0	1	0.159884	-2.50326	B_MOD	1	32247	0	32544	3.10106e-05	0	3.02772	0.12333	74.33	0.497708	2.25371	1.10952	P_SUP
BRCA1	c.1916T>A	p.(Leu639Ter)	PTV	Pathogenic	6.26802	2.5062	P_MOD	Yes	0	44917	0	0	0	0	0	1	NA	NA	NA	3	187642	0	175054	1.59879e-05	0	6.53051	0.337306	126.436	0.250901	4.02321	1.90079	P_SUP	0	0	1	0	0	0	NA	NA	NA	1	42062	0	44035	2.37744e-05	0	3.14079	0.127937	77.1052	0.488542	1.55797	0.605408	NA	0	32247	0	32544	0	0	0	0	0	1	NA	NA	NA
BRCA1	c.1895G>A	p.(Ser632Asn)	Missense	Conflicting classifications of pathogenicity	6.26802	2.5062	P_MOD	Yes	0	44917	0	3.36542e-06	0	0	0	1	0.264071	-1.81812	B_SUP	3	187642	0	175054	1.59879e-05	0	6.53051	0.337306	126.436	0.250901	4.02321	1.90079	P_SUP	0	0	1	0	0	0	NA	NA	NA	1	42062	0	44035	2.37744e-05	0	3.14079	0.127937	77.1052	0.488542	1.55797	0.605408	NA	0	32247	0	32544	0	0	0	0	0	1	NA	NA	NA
CHEK2	c.1216C>A	p.(Arg406Ser)	Missense	Uncertain significance	6.20906	2.4933	P_MOD	Yes	NA	NA	NA	NA	NA	NA	NA	NA	NA	NA	NA	3	187642	1	174967	1.59879e-05	5.71536e-06	2.79738	0.290969	26.8941	0.625914	1.30139	0.359696	NA	5.41301e-05	4.09092e-05	0.570267	1.3232	0.154575	11.3269	2.117	1.02408	P_SUP	0	42062	0	44035	0	0	0	0	0	1	NA	NA	NA	1	32247	0	32544	3.10106e-05	0	3.02772	0.12333	74.33	0.497708	2.25371	1.10952	P_SUP
BRCA2	c.4373A>G	p.(His1458Arg)	Missense	Conflicting classifications of pathogenicity	6.19613	2.49045	P_MOD	Yes	0	44917	0	0	0	0	0	1	NA	NA	NA	3	187642	0	175054	1.59879e-05	0	6.53051	0.337306	126.436	0.250901	4.23579	1.9711	P_SUP	0	0	1	0	0	0	NA	NA	NA	0	42062	0	44035	0	0	0	0	0	1	NA	NA	NA	1	32247	0	32544	3.10106e-05	0	3.02772	0.12333	74.33	0.497708	1.4628	0.51935	NA
BRCA2	c.9710G>A	p.(Arg3237Lys)	Missense	Conflicting classifications of pathogenicity	6.19613	2.49045	P_MOD	Yes	0	44917	0	0	0	0	0	1	NA	NA	NA	3	187642	0	175054	1.59879e-05	0	6.53051	0.337306	126.436	0.250901	4.23579	1.9711	P_SUP	0	0	1	0	0	0	NA	NA	NA	0	42062	0	44035	0	0	0	0	0	1	NA	NA	NA	1	32247	0	32544	3.10106e-05	0	3.02772	0.12333	74.33	0.497708	1.4628	0.51935	NA
ATM	c.3576_3576+7del	p.?	PTV	Likely pathogenic	6.1507	2.4804	P_MOD	Yes	NA	NA	NA	NA	NA	NA	NA	NA	NA	NA	NA	0	187642	0	175054	0	0	0	0	0	1	NA	NA	NA	0	0	1	0	0	0	NA	NA	NA	2	42062	0	44035	4.75489e-05	0	5.23478	0.251296	109.046	0.23867	6.1507	2.4804	P_MOD	0	32247	0	32544	0	0	0	0	0	1	NA	NA	NA
ATM	c.6212T>A	p.(Leu2071Ter)	PTV	Pathogenic	6.1507	2.4804	P_MOD	Yes	NA	NA	NA	NA	NA	NA	NA	NA	NA	NA	NA	0	187642	0	175054	0	0	0	0	0	1	NA	NA	NA	0	0	1	0	0	0	NA	NA	NA	2	42062	0	44035	4.75489e-05	0	5.23478	0.251296	109.046	0.23867	6.1507	2.4804	P_MOD	0	32247	0	32544	0	0	0	0	0	1	NA	NA	NA
ATM	c.1370G>T	p.(Arg457Leu)	Missense	Uncertain significance	6.1507	2.4804	P_MOD	Yes	NA	NA	NA	NA	NA	NA	NA	NA	NA	NA	NA	0	187642	0	175054	0	0	0	0	0	1	NA	NA	NA	0	0	1	0	0	0	NA	NA	NA	2	42062	0	44035	4.75489e-05	0	5.23478	0.251296	109.046	0.23867	6.1507	2.4804	P_MOD	0	32247	0	32544	0	0	0	0	0	1	NA	NA	NA
ATM	c.1397A>C	p.(Gln466Pro)	Missense	None	6.1507	2.4804	P_MOD	Yes	NA	NA	NA	NA	NA	NA	NA	NA	NA	NA	NA	0	187642	0	175054	0	0	0	0	0	1	NA	NA	NA	0	0	1	0	0	0	NA	NA	NA	2	42062	0	44035	4.75489e-05	0	5.23478	0.251296	109.046	0.23867	6.1507	2.4804	P_MOD	0	32247	0	32544	0	0	0	0	0	1	NA	NA	NA
ATM	c.3149T>C	p.(Leu1050Pro)	Missense	Uncertain significance	6.1507	2.4804	P_MOD	Yes	NA	NA	NA	NA	NA	NA	NA	NA	NA	NA	NA	0	187642	0	175054	0	0	0	0	0	1	NA	NA	NA	0	0	1	0	0	0	NA	NA	NA	2	42062	0	44035	4.75489e-05	0	5.23478	0.251296	109.046	0.23867	6.1507	2.4804	P_MOD	0	32247	0	32544	0	0	0	0	0	1	NA	NA	NA
ATM	c.3513G>T	p.(Gln1171His)	Missense	Uncertain significance	6.1507	2.4804	P_MOD	Yes	NA	NA	NA	NA	NA	NA	NA	NA	NA	NA	NA	0	187642	0	175054	0	0	0	0	0	1	NA	NA	NA	0	0	1	0	0	0	NA	NA	NA	2	42062	0	44035	4.75489e-05	0	5.23478	0.251296	109.046	0.23867	6.1507	2.4804	P_MOD	0	32247	0	32544	0	0	0	0	0	1	NA	NA	NA
ATM	c.6239A>G	p.(Tyr2080Cys)	Missense	Uncertain significance	6.1507	2.4804	P_MOD	Yes	NA	NA	NA	NA	NA	NA	NA	NA	NA	NA	NA	0	187642	0	175054	0	0	0	0	0	1	NA	NA	NA	0	0	1	0	0	0	NA	NA	NA	2	42062	0	44035	4.75489e-05	0	5.23478	0.251296	109.046	0.23867	6.1507	2.4804	P_MOD	0	32247	0	32544	0	0	0	0	0	1	NA	NA	NA
ATM	c.9032T>G	p.(Met3011Arg)	Missense	Uncertain significance	6.1507	2.4804	P_MOD	Yes	NA	NA	NA	NA	NA	NA	NA	NA	NA	NA	NA	0	187642	0	175054	0	0	0	0	0	1	NA	NA	NA	0	0	1	0	0	0	NA	NA	NA	2	42062	0	44035	4.75489e-05	0	5.23478	0.251296	109.046	0.23867	6.1507	2.4804	P_MOD	0	32247	0	32544	0	0	0	0	0	1	NA	NA	NA
ATM	c.9050T>C	p.(Leu3017Pro)	Missense	Uncertain significance	6.1507	2.4804	P_MOD	Yes	NA	NA	NA	NA	NA	NA	NA	NA	NA	NA	NA	0	187642	0	175054	0	0	0	0	0	1	NA	NA	NA	0	0	1	0	0	0	NA	NA	NA	2	42062	0	44035	4.75489e-05	0	5.23478	0.251296	109.046	0.23867	6.1507	2.4804	P_MOD	0	32247	0	32544	0	0	0	0	0	1	NA	NA	NA
CHEK2	c.1199G>A	p.(Gly400Glu)	Missense	Uncertain significance	6.1507	2.4804	P_MOD	Yes	NA	NA	NA	NA	NA	NA	NA	NA	NA	NA	NA	0	187642	0	175054	0	0	0	0	0	1	NA	NA	NA	0	0	1	0	0	0	NA	NA	NA	2	42062	0	44035	4.75489e-05	0	5.23478	0.251296	109.046	0.23867	6.1507	2.4804	P_MOD	0	32247	0	32544	0	0	0	0	0	1	NA	NA	NA
BRCA2	c.396T>A	p.(Cys132Ter)	PTV	Pathogenic	5.98217	2.44247	P_MOD	Yes	0	44917	0	3.36745e-06	0	0	0	1	0.358355	-1.40125	B_SUP	0	187642	0	175054	0	0	0	0	0	1	NA	NA	NA	5.41653e-05	1.63722e-05	0.344424	3.30849	0.299974	36.4901	5.98217	2.44247	P_MOD	0	42062	0	44035	0	0	0	0	0	1	NA	NA	NA	0	32247	0	32544	0	0	0	0	0	1	NA	NA	NA
BRCA2	c.3241T>G	p.(Cys1081Gly)	Missense	Conflicting classifications of pathogenicity	5.97931	2.44181	P_MOD	Yes	0	44917	0	3.36555e-06	0	0	0	1	0.358802	-1.39955	B_SUP	0	187642	0	175054	0	0	0	0	0	1	NA	NA	NA	5.41243e-05	1.63631e-05	0.344476	3.30782	0.299914	36.4828	5.97931	2.44181	P_MOD	0	42062	0	44035	0	0	0	0	0	1	NA	NA	NA	0	32247	0	32544	0	0	0	0	0	1	NA	NA	NA
BRCA1	c.3580A>G	p.(Thr1194Ala)	Missense	Conflicting classifications of pathogenicity	5.97924	2.4418	P_MOD	Yes	1	44917	2.22633e-05	1.00962e-05	2.20514	0.229364	21.2005	0.430557	0.127207	-2.81544	B_MOD	0	187642	0	175054	0	0	0	0	0	1	NA	NA	NA	5.41213e-05	1.63623e-05	0.344477	3.3078	0.299912	36.4826	5.97924	2.4418	P_MOD	0	42062	0	44035	0	0	0	0	0	1	NA	NA	NA	0	32247	0	32544	0	0	0	0	0	1	NA	NA	NA
BRCA2	c.7580del	p.(Val2527GlufsTer24)	PTV	None	5.97924	2.4418	P_MOD	Yes	0	44917	0	1.00962e-05	0	0	0	1	0.0180092	-5.48477	B_STR	0	187642	0	175054	0	0	0	0	0	1	NA	NA	NA	5.41213e-05	1.63623e-05	0.344477	3.3078	0.299912	36.4826	5.97924	2.4418	P_MOD	0	42062	0	44035	0	0	0	0	0	1	NA	NA	NA	0	32247	0	32544	0	0	0	0	0	1	NA	NA	NA
PALB2	c.2677G>A	p.(Asp893Asn)	Missense	None	5.97924	2.4418	P_MOD	Yes	NA	NA	NA	NA	NA	NA	NA	NA	NA	NA	NA	0	187642	0	175054	0	0	0	0	0	1	NA	NA	NA	5.41213e-05	1.63623e-05	0.344477	3.3078	0.299912	36.4826	5.97924	2.4418	P_MOD	0	42062	0	44035	0	0	0	0	0	1	NA	NA	NA	0	32247	0	32544	0	0	0	0	0	1	NA	NA	NA
BRCA2	c.7577del	p.(Ala2526GlufsTer2)	PTV	None	5.97912	2.44177	P_MOD	Yes	0	44917	0	1.00963e-05	0	0	0	1	0.018009	-5.48479	B_STR	0	187642	0	175054	0	0	0	0	0	1	NA	NA	NA	5.41213e-05	1.63625e-05	0.344479	3.30778	0.29991	36.4823	5.97912	2.44177	P_MOD	0	42062	0	44035	0	0	0	0	0	1	NA	NA	NA	0	32247	0	32544	0	0	0	0	0	1	NA	NA	NA
BRCA2	c.2618dup	p.(Thr874AsnfsTer7)	PTV	Pathogenic	5.97912	2.44177	P_MOD	Yes	0	44917	0	1.34617e-05	0	0	0	1	0.00455349	-7.36223	B_STR	0	187642	0	175054	0	0	0	0	0	1	NA	NA	NA	5.41213e-05	1.63625e-05	0.344479	3.30778	0.29991	36.4823	5.97912	2.44177	P_MOD	0	42062	0	44035	0	0	0	0	0	1	NA	NA	NA	0	32247	0	32544	0	0	0	0	0	1	NA	NA	NA
BRCA2	c.737T>A	p.(Phe246Tyr)	Missense	Uncertain significance	5.97842	2.44161	P_MOD	Yes	0	44917	0	3.36559e-06	0	0	0	1	0.358794	-1.39958	B_SUP	0	187642	0	175054	0	0	0	0	0	1	NA	NA	NA	5.41213e-05	1.63633e-05	0.344492	3.30762	0.299895	36.4805	5.97842	2.44161	P_MOD	0	42062	0	44035	0	0	0	0	0	1	NA	NA	NA	0	32247	0	32544	0	0	0	0	0	1	NA	NA	NA
ATM	c.121A>G	p.(Lys41Glu)	Missense	Conflicting classifications of pathogenicity	5.97429	2.44067	P_MOD	Yes	NA	NA	NA	NA	NA	NA	NA	NA	NA	NA	NA	6	187642	1	174977	3.19758e-05	5.71504e-06	5.59517	0.673581	46.4769	0.126597	10.5639	3.21893	P_MOD	0	0	1	0	0	0	NA	NA	NA	1	42062	1	44035	2.37744e-05	2.27092e-05	1.04691	0.0654774	16.7388	1	0.56554	-0.778263	NA	0	32247	0	32544	0	0	0	0	0	1	NA	NA	NA
BRCA1	c.716A>T	p.(His239Leu)	Missense	Conflicting classifications of pathogenicity	5.93798	2.43234	P_MOD	Yes	0	44917	0	3.36542e-06	0	0	0	1	0.264071	-1.81812	B_SUP	9	187642	1	174995	4.79637e-05	5.71445e-06	8.39376	1.06338	66.2556	0.0222328	27.9693	4.54841	P_STR	0	0	1	0	0	0	NA	NA	NA	0	42062	0	44035	0	0	0	0	0	1	NA	NA	NA	1	32247	1	32544	3.10106e-05	3.07276e-05	1.00921	0.063119	16.1363	1	0.212303	-2.11607	B_MOD
ATM	c.9041A>G	p.(Gln3014Arg)	Missense	Uncertain significance	5.92087	2.4284	P_MOD	Yes	NA	NA	NA	NA	NA	NA	NA	NA	NA	NA	NA	4	187642	1	175053	2.13172e-05	5.71256e-06	3.7317	0.417073	33.3888	0.376502	2.48298	1.24181	P_SUP	0	0	1	0	0	0	NA	NA	NA	1	42062	0	44035	2.37744e-05	0	3.14079	0.127937	77.1052	0.488542	2.38459	1.1866	P_SUP	0	32247	0	32544	0	0	0	0	0	1	NA	NA	NA
ATM	c.5820A>C	p.(Glu1940Asp)	Missense	Uncertain significance	5.90971	2.42583	P_MOD	Yes	NA	NA	NA	NA	NA	NA	NA	NA	NA	NA	NA	4	187642	1	174951	2.13172e-05	5.71589e-06	3.72952	0.41683	33.3693	0.376527	2.4783	1.23923	P_SUP	0	0	1	0	0	0	NA	NA	NA	1	42062	0	44035	2.37744e-05	0	3.14079	0.127937	77.1052	0.488542	2.38459	1.1866	P_SUP	0	32247	0	32544	0	0	0	0	0	1	NA	NA	NA
BRCA1	c.2917C>G	p.(Leu973Val)	Missense	Conflicting classifications of pathogenicity	5.88517	2.42014	P_MOD	Yes	0	44917	0	0	0	0	0	1	NA	NA	NA	3	187642	0	175054	1.59879e-05	0	6.53051	0.337306	126.436	0.250901	4.02321	1.90079	P_SUP	0	0	1	0	0	0	NA	NA	NA	0	42062	0	44035	0	0	0	0	0	1	NA	NA	NA	1	32247	0	32544	3.10106e-05	0	3.02772	0.12333	74.33	0.497708	1.4628	0.51935	NA
ATM	c.3831G>C	p.(Glu1277Asp)	Missense	Conflicting classifications of pathogenicity	5.85958	2.41419	P_MOD	Yes	NA	NA	NA	NA	NA	NA	NA	NA	NA	NA	NA	3	187642	0	175054	1.59879e-05	0	6.53051	0.337306	126.436	0.250901	7.87751	2.81827	P_MOD	5.41213e-05	6.54504e-05	1	0.826897	0.103413	6.61194	0.743837	-0.404078	NA	0	42062	0	44035	0	0	0	0	0	1	NA	NA	NA	0	32247	0	32544	0	0	0	0	0	1	NA	NA	NA
BRCA2	c.5625G>T	p.(Lys1875Asn)	Missense	Conflicting classifications of pathogenicity	5.7563	2.38991	P_MOD	Yes	0	44917	0	1.68274e-05	0	0	0	1	0.0011973	-9.18621	B_VSTR	1	187642	0	175054	5.3293e-06	0	2.79876	0.114007	68.7069	1	0.617966	-0.657213	NA	5.41213e-05	1.63627e-05	0.344484	3.30772	0.299905	36.4817	5.97889	2.44172	P_MOD	1	42062	0	44035	2.37744e-05	0	3.14079	0.127937	77.1052	0.488542	1.55797	0.605408	NA	0	32247	0	32544	0	0	0	0	0	1	NA	NA	NA
ATM	c.5329G>A	p.(Val1777Ile)	Missense	Uncertain significance	5.72981	2.38361	P_MOD	Yes	NA	NA	NA	NA	NA	NA	NA	NA	NA	NA	NA	0	187642	0	175054	0	0	0	0	0	1	NA	NA	NA	0	0	1	0	0	0	NA	NA	NA	0	42062	0	44035	0	0	0	0	0	1	NA	NA	NA	2	32247	0	32544	6.20213e-05	0	5.04636	0.242249	105.122	0.247709	5.72981	2.38361	P_MOD
ATM	c.8010+2T>G	p.?	PTV	Pathogenic/Likely pathogenic	5.72981	2.38361	P_MOD	Yes	NA	NA	NA	NA	NA	NA	NA	NA	NA	NA	NA	0	187642	0	175054	0	0	0	0	0	1	NA	NA	NA	0	0	1	0	0	0	NA	NA	NA	0	42062	0	44035	0	0	0	0	0	1	NA	NA	NA	2	32247	0	32544	6.20213e-05	0	5.04636	0.242249	105.122	0.247709	5.72981	2.38361	P_MOD
ATM	c.519G>T	p.(Arg173Ser)	Missense	Conflicting classifications of pathogenicity	5.72981	2.38361	P_MOD	Yes	NA	NA	NA	NA	NA	NA	NA	NA	NA	NA	NA	0	187642	0	175054	0	0	0	0	0	1	NA	NA	NA	0	8.18197e-06	1	0	0	0	2.40282	1.197	P_SUP	0	42062	0	44035	0	0	0	0	0	1	NA	NA	NA	2	32247	0	32544	6.20213e-05	0	5.04636	0.242249	105.122	0.247709	5.72981	2.38361	P_MOD
ATM	c.4949A>C	p.(Asn1650Thr)	Missense	Uncertain significance	5.58935	2.34973	P_MOD	Yes	NA	NA	NA	NA	NA	NA	NA	NA	NA	NA	NA	5	187642	0	175054	2.66465e-05	0	10.2623	0.56743	185.601	0.0632516	37.1558	4.93621	P_STR	0	0	1	0	0	0	NA	NA	NA	0	42062	0	44035	0	0	0	0	0	1	NA	NA	NA	0	32247	1	32544	0	3.07276e-05	0	0	0	1	0.15043	-2.58648	B_MOD
ATM	c.8672G>A	p.(Gly2891Asp)	Missense	Uncertain significance	5.54662	2.33925	P_MOD	Yes	NA	NA	NA	NA	NA	NA	NA	NA	NA	NA	NA	11	187642	3	174973	5.86223e-05	1.71455e-05	3.41925	0.953877	12.2566	0.059459	12.582	3.45764	P_MOD	5.4615e-05	8.24661e-06	0.245164	6.62303	0.414223	105.896	18.329	3.97135	P_MOD	0	42062	1	44035	0	2.27092e-05	0	0	0	1	0.159884	-2.50326	B_MOD	0	32247	1	32544	0	3.07276e-05	0	0	0	1	0.15043	-2.58648	B_MOD
BRCA2	c.4535G>A	p.(Arg1512His)	Missense	Conflicting classifications of pathogenicity	5.44643	2.31436	P_MOD	Yes	0	44917	0	4.37506e-05	0	0	0	0.398881	4.77637e-08	-23.0171	B_VSTR	6	187642	1	175007	3.19758e-05	5.71406e-06	5.59613	0.673696	46.4849	0.12659	3.39342	1.66834	P_SUP	0.000108243	3.27249e-05	0.180546	3.3079	0.605824	18.0617	8.96003	2.99409	P_MOD	1	42062	2	44035	2.37744e-05	4.54184e-05	0.523442	0.0474601	5.7731	1	0.0449943	-4.23451	B_STR	2	32247	0	32544	6.20213e-05	0	5.04636	0.242249	105.122	0.247709	3.98114	1.88644	P_SUP
BRCA1	c.2269del	p.(Val757PhefsTer8)	PTV	Pathogenic	5.38975	2.30007	P_MOD	Yes	3	44917	6.67899e-05	0	46.3098	2.39192	896.603	0.00226418	2324.71	10.584	P_VSTR	0	187642	3	175033	0	1.71396e-05	0	0	0	0.11241	4.65933e-05	-13.6189	B_VSTR	5.41213e-05	0	0.131314	19.8467	0.808426	487.233	49.7595	5.33502	P_STR	0	42062	0	44035	0	0	0	0	0	1	NA	NA	NA	0	32247	0	32544	0	0	0	0	0	1	NA	NA	NA
ATM	c.3355G>T	p.(Ala1119Ser)	Missense	Uncertain significance	5.38232	2.29819	P_MOD	Yes	NA	NA	NA	NA	NA	NA	NA	NA	NA	NA	NA	0	187642	1	174983	0	5.71484e-06	0	0	0	0.482545	0.0458289	-4.20942	B_STR	0.000108272	8.1825e-06	0.0471911	13.2335	1.19985	145.955	117.444	6.5076	P_STR	0	42062	0	44035	0	0	0	0	0	1	NA	NA	NA	0	32247	0	32544	0	0	0	0	0	1	NA	NA	NA
ATM	c.4471T>C	p.(Phe1491Leu)	Missense	Uncertain significance	5.37418	2.29612	P_MOD	Yes	NA	NA	NA	NA	NA	NA	NA	NA	NA	NA	NA	0	187642	0	175054	0	0	0	0	0	1	NA	NA	NA	0	0	1	0	0	0	NA	NA	NA	1	42062	0	44035	2.37744e-05	0	3.14079	0.127937	77.1052	0.488542	2.38459	1.1866	P_SUP	1	32247	0	32544	3.10106e-05	0	3.02772	0.12333	74.33	0.497708	2.25371	1.10952	P_SUP
ATM	c.5405A>G	p.(His1802Arg)	Missense	Uncertain significance	5.37418	2.29612	P_MOD	Yes	NA	NA	NA	NA	NA	NA	NA	NA	NA	NA	NA	0	187642	0	175054	0	0	0	0	0	1	NA	NA	NA	0	0	1	0	0	0	NA	NA	NA	1	42062	0	44035	2.37744e-05	0	3.14079	0.127937	77.1052	0.488542	2.38459	1.1866	P_SUP	1	32247	0	32544	3.10106e-05	0	3.02772	0.12333	74.33	0.497708	2.25371	1.10952	P_SUP
ATM	c.6425C>T	p.(Thr2142Ile)	Missense	Uncertain significance	5.37418	2.29612	P_MOD	Yes	NA	NA	NA	NA	NA	NA	NA	NA	NA	NA	NA	0	187642	0	175054	0	0	0	0	0	1	NA	NA	NA	0	0	1	0	0	0	NA	NA	NA	1	42062	0	44035	2.37744e-05	0	3.14079	0.127937	77.1052	0.488542	2.38459	1.1866	P_SUP	1	32247	0	32544	3.10106e-05	0	3.02772	0.12333	74.33	0.497708	2.25371	1.10952	P_SUP
ATM	c.6825A>G	p.(Ile2275Met)	Missense	Uncertain significance	5.37418	2.29612	P_MOD	Yes	NA	NA	NA	NA	NA	NA	NA	NA	NA	NA	NA	0	187642	0	175054	0	0	0	0	0	1	NA	NA	NA	0	0	1	0	0	0	NA	NA	NA	1	42062	0	44035	2.37744e-05	0	3.14079	0.127937	77.1052	0.488542	2.38459	1.1866	P_SUP	1	32247	0	32544	3.10106e-05	0	3.02772	0.12333	74.33	0.497708	2.25371	1.10952	P_SUP
ATM	c.7269A>T	p.(Glu2423Asp)	Missense	Uncertain significance	5.37418	2.29612	P_MOD	Yes	NA	NA	NA	NA	NA	NA	NA	NA	NA	NA	NA	0	187642	0	175054	0	0	0	0	0	1	NA	NA	NA	0	0	1	0	0	0	NA	NA	NA	1	42062	0	44035	2.37744e-05	0	3.14079	0.127937	77.1052	0.488542	2.38459	1.1866	P_SUP	1	32247	0	32544	3.10106e-05	0	3.02772	0.12333	74.33	0.497708	2.25371	1.10952	P_SUP
ATM	c.6248G>C	p.(Gly2083Ala)	Missense	Uncertain significance	5.37418	2.29612	P_MOD	Yes	NA	NA	NA	NA	NA	NA	NA	NA	NA	NA	NA	0	187642	0	175054	0	0	0	0	0	1	NA	NA	NA	0	8.18136e-06	1	0	0	0	2.40271	1.19694	P_SUP	1	42062	0	44035	2.37744e-05	0	3.14079	0.127937	77.1052	0.488542	2.38459	1.1866	P_SUP	1	32247	0	32544	3.10106e-05	0	3.02772	0.12333	74.33	0.497708	2.25371	1.10952	P_SUP
BRCA1	c.2359G>C	p.(Glu787Gln)	Missense	Conflicting classifications of pathogenicity	5.32767	2.28425	P_MOD	Yes	1	44917	2.22633e-05	3.36541e-06	6.61546	0.413761	105.772	0.245385	3.41963	1.67885	P_SUP	0	187642	0	175054	0	0	0	0	0	1	NA	NA	NA	0	0	1	0	0	0	NA	NA	NA	1	42062	0	44035	2.37744e-05	0	3.14079	0.127937	77.1052	0.488542	1.55797	0.605408	NA	0	32247	0	32544	0	0	0	0	0	1	NA	NA	NA
BRCA1	c.3354G>T	p.(Gln1118His)	Missense	Conflicting classifications of pathogenicity	5.23229	2.25959	P_MOD	Yes	1	44917	2.22633e-05	1.00965e-05	2.20507	0.229357	21.1999	0.430566	0.127191	-2.81562	B_MOD	2	187642	1	175041	1.06586e-05	5.71295e-06	1.8657	0.169166	20.5764	1	0.105125	-3.07578	B_MOD	5.41301e-05	0	0.131299	19.8493	0.808531	487.296	49.772	5.33537	P_STR	0	42062	0	44035	0	0	0	0	0	1	NA	NA	NA	0	32247	0	32544	0	0	0	0	0	1	NA	NA	NA
ATM	c.6115G>A	p.(Glu2039Lys)	Missense	Pathogenic/Likely pathogenic	5.20432	2.25227	P_MOD	Yes	NA	NA	NA	NA	NA	NA	NA	NA	NA	NA	NA	5	187642	1	175047	2.66465e-05	5.71275e-06	4.66449	0.544926	39.9273	0.220441	5.20432	2.25227	P_MOD	0	0	1	0	0	0	NA	NA	NA	0	42062	0	44035	0	0	0	0	0	1	NA	NA	NA	0	32247	0	32544	0	0	0	0	0	1	NA	NA	NA
ATM	c.5707A>G	p.(Lys1903Glu)	Missense	Uncertain significance	5.20079	2.25134	P_MOD	Yes	NA	NA	NA	NA	NA	NA	NA	NA	NA	NA	NA	5	187642	1	175014	2.66465e-05	5.71383e-06	4.66361	0.544824	39.9198	0.220451	5.20079	2.25134	P_MOD	0	8.1813e-06	1	0	0	0	2.40274	1.19695	P_SUP	0	42062	0	44035	0	0	0	0	0	1	NA	NA	NA	0	32247	0	32544	0	0	0	0	0	1	NA	NA	NA
PALB2	c.1128T>G	p.(Ser376Arg)	Missense	Uncertain significance	5.12606	2.23158	P_MOD	Yes	NA	NA	NA	NA	NA	NA	NA	NA	NA	NA	NA	3	187642	0	175054	1.59879e-05	0	6.53051	0.337306	126.436	0.250901	5.12606	2.23158	P_MOD	0	0	1	0	0	0	NA	NA	NA	0	42062	0	44035	0	0	0	0	0	1	NA	NA	NA	0	32247	0	32544	0	0	0	0	0	1	NA	NA	NA
PALB2	c.1165C>G	p.(Leu389Val)	Missense	Conflicting classifications of pathogenicity	5.12606	2.23158	P_MOD	Yes	NA	NA	NA	NA	NA	NA	NA	NA	NA	NA	NA	3	187642	0	175054	1.59879e-05	0	6.53051	0.337306	126.436	0.250901	5.12606	2.23158	P_MOD	0	0	1	0	0	0	NA	NA	NA	0	42062	0	44035	0	0	0	0	0	1	NA	NA	NA	0	32247	0	32544	0	0	0	0	0	1	NA	NA	NA
PALB2	c.1316G>T	p.(Gly439Val)	Missense	Conflicting classifications of pathogenicity	5.12606	2.23158	P_MOD	Yes	NA	NA	NA	NA	NA	NA	NA	NA	NA	NA	NA	3	187642	0	175054	1.59879e-05	0	6.53051	0.337306	126.436	0.250901	5.12606	2.23158	P_MOD	0	0	1	0	0	0	NA	NA	NA	0	42062	0	44035	0	0	0	0	0	1	NA	NA	NA	0	32247	0	32544	0	0	0	0	0	1	NA	NA	NA
PALB2	c.187C>G	p.(Leu63Val)	Missense	Conflicting classifications of pathogenicity	5.12606	2.23158	P_MOD	Yes	NA	NA	NA	NA	NA	NA	NA	NA	NA	NA	NA	3	187642	0	175054	1.59879e-05	0	6.53051	0.337306	126.436	0.250901	5.12606	2.23158	P_MOD	0	0	1	0	0	0	NA	NA	NA	0	42062	0	44035	0	0	0	0	0	1	NA	NA	NA	0	32247	0	32544	0	0	0	0	0	1	NA	NA	NA
PALB2	c.2780A>G	p.(Asp927Gly)	Missense	Uncertain significance	5.12606	2.23158	P_MOD	Yes	NA	NA	NA	NA	NA	NA	NA	NA	NA	NA	NA	3	187642	0	175054	1.59879e-05	0	6.53051	0.337306	126.436	0.250901	5.12606	2.23158	P_MOD	0	0	1	0	0	0	NA	NA	NA	0	42062	0	44035	0	0	0	0	0	1	NA	NA	NA	0	32247	0	32544	0	0	0	0	0	1	NA	NA	NA
PALB2	c.2804C>G	p.(Ala935Gly)	Missense	Uncertain significance	5.12606	2.23158	P_MOD	Yes	NA	NA	NA	NA	NA	NA	NA	NA	NA	NA	NA	3	187642	0	175054	1.59879e-05	0	6.53051	0.337306	126.436	0.250901	5.12606	2.23158	P_MOD	0	0	1	0	0	0	NA	NA	NA	0	42062	0	44035	0	0	0	0	0	1	NA	NA	NA	0	32247	0	32544	0	0	0	0	0	1	NA	NA	NA
PALB2	c.2858A>G	p.(Asp953Gly)	Missense	Conflicting classifications of pathogenicity	5.12606	2.23158	P_MOD	Yes	NA	NA	NA	NA	NA	NA	NA	NA	NA	NA	NA	3	187642	0	175054	1.59879e-05	0	6.53051	0.337306	126.436	0.250901	5.12606	2.23158	P_MOD	0	0	1	0	0	0	NA	NA	NA	0	42062	0	44035	0	0	0	0	0	1	NA	NA	NA	0	32247	0	32544	0	0	0	0	0	1	NA	NA	NA
PALB2	c.311C>T	p.(Pro104Leu)	Missense	Conflicting classifications of pathogenicity	5.12606	2.23158	P_MOD	Yes	NA	NA	NA	NA	NA	NA	NA	NA	NA	NA	NA	3	187642	0	175054	1.59879e-05	0	6.53051	0.337306	126.436	0.250901	5.12606	2.23158	P_MOD	0	0	1	0	0	0	NA	NA	NA	0	42062	0	44035	0	0	0	0	0	1	NA	NA	NA	0	32247	0	32544	0	0	0	0	0	1	NA	NA	NA
PALB2	c.3406A>G	p.(Thr1136Ala)	Missense	Likely benign	5.12606	2.23158	P_MOD	Yes	NA	NA	NA	NA	NA	NA	NA	NA	NA	NA	NA	3	187642	0	175054	1.59879e-05	0	6.53051	0.337306	126.436	0.250901	5.12606	2.23158	P_MOD	0	0	1	0	0	0	NA	NA	NA	0	42062	0	44035	0	0	0	0	0	1	NA	NA	NA	0	32247	0	32544	0	0	0	0	0	1	NA	NA	NA
PALB2	c.3412G>A	p.(Ala1138Thr)	Missense	Conflicting classifications of pathogenicity	5.12606	2.23158	P_MOD	Yes	NA	NA	NA	NA	NA	NA	NA	NA	NA	NA	NA	3	187642	0	175054	1.59879e-05	0	6.53051	0.337306	126.436	0.250901	5.12606	2.23158	P_MOD	0	0	1	0	0	0	NA	NA	NA	0	42062	0	44035	0	0	0	0	0	1	NA	NA	NA	0	32247	0	32544	0	0	0	0	0	1	NA	NA	NA
PALB2	c.398G>C	p.(Ser133Thr)	Missense	Conflicting classifications of pathogenicity	5.12606	2.23158	P_MOD	Yes	NA	NA	NA	NA	NA	NA	NA	NA	NA	NA	NA	3	187642	0	175054	1.59879e-05	0	6.53051	0.337306	126.436	0.250901	5.12606	2.23158	P_MOD	0	0	1	0	0	0	NA	NA	NA	0	42062	0	44035	0	0	0	0	0	1	NA	NA	NA	0	32247	0	32544	0	0	0	0	0	1	NA	NA	NA
PALB2	c.2838_2842del	p.(Cys949LeufsTer2)	PTV	Pathogenic	5.12606	2.23158	P_MOD	Yes	NA	NA	NA	NA	NA	NA	NA	NA	NA	NA	NA	3	187642	0	175054	1.59879e-05	0	6.53051	0.337306	126.436	0.250901	5.12606	2.23158	P_MOD	0	0	1	0	0	0	NA	NA	NA	0	42062	0	44035	0	0	0	0	0	1	NA	NA	NA	0	32247	0	32544	0	0	0	0	0	1	NA	NA	NA
PALB2	c.3351-2A>G	p.?	PTV	Pathogenic/Likely pathogenic	5.12606	2.23158	P_MOD	Yes	NA	NA	NA	NA	NA	NA	NA	NA	NA	NA	NA	3	187642	0	175054	1.59879e-05	0	6.53051	0.337306	126.436	0.250901	5.12606	2.23158	P_MOD	0	0	1	0	0	0	NA	NA	NA	0	42062	0	44035	0	0	0	0	0	1	NA	NA	NA	0	32247	0	32544	0	0	0	0	0	1	NA	NA	NA
PALB2	c.658del	p.(Ser220ValfsTer3)	PTV	Pathogenic	5.12606	2.23158	P_MOD	Yes	NA	NA	NA	NA	NA	NA	NA	NA	NA	NA	NA	3	187642	0	175054	1.59879e-05	0	6.53051	0.337306	126.436	0.250901	5.12606	2.23158	P_MOD	0	0	1	0	0	0	NA	NA	NA	0	42062	0	44035	0	0	0	0	0	1	NA	NA	NA	0	32247	0	32544	0	0	0	0	0	1	NA	NA	NA
PALB2	c.707dup	p.(Leu237ProfsTer5)	PTV	Pathogenic/Likely pathogenic	5.12606	2.23158	P_MOD	Yes	NA	NA	NA	NA	NA	NA	NA	NA	NA	NA	NA	3	187642	0	175054	1.59879e-05	0	6.53051	0.337306	126.436	0.250901	5.12606	2.23158	P_MOD	0	0	1	0	0	0	NA	NA	NA	0	42062	0	44035	0	0	0	0	0	1	NA	NA	NA	0	32247	0	32544	0	0	0	0	0	1	NA	NA	NA
PALB2	c.3493T>C	p.(Ser1165Pro)	Missense	Uncertain significance	5.12606	2.23158	P_MOD	Yes	NA	NA	NA	NA	NA	NA	NA	NA	NA	NA	NA	3	187642	0	175054	1.59879e-05	0	6.53051	0.337306	126.436	0.250901	5.12606	2.23158	P_MOD	0	8.18123e-06	1	0	0	0	1.58267	0.626891	NA	0	42062	0	44035	0	0	0	0	0	1	NA	NA	NA	0	32247	0	32544	0	0	0	0	0	1	NA	NA	NA
PALB2	c.1127G>C	p.(Ser376Thr)	Missense	Conflicting classifications of pathogenicity	5.12606	2.23158	P_MOD	Yes	NA	NA	NA	NA	NA	NA	NA	NA	NA	NA	NA	3	187642	0	175054	1.59879e-05	0	6.53051	0.337306	126.436	0.250901	5.12606	2.23158	P_MOD	0	8.1815e-06	1	0	0	0	1.58272	0.626936	NA	0	42062	0	44035	0	0	0	0	0	1	NA	NA	NA	0	32247	0	32544	0	0	0	0	0	1	NA	NA	NA
ATM	c.3343C>T	p.(Leu1115Phe)	Missense	Uncertain significance	5.10074	2.22482	P_MOD	Yes	NA	NA	NA	NA	NA	NA	NA	NA	NA	NA	NA	0	187642	0	175054	0	0	0	0	0	1	NA	NA	NA	5.41243e-05	2.45439e-05	0.430547	2.20527	0.22937	21.2024	5.10074	2.22482	P_MOD	0	42062	0	44035	0	0	0	0	0	1	NA	NA	NA	0	32247	0	32544	0	0	0	0	0	1	NA	NA	NA
ATM	c.596G>A	p.(Cys199Tyr)	Missense	Uncertain significance	5.10074	2.22482	P_MOD	Yes	NA	NA	NA	NA	NA	NA	NA	NA	NA	NA	NA	0	187642	0	175054	0	0	0	0	0	1	NA	NA	NA	5.41243e-05	2.45439e-05	0.430547	2.20527	0.22937	21.2024	5.10074	2.22482	P_MOD	0	42062	0	44035	0	0	0	0	0	1	NA	NA	NA	0	32247	0	32544	0	0	0	0	0	1	NA	NA	NA
CHEK2	c.1472T>A	p.(Met491Lys)	Missense	Uncertain significance	4.96859	2.18898	P_MOD	Yes	NA	NA	NA	NA	NA	NA	NA	NA	NA	NA	NA	0	187642	0	175054	0	0	0	0	0	1	NA	NA	NA	0	2.45734e-05	1	0	0	0	0.807809	-0.291423	NA	2	42062	0	44035	4.75489e-05	0	5.23478	0.251296	109.046	0.23867	6.1507	2.4804	P_MOD	0	32247	0	32544	0	0	0	0	0	1	NA	NA	NA
BRCA2	c.9082G>C	p.(Ala3028Pro)	Missense	Pathogenic/Likely pathogenic	4.91512	2.1742	P_MOD	Yes	1	44917	2.22633e-05	1.3462e-05	1.6538	0.184834	14.7973	0.505344	0.0575539	-3.89836	B_MOD	4	187642	2	174973	2.13172e-05	1.14303e-05	1.86498	0.341581	10.1825	0.68864	0.0675293	-3.68011	B_MOD	5.41213e-05	0	0.131316	19.8462	0.808406	487.221	49.7571	5.33496	P_STR	0	42062	0	44035	0	0	0	0	0	1	NA	NA	NA	1	32247	0	32544	3.10106e-05	0	3.02772	0.12333	74.33	0.497708	1.4628	0.51935	NA
ATM	c.2954A>T	p.(Asp985Val)	Missense	Uncertain significance	4.83039	2.15046	P_MOD	Yes	NA	NA	NA	NA	NA	NA	NA	NA	NA	NA	NA	6	187642	1	175038	3.19758e-05	5.71305e-06	5.59712	0.673815	46.4931	0.126582	10.5785	3.22082	P_MOD	0	2.45437e-05	1	0	0	0	0.80741	-0.292099	NA	1	42062	1	44035	2.37744e-05	2.27092e-05	1.04691	0.0654774	16.7388	1	0.56554	-0.778263	NA	0	32247	0	32544	0	0	0	0	0	1	NA	NA	NA
ATM	c.4699G>A	p.(Asp1567Asn)	Missense	Uncertain significance	4.82403	2.14866	P_MOD	Yes	NA	NA	NA	NA	NA	NA	NA	NA	NA	NA	NA	2	187642	0	175054	1.06586e-05	0	4.66462	0.223931	97.1672	0.500601	3.34908	1.65038	P_SUP	0	0	1	0	0	0	NA	NA	NA	2	42062	1	44035	4.75489e-05	2.27092e-05	2.09387	0.189849	23.0935	0.616603	1.44041	0.49828	NA	0	32247	0	32544	0	0	0	0	0	1	NA	NA	NA
ATM	c.5405dup	p.(His1802GlnfsTer2)	PTV	Pathogenic	4.82403	2.14866	P_MOD	Yes	NA	NA	NA	NA	NA	NA	NA	NA	NA	NA	NA	2	187642	0	175054	1.06586e-05	0	4.66462	0.223931	97.1672	0.500601	3.34908	1.65038	P_SUP	0	0	1	0	0	0	NA	NA	NA	2	42062	1	44035	4.75489e-05	2.27092e-05	2.09387	0.189849	23.0935	0.616603	1.44041	0.49828	NA	0	32247	0	32544	0	0	0	0	0	1	NA	NA	NA
BRCA1	c.1016del	p.(Lys339ArgfsTer2)	PTV	Pathogenic	4.79946	2.14169	P_MOD	Yes	0	44917	0	0	0	0	0	1	NA	NA	NA	6	187642	1	175052	3.19758e-05	5.71259e-06	5.59757	0.673869	46.4969	0.126578	3.08059	1.53628	P_SUP	0	0	1	0	0	0	NA	NA	NA	1	42062	0	44035	2.37744e-05	0	3.14079	0.127937	77.1052	0.488542	1.55797	0.605408	NA	0	32247	0	32544	0	0	0	0	0	1	NA	NA	NA
PALB2	c.2882T>C	p.(Leu961Pro)	Missense	Uncertain significance	4.78151	2.13657	P_MOD	Yes	NA	NA	NA	NA	NA	NA	NA	NA	NA	NA	NA	2	187642	0	175054	1.06586e-05	0	4.66462	0.223931	97.1672	0.500601	2.09807	1.01181	P_SUP	0	0	1	0	0	0	NA	NA	NA	1	42062	0	44035	2.37744e-05	0	3.14079	0.127937	77.1052	0.488542	1.55797	0.605408	NA	1	32247	0	32544	3.10106e-05	0	3.02772	0.12333	74.33	0.497708	1.4628	0.51935	NA
PALB2	c.3133C>T	p.(Leu1045Phe)	Missense	Uncertain significance	4.78151	2.13657	P_MOD	Yes	NA	NA	NA	NA	NA	NA	NA	NA	NA	NA	NA	2	187642	0	175054	1.06586e-05	0	4.66462	0.223931	97.1672	0.500601	2.09807	1.01181	P_SUP	0	0	1	0	0	0	NA	NA	NA	1	42062	0	44035	2.37744e-05	0	3.14079	0.127937	77.1052	0.488542	1.55797	0.605408	NA	1	32247	0	32544	3.10106e-05	0	3.02772	0.12333	74.33	0.497708	1.4628	0.51935	NA
PALB2	c.109-2A>G	p.?	PTV	Pathogenic/Likely pathogenic	4.78151	2.13657	P_MOD	Yes	NA	NA	NA	NA	NA	NA	NA	NA	NA	NA	NA	2	187642	0	175054	1.06586e-05	0	4.66462	0.223931	97.1672	0.500601	2.09807	1.01181	P_SUP	0	0	1	0	0	0	NA	NA	NA	1	42062	0	44035	2.37744e-05	0	3.14079	0.127937	77.1052	0.488542	1.55797	0.605408	NA	1	32247	0	32544	3.10106e-05	0	3.02772	0.12333	74.33	0.497708	1.4628	0.51935	NA
PALB2	c.49-2A>T	p.?	PTV	Uncertain significance	4.78151	2.13657	P_MOD	Yes	NA	NA	NA	NA	NA	NA	NA	NA	NA	NA	NA	2	187642	0	175054	1.06586e-05	0	4.66462	0.223931	97.1672	0.500601	2.09807	1.01181	P_SUP	0	0	1	0	0	0	NA	NA	NA	1	42062	0	44035	2.37744e-05	0	3.14079	0.127937	77.1052	0.488542	1.55797	0.605408	NA	1	32247	0	32544	3.10106e-05	0	3.02772	0.12333	74.33	0.497708	1.4628	0.51935	NA
ATM	c.7032G>A	p.(Trp2344Ter)	PTV	Pathogenic/Likely pathogenic	4.76885	2.13295	P_MOD	Yes	NA	NA	NA	NA	NA	NA	NA	NA	NA	NA	NA	2	187642	0	175054	1.06586e-05	0	4.66462	0.223931	97.1672	0.500601	3.34908	1.65038	P_SUP	5.41213e-05	1.63623e-05	0.344477	3.3078	0.299912	36.4826	8.90603	2.98583	P_MOD	0	42062	1	44035	0	2.27092e-05	0	0	0	1	0.159884	-2.50326	B_MOD	0	32247	0	32544	0	0	0	0	0	1	NA	NA	NA
ATM	c.3756_3757dup	p.(Lys1253IlefsTer4)	PTV	Pathogenic/Likely pathogenic	4.76869	2.13291	P_MOD	Yes	NA	NA	NA	NA	NA	NA	NA	NA	NA	NA	NA	2	187642	0	175054	1.06586e-05	0	4.66462	0.223931	97.1672	0.500601	3.34908	1.65038	P_SUP	5.41448e-05	1.63697e-05	0.344482	3.30775	0.299907	36.4819	8.90573	2.98579	P_MOD	0	42062	1	44035	0	2.27092e-05	0	0	0	1	0.159884	-2.50326	B_MOD	0	32247	0	32544	0	0	0	0	0	1	NA	NA	NA
BRCA1	c.470C>G	p.(Ser157Cys)	Missense	Uncertain significance	4.70599	2.11483	P_MOD	Yes	0	44917	0	2.01937e-05	0	0	0	1	0.000110525	-12.4395	B_VSTR	4	187642	1	174972	2.13172e-05	5.7152e-06	3.72997	0.41688	33.3733	0.376522	0.630153	-0.630548	NA	0	1.63634e-05	1	0	0	0	0.702665	-0.481828	NA	3	42062	0	44035	7.13233e-05	0	7.32887	0.378534	141.896	0.116598	10.6281	3.22721	P_MOD	0	32247	0	32544	0	0	0	0	0	1	NA	NA	NA
BRCA1	c.3944C>G	p.(Pro1315Arg)	Missense	Conflicting classifications of pathogenicity	4.50618	2.05559	P_MOD	Yes	0	44917	0	0	0	0	0	1	NA	NA	NA	6	187642	1	175051	3.19758e-05	5.71262e-06	5.59754	0.673865	46.4966	0.126578	3.08051	1.53624	P_SUP	0	0	1	0	0	0	NA	NA	NA	0	42062	0	44035	0	0	0	0	0	1	NA	NA	NA	1	32247	0	32544	3.10106e-05	0	3.02772	0.12333	74.33	0.497708	1.4628	0.51935	NA
BRCA2	c.1621G>T	p.(Glu541Ter)	PTV	Pathogenic	4.48934	2.05048	P_MOD	Yes	1	44917	2.22633e-05	3.36542e-06	6.61544	0.41376	105.772	0.245386	4.48934	2.05048	P_MOD	0	187642	0	175054	0	0	0	0	0	1	NA	NA	NA	0	0	1	0	0	0	NA	NA	NA	0	42062	0	44035	0	0	0	0	0	1	NA	NA	NA	0	32247	0	32544	0	0	0	0	0	1	NA	NA	NA
BRCA2	c.8072C>T	p.(Ser2691Phe)	Missense	Uncertain significance	4.48934	2.05048	P_MOD	Yes	1	44917	2.22633e-05	3.36542e-06	6.61544	0.41376	105.772	0.245386	4.48934	2.05048	P_MOD	0	187642	0	175054	0	0	0	0	0	1	NA	NA	NA	0	0	1	0	0	0	NA	NA	NA	0	42062	0	44035	0	0	0	0	0	1	NA	NA	NA	0	32247	0	32544	0	0	0	0	0	1	NA	NA	NA
BRCA2	c.6829C>G	p.(Leu2277Val)	Missense	Conflicting classifications of pathogenicity	4.48934	2.05048	P_MOD	Yes	1	44917	2.22633e-05	3.36542e-06	6.61544	0.41376	105.772	0.245386	4.48934	2.05048	P_MOD	0	187642	0	175054	0	0	0	0	0	1	NA	NA	NA	0	8.18116e-06	1	0	0	0	1.58283	0.627023	NA	0	42062	0	44035	0	0	0	0	0	1	NA	NA	NA	0	32247	0	32544	0	0	0	0	0	1	NA	NA	NA
BRCA2	c.2488A>G	p.(Asn830Asp)	Missense	Conflicting classifications of pathogenicity	4.48929	2.05047	P_MOD	Yes	1	44917	2.22633e-05	3.36543e-06	6.61542	0.413758	105.771	0.245386	4.48929	2.05047	P_MOD	0	187642	0	175054	0	0	0	0	0	1	NA	NA	NA	0	0	1	0	0	0	NA	NA	NA	0	42062	0	44035	0	0	0	0	0	1	NA	NA	NA	0	32247	0	32544	0	0	0	0	0	1	NA	NA	NA
BRCA2	c.2408dup	p.(Tyr803Ter)	PTV	Pathogenic	4.48921	2.05044	P_MOD	Yes	1	44917	2.22633e-05	3.36545e-06	6.61537	0.413755	105.771	0.245388	4.48921	2.05044	P_MOD	0	187642	0	175054	0	0	0	0	0	1	NA	NA	NA	0	0	1	0	0	0	NA	NA	NA	0	42062	0	44035	0	0	0	0	0	1	NA	NA	NA	0	32247	0	32544	0	0	0	0	0	1	NA	NA	NA
BRCA2	c.8660C>G	p.(Ser2887Ter)	PTV	Pathogenic	4.48916	2.05043	P_MOD	Yes	1	44917	2.22633e-05	3.36546e-06	6.61535	0.413754	105.77	0.245388	4.48916	2.05043	P_MOD	0	187642	0	175054	0	0	0	0	0	1	NA	NA	NA	0	0	1	0	0	0	NA	NA	NA	0	42062	0	44035	0	0	0	0	0	1	NA	NA	NA	0	32247	0	32544	0	0	0	0	0	1	NA	NA	NA
BRCA2	c.5861C>T	p.(Thr1954Ile)	Missense	Conflicting classifications of pathogenicity	4.48903	2.05039	P_MOD	Yes	1	44917	2.22633e-05	3.3655e-06	6.61528	0.41375	105.769	0.24539	4.48903	2.05039	P_MOD	0	187642	0	175054	0	0	0	0	0	1	NA	NA	NA	0	0	1	0	0	0	NA	NA	NA	0	42062	0	44035	0	0	0	0	0	1	NA	NA	NA	0	32247	0	32544	0	0	0	0	0	1	NA	NA	NA
BRCA2	c.6553del	p.(Ala2185LeufsTer6)	PTV	Pathogenic	4.48899	2.05037	P_MOD	Yes	1	44917	2.22633e-05	3.36551e-06	6.61526	0.413748	105.769	0.245391	4.48899	2.05037	P_MOD	0	187642	0	175054	0	0	0	0	0	1	NA	NA	NA	0	0	1	0	0	0	NA	NA	NA	0	42062	0	44035	0	0	0	0	0	1	NA	NA	NA	0	32247	0	32544	0	0	0	0	0	1	NA	NA	NA
BRCA2	c.8947G>T	p.(Asp2983Tyr)	Missense	None	4.48899	2.05037	P_MOD	Yes	1	44917	2.22633e-05	3.36551e-06	6.61526	0.413748	105.769	0.245391	4.48899	2.05037	P_MOD	0	187642	0	175054	0	0	0	0	0	1	NA	NA	NA	0	0	1	0	0	0	NA	NA	NA	0	42062	0	44035	0	0	0	0	0	1	NA	NA	NA	0	32247	0	32544	0	0	0	0	0	1	NA	NA	NA
BRCA2	c.1281C>A	p.(Asp427Glu)	Missense	Conflicting classifications of pathogenicity	4.48873	2.05029	P_MOD	Yes	1	44917	2.22633e-05	3.36558e-06	6.61513	0.41374	105.767	0.245395	4.48873	2.05029	P_MOD	0	187642	0	175054	0	0	0	0	0	1	NA	NA	NA	0	8.18157e-06	1	0	0	0	1.58257	0.626803	NA	0	42062	0	44035	0	0	0	0	0	1	NA	NA	NA	0	32247	0	32544	0	0	0	0	0	1	NA	NA	NA
BRCA2	c.4983T>A	p.(Tyr1661Ter)	PTV	Pathogenic	4.48868	2.05028	P_MOD	Yes	1	44917	2.22633e-05	3.36559e-06	6.6151	0.413739	105.766	0.245396	4.48868	2.05028	P_MOD	0	187642	0	175054	0	0	0	0	0	1	NA	NA	NA	0	0	1	0	0	0	NA	NA	NA	0	42062	0	44035	0	0	0	0	0	1	NA	NA	NA	0	32247	0	32544	0	0	0	0	0	1	NA	NA	NA
BRCA2	c.6528_6535dup	p.(Val2179AlafsTer15)	PTV	Pathogenic	4.48868	2.05028	P_MOD	Yes	1	44917	2.22633e-05	3.36559e-06	6.6151	0.413739	105.766	0.245396	4.48868	2.05028	P_MOD	0	187642	0	175054	0	0	0	0	0	1	NA	NA	NA	0	8.18157e-06	1	0	0	0	1.58257	0.626803	NA	0	42062	0	44035	0	0	0	0	0	1	NA	NA	NA	0	32247	0	32544	0	0	0	0	0	1	NA	NA	NA
BRCA2	c.299A>C	p.(Lys100Thr)	Missense	Conflicting classifications of pathogenicity	4.48829	2.05016	P_MOD	Yes	1	44917	2.22633e-05	3.36569e-06	6.6149	0.413726	105.763	0.245402	4.48829	2.05016	P_MOD	0	187642	0	175054	0	0	0	0	0	1	NA	NA	NA	0	0	1	0	0	0	NA	NA	NA	0	42062	0	44035	0	0	0	0	0	1	NA	NA	NA	0	32247	0	32544	0	0	0	0	0	1	NA	NA	NA
BRCA2	c.4862G>A	p.(Cys1621Tyr)	Missense	Conflicting classifications of pathogenicity	4.48794	2.05005	P_MOD	Yes	1	44917	2.22633e-05	3.36578e-06	6.61473	0.413715	105.76	0.245407	4.48794	2.05005	P_MOD	0	187642	0	175054	0	0	0	0	0	1	NA	NA	NA	0	0	1	0	0	0	NA	NA	NA	0	42062	0	44035	0	0	0	0	0	1	NA	NA	NA	0	32247	0	32544	0	0	0	0	0	1	NA	NA	NA
BRCA2	c.9670A>G	p.(Ile3224Val)	Missense	Uncertain significance	4.48768	2.04997	P_MOD	Yes	1	44917	2.22633e-05	3.36585e-06	6.61459	0.413707	105.758	0.245411	4.48768	2.04997	P_MOD	0	187642	0	175054	0	0	0	0	0	1	NA	NA	NA	0	8.18223e-06	1	0	0	0	1.58277	0.626975	NA	0	42062	0	44035	0	0	0	0	0	1	NA	NA	NA	0	32247	0	32544	0	0	0	0	0	1	NA	NA	NA
BRCA2	c.1766A>C	p.(Lys589Thr)	Missense	None	4.48646	2.0496	P_MOD	Yes	1	44917	2.22633e-05	3.36616e-06	6.61397	0.413668	105.748	0.24543	4.48646	2.0496	P_MOD	0	187642	0	175054	0	0	0	0	0	1	NA	NA	NA	0	0	1	0	0	0	NA	NA	NA	0	42062	0	44035	0	0	0	0	0	1	NA	NA	NA	0	32247	0	32544	0	0	0	0	0	1	NA	NA	NA
BRCA2	c.73G>A	p.(Gly25Arg)	Missense	Uncertain significance	4.48498	2.04915	P_MOD	Yes	1	44917	2.22633e-05	3.36655e-06	6.61321	0.41362	105.736	0.245452	4.48498	2.04915	P_MOD	0	187642	0	175054	0	0	0	0	0	1	NA	NA	NA	0	8.18398e-06	1	0	0	0	1.58305	0.627214	NA	0	42062	0	44035	0	0	0	0	0	1	NA	NA	NA	0	32247	0	32544	0	0	0	0	0	1	NA	NA	NA
BRCA2	c.5197_5198del	p.(Ser1733ArgfsTer9)	PTV	Pathogenic	4.48301	2.04855	P_MOD	Yes	1	44917	2.22633e-05	3.36706e-06	6.61221	0.413558	105.72	0.245482	4.48301	2.04855	P_MOD	0	187642	0	175054	0	0	0	0	0	1	NA	NA	NA	0	0	1	0	0	0	NA	NA	NA	0	42062	0	44035	0	0	0	0	0	1	NA	NA	NA	0	32247	0	32544	0	0	0	0	0	1	NA	NA	NA
BRCA2	c.692dup	p.(Ser231ArgfsTer7)	PTV	Pathogenic	4.4804	2.04776	P_MOD	Yes	1	44917	2.22633e-05	3.36774e-06	6.61087	0.413474	105.699	0.245522	4.4804	2.04776	P_MOD	0	187642	0	175054	0	0	0	0	0	1	NA	NA	NA	0	0	1	0	0	0	NA	NA	NA	0	42062	0	44035	0	0	0	0	0	1	NA	NA	NA	0	32247	0	32544	0	0	0	0	0	1	NA	NA	NA
BRCA1	c.4144T>A	p.(Cys1382Ser)	Missense	Conflicting classifications of pathogenicity	4.48035	2.04774	P_MOD	Yes	0	44917	0	3.36542e-06	0	0	0	1	0.264071	-1.81812	B_SUP	6	187642	1	174828	3.19758e-05	5.71991e-06	5.59041	0.673007	46.4374	0.126637	3.06285	1.52839	P_SUP	0	0	1	0	0	0	NA	NA	NA	0	42062	0	44035	0	0	0	0	0	1	NA	NA	NA	1	32247	0	32544	3.10106e-05	0	3.02772	0.12333	74.33	0.497708	1.4628	0.51935	NA
PALB2	c.2289G>C	p.(Leu763Phe)	Missense	Conflicting classifications of pathogenicity	4.45643	2.04043	P_MOD	Yes	NA	NA	NA	NA	NA	NA	NA	NA	NA	NA	NA	7	187642	0	175054	3.73051e-05	0	13.9942	0.799216	245.039	0.0160201	116.833	6.50048	P_STR	0	1.63623e-05	1	0	0	0	0.702608	-0.481938	NA	0	42062	0	44035	0	0	0	0	0	1	NA	NA	NA	0	32247	1	32544	0	3.07276e-05	0	0	0	1	0.0542886	-3.97811	B_MOD
ATM	c.2741A>G	p.(Asn914Ser)	Missense	Conflicting classifications of pathogenicity	4.4541	2.03972	P_MOD	Yes	NA	NA	NA	NA	NA	NA	NA	NA	NA	NA	NA	2	187642	0	175054	1.06586e-05	0	4.66462	0.223931	97.1672	0.500601	3.34908	1.65038	P_SUP	0	0	1	0	0	0	NA	NA	NA	0	42062	0	44035	0	0	0	0	0	1	NA	NA	NA	2	32247	1	32544	6.20213e-05	3.07276e-05	2.01848	0.183012	22.2623	0.623283	1.32995	0.38934	NA
ATM	c.7399G>A	p.(Val2467Ile)	Missense	Uncertain significance	4.4211	2.02957	P_MOD	Yes	NA	NA	NA	NA	NA	NA	NA	NA	NA	NA	NA	2	187642	1	175047	1.06586e-05	5.71275e-06	1.86576	0.169172	20.5771	1	0.477897	-1.00818	B_SUP	0.000108243	2.45437e-05	0.13145	4.41057	0.73691	26.3983	25.7898	4.43763	P_STR	1	42062	0	44035	2.37744e-05	0	3.14079	0.127937	77.1052	0.488542	2.38459	1.1866	P_SUP	0	32247	1	32544	0	3.07276e-05	0	0	0	1	0.15043	-2.58648	B_MOD
ATM	c.6200C>A	p.(Ala2067Asp)	Missense	Pathogenic/Likely pathogenic	4.41554	2.02785	P_MOD	Yes	NA	NA	NA	NA	NA	NA	NA	NA	NA	NA	NA	9	187642	3	174124	4.79637e-05	1.72291e-05	2.78396	0.753664	10.2837	0.149362	3.50961	1.71431	P_SUP	0	0	1	0	0	0	NA	NA	NA	1	42062	0	44035	2.37744e-05	0	3.14079	0.127937	77.1052	0.488542	2.38459	1.1866	P_SUP	1	32247	1	32544	3.10106e-05	3.07276e-05	1.00921	0.063119	16.1363	1	0.527608	-0.873061	NA
CHEK2	c.1117A>G	p.(Lys373Glu)	Missense	Uncertain significance	4.40502	2.02459	P_MOD	Yes	NA	NA	NA	NA	NA	NA	NA	NA	NA	NA	NA	2	187642	0	175054	1.06586e-05	0	4.66462	0.223931	97.1672	0.500601	3.59712	1.74794	P_SUP	0.000113902	9.45025e-05	0.684319	1.2053	0.26713	5.43835	1.2246	0.276653	NA	0	42062	0	44035	0	0	0	0	0	1	NA	NA	NA	0	32247	0	32544	0	0	0	0	0	1	NA	NA	NA
BRCA1	c.443A>G	p.(Gln148Arg)	Missense	Uncertain significance	4.30655	1.99372	P_SUP	Yes	0	44917	0	0	0	0	0	1	NA	NA	NA	0	187642	0	175054	0	0	0	0	0	1	NA	NA	NA	0	0	1	0	0	0	NA	NA	NA	2	42062	0	44035	4.75489e-05	0	5.23478	0.251296	109.046	0.23867	4.30655	1.99372	P_SUP	0	32247	0	32544	0	0	0	0	0	1	NA	NA	NA
BRCA1	c.5145C>G	p.(Ser1715Arg)	Missense	Pathogenic/Likely pathogenic	4.30655	1.99372	P_SUP	Yes	0	44917	0	0	0	0	0	1	NA	NA	NA	0	187642	0	175054	0	0	0	0	0	1	NA	NA	NA	0	0	1	0	0	0	NA	NA	NA	2	42062	0	44035	4.75489e-05	0	5.23478	0.251296	109.046	0.23867	4.30655	1.99372	P_SUP	0	32247	0	32544	0	0	0	0	0	1	NA	NA	NA
BRCA2	c.3419G>C	p.(Ser1140Thr)	Missense	Conflicting classifications of pathogenicity	4.30655	1.99372	P_SUP	Yes	0	44917	0	0	0	0	0	1	NA	NA	NA	0	187642	0	175054	0	0	0	0	0	1	NA	NA	NA	0	0	1	0	0	0	NA	NA	NA	2	42062	0	44035	4.75489e-05	0	5.23478	0.251296	109.046	0.23867	4.30655	1.99372	P_SUP	0	32247	0	32544	0	0	0	0	0	1	NA	NA	NA
BRCA2	c.4034A>G	p.(Asp1345Gly)	Missense	Conflicting classifications of pathogenicity	4.30655	1.99372	P_SUP	Yes	0	44917	0	0	0	0	0	1	NA	NA	NA	0	187642	0	175054	0	0	0	0	0	1	NA	NA	NA	0	0	1	0	0	0	NA	NA	NA	2	42062	0	44035	4.75489e-05	0	5.23478	0.251296	109.046	0.23867	4.30655	1.99372	P_SUP	0	32247	0	32544	0	0	0	0	0	1	NA	NA	NA
BRCA2	c.5021G>C	p.(Ser1674Thr)	Missense	Conflicting classifications of pathogenicity	4.30655	1.99372	P_SUP	Yes	0	44917	0	0	0	0	0	1	NA	NA	NA	0	187642	0	175054	0	0	0	0	0	1	NA	NA	NA	0	0	1	0	0	0	NA	NA	NA	2	42062	0	44035	4.75489e-05	0	5.23478	0.251296	109.046	0.23867	4.30655	1.99372	P_SUP	0	32247	0	32544	0	0	0	0	0	1	NA	NA	NA
BRCA2	c.6515C>T	p.(Ser2172Leu)	Missense	Uncertain significance	4.30655	1.99372	P_SUP	Yes	0	44917	0	0	0	0	0	1	NA	NA	NA	0	187642	0	175054	0	0	0	0	0	1	NA	NA	NA	0	0	1	0	0	0	NA	NA	NA	2	42062	0	44035	4.75489e-05	0	5.23478	0.251296	109.046	0.23867	4.30655	1.99372	P_SUP	0	32247	0	32544	0	0	0	0	0	1	NA	NA	NA
BRCA2	c.6883A>G	p.(Arg2295Gly)	Missense	None	4.30655	1.99372	P_SUP	Yes	0	44917	0	0	0	0	0	1	NA	NA	NA	0	187642	0	175054	0	0	0	0	0	1	NA	NA	NA	0	0	1	0	0	0	NA	NA	NA	2	42062	0	44035	4.75489e-05	0	5.23478	0.251296	109.046	0.23867	4.30655	1.99372	P_SUP	0	32247	0	32544	0	0	0	0	0	1	NA	NA	NA
BRCA2	c.67+1del	p.?	PTV	Pathogenic	4.30655	1.99372	P_SUP	Yes	0	44917	0	0	0	0	0	1	NA	NA	NA	0	187642	0	175054	0	0	0	0	0	1	NA	NA	NA	0	0	1	0	0	0	NA	NA	NA	2	42062	0	44035	4.75489e-05	0	5.23478	0.251296	109.046	0.23867	4.30655	1.99372	P_SUP	0	32247	0	32544	0	0	0	0	0	1	NA	NA	NA
BRCA2	c.7977-2del	p.?	PTV	Pathogenic	4.30655	1.99372	P_SUP	Yes	0	44917	0	0	0	0	0	1	NA	NA	NA	0	187642	0	175054	0	0	0	0	0	1	NA	NA	NA	0	0	1	0	0	0	NA	NA	NA	2	42062	0	44035	4.75489e-05	0	5.23478	0.251296	109.046	0.23867	4.30655	1.99372	P_SUP	0	32247	0	32544	0	0	0	0	0	1	NA	NA	NA
BRCA2	c.8777dup	p.(Leu2926PhefsTer6)	PTV	Pathogenic	4.30655	1.99372	P_SUP	Yes	0	44917	0	0	0	0	0	1	NA	NA	NA	0	187642	0	175054	0	0	0	0	0	1	NA	NA	NA	0	0	1	0	0	0	NA	NA	NA	2	42062	0	44035	4.75489e-05	0	5.23478	0.251296	109.046	0.23867	4.30655	1.99372	P_SUP	0	32247	0	32544	0	0	0	0	0	1	NA	NA	NA
BRCA1	c.1965C>A	p.(Tyr655Ter)	PTV	Pathogenic	4.30655	1.99372	P_SUP	Yes	0	44917	0	0	0	0	0	1	NA	NA	NA	0	187642	0	175054	0	0	0	0	0	1	NA	NA	NA	0	0	1	0	0	0	NA	NA	NA	2	42062	0	44035	4.75489e-05	0	5.23478	0.251296	109.046	0.23867	4.30655	1.99372	P_SUP	0	32247	0	32544	0	0	0	0	0	1	NA	NA	NA
BRCA1	c.3689T>G	p.(Leu1230Ter)	PTV	Pathogenic	4.30655	1.99372	P_SUP	Yes	0	44917	0	0	0	0	0	1	NA	NA	NA	0	187642	0	175054	0	0	0	0	0	1	NA	NA	NA	0	0	1	0	0	0	NA	NA	NA	2	42062	0	44035	4.75489e-05	0	5.23478	0.251296	109.046	0.23867	4.30655	1.99372	P_SUP	0	32247	0	32544	0	0	0	0	0	1	NA	NA	NA
BRCA1	c.4408G>T	p.(Glu1470Ter)	PTV	Pathogenic	4.30655	1.99372	P_SUP	Yes	0	44917	0	0	0	0	0	1	NA	NA	NA	0	187642	0	175054	0	0	0	0	0	1	NA	NA	NA	0	0	1	0	0	0	NA	NA	NA	2	42062	0	44035	4.75489e-05	0	5.23478	0.251296	109.046	0.23867	4.30655	1.99372	P_SUP	0	32247	0	32544	0	0	0	0	0	1	NA	NA	NA
BRCA1	c.4516del	p.(Asp1506IlefsTer42)	PTV	Pathogenic	4.30655	1.99372	P_SUP	Yes	0	44917	0	0	0	0	0	1	NA	NA	NA	0	187642	0	175054	0	0	0	0	0	1	NA	NA	NA	0	0	1	0	0	0	NA	NA	NA	2	42062	0	44035	4.75489e-05	0	5.23478	0.251296	109.046	0.23867	4.30655	1.99372	P_SUP	0	32247	0	32544	0	0	0	0	0	1	NA	NA	NA
BRCA2	c.6988A>G	p.(Ile2330Val)	Missense	Conflicting classifications of pathogenicity	4.30655	1.99372	P_SUP	Yes	0	44917	0	3.36594e-06	0	0	0	1	0.358711	-1.3999	B_SUP	0	187642	0	175054	0	0	0	0	0	1	NA	NA	NA	0	0	1	0	0	0	NA	NA	NA	2	42062	0	44035	4.75489e-05	0	5.23478	0.251296	109.046	0.23867	4.30655	1.99372	P_SUP	0	32247	0	32544	0	0	0	0	0	1	NA	NA	NA
PALB2	c.1988dup	p.(Met664HisfsTer51)	PTV	Pathogenic	4.30655	1.99372	P_SUP	Yes	NA	NA	NA	NA	NA	NA	NA	NA	NA	NA	NA	0	187642	0	175054	0	0	0	0	0	1	NA	NA	NA	0	0	1	0	0	0	NA	NA	NA	2	42062	0	44035	4.75489e-05	0	5.23478	0.251296	109.046	0.23867	4.30655	1.99372	P_SUP	0	32247	0	32544	0	0	0	0	0	1	NA	NA	NA
PALB2	c.2093T>A	p.(Leu698His)	Missense	None	4.30655	1.99372	P_SUP	Yes	NA	NA	NA	NA	NA	NA	NA	NA	NA	NA	NA	0	187642	0	175054	0	0	0	0	0	1	NA	NA	NA	0	0	1	0	0	0	NA	NA	NA	2	42062	0	44035	4.75489e-05	0	5.23478	0.251296	109.046	0.23867	4.30655	1.99372	P_SUP	0	32247	0	32544	0	0	0	0	0	1	NA	NA	NA
PALB2	c.2150A>G	p.(Asp717Gly)	Missense	Uncertain significance	4.30655	1.99372	P_SUP	Yes	NA	NA	NA	NA	NA	NA	NA	NA	NA	NA	NA	0	187642	0	175054	0	0	0	0	0	1	NA	NA	NA	0	0	1	0	0	0	NA	NA	NA	2	42062	0	44035	4.75489e-05	0	5.23478	0.251296	109.046	0.23867	4.30655	1.99372	P_SUP	0	32247	0	32544	0	0	0	0	0	1	NA	NA	NA
BRCA2	c.289G>T	p.(Glu97Ter)	PTV	Pathogenic	4.23579	1.9711	P_SUP	Yes	0	44917	0	0	0	0	0	1	NA	NA	NA	3	187642	0	175054	1.59879e-05	0	6.53051	0.337306	126.436	0.250901	4.23579	1.9711	P_SUP	0	0	1	0	0	0	NA	NA	NA	0	42062	0	44035	0	0	0	0	0	1	NA	NA	NA	0	32247	0	32544	0	0	0	0	0	1	NA	NA	NA
BRCA2	c.4095T>A	p.(Cys1365Ter)	PTV	Pathogenic	4.23579	1.9711	P_SUP	Yes	0	44917	0	0	0	0	0	1	NA	NA	NA	3	187642	0	175054	1.59879e-05	0	6.53051	0.337306	126.436	0.250901	4.23579	1.9711	P_SUP	0	0	1	0	0	0	NA	NA	NA	0	42062	0	44035	0	0	0	0	0	1	NA	NA	NA	0	32247	0	32544	0	0	0	0	0	1	NA	NA	NA
BRCA2	c.6308C>A	p.(Ser2103Ter)	PTV	Pathogenic	4.23579	1.9711	P_SUP	Yes	0	44917	0	0	0	0	0	1	NA	NA	NA	3	187642	0	175054	1.59879e-05	0	6.53051	0.337306	126.436	0.250901	4.23579	1.9711	P_SUP	0	0	1	0	0	0	NA	NA	NA	0	42062	0	44035	0	0	0	0	0	1	NA	NA	NA	0	32247	0	32544	0	0	0	0	0	1	NA	NA	NA
BRCA2	c.1141G>A	p.(Asp381Asn)	Missense	Benign/Likely benign	4.23579	1.9711	P_SUP	Yes	0	44917	0	0	0	0	0	1	NA	NA	NA	3	187642	0	175054	1.59879e-05	0	6.53051	0.337306	126.436	0.250901	4.23579	1.9711	P_SUP	0	0	1	0	0	0	NA	NA	NA	0	42062	0	44035	0	0	0	0	0	1	NA	NA	NA	0	32247	0	32544	0	0	0	0	0	1	NA	NA	NA
BRCA2	c.1304G>A	p.(Arg435Lys)	Missense	Conflicting classifications of pathogenicity	4.23579	1.9711	P_SUP	Yes	0	44917	0	0	0	0	0	1	NA	NA	NA	3	187642	0	175054	1.59879e-05	0	6.53051	0.337306	126.436	0.250901	4.23579	1.9711	P_SUP	0	0	1	0	0	0	NA	NA	NA	0	42062	0	44035	0	0	0	0	0	1	NA	NA	NA	0	32247	0	32544	0	0	0	0	0	1	NA	NA	NA
BRCA2	c.1340C>T	p.(Pro447Leu)	Missense	Conflicting classifications of pathogenicity	4.23579	1.9711	P_SUP	Yes	0	44917	0	0	0	0	0	1	NA	NA	NA	3	187642	0	175054	1.59879e-05	0	6.53051	0.337306	126.436	0.250901	4.23579	1.9711	P_SUP	0	0	1	0	0	0	NA	NA	NA	0	42062	0	44035	0	0	0	0	0	1	NA	NA	NA	0	32247	0	32544	0	0	0	0	0	1	NA	NA	NA
BRCA2	c.1709A>G	p.(Asn570Ser)	Missense	Conflicting classifications of pathogenicity	4.23579	1.9711	P_SUP	Yes	0	44917	0	0	0	0	0	1	NA	NA	NA	3	187642	0	175054	1.59879e-05	0	6.53051	0.337306	126.436	0.250901	4.23579	1.9711	P_SUP	0	0	1	0	0	0	NA	NA	NA	0	42062	0	44035	0	0	0	0	0	1	NA	NA	NA	0	32247	0	32544	0	0	0	0	0	1	NA	NA	NA
BRCA2	c.1838T>G	p.(Leu613Arg)	Missense	Conflicting classifications of pathogenicity	4.23579	1.9711	P_SUP	Yes	0	44917	0	0	0	0	0	1	NA	NA	NA	3	187642	0	175054	1.59879e-05	0	6.53051	0.337306	126.436	0.250901	4.23579	1.9711	P_SUP	0	0	1	0	0	0	NA	NA	NA	0	42062	0	44035	0	0	0	0	0	1	NA	NA	NA	0	32247	0	32544	0	0	0	0	0	1	NA	NA	NA
BRCA2	c.428C>G	p.(Pro143Arg)	Missense	Conflicting classifications of pathogenicity	4.23579	1.9711	P_SUP	Yes	0	44917	0	0	0	0	0	1	NA	NA	NA	3	187642	0	175054	1.59879e-05	0	6.53051	0.337306	126.436	0.250901	4.23579	1.9711	P_SUP	0	0	1	0	0	0	NA	NA	NA	0	42062	0	44035	0	0	0	0	0	1	NA	NA	NA	0	32247	0	32544	0	0	0	0	0	1	NA	NA	NA
BRCA2	c.4462C>T	p.(His1488Tyr)	Missense	Conflicting classifications of pathogenicity	4.23579	1.9711	P_SUP	Yes	0	44917	0	0	0	0	0	1	NA	NA	NA	3	187642	0	175054	1.59879e-05	0	6.53051	0.337306	126.436	0.250901	4.23579	1.9711	P_SUP	0	0	1	0	0	0	NA	NA	NA	0	42062	0	44035	0	0	0	0	0	1	NA	NA	NA	0	32247	0	32544	0	0	0	0	0	1	NA	NA	NA
BRCA2	c.487A>G	p.(Ser163Gly)	Missense	Uncertain significance	4.23579	1.9711	P_SUP	Yes	0	44917	0	0	0	0	0	1	NA	NA	NA	3	187642	0	175054	1.59879e-05	0	6.53051	0.337306	126.436	0.250901	4.23579	1.9711	P_SUP	0	0	1	0	0	0	NA	NA	NA	0	42062	0	44035	0	0	0	0	0	1	NA	NA	NA	0	32247	0	32544	0	0	0	0	0	1	NA	NA	NA
BRCA2	c.5035A>C	p.(Thr1679Pro)	Missense	Conflicting classifications of pathogenicity	4.23579	1.9711	P_SUP	Yes	0	44917	0	0	0	0	0	1	NA	NA	NA	3	187642	0	175054	1.59879e-05	0	6.53051	0.337306	126.436	0.250901	4.23579	1.9711	P_SUP	0	0	1	0	0	0	NA	NA	NA	0	42062	0	44035	0	0	0	0	0	1	NA	NA	NA	0	32247	0	32544	0	0	0	0	0	1	NA	NA	NA
BRCA2	c.5373A>G	p.(Ile1791Met)	Missense	Conflicting classifications of pathogenicity	4.23579	1.9711	P_SUP	Yes	0	44917	0	0	0	0	0	1	NA	NA	NA	3	187642	0	175054	1.59879e-05	0	6.53051	0.337306	126.436	0.250901	4.23579	1.9711	P_SUP	0	0	1	0	0	0	NA	NA	NA	0	42062	0	44035	0	0	0	0	0	1	NA	NA	NA	0	32247	0	32544	0	0	0	0	0	1	NA	NA	NA
BRCA2	c.5518G>C	p.(Gly1840Arg)	Missense	Conflicting classifications of pathogenicity	4.23579	1.9711	P_SUP	Yes	0	44917	0	0	0	0	0	1	NA	NA	NA	3	187642	0	175054	1.59879e-05	0	6.53051	0.337306	126.436	0.250901	4.23579	1.9711	P_SUP	0	0	1	0	0	0	NA	NA	NA	0	42062	0	44035	0	0	0	0	0	1	NA	NA	NA	0	32247	0	32544	0	0	0	0	0	1	NA	NA	NA
BRCA2	c.566A>G	p.(Asp189Gly)	Missense	Conflicting classifications of pathogenicity	4.23579	1.9711	P_SUP	Yes	0	44917	0	0	0	0	0	1	NA	NA	NA	3	187642	0	175054	1.59879e-05	0	6.53051	0.337306	126.436	0.250901	4.23579	1.9711	P_SUP	0	0	1	0	0	0	NA	NA	NA	0	42062	0	44035	0	0	0	0	0	1	NA	NA	NA	0	32247	0	32544	0	0	0	0	0	1	NA	NA	NA
BRCA2	c.6556T>A	p.(Ser2186Thr)	Missense	Conflicting classifications of pathogenicity	4.23579	1.9711	P_SUP	Yes	0	44917	0	0	0	0	0	1	NA	NA	NA	3	187642	0	175054	1.59879e-05	0	6.53051	0.337306	126.436	0.250901	4.23579	1.9711	P_SUP	0	0	1	0	0	0	NA	NA	NA	0	42062	0	44035	0	0	0	0	0	1	NA	NA	NA	0	32247	0	32544	0	0	0	0	0	1	NA	NA	NA
BRCA2	c.8554G>A	p.(Ala2852Thr)	Missense	Conflicting classifications of pathogenicity	4.23579	1.9711	P_SUP	Yes	0	44917	0	0	0	0	0	1	NA	NA	NA	3	187642	0	175054	1.59879e-05	0	6.53051	0.337306	126.436	0.250901	4.23579	1.9711	P_SUP	0	0	1	0	0	0	NA	NA	NA	0	42062	0	44035	0	0	0	0	0	1	NA	NA	NA	0	32247	0	32544	0	0	0	0	0	1	NA	NA	NA
BRCA2	c.9898C>T	p.(Pro3300Ser)	Missense	Uncertain significance	4.23579	1.9711	P_SUP	Yes	0	44917	0	0	0	0	0	1	NA	NA	NA	3	187642	0	175054	1.59879e-05	0	6.53051	0.337306	126.436	0.250901	4.23579	1.9711	P_SUP	0	0	1	0	0	0	NA	NA	NA	0	42062	0	44035	0	0	0	0	0	1	NA	NA	NA	0	32247	0	32544	0	0	0	0	0	1	NA	NA	NA
BRCA2	c.1504A>C	p.(Lys502Gln)	Missense	Conflicting classifications of pathogenicity	4.23579	1.9711	P_SUP	Yes	0	44917	0	0	0	0	0	1	NA	NA	NA	3	187642	0	175054	1.59879e-05	0	6.53051	0.337306	126.436	0.250901	4.23579	1.9711	P_SUP	0	8.18123e-06	1	0	0	0	1.58267	0.626891	NA	0	42062	0	44035	0	0	0	0	0	1	NA	NA	NA	0	32247	0	32544	0	0	0	0	0	1	NA	NA	NA
BRCA2	c.5120C>T	p.(Thr1707Ile)	Missense	Conflicting classifications of pathogenicity	4.23579	1.9711	P_SUP	Yes	0	44917	0	0	0	0	0	1	NA	NA	NA	3	187642	0	175054	1.59879e-05	0	6.53051	0.337306	126.436	0.250901	4.23579	1.9711	P_SUP	0	8.18331e-06	1	0	0	0	1.58285	0.627042	NA	0	42062	0	44035	0	0	0	0	0	1	NA	NA	NA	0	32247	0	32544	0	0	0	0	0	1	NA	NA	NA
BRCA2	c.9573G>A	p.(Trp3191Ter)	PTV	Pathogenic	4.23579	1.9711	P_SUP	Yes	0	44917	0	3.36555e-06	0	0	0	1	0.358802	-1.39955	B_SUP	3	187642	0	175054	1.59879e-05	0	6.53051	0.337306	126.436	0.250901	4.23579	1.9711	P_SUP	0	0	1	0	0	0	NA	NA	NA	0	42062	0	44035	0	0	0	0	0	1	NA	NA	NA	0	32247	0	32544	0	0	0	0	0	1	NA	NA	NA
BRCA2	c.1765A>C	p.(Lys589Gln)	Missense	Conflicting classifications of pathogenicity	4.23579	1.9711	P_SUP	Yes	0	44917	0	3.36602e-06	0	0	0	1	0.358692	-1.39997	B_SUP	3	187642	0	175054	1.59879e-05	0	6.53051	0.337306	126.436	0.250901	4.23579	1.9711	P_SUP	0	0	1	0	0	0	NA	NA	NA	0	42062	0	44035	0	0	0	0	0	1	NA	NA	NA	0	32247	0	32544	0	0	0	0	0	1	NA	NA	NA
BRCA2	c.7222C>T	p.(Pro2408Ser)	Missense	Conflicting classifications of pathogenicity	4.23579	1.9711	P_SUP	Yes	0	44917	0	3.3656e-06	0	0	0	1	0.358791	-1.39959	B_SUP	3	187642	0	175054	1.59879e-05	0	6.53051	0.337306	126.436	0.250901	4.23579	1.9711	P_SUP	0	0	1	0	0	0	NA	NA	NA	0	42062	0	44035	0	0	0	0	0	1	NA	NA	NA	0	32247	0	32544	0	0	0	0	0	1	NA	NA	NA
BRCA2	c.1742C>T	p.(Ser581Phe)	Missense	Conflicting classifications of pathogenicity	4.23579	1.9711	P_SUP	Yes	0	44917	0	1.34636e-05	0	0	0	1	0.00455075	-7.36305	B_STR	3	187642	0	175054	1.59879e-05	0	6.53051	0.337306	126.436	0.250901	4.23579	1.9711	P_SUP	0	8.18237e-06	1	0	0	0	1.5826	0.626825	NA	0	42062	0	44035	0	0	0	0	0	1	NA	NA	NA	0	32247	0	32544	0	0	0	0	0	1	NA	NA	NA
BRCA2	c.4178C>T	p.(Ala1393Val)	Missense	Conflicting classifications of pathogenicity	4.23579	1.9711	P_SUP	Yes	0	44917	0	1.68271e-05	0	0	0	1	0.00119739	-9.1861	B_VSTR	3	187642	0	175054	1.59879e-05	0	6.53051	0.337306	126.436	0.250901	4.23579	1.9711	P_SUP	0	0	1	0	0	0	NA	NA	NA	0	42062	0	44035	0	0	0	0	0	1	NA	NA	NA	0	32247	0	32544	0	0	0	0	0	1	NA	NA	NA
BRCA2	c.6871A>G	p.(Asn2291Asp)	Missense	Conflicting classifications of pathogenicity	4.23377	1.97045	P_SUP	Yes	1	44917	2.22633e-05	1.01229e-05	2.19934	0.22876	21.1447	0.431346	0.222518	-2.0519	B_MOD	4	187642	0	175054	2.13172e-05	0	8.39641	0.452034	155.961	0.125902	9.81194	3.11811	P_MOD	0	0	1	0	0	0	NA	NA	NA	3	42062	0	44035	7.13233e-05	0	7.32887	0.378534	141.896	0.116598	10.6281	3.22721	P_MOD	1	32247	2	32544	3.10106e-05	6.14553e-05	0.50459	0.0457502	5.56524	1	0.0405991	-4.37486	B_STR
ATM	c.748C>T	p.(Arg250Ter)	PTV	Pathogenic	4.22357	1.96715	P_SUP	Yes	NA	NA	NA	NA	NA	NA	NA	NA	NA	NA	NA	1	187642	2	175011	5.3293e-06	1.14279e-05	0.46634	0.0422839	5.14316	0.612409	0.0317872	-4.70896	B_STR	5.41243e-05	8.18136e-06	0.245379	6.61586	0.413775	105.781	18.2919	3.96858	P_MOD	3	42062	1	44035	7.13233e-05	2.27092e-05	3.14087	0.326687	30.1973	0.363933	3.22307	1.59801	P_SUP	1	32247	0	32544	3.10106e-05	0	3.02772	0.12333	74.33	0.497708	2.25371	1.10952	P_SUP
BRCA1	c.3904G>T	p.(Glu1302Ter)	PTV	Pathogenic	4.22097	1.96631	P_SUP	Yes	1	44917	2.22633e-05	0	19.8463	0.808426	487.211	0.131314	25.7673	4.43644	P_STR	2	187642	1	175052	1.06586e-05	5.71259e-06	1.86582	0.169177	20.5777	1	0.105144	-3.07554	B_MOD	0	0	1	0	0	0	NA	NA	NA	1	42062	0	44035	2.37744e-05	0	3.14079	0.127937	77.1052	0.488542	1.55797	0.605408	NA	0	32247	0	32544	0	0	0	0	0	1	NA	NA	NA
ATM	c.7629_7629+4del	p.?	PTV	Pathogenic/Likely pathogenic	4.21706	1.96505	P_SUP	Yes	NA	NA	NA	NA	NA	NA	NA	NA	NA	NA	NA	2	187642	1	174416	1.06586e-05	5.73342e-06	1.85904	0.168562	20.5029	1	0.473536	-1.0207	B_SUP	5.41213e-05	1.63629e-05	0.344486	3.3077	0.299903	36.4814	8.90546	2.98575	P_MOD	0	42062	0	44035	0	0	0	0	0	1	NA	NA	NA	0	32247	0	32544	0	0	0	0	0	1	NA	NA	NA
BRCA1	c.1381T>C	p.(Phe461Leu)	Missense	Conflicting classifications of pathogenicity	4.16951	1.94957	P_SUP	Yes	1	44917	2.22633e-05	1.6827e-05	1.32307	0.154565	11.3255	0.570291	0.00642815	-6.89144	B_STR	6	187642	2	175035	3.19758e-05	1.14263e-05	2.7985	0.564811	13.8659	0.291434	0.288973	-1.69508	B_SUP	5.41213e-05	8.18116e-06	0.245385	6.61566	0.413763	105.778	14.4287	3.64464	P_MOD	0	42062	0	44035	0	0	0	0	0	1	NA	NA	NA	0	32247	0	32544	0	0	0	0	0	1	NA	NA	NA
BRCA1	c.3178G>T	p.(Glu1060Ter)	PTV	Pathogenic	4.16262	1.94731	P_SUP	Yes	0	44917	0	0	0	0	0	1	NA	NA	NA	3	187642	1	175043	1.59879e-05	5.71288e-06	2.7986	0.291095	26.9058	0.625902	0.267746	-1.79925	B_SUP	0	0	1	0	0	0	NA	NA	NA	3	42062	0	44035	7.13233e-05	0	7.32887	0.378534	141.896	0.116598	10.6281	3.22721	P_MOD	1	32247	0	32544	3.10106e-05	0	3.02772	0.12333	74.33	0.497708	1.4628	0.51935	NA
ATM	c.322G>A	p.(Ala108Thr)	Missense	Uncertain significance	4.15624	1.94521	P_SUP	Yes	NA	NA	NA	NA	NA	NA	NA	NA	NA	NA	NA	3	187642	0	175054	1.59879e-05	0	6.53051	0.337306	126.436	0.250901	7.87751	2.81827	P_MOD	0	0	1	0	0	0	NA	NA	NA	0	42062	0	44035	0	0	0	0	0	1	NA	NA	NA	1	32247	1	32544	3.10106e-05	3.07276e-05	1.00921	0.063119	16.1363	1	0.527608	-0.873061	NA
ATM	c.8296G>A	p.(Val2766Ile)	Missense	Uncertain significance	4.15624	1.94521	P_SUP	Yes	NA	NA	NA	NA	NA	NA	NA	NA	NA	NA	NA	3	187642	0	175054	1.59879e-05	0	6.53051	0.337306	126.436	0.250901	7.87751	2.81827	P_MOD	0	0	1	0	0	0	NA	NA	NA	0	42062	0	44035	0	0	0	0	0	1	NA	NA	NA	1	32247	1	32544	3.10106e-05	3.07276e-05	1.00921	0.063119	16.1363	1	0.527608	-0.873061	NA
CHEK2	c.1427C>T	p.(Thr476Met)	Missense	Conflicting classifications of pathogenicity	4.15287	1.9441	P_SUP	No	NA	NA	NA	NA	NA	NA	NA	NA	NA	NA	NA	275	187642	178	174838	0.00146556	0.00101809	1.44017	1.19255	1.7392	0.000135166	4.76462e-16	-48.1727	B_VSTR	0.00135325	0.000932775	0.101126	1.45139	0.941194	2.23816	1.85416	0.843066	NA	67	42062	44	44035	0.00159289	0.000999205	1.5951	1.09022	2.3338	0.0172673	15.1773	3.71371	P_MOD	29	32247	24	32544	0.000899308	0.000737463	1.21966	0.709984	2.09522	0.494696	0.147573	-2.61267	B_MOD
BRCA1	c.3779del	p.(Leu1260TyrfsTer4)	PTV	Pathogenic	4.13499	1.93821	P_SUP	Yes	2	44917	4.45266e-05	6.73083e-06	6.61556	0.931834	46.9672	0.0862372	5.8852	2.42015	P_MOD	0	187642	0	175054	0	0	0	0	0	1	NA	NA	NA	0	1.63623e-05	1	0	0	0	0.702608	-0.481938	NA	0	42062	0	44035	0	0	0	0	0	1	NA	NA	NA	0	32247	0	32544	0	0	0	0	0	1	NA	NA	NA
ATM	c.8266A>T	p.(Lys2756Ter)	PTV	Pathogenic	4.13198	1.93722	P_SUP	Yes	NA	NA	NA	NA	NA	NA	NA	NA	NA	NA	NA	43	187642	16	174974	0.00022916	9.14422e-05	2.50641	1.41177	4.44979	0.00105037	88.4964	6.12119	P_STR	0.000108407	0.000196555	0.568051	0.551485	0.130322	2.33372	0.0467524	-4.18217	B_STR	2	42062	3	44035	4.75489e-05	6.81276e-05	0.697924	0.11661	4.17716	1	0.174296	-2.38541	B_MOD	2	32247	0	32544	6.20213e-05	0	5.04636	0.242249	105.122	0.247709	5.72981	2.38361	P_MOD
BRCA2	c.5247T>G	p.(Tyr1749Ter)	PTV	Pathogenic/Likely pathogenic	4.06293	1.91421	P_SUP	Yes	2	44917	4.45266e-05	1.3464e-05	3.30719	0.605719	18.0571	0.180591	0.521654	-0.888558	NA	0	187642	1	174871	0	5.7185e-06	0	0	0	0.482385	0.00971841	-6.32706	B_STR	0.000108266	0	0.0172411	33.0811	1.58804	689.123	418.066	8.24127	P_VSTR	0	42062	0	44035	0	0	0	0	0	1	NA	NA	NA	0	32247	0	32544	0	0	0	0	0	1	NA	NA	NA
BRCA1	c.3893C>A	p.(Ser1298Ter)	PTV	Pathogenic	4.02321	1.90079	P_SUP	Yes	0	44917	0	0	0	0	0	1	NA	NA	NA	3	187642	0	175054	1.59879e-05	0	6.53051	0.337306	126.436	0.250901	4.02321	1.90079	P_SUP	0	0	1	0	0	0	NA	NA	NA	0	42062	0	44035	0	0	0	0	0	1	NA	NA	NA	0	32247	0	32544	0	0	0	0	0	1	NA	NA	NA
BRCA1	c.4185+2_4185+22delinsA	p.?	PTV	Pathogenic	4.02321	1.90079	P_SUP	Yes	0	44917	0	0	0	0	0	1	NA	NA	NA	3	187642	0	175054	1.59879e-05	0	6.53051	0.337306	126.436	0.250901	4.02321	1.90079	P_SUP	0	0	1	0	0	0	NA	NA	NA	0	42062	0	44035	0	0	0	0	0	1	NA	NA	NA	0	32247	0	32544	0	0	0	0	0	1	NA	NA	NA
BRCA1	c.441+2_441+6dup	p.?	PTV	Likely benign	4.02321	1.90079	P_SUP	Yes	0	44917	0	0	0	0	0	1	NA	NA	NA	3	187642	0	175054	1.59879e-05	0	6.53051	0.337306	126.436	0.250901	4.02321	1.90079	P_SUP	0	0	1	0	0	0	NA	NA	NA	0	42062	0	44035	0	0	0	0	0	1	NA	NA	NA	0	32247	0	32544	0	0	0	0	0	1	NA	NA	NA
BRCA1	c.4612C>T	p.(Gln1538Ter)	PTV	Pathogenic	4.02321	1.90079	P_SUP	Yes	0	44917	0	0	0	0	0	1	NA	NA	NA	3	187642	0	175054	1.59879e-05	0	6.53051	0.337306	126.436	0.250901	4.02321	1.90079	P_SUP	0	0	1	0	0	0	NA	NA	NA	0	42062	0	44035	0	0	0	0	0	1	NA	NA	NA	0	32247	0	32544	0	0	0	0	0	1	NA	NA	NA
BRCA1	c.5194-2A>G	p.?	PTV	Pathogenic/Likely pathogenic	4.02321	1.90079	P_SUP	Yes	0	44917	0	0	0	0	0	1	NA	NA	NA	3	187642	0	175054	1.59879e-05	0	6.53051	0.337306	126.436	0.250901	4.02321	1.90079	P_SUP	0	0	1	0	0	0	NA	NA	NA	0	42062	0	44035	0	0	0	0	0	1	NA	NA	NA	0	32247	0	32544	0	0	0	0	0	1	NA	NA	NA
BRCA1	c.118G>A	p.(Asp40Asn)	Missense	Conflicting classifications of pathogenicity	4.02321	1.90079	P_SUP	Yes	0	44917	0	0	0	0	0	1	NA	NA	NA	3	187642	0	175054	1.59879e-05	0	6.53051	0.337306	126.436	0.250901	4.02321	1.90079	P_SUP	0	0	1	0	0	0	NA	NA	NA	0	42062	0	44035	0	0	0	0	0	1	NA	NA	NA	0	32247	0	32544	0	0	0	0	0	1	NA	NA	NA
BRCA1	c.157A>G	p.(Asn53Asp)	Missense	Not provided	4.02321	1.90079	P_SUP	Yes	0	44917	0	0	0	0	0	1	NA	NA	NA	3	187642	0	175054	1.59879e-05	0	6.53051	0.337306	126.436	0.250901	4.02321	1.90079	P_SUP	0	0	1	0	0	0	NA	NA	NA	0	42062	0	44035	0	0	0	0	0	1	NA	NA	NA	0	32247	0	32544	0	0	0	0	0	1	NA	NA	NA
BRCA1	c.2281G>C	p.(Glu761Gln)	Missense	Conflicting classifications of pathogenicity	4.02321	1.90079	P_SUP	Yes	0	44917	0	0	0	0	0	1	NA	NA	NA	3	187642	0	175054	1.59879e-05	0	6.53051	0.337306	126.436	0.250901	4.02321	1.90079	P_SUP	0	0	1	0	0	0	NA	NA	NA	0	42062	0	44035	0	0	0	0	0	1	NA	NA	NA	0	32247	0	32544	0	0	0	0	0	1	NA	NA	NA
BRCA1	c.2773A>C	p.(Ile925Leu)	Missense	Benign	4.02321	1.90079	P_SUP	Yes	0	44917	0	0	0	0	0	1	NA	NA	NA	3	187642	0	175054	1.59879e-05	0	6.53051	0.337306	126.436	0.250901	4.02321	1.90079	P_SUP	0	0	1	0	0	0	NA	NA	NA	0	42062	0	44035	0	0	0	0	0	1	NA	NA	NA	0	32247	0	32544	0	0	0	0	0	1	NA	NA	NA
BRCA1	c.3080G>A	p.(Ser1027Asn)	Missense	Conflicting classifications of pathogenicity	4.02321	1.90079	P_SUP	Yes	0	44917	0	0	0	0	0	1	NA	NA	NA	3	187642	0	175054	1.59879e-05	0	6.53051	0.337306	126.436	0.250901	4.02321	1.90079	P_SUP	0	0	1	0	0	0	NA	NA	NA	0	42062	0	44035	0	0	0	0	0	1	NA	NA	NA	0	32247	0	32544	0	0	0	0	0	1	NA	NA	NA
BRCA1	c.339C>G	p.(Asn113Lys)	Missense	Uncertain significance	4.02321	1.90079	P_SUP	Yes	0	44917	0	0	0	0	0	1	NA	NA	NA	3	187642	0	175054	1.59879e-05	0	6.53051	0.337306	126.436	0.250901	4.02321	1.90079	P_SUP	0	0	1	0	0	0	NA	NA	NA	0	42062	0	44035	0	0	0	0	0	1	NA	NA	NA	0	32247	0	32544	0	0	0	0	0	1	NA	NA	NA
BRCA1	c.3969A>T	p.(Gln1323His)	Missense	Conflicting classifications of pathogenicity	4.02321	1.90079	P_SUP	Yes	0	44917	0	0	0	0	0	1	NA	NA	NA	3	187642	0	175054	1.59879e-05	0	6.53051	0.337306	126.436	0.250901	4.02321	1.90079	P_SUP	0	0	1	0	0	0	NA	NA	NA	0	42062	0	44035	0	0	0	0	0	1	NA	NA	NA	0	32247	0	32544	0	0	0	0	0	1	NA	NA	NA
BRCA1	c.4063A>G	p.(Asn1355Asp)	Missense	Conflicting classifications of pathogenicity	4.02321	1.90079	P_SUP	Yes	0	44917	0	0	0	0	0	1	NA	NA	NA	3	187642	0	175054	1.59879e-05	0	6.53051	0.337306	126.436	0.250901	4.02321	1.90079	P_SUP	0	0	1	0	0	0	NA	NA	NA	0	42062	0	44035	0	0	0	0	0	1	NA	NA	NA	0	32247	0	32544	0	0	0	0	0	1	NA	NA	NA
BRCA1	c.5113C>G	p.(Leu1705Val)	Missense	Conflicting classifications of pathogenicity	4.02321	1.90079	P_SUP	Yes	0	44917	0	0	0	0	0	1	NA	NA	NA	3	187642	0	175054	1.59879e-05	0	6.53051	0.337306	126.436	0.250901	4.02321	1.90079	P_SUP	0	0	1	0	0	0	NA	NA	NA	0	42062	0	44035	0	0	0	0	0	1	NA	NA	NA	0	32247	0	32544	0	0	0	0	0	1	NA	NA	NA
BRCA1	c.5212G>A	p.(Gly1738Arg)	Missense	Pathogenic	4.02321	1.90079	P_SUP	Yes	0	44917	0	0	0	0	0	1	NA	NA	NA	3	187642	0	175054	1.59879e-05	0	6.53051	0.337306	126.436	0.250901	4.02321	1.90079	P_SUP	0	0	1	0	0	0	NA	NA	NA	0	42062	0	44035	0	0	0	0	0	1	NA	NA	NA	0	32247	0	32544	0	0	0	0	0	1	NA	NA	NA
BRCA1	c.5341G>A	p.(Glu1781Lys)	Missense	Uncertain significance	4.02321	1.90079	P_SUP	Yes	0	44917	0	0	0	0	0	1	NA	NA	NA	3	187642	0	175054	1.59879e-05	0	6.53051	0.337306	126.436	0.250901	4.02321	1.90079	P_SUP	0	0	1	0	0	0	NA	NA	NA	0	42062	0	44035	0	0	0	0	0	1	NA	NA	NA	0	32247	0	32544	0	0	0	0	0	1	NA	NA	NA
BRCA1	c.799T>C	p.(Ser267Pro)	Missense	Conflicting classifications of pathogenicity	4.02321	1.90079	P_SUP	Yes	0	44917	0	0	0	0	0	1	NA	NA	NA	3	187642	0	175054	1.59879e-05	0	6.53051	0.337306	126.436	0.250901	4.02321	1.90079	P_SUP	0	0	1	0	0	0	NA	NA	NA	0	42062	0	44035	0	0	0	0	0	1	NA	NA	NA	0	32247	0	32544	0	0	0	0	0	1	NA	NA	NA
BRCA1	c.845C>T	p.(Ser282Leu)	Missense	Conflicting classifications of pathogenicity	4.02321	1.90079	P_SUP	Yes	0	44917	0	0	0	0	0	1	NA	NA	NA	3	187642	0	175054	1.59879e-05	0	6.53051	0.337306	126.436	0.250901	4.02321	1.90079	P_SUP	0	0	1	0	0	0	NA	NA	NA	0	42062	0	44035	0	0	0	0	0	1	NA	NA	NA	0	32247	0	32544	0	0	0	0	0	1	NA	NA	NA
BRCA1	c.1233T>G	p.(Asp411Glu)	Missense	Benign	4.02321	1.90079	P_SUP	Yes	0	44917	0	0	0	0	0	1	NA	NA	NA	3	187642	0	175054	1.59879e-05	0	6.53051	0.337306	126.436	0.250901	4.02321	1.90079	P_SUP	0	8.18116e-06	1	0	0	0	1.58269	0.626908	NA	0	42062	0	44035	0	0	0	0	0	1	NA	NA	NA	0	32247	0	32544	0	0	0	0	0	1	NA	NA	NA
BRCA2	c.3778_3779del	p.(Leu1260IlefsTer4)	PTV	Pathogenic	4.00996	1.89629	P_SUP	Yes	1	44917	2.22633e-05	6.73423e-06	3.30604	0.299761	36.462	0.344608	0.940599	-0.0836166	NA	0	187642	1	173757	0	5.75516e-06	0	0	0	0.48079	0.00958635	-6.34574	B_STR	0.000108325	0	0.0172349	33.0879	1.58837	689.265	418.299	8.24203	P_VSTR	0	42062	0	44035	0	0	0	0	0	1	NA	NA	NA	0	32247	0	32544	0	0	0	0	0	1	NA	NA	NA
BRCA1	c.5074G>T	p.(Asp1692Tyr)	Missense	Pathogenic	3.98114	1.88644	P_SUP	Yes	0	44917	0	0	0	0	0	1	NA	NA	NA	0	187642	0	175054	0	0	0	0	0	1	NA	NA	NA	0	0	1	0	0	0	NA	NA	NA	0	42062	0	44035	0	0	0	0	0	1	NA	NA	NA	2	32247	0	32544	6.20213e-05	0	5.04636	0.242249	105.122	0.247709	3.98114	1.88644	P_SUP
BRCA1	c.989A>G	p.(Asp330Gly)	Missense	None	3.98114	1.88644	P_SUP	Yes	0	44917	0	0	0	0	0	1	NA	NA	NA	0	187642	0	175054	0	0	0	0	0	1	NA	NA	NA	0	0	1	0	0	0	NA	NA	NA	0	42062	0	44035	0	0	0	0	0	1	NA	NA	NA	2	32247	0	32544	6.20213e-05	0	5.04636	0.242249	105.122	0.247709	3.98114	1.88644	P_SUP
BRCA2	c.3859A>C	p.(Asn1287His)	Missense	Conflicting classifications of pathogenicity	3.98114	1.88644	P_SUP	Yes	0	44917	0	0	0	0	0	1	NA	NA	NA	0	187642	0	175054	0	0	0	0	0	1	NA	NA	NA	0	0	1	0	0	0	NA	NA	NA	0	42062	0	44035	0	0	0	0	0	1	NA	NA	NA	2	32247	0	32544	6.20213e-05	0	5.04636	0.242249	105.122	0.247709	3.98114	1.88644	P_SUP
BRCA2	c.7955T>G	p.(Val2652Gly)	Missense	Likely pathogenic	3.98114	1.88644	P_SUP	Yes	0	44917	0	0	0	0	0	1	NA	NA	NA	0	187642	0	175054	0	0	0	0	0	1	NA	NA	NA	0	0	1	0	0	0	NA	NA	NA	0	42062	0	44035	0	0	0	0	0	1	NA	NA	NA	2	32247	0	32544	6.20213e-05	0	5.04636	0.242249	105.122	0.247709	3.98114	1.88644	P_SUP
BRCA2	c.8825C>A	p.(Ala2942Asp)	Missense	Conflicting classifications of pathogenicity	3.98114	1.88644	P_SUP	Yes	0	44917	0	0	0	0	0	1	NA	NA	NA	0	187642	0	175054	0	0	0	0	0	1	NA	NA	NA	0	0	1	0	0	0	NA	NA	NA	0	42062	0	44035	0	0	0	0	0	1	NA	NA	NA	2	32247	0	32544	6.20213e-05	0	5.04636	0.242249	105.122	0.247709	3.98114	1.88644	P_SUP
BRCA2	c.868del	p.(Val290SerfsTer2)	PTV	None	3.98114	1.88644	P_SUP	Yes	0	44917	0	0	0	0	0	1	NA	NA	NA	0	187642	0	175054	0	0	0	0	0	1	NA	NA	NA	0	0	1	0	0	0	NA	NA	NA	0	42062	0	44035	0	0	0	0	0	1	NA	NA	NA	2	32247	0	32544	6.20213e-05	0	5.04636	0.242249	105.122	0.247709	3.98114	1.88644	P_SUP
BRCA2	c.5336T>C	p.(Val1779Ala)	Missense	Conflicting classifications of pathogenicity	3.98114	1.88644	P_SUP	Yes	0	44917	0	3.36589e-06	0	0	0	1	0.358721	-1.39986	B_SUP	0	187642	0	175054	0	0	0	0	0	1	NA	NA	NA	0	0	1	0	0	0	NA	NA	NA	0	42062	0	44035	0	0	0	0	0	1	NA	NA	NA	2	32247	0	32544	6.20213e-05	0	5.04636	0.242249	105.122	0.247709	3.98114	1.88644	P_SUP
PALB2	c.337C>G	p.(Pro113Ala)	Missense	Uncertain significance	3.98114	1.88644	P_SUP	Yes	NA	NA	NA	NA	NA	NA	NA	NA	NA	NA	NA	0	187642	0	175054	0	0	0	0	0	1	NA	NA	NA	0	0	1	0	0	0	NA	NA	NA	0	42062	0	44035	0	0	0	0	0	1	NA	NA	NA	2	32247	0	32544	6.20213e-05	0	5.04636	0.242249	105.122	0.247709	3.98114	1.88644	P_SUP
BRCA1	c.5343A>C	p.(Glu1781Asp)	Missense	Conflicting classifications of pathogenicity	3.96821	1.882	P_SUP	Yes	1	44917	2.22633e-05	3.36561e-05	0.661486	0.0846732	5.16767	1	5.57363e-06	-16.5183	B_VSTR	1	187642	1	175053	5.3293e-06	5.71256e-06	0.932909	0.058349	14.9158	1	0.0358095	-4.54627	B_STR	0.000270621	3.27268e-05	0.00310169	8.27107	2.2208	30.8046	1299.97	9.79029	P_VSTR	0	42062	1	44035	0	2.27092e-05	0	0	0	1	0.0582743	-3.88137	B_MOD	1	32247	0	32544	3.10106e-05	0	3.02772	0.12333	74.33	0.497708	1.4628	0.51935	NA
BRCA2	c.7529T>C	p.(Leu2510Pro)	Missense	Pathogenic/Likely pathogenic	3.96791	1.88189	P_SUP	Yes	0	44917	0	0	0	0	0	1	NA	NA	NA	3	187642	0	175054	1.59879e-05	0	6.53051	0.337306	126.436	0.250901	4.23579	1.9711	P_SUP	0	0	1	0	0	0	NA	NA	NA	2	42062	1	44035	4.75489e-05	2.27092e-05	2.09387	0.189849	23.0935	0.616603	0.650853	-0.586415	NA	3	32247	1	32544	9.30319e-05	3.07276e-05	3.02782	0.314924	29.1108	0.372712	1.43928	0.49721	NA
CHEK2	c.916G>T	p.(Gly306Trp)	Missense	Uncertain significance	3.9602	1.87924	P_SUP	Yes	NA	NA	NA	NA	NA	NA	NA	NA	NA	NA	NA	6	187642	3	174922	3.19758e-05	1.71505e-05	1.86445	0.466276	7.45519	0.510226	0.643862	-0.60116	NA	0	8.18217e-06	1	0	0	0	2.40291	1.19705	P_SUP	2	42062	0	44035	4.75489e-05	0	5.23478	0.251296	109.046	0.23867	6.1507	2.4804	P_MOD	0	32247	0	32544	0	0	0	0	0	1	NA	NA	NA
BRCA2	c.10143A>T	p.(Arg3381Ser)	Missense	Uncertain significance	3.90951	1.86165	P_SUP	Yes	0	44917	0	0	0	0	0	1	NA	NA	NA	2	187642	0	175054	1.06586e-05	0	4.66462	0.223931	97.1672	0.500601	1.71545	0.736892	NA	0	0	1	0	0	0	NA	NA	NA	1	42062	0	44035	2.37744e-05	0	3.14079	0.127937	77.1052	0.488542	1.55797	0.605408	NA	1	32247	0	32544	3.10106e-05	0	3.02772	0.12333	74.33	0.497708	1.4628	0.51935	NA
BRCA2	c.9971C>A	p.(Pro3324Gln)	Missense	Conflicting classifications of pathogenicity	3.89297	1.85586	P_SUP	Yes	0	44917	0	0	0	0	0	1	NA	NA	NA	1	187642	0	175054	5.3293e-06	0	2.79876	0.114007	68.7069	1	0.617966	-0.657213	NA	0	0	1	0	0	0	NA	NA	NA	2	42062	0	44035	4.75489e-05	0	5.23478	0.251296	109.046	0.23867	4.30655	1.99372	P_SUP	1	32247	0	32544	3.10106e-05	0	3.02772	0.12333	74.33	0.497708	1.4628	0.51935	NA
ATM	c.6974C>T	p.(Ala2325Val)	Missense	Conflicting classifications of pathogenicity	3.89229	1.85562	P_SUP	Yes	NA	NA	NA	NA	NA	NA	NA	NA	NA	NA	NA	12	187642	7	175038	6.39516e-05	3.99913e-05	1.59917	0.629581	4.062	0.364822	0.133559	-2.7489	B_MOD	5.41213e-05	0	0.131314	19.8465	0.808419	487.229	54.8676	5.46846	P_STR	8	42062	7	44035	0.000190195	0.000158964	1.1965	0.433839	3.29988	0.799839	0.399374	-1.25327	B_SUP	2	32247	1	32544	6.20213e-05	3.07276e-05	2.01848	0.183012	22.2623	0.623283	1.32995	0.38934	NA
PALB2	c.2674G>T	p.(Glu892Ter)	PTV	Pathogenic	3.89153	1.85535	P_SUP	Yes	NA	NA	NA	NA	NA	NA	NA	NA	NA	NA	NA	0	187642	0	175054	0	0	0	0	0	1	NA	NA	NA	5.41213e-05	1.63625e-05	0.344479	3.30778	0.29991	36.4823	5.97912	2.44177	P_MOD	2	42062	1	44035	4.75489e-05	2.27092e-05	2.09387	0.189849	23.0935	0.616603	0.650853	-0.586415	NA	0	32247	0	32544	0	0	0	0	0	1	NA	NA	NA
BRCA2	c.562G>A	p.(Val188Met)	Missense	Uncertain significance	3.83293	1.83464	P_SUP	Yes	0	44917	0	0	0	0	0	1	NA	NA	NA	1	187642	0	175054	5.3293e-06	0	2.79876	0.114007	68.7069	1	0.617966	-0.657213	NA	0	0	1	0	0	0	NA	NA	NA	1	42062	0	44035	2.37744e-05	0	3.14079	0.127937	77.1052	0.488542	1.55797	0.605408	NA	2	32247	0	32544	6.20213e-05	0	5.04636	0.242249	105.122	0.247709	3.98114	1.88644	P_SUP
ATM	c.1027_1030del	p.(Glu343IlefsTer2)	PTV	Pathogenic/Likely pathogenic	3.82617	1.83223	P_SUP	Yes	NA	NA	NA	NA	NA	NA	NA	NA	NA	NA	NA	4	187642	1	174986	2.13172e-05	5.71474e-06	3.73027	0.416914	33.376	0.376518	2.4799	1.24011	P_SUP	5.41213e-05	8.18136e-06	0.24539	6.6155	0.413753	105.775	18.29	3.96844	P_MOD	0	42062	1	44035	0	2.27092e-05	0	0	0	1	0.159884	-2.50326	B_MOD	1	32247	1	32544	3.10106e-05	3.07276e-05	1.00921	0.063119	16.1363	1	0.527608	-0.873061	NA
BRCA2	c.10089A>G	p.(Ile3363Met)	Missense	Conflicting classifications of pathogenicity	3.81006	1.82647	P_SUP	Yes	0	44917	0	1.00963e-05	0	0	0	1	0.018009	-5.48479	B_STR	13	187642	2	175008	6.92809e-05	1.1428e-05	6.0627	1.36809	26.867	0.00789271	48.9043	5.31136	P_STR	0.000108243	1.63623e-05	0.0862348	6.61597	0.931858	46.9718	39.1932	5.0091	P_STR	0	42062	3	44035	0	6.81276e-05	0	0	0	0.250385	0.0019878	-8.49399	B_VSTR	0	32247	0	32544	0	0	0	0	0	1	NA	NA	NA
CHEK2	c.1234A>C	p.(Ser412Arg)	Missense	Uncertain significance	3.79153	1.81981	P_SUP	Yes	NA	NA	NA	NA	NA	NA	NA	NA	NA	NA	NA	1	187642	1	174967	5.3293e-06	5.71536e-06	0.932451	0.0583203	14.9084	1	0.207247	-2.14898	B_MOD	5.41301e-05	8.18157e-06	0.245362	6.61641	0.41381	105.79	18.2948	3.96879	P_MOD	0	42062	0	44035	0	0	0	0	0	1	NA	NA	NA	0	32247	0	32544	0	0	0	0	0	1	NA	NA	NA
CHEK2	c.1205C>T	p.(Ala402Val)	Missense	Uncertain significance	3.75417	1.80629	P_SUP	Yes	NA	NA	NA	NA	NA	NA	NA	NA	NA	NA	NA	4	187642	1	174967	2.13172e-05	5.71536e-06	3.72986	0.416868	33.3724	0.376523	2.82279	1.41695	P_SUP	0	0	1	0	0	0	NA	NA	NA	0	42062	0	44035	0	0	0	0	0	1	NA	NA	NA	2	32247	1	32544	6.20213e-05	3.07276e-05	2.01848	0.183012	22.2623	0.623283	1.32995	0.38934	NA
ATM	c.8906A>G	p.(Tyr2969Cys)	Missense	Uncertain significance	3.71455	1.7918	P_SUP	Yes	NA	NA	NA	NA	NA	NA	NA	NA	NA	NA	NA	4	187642	2	175053	2.13172e-05	1.14251e-05	1.86584	0.341738	10.1872	0.688626	0.497342	-0.953723	NA	0.000108243	1.63625e-05	0.0862359	6.61591	0.93185	46.9714	49.6496	5.33201	P_STR	0	42062	0	44035	0	0	0	0	0	1	NA	NA	NA	0	32247	1	32544	0	3.07276e-05	0	0	0	1	0.15043	-2.58648	B_MOD
BRCA2	c.5116_5119del	p.(Asn1706LeufsTer5)	PTV	Pathogenic	3.70644	1.78881	P_SUP	Yes	3	44917	6.67899e-05	6.73564e-06	9.91648	1.65689	59.3501	0.0184483	69.619	5.79359	P_STR	4	187642	1	169976	2.13172e-05	5.88318e-06	3.62347	0.404977	32.4204	0.378043	0.629451	-0.632069	NA	0	0	1	0	0	0	NA	NA	NA	1	42062	0	44035	2.37744e-05	0	3.14079	0.127937	77.1052	0.488542	1.55797	0.605408	NA	0	32247	1	32544	0	3.07276e-05	0	0	0	1	0.0542886	-3.97811	B_MOD
BRCA1	c.5153-1G>A	p.?	PTV	Pathogenic	3.70431	1.78803	P_SUP	Yes	0	44917	0	0	0	0	0	1	NA	NA	NA	2	187642	0	175054	1.06586e-05	0	4.66462	0.223931	97.1672	0.500601	1.62541	0.663272	NA	0	0	1	0	0	0	NA	NA	NA	1	42062	0	44035	2.37744e-05	0	3.14079	0.127937	77.1052	0.488542	1.55797	0.605408	NA	1	32247	0	32544	3.10106e-05	0	3.02772	0.12333	74.33	0.497708	1.4628	0.51935	NA
PALB2	c.3320T>C	p.(Leu1107Pro)	Missense	Conflicting classifications of pathogenicity	3.68969	1.78263	P_SUP	Yes	NA	NA	NA	NA	NA	NA	NA	NA	NA	NA	NA	7	187642	2	175037	3.73051e-05	1.14262e-05	3.26497	0.678236	15.7173	0.182059	1.24723	0.301662	NA	0	8.18116e-06	1	0	0	0	1.58269	0.626908	NA	10	42062	3	44035	0.000237744	6.81276e-05	3.49028	0.960485	12.6832	0.0525205	13.9343	3.59704	P_MOD	1	32247	1	32544	3.10106e-05	3.07276e-05	1.00921	0.063119	16.1363	1	0.212303	-2.11607	B_MOD
ATM	c.5144T>C	p.(Leu1715Pro)	Missense	Conflicting classifications of pathogenicity	3.61026	1.75292	P_SUP	Yes	NA	NA	NA	NA	NA	NA	NA	NA	NA	NA	NA	3	187642	1	174999	1.59879e-05	5.71432e-06	2.79789	0.291022	26.899	0.625909	1.13011	0.167007	NA	5.41213e-05	3.27247e-05	0.505336	1.65388	0.184837	14.7984	3.19463	1.58591	P_SUP	0	42062	0	44035	0	0	0	0	0	1	NA	NA	NA	0	32247	0	32544	0	0	0	0	0	1	NA	NA	NA
ATM	c.4145C>T	p.(Pro1382Leu)	Missense	Conflicting classifications of pathogenicity	3.60503	1.75094	P_SUP	Yes	NA	NA	NA	NA	NA	NA	NA	NA	NA	NA	NA	3	187642	1	174913	1.59879e-05	5.71713e-06	2.79652	0.290879	26.8858	0.625922	1.12851	0.165074	NA	5.41213e-05	3.27252e-05	0.505341	1.65385	0.184834	14.7982	3.19451	1.58586	P_SUP	0	42062	0	44035	0	0	0	0	0	1	NA	NA	NA	0	32247	0	32544	0	0	0	0	0	1	NA	NA	NA
CHEK2	c.1007A>C	p.(Gln336Pro)	Missense	Uncertain significance	3.59712	1.74794	P_SUP	Yes	NA	NA	NA	NA	NA	NA	NA	NA	NA	NA	NA	2	187642	0	175054	1.06586e-05	0	4.66462	0.223931	97.1672	0.500601	3.59712	1.74794	P_SUP	0	0	1	0	0	0	NA	NA	NA	0	42062	0	44035	0	0	0	0	0	1	NA	NA	NA	0	32247	0	32544	0	0	0	0	0	1	NA	NA	NA
CHEK2	c.1030_1034delinsCTCCC	p.(Ile344_His345delinsLeuPro)	Missense	None	3.59712	1.74794	P_SUP	Yes	NA	NA	NA	NA	NA	NA	NA	NA	NA	NA	NA	2	187642	0	175054	1.06586e-05	0	4.66462	0.223931	97.1672	0.500601	3.59712	1.74794	P_SUP	0	0	1	0	0	0	NA	NA	NA	0	42062	0	44035	0	0	0	0	0	1	NA	NA	NA	0	32247	0	32544	0	0	0	0	0	1	NA	NA	NA
CHEK2	c.1036C>G	p.(Arg346Gly)	Missense	Uncertain significance	3.59712	1.74794	P_SUP	Yes	NA	NA	NA	NA	NA	NA	NA	NA	NA	NA	NA	2	187642	0	175054	1.06586e-05	0	4.66462	0.223931	97.1672	0.500601	3.59712	1.74794	P_SUP	0	0	1	0	0	0	NA	NA	NA	0	42062	0	44035	0	0	0	0	0	1	NA	NA	NA	0	32247	0	32544	0	0	0	0	0	1	NA	NA	NA
CHEK2	c.1115C>T	p.(Ser372Phe)	Missense	Uncertain significance	3.59712	1.74794	P_SUP	Yes	NA	NA	NA	NA	NA	NA	NA	NA	NA	NA	NA	2	187642	0	175054	1.06586e-05	0	4.66462	0.223931	97.1672	0.500601	3.59712	1.74794	P_SUP	0	0	1	0	0	0	NA	NA	NA	0	42062	0	44035	0	0	0	0	0	1	NA	NA	NA	0	32247	0	32544	0	0	0	0	0	1	NA	NA	NA
CHEK2	c.1148C>A	p.(Thr383Asn)	Missense	Uncertain significance	3.59712	1.74794	P_SUP	Yes	NA	NA	NA	NA	NA	NA	NA	NA	NA	NA	NA	2	187642	0	175054	1.06586e-05	0	4.66462	0.223931	97.1672	0.500601	3.59712	1.74794	P_SUP	0	0	1	0	0	0	NA	NA	NA	0	42062	0	44035	0	0	0	0	0	1	NA	NA	NA	0	32247	0	32544	0	0	0	0	0	1	NA	NA	NA
CHEK2	c.1148C>T	p.(Thr383Ile)	Missense	Uncertain significance	3.59712	1.74794	P_SUP	Yes	NA	NA	NA	NA	NA	NA	NA	NA	NA	NA	NA	2	187642	0	175054	1.06586e-05	0	4.66462	0.223931	97.1672	0.500601	3.59712	1.74794	P_SUP	0	0	1	0	0	0	NA	NA	NA	0	42062	0	44035	0	0	0	0	0	1	NA	NA	NA	0	32247	0	32544	0	0	0	0	0	1	NA	NA	NA
CHEK2	c.1156_1157delinsAC	p.(Gly386Thr)	Missense	Uncertain significance	3.59712	1.74794	P_SUP	Yes	NA	NA	NA	NA	NA	NA	NA	NA	NA	NA	NA	2	187642	0	175054	1.06586e-05	0	4.66462	0.223931	97.1672	0.500601	3.59712	1.74794	P_SUP	0	0	1	0	0	0	NA	NA	NA	0	42062	0	44035	0	0	0	0	0	1	NA	NA	NA	0	32247	0	32544	0	0	0	0	0	1	NA	NA	NA
CHEK2	c.1178C>T	p.(Pro393Leu)	Missense	Uncertain significance	3.59712	1.74794	P_SUP	Yes	NA	NA	NA	NA	NA	NA	NA	NA	NA	NA	NA	2	187642	0	175054	1.06586e-05	0	4.66462	0.223931	97.1672	0.500601	3.59712	1.74794	P_SUP	0	0	1	0	0	0	NA	NA	NA	0	42062	0	44035	0	0	0	0	0	1	NA	NA	NA	0	32247	0	32544	0	0	0	0	0	1	NA	NA	NA
CHEK2	c.1262T>A	p.(Leu421His)	Missense	Uncertain significance	3.59712	1.74794	P_SUP	Yes	NA	NA	NA	NA	NA	NA	NA	NA	NA	NA	NA	2	187642	0	175054	1.06586e-05	0	4.66462	0.223931	97.1672	0.500601	3.59712	1.74794	P_SUP	0	0	1	0	0	0	NA	NA	NA	0	42062	0	44035	0	0	0	0	0	1	NA	NA	NA	0	32247	0	32544	0	0	0	0	0	1	NA	NA	NA
CHEK2	c.1313A>T	p.(Asp438Val)	Missense	Uncertain significance	3.59712	1.74794	P_SUP	Yes	NA	NA	NA	NA	NA	NA	NA	NA	NA	NA	NA	2	187642	0	175054	1.06586e-05	0	4.66462	0.223931	97.1672	0.500601	3.59712	1.74794	P_SUP	0	0	1	0	0	0	NA	NA	NA	0	42062	0	44035	0	0	0	0	0	1	NA	NA	NA	0	32247	0	32544	0	0	0	0	0	1	NA	NA	NA
CHEK2	c.136_137delinsTG	p.(Met46Trp)	Missense	Uncertain significance	3.59712	1.74794	P_SUP	Yes	NA	NA	NA	NA	NA	NA	NA	NA	NA	NA	NA	2	187642	0	175054	1.06586e-05	0	4.66462	0.223931	97.1672	0.500601	3.59712	1.74794	P_SUP	0	0	1	0	0	0	NA	NA	NA	0	42062	0	44035	0	0	0	0	0	1	NA	NA	NA	0	32247	0	32544	0	0	0	0	0	1	NA	NA	NA
CHEK2	c.1374_1375inv	p.(Lys458_Ala459delinsAsnSer)	Missense	Conflicting classifications of pathogenicity	3.59712	1.74794	P_SUP	Yes	NA	NA	NA	NA	NA	NA	NA	NA	NA	NA	NA	2	187642	0	175054	1.06586e-05	0	4.66462	0.223931	97.1672	0.500601	3.59712	1.74794	P_SUP	0	0	1	0	0	0	NA	NA	NA	0	42062	0	44035	0	0	0	0	0	1	NA	NA	NA	0	32247	0	32544	0	0	0	0	0	1	NA	NA	NA
CHEK2	c.1375G>T	p.(Ala459Ser)	Missense	Uncertain significance	3.59712	1.74794	P_SUP	Yes	NA	NA	NA	NA	NA	NA	NA	NA	NA	NA	NA	2	187642	0	175054	1.06586e-05	0	4.66462	0.223931	97.1672	0.500601	3.59712	1.74794	P_SUP	0	0	1	0	0	0	NA	NA	NA	0	42062	0	44035	0	0	0	0	0	1	NA	NA	NA	0	32247	0	32544	0	0	0	0	0	1	NA	NA	NA
CHEK2	c.1378C>G	p.(Leu460Val)	Missense	Uncertain significance	3.59712	1.74794	P_SUP	Yes	NA	NA	NA	NA	NA	NA	NA	NA	NA	NA	NA	2	187642	0	175054	1.06586e-05	0	4.66462	0.223931	97.1672	0.500601	3.59712	1.74794	P_SUP	0	0	1	0	0	0	NA	NA	NA	0	42062	0	44035	0	0	0	0	0	1	NA	NA	NA	0	32247	0	32544	0	0	0	0	0	1	NA	NA	NA
CHEK2	c.1453T>C	p.(Trp485Arg)	Missense	Uncertain significance	3.59712	1.74794	P_SUP	Yes	NA	NA	NA	NA	NA	NA	NA	NA	NA	NA	NA	2	187642	0	175054	1.06586e-05	0	4.66462	0.223931	97.1672	0.500601	3.59712	1.74794	P_SUP	0	0	1	0	0	0	NA	NA	NA	0	42062	0	44035	0	0	0	0	0	1	NA	NA	NA	0	32247	0	32544	0	0	0	0	0	1	NA	NA	NA
CHEK2	c.1504G>A	p.(Glu502Lys)	Missense	Uncertain significance	3.59712	1.74794	P_SUP	Yes	NA	NA	NA	NA	NA	NA	NA	NA	NA	NA	NA	2	187642	0	175054	1.06586e-05	0	4.66462	0.223931	97.1672	0.500601	3.59712	1.74794	P_SUP	0	0	1	0	0	0	NA	NA	NA	0	42062	0	44035	0	0	0	0	0	1	NA	NA	NA	0	32247	0	32544	0	0	0	0	0	1	NA	NA	NA
CHEK2	c.1570G>A	p.(Glu524Lys)	Missense	Uncertain significance	3.59712	1.74794	P_SUP	Yes	NA	NA	NA	NA	NA	NA	NA	NA	NA	NA	NA	2	187642	0	175054	1.06586e-05	0	4.66462	0.223931	97.1672	0.500601	3.59712	1.74794	P_SUP	0	0	1	0	0	0	NA	NA	NA	0	42062	0	44035	0	0	0	0	0	1	NA	NA	NA	0	32247	0	32544	0	0	0	0	0	1	NA	NA	NA
CHEK2	c.308T>C	p.(Phe103Ser)	Missense	Uncertain significance	3.59712	1.74794	P_SUP	Yes	NA	NA	NA	NA	NA	NA	NA	NA	NA	NA	NA	2	187642	0	175054	1.06586e-05	0	4.66462	0.223931	97.1672	0.500601	3.59712	1.74794	P_SUP	0	0	1	0	0	0	NA	NA	NA	0	42062	0	44035	0	0	0	0	0	1	NA	NA	NA	0	32247	0	32544	0	0	0	0	0	1	NA	NA	NA
CHEK2	c.338A>G	p.(Tyr113Cys)	Missense	Uncertain significance	3.59712	1.74794	P_SUP	Yes	NA	NA	NA	NA	NA	NA	NA	NA	NA	NA	NA	2	187642	0	175054	1.06586e-05	0	4.66462	0.223931	97.1672	0.500601	3.59712	1.74794	P_SUP	0	0	1	0	0	0	NA	NA	NA	0	42062	0	44035	0	0	0	0	0	1	NA	NA	NA	0	32247	0	32544	0	0	0	0	0	1	NA	NA	NA
CHEK2	c.443G>A	p.(Arg148Lys)	Missense	Uncertain significance	3.59712	1.74794	P_SUP	Yes	NA	NA	NA	NA	NA	NA	NA	NA	NA	NA	NA	2	187642	0	175054	1.06586e-05	0	4.66462	0.223931	97.1672	0.500601	3.59712	1.74794	P_SUP	0	0	1	0	0	0	NA	NA	NA	0	42062	0	44035	0	0	0	0	0	1	NA	NA	NA	0	32247	0	32544	0	0	0	0	0	1	NA	NA	NA
CHEK2	c.479T>G	p.(Ile160Arg)	Missense	Conflicting classifications of pathogenicity	3.59712	1.74794	P_SUP	Yes	NA	NA	NA	NA	NA	NA	NA	NA	NA	NA	NA	2	187642	0	175054	1.06586e-05	0	4.66462	0.223931	97.1672	0.500601	3.59712	1.74794	P_SUP	0	0	1	0	0	0	NA	NA	NA	0	42062	0	44035	0	0	0	0	0	1	NA	NA	NA	0	32247	0	32544	0	0	0	0	0	1	NA	NA	NA
CHEK2	c.506T>C	p.(Phe169Ser)	Missense	Uncertain significance	3.59712	1.74794	P_SUP	Yes	NA	NA	NA	NA	NA	NA	NA	NA	NA	NA	NA	2	187642	0	175054	1.06586e-05	0	4.66462	0.223931	97.1672	0.500601	3.59712	1.74794	P_SUP	0	0	1	0	0	0	NA	NA	NA	0	42062	0	44035	0	0	0	0	0	1	NA	NA	NA	0	32247	0	32544	0	0	0	0	0	1	NA	NA	NA
CHEK2	c.583A>G	p.(Arg195Gly)	Missense	Uncertain significance	3.59712	1.74794	P_SUP	Yes	NA	NA	NA	NA	NA	NA	NA	NA	NA	NA	NA	2	187642	0	175054	1.06586e-05	0	4.66462	0.223931	97.1672	0.500601	3.59712	1.74794	P_SUP	0	0	1	0	0	0	NA	NA	NA	0	42062	0	44035	0	0	0	0	0	1	NA	NA	NA	0	32247	0	32544	0	0	0	0	0	1	NA	NA	NA
CHEK2	c.592G>C	p.(Val198Leu)	Missense	Conflicting classifications of pathogenicity	3.59712	1.74794	P_SUP	Yes	NA	NA	NA	NA	NA	NA	NA	NA	NA	NA	NA	2	187642	0	175054	1.06586e-05	0	4.66462	0.223931	97.1672	0.500601	3.59712	1.74794	P_SUP	0	0	1	0	0	0	NA	NA	NA	0	42062	0	44035	0	0	0	0	0	1	NA	NA	NA	0	32247	0	32544	0	0	0	0	0	1	NA	NA	NA
CHEK2	c.658T>C	p.(Tyr220His)	Missense	Uncertain significance	3.59712	1.74794	P_SUP	Yes	NA	NA	NA	NA	NA	NA	NA	NA	NA	NA	NA	2	187642	0	175054	1.06586e-05	0	4.66462	0.223931	97.1672	0.500601	3.59712	1.74794	P_SUP	0	0	1	0	0	0	NA	NA	NA	0	42062	0	44035	0	0	0	0	0	1	NA	NA	NA	0	32247	0	32544	0	0	0	0	0	1	NA	NA	NA
CHEK2	c.710C>A	p.(Ala237Asp)	Missense	Uncertain significance	3.59712	1.74794	P_SUP	Yes	NA	NA	NA	NA	NA	NA	NA	NA	NA	NA	NA	2	187642	0	175054	1.06586e-05	0	4.66462	0.223931	97.1672	0.500601	3.59712	1.74794	P_SUP	0	0	1	0	0	0	NA	NA	NA	0	42062	0	44035	0	0	0	0	0	1	NA	NA	NA	0	32247	0	32544	0	0	0	0	0	1	NA	NA	NA
CHEK2	c.874T>C	p.(Phe292Leu)	Missense	Uncertain significance	3.59712	1.74794	P_SUP	Yes	NA	NA	NA	NA	NA	NA	NA	NA	NA	NA	NA	2	187642	0	175054	1.06586e-05	0	4.66462	0.223931	97.1672	0.500601	3.59712	1.74794	P_SUP	0	0	1	0	0	0	NA	NA	NA	0	42062	0	44035	0	0	0	0	0	1	NA	NA	NA	0	32247	0	32544	0	0	0	0	0	1	NA	NA	NA
CHEK2	c.886G>T	p.(Asp296Tyr)	Missense	Uncertain significance	3.59712	1.74794	P_SUP	Yes	NA	NA	NA	NA	NA	NA	NA	NA	NA	NA	NA	2	187642	0	175054	1.06586e-05	0	4.66462	0.223931	97.1672	0.500601	3.59712	1.74794	P_SUP	0	0	1	0	0	0	NA	NA	NA	0	42062	0	44035	0	0	0	0	0	1	NA	NA	NA	0	32247	0	32544	0	0	0	0	0	1	NA	NA	NA
CHEK2	c.994C>G	p.(Leu332Val)	Missense	Uncertain significance	3.59712	1.74794	P_SUP	Yes	NA	NA	NA	NA	NA	NA	NA	NA	NA	NA	NA	2	187642	0	175054	1.06586e-05	0	4.66462	0.223931	97.1672	0.500601	3.59712	1.74794	P_SUP	0	0	1	0	0	0	NA	NA	NA	0	42062	0	44035	0	0	0	0	0	1	NA	NA	NA	0	32247	0	32544	0	0	0	0	0	1	NA	NA	NA
CHEK2	c.100_101del	p.(Gln34ValfsTer42)	PTV	Pathogenic/Likely pathogenic	3.59712	1.74794	P_SUP	Yes	NA	NA	NA	NA	NA	NA	NA	NA	NA	NA	NA	2	187642	0	175054	1.06586e-05	0	4.66462	0.223931	97.1672	0.500601	3.59712	1.74794	P_SUP	0	0	1	0	0	0	NA	NA	NA	0	42062	0	44035	0	0	0	0	0	1	NA	NA	NA	0	32247	0	32544	0	0	0	0	0	1	NA	NA	NA
CHEK2	c.1046del	p.(Lys349SerfsTer16)	PTV	Pathogenic	3.59712	1.74794	P_SUP	Yes	NA	NA	NA	NA	NA	NA	NA	NA	NA	NA	NA	2	187642	0	175054	1.06586e-05	0	4.66462	0.223931	97.1672	0.500601	3.59712	1.74794	P_SUP	0	0	1	0	0	0	NA	NA	NA	0	42062	0	44035	0	0	0	0	0	1	NA	NA	NA	0	32247	0	32544	0	0	0	0	0	1	NA	NA	NA
CHEK2	c.1111_1127dup	p.(Glu377ThrfsTer11)	PTV	Pathogenic/Likely pathogenic	3.59712	1.74794	P_SUP	Yes	NA	NA	NA	NA	NA	NA	NA	NA	NA	NA	NA	2	187642	0	175054	1.06586e-05	0	4.66462	0.223931	97.1672	0.500601	3.59712	1.74794	P_SUP	0	0	1	0	0	0	NA	NA	NA	0	42062	0	44035	0	0	0	0	0	1	NA	NA	NA	0	32247	0	32544	0	0	0	0	0	1	NA	NA	NA
CHEK2	c.1142_1143insA	p.(Met381IlefsTer14)	PTV	Pathogenic/Likely pathogenic	3.59712	1.74794	P_SUP	Yes	NA	NA	NA	NA	NA	NA	NA	NA	NA	NA	NA	2	187642	0	175054	1.06586e-05	0	4.66462	0.223931	97.1672	0.500601	3.59712	1.74794	P_SUP	0	0	1	0	0	0	NA	NA	NA	0	42062	0	44035	0	0	0	0	0	1	NA	NA	NA	0	32247	0	32544	0	0	0	0	0	1	NA	NA	NA
CHEK2	c.1197dup	p.(Gly400TrpfsTer6)	PTV	Pathogenic	3.59712	1.74794	P_SUP	Yes	NA	NA	NA	NA	NA	NA	NA	NA	NA	NA	NA	2	187642	0	175054	1.06586e-05	0	4.66462	0.223931	97.1672	0.500601	3.59712	1.74794	P_SUP	0	0	1	0	0	0	NA	NA	NA	0	42062	0	44035	0	0	0	0	0	1	NA	NA	NA	0	32247	0	32544	0	0	0	0	0	1	NA	NA	NA
CHEK2	c.1277del	p.(Pro426LeufsTer11)	PTV	Pathogenic	3.59712	1.74794	P_SUP	Yes	NA	NA	NA	NA	NA	NA	NA	NA	NA	NA	NA	2	187642	0	175054	1.06586e-05	0	4.66462	0.223931	97.1672	0.500601	3.59712	1.74794	P_SUP	0	0	1	0	0	0	NA	NA	NA	0	42062	0	44035	0	0	0	0	0	1	NA	NA	NA	0	32247	0	32544	0	0	0	0	0	1	NA	NA	NA
CHEK2	c.1290_1292delinsGTGACTCAAGTGTCACTTCAGT	p.(His430GlnfsTer2)	PTV	Pathogenic	3.59712	1.74794	P_SUP	Yes	NA	NA	NA	NA	NA	NA	NA	NA	NA	NA	NA	2	187642	0	175054	1.06586e-05	0	4.66462	0.223931	97.1672	0.500601	3.59712	1.74794	P_SUP	0	0	1	0	0	0	NA	NA	NA	0	42062	0	44035	0	0	0	0	0	1	NA	NA	NA	0	32247	0	32544	0	0	0	0	0	1	NA	NA	NA
CHEK2	c.1328_1375+99delinsTTCTGTTT	p.?	PTV	None	3.59712	1.74794	P_SUP	Yes	NA	NA	NA	NA	NA	NA	NA	NA	NA	NA	NA	2	187642	0	175054	1.06586e-05	0	4.66462	0.223931	97.1672	0.500601	3.59712	1.74794	P_SUP	0	0	1	0	0	0	NA	NA	NA	0	42062	0	44035	0	0	0	0	0	1	NA	NA	NA	0	32247	0	32544	0	0	0	0	0	1	NA	NA	NA
CHEK2	c.1334dup	p.(Tyr445Ter)	PTV	Pathogenic	3.59712	1.74794	P_SUP	Yes	NA	NA	NA	NA	NA	NA	NA	NA	NA	NA	NA	2	187642	0	175054	1.06586e-05	0	4.66462	0.223931	97.1672	0.500601	3.59712	1.74794	P_SUP	0	0	1	0	0	0	NA	NA	NA	0	42062	0	44035	0	0	0	0	0	1	NA	NA	NA	0	32247	0	32544	0	0	0	0	0	1	NA	NA	NA
CHEK2	c.1368del	p.(Glu457ArgfsTer12)	PTV	Pathogenic	3.59712	1.74794	P_SUP	Yes	NA	NA	NA	NA	NA	NA	NA	NA	NA	NA	NA	2	187642	0	175054	1.06586e-05	0	4.66462	0.223931	97.1672	0.500601	3.59712	1.74794	P_SUP	0	0	1	0	0	0	NA	NA	NA	0	42062	0	44035	0	0	0	0	0	1	NA	NA	NA	0	32247	0	32544	0	0	0	0	0	1	NA	NA	NA
CHEK2	c.1400del	p.(Leu467TrpfsTer2)	PTV	Pathogenic	3.59712	1.74794	P_SUP	Yes	NA	NA	NA	NA	NA	NA	NA	NA	NA	NA	NA	2	187642	0	175054	1.06586e-05	0	4.66462	0.223931	97.1672	0.500601	3.59712	1.74794	P_SUP	0	0	1	0	0	0	NA	NA	NA	0	42062	0	44035	0	0	0	0	0	1	NA	NA	NA	0	32247	0	32544	0	0	0	0	0	1	NA	NA	NA
CHEK2	c.1492_1496del	p.(Leu498ValfsTer2)	PTV	Pathogenic/Likely pathogenic	3.59712	1.74794	P_SUP	Yes	NA	NA	NA	NA	NA	NA	NA	NA	NA	NA	NA	2	187642	0	175054	1.06586e-05	0	4.66462	0.223931	97.1672	0.500601	3.59712	1.74794	P_SUP	0	0	1	0	0	0	NA	NA	NA	0	42062	0	44035	0	0	0	0	0	1	NA	NA	NA	0	32247	0	32544	0	0	0	0	0	1	NA	NA	NA
CHEK2	c.1492del	p.(Leu498PhefsTer15)	PTV	Pathogenic/Likely pathogenic	3.59712	1.74794	P_SUP	Yes	NA	NA	NA	NA	NA	NA	NA	NA	NA	NA	NA	2	187642	0	175054	1.06586e-05	0	4.66462	0.223931	97.1672	0.500601	3.59712	1.74794	P_SUP	0	0	1	0	0	0	NA	NA	NA	0	42062	0	44035	0	0	0	0	0	1	NA	NA	NA	0	32247	0	32544	0	0	0	0	0	1	NA	NA	NA
CHEK2	c.269dup	p.(Ala91CysfsTer17)	PTV	Pathogenic	3.59712	1.74794	P_SUP	Yes	NA	NA	NA	NA	NA	NA	NA	NA	NA	NA	NA	2	187642	0	175054	1.06586e-05	0	4.66462	0.223931	97.1672	0.500601	3.59712	1.74794	P_SUP	0	0	1	0	0	0	NA	NA	NA	0	42062	0	44035	0	0	0	0	0	1	NA	NA	NA	0	32247	0	32544	0	0	0	0	0	1	NA	NA	NA
CHEK2	c.295del	p.(Leu99PhefsTer11)	PTV	Pathogenic	3.59712	1.74794	P_SUP	Yes	NA	NA	NA	NA	NA	NA	NA	NA	NA	NA	NA	2	187642	0	175054	1.06586e-05	0	4.66462	0.223931	97.1672	0.500601	3.59712	1.74794	P_SUP	0	0	1	0	0	0	NA	NA	NA	0	42062	0	44035	0	0	0	0	0	1	NA	NA	NA	0	32247	0	32544	0	0	0	0	0	1	NA	NA	NA
CHEK2	c.319+1del	p.?	PTV	Likely pathogenic	3.59712	1.74794	P_SUP	Yes	NA	NA	NA	NA	NA	NA	NA	NA	NA	NA	NA	2	187642	0	175054	1.06586e-05	0	4.66462	0.223931	97.1672	0.500601	3.59712	1.74794	P_SUP	0	0	1	0	0	0	NA	NA	NA	0	42062	0	44035	0	0	0	0	0	1	NA	NA	NA	0	32247	0	32544	0	0	0	0	0	1	NA	NA	NA
CHEK2	c.482_486delinsTGG	p.(Glu161ValfsTer24)	PTV	Pathogenic	3.59712	1.74794	P_SUP	Yes	NA	NA	NA	NA	NA	NA	NA	NA	NA	NA	NA	2	187642	0	175054	1.06586e-05	0	4.66462	0.223931	97.1672	0.500601	3.59712	1.74794	P_SUP	0	0	1	0	0	0	NA	NA	NA	0	42062	0	44035	0	0	0	0	0	1	NA	NA	NA	0	32247	0	32544	0	0	0	0	0	1	NA	NA	NA
CHEK2	c.571_572del	p.(Leu191ValfsTer6)	PTV	Pathogenic	3.59712	1.74794	P_SUP	Yes	NA	NA	NA	NA	NA	NA	NA	NA	NA	NA	NA	2	187642	0	175054	1.06586e-05	0	4.66462	0.223931	97.1672	0.500601	3.59712	1.74794	P_SUP	0	0	1	0	0	0	NA	NA	NA	0	42062	0	44035	0	0	0	0	0	1	NA	NA	NA	0	32247	0	32544	0	0	0	0	0	1	NA	NA	NA
CHEK2	c.577_578del	p.(Leu193LysfsTer4)	PTV	Pathogenic	3.59712	1.74794	P_SUP	Yes	NA	NA	NA	NA	NA	NA	NA	NA	NA	NA	NA	2	187642	0	175054	1.06586e-05	0	4.66462	0.223931	97.1672	0.500601	3.59712	1.74794	P_SUP	0	0	1	0	0	0	NA	NA	NA	0	42062	0	44035	0	0	0	0	0	1	NA	NA	NA	0	32247	0	32544	0	0	0	0	0	1	NA	NA	NA
CHEK2	c.629C>G	p.(Ser210Ter)	PTV	Pathogenic	3.59712	1.74794	P_SUP	Yes	NA	NA	NA	NA	NA	NA	NA	NA	NA	NA	NA	2	187642	0	175054	1.06586e-05	0	4.66462	0.223931	97.1672	0.500601	3.59712	1.74794	P_SUP	0	0	1	0	0	0	NA	NA	NA	0	42062	0	44035	0	0	0	0	0	1	NA	NA	NA	0	32247	0	32544	0	0	0	0	0	1	NA	NA	NA
CHEK2	c.746del	p.(Lys249ArgfsTer26)	PTV	Pathogenic	3.59712	1.74794	P_SUP	Yes	NA	NA	NA	NA	NA	NA	NA	NA	NA	NA	NA	2	187642	0	175054	1.06586e-05	0	4.66462	0.223931	97.1672	0.500601	3.59712	1.74794	P_SUP	0	0	1	0	0	0	NA	NA	NA	0	42062	0	44035	0	0	0	0	0	1	NA	NA	NA	0	32247	0	32544	0	0	0	0	0	1	NA	NA	NA
CHEK2	c.831dup	p.(Lys278GlufsTer12)	PTV	Pathogenic	3.59712	1.74794	P_SUP	Yes	NA	NA	NA	NA	NA	NA	NA	NA	NA	NA	NA	2	187642	0	175054	1.06586e-05	0	4.66462	0.223931	97.1672	0.500601	3.59712	1.74794	P_SUP	0	0	1	0	0	0	NA	NA	NA	0	42062	0	44035	0	0	0	0	0	1	NA	NA	NA	0	32247	0	32544	0	0	0	0	0	1	NA	NA	NA
CHEK2	c.860del	p.(Lys287ArgfsTer17)	PTV	Pathogenic/Likely pathogenic	3.59712	1.74794	P_SUP	Yes	NA	NA	NA	NA	NA	NA	NA	NA	NA	NA	NA	2	187642	0	175054	1.06586e-05	0	4.66462	0.223931	97.1672	0.500601	3.59712	1.74794	P_SUP	0	0	1	0	0	0	NA	NA	NA	0	42062	0	44035	0	0	0	0	0	1	NA	NA	NA	0	32247	0	32544	0	0	0	0	0	1	NA	NA	NA
CHEK2	c.876dup	p.(Asp293Ter)	PTV	Pathogenic	3.59712	1.74794	P_SUP	Yes	NA	NA	NA	NA	NA	NA	NA	NA	NA	NA	NA	2	187642	0	175054	1.06586e-05	0	4.66462	0.223931	97.1672	0.500601	3.59712	1.74794	P_SUP	0	0	1	0	0	0	NA	NA	NA	0	42062	0	44035	0	0	0	0	0	1	NA	NA	NA	0	32247	0	32544	0	0	0	0	0	1	NA	NA	NA
CHEK2	c.894T>G	p.(Tyr298Ter)	PTV	Pathogenic/Likely pathogenic	3.59712	1.74794	P_SUP	Yes	NA	NA	NA	NA	NA	NA	NA	NA	NA	NA	NA	2	187642	0	175054	1.06586e-05	0	4.66462	0.223931	97.1672	0.500601	3.59712	1.74794	P_SUP	0	0	1	0	0	0	NA	NA	NA	0	42062	0	44035	0	0	0	0	0	1	NA	NA	NA	0	32247	0	32544	0	0	0	0	0	1	NA	NA	NA
CHEK2	c.908+1_908+8delinsTT	p.?	PTV	Likely pathogenic	3.59712	1.74794	P_SUP	Yes	NA	NA	NA	NA	NA	NA	NA	NA	NA	NA	NA	2	187642	0	175054	1.06586e-05	0	4.66462	0.223931	97.1672	0.500601	3.59712	1.74794	P_SUP	0	0	1	0	0	0	NA	NA	NA	0	42062	0	44035	0	0	0	0	0	1	NA	NA	NA	0	32247	0	32544	0	0	0	0	0	1	NA	NA	NA
CHEK2	c.953del	p.(Arg318ProfsTer2)	PTV	Pathogenic	3.59712	1.74794	P_SUP	Yes	NA	NA	NA	NA	NA	NA	NA	NA	NA	NA	NA	2	187642	0	175054	1.06586e-05	0	4.66462	0.223931	97.1672	0.500601	3.59712	1.74794	P_SUP	0	0	1	0	0	0	NA	NA	NA	0	42062	0	44035	0	0	0	0	0	1	NA	NA	NA	0	32247	0	32544	0	0	0	0	0	1	NA	NA	NA
CHEK2	c.354C>G	p.(Asp118Glu)	Missense	Uncertain significance	3.59712	1.74794	P_SUP	Yes	NA	NA	NA	NA	NA	NA	NA	NA	NA	NA	NA	2	187642	0	175054	1.06586e-05	0	4.66462	0.223931	97.1672	0.500601	3.59712	1.74794	P_SUP	0	1.6363e-05	1	0	0	0	1.3143	0.373178	NA	0	42062	0	44035	0	0	0	0	0	1	NA	NA	NA	0	32247	0	32544	0	0	0	0	0	1	NA	NA	NA
CHEK2	c.427C>T	p.(His143Tyr)	Missense	Conflicting classifications of pathogenicity	3.59712	1.74794	P_SUP	Yes	NA	NA	NA	NA	NA	NA	NA	NA	NA	NA	NA	2	187642	0	175054	1.06586e-05	0	4.66462	0.223931	97.1672	0.500601	3.59712	1.74794	P_SUP	0	8.18116e-06	1	0	0	0	2.40279	1.19698	P_SUP	0	42062	0	44035	0	0	0	0	0	1	NA	NA	NA	0	32247	0	32544	0	0	0	0	0	1	NA	NA	NA
CHEK2	c.323G>A	p.(Cys108Tyr)	Missense	Uncertain significance	3.59712	1.74794	P_SUP	Yes	NA	NA	NA	NA	NA	NA	NA	NA	NA	NA	NA	2	187642	0	175054	1.06586e-05	0	4.66462	0.223931	97.1672	0.500601	3.59712	1.74794	P_SUP	0	8.1813e-06	1	0	0	0	2.4029	1.19705	P_SUP	0	42062	0	44035	0	0	0	0	0	1	NA	NA	NA	0	32247	0	32544	0	0	0	0	0	1	NA	NA	NA
CHEK2	c.1052A>G	p.(Glu351Gly)	Missense	Uncertain significance	3.59712	1.74794	P_SUP	Yes	NA	NA	NA	NA	NA	NA	NA	NA	NA	NA	NA	2	187642	0	175054	1.06586e-05	0	4.66462	0.223931	97.1672	0.500601	3.59712	1.74794	P_SUP	0	8.18177e-06	1	0	0	0	2.40306	1.19713	P_SUP	0	42062	0	44035	0	0	0	0	0	1	NA	NA	NA	0	32247	0	32544	0	0	0	0	0	1	NA	NA	NA
CHEK2	c.916G>A	p.(Gly306Arg)	Missense	Uncertain significance	3.59712	1.74794	P_SUP	Yes	NA	NA	NA	NA	NA	NA	NA	NA	NA	NA	NA	2	187642	0	175054	1.06586e-05	0	4.66462	0.223931	97.1672	0.500601	3.59712	1.74794	P_SUP	0	8.18217e-06	1	0	0	0	2.40291	1.19705	P_SUP	0	42062	0	44035	0	0	0	0	0	1	NA	NA	NA	0	32247	0	32544	0	0	0	0	0	1	NA	NA	NA
PALB2	c.1653T>A	p.(Tyr551Ter)	PTV	Pathogenic/Likely pathogenic	3.54613	1.72844	P_SUP	Yes	NA	NA	NA	NA	NA	NA	NA	NA	NA	NA	NA	5	187642	1	175023	2.66465e-05	5.71353e-06	4.66385	0.544852	39.9218	0.220448	2.27612	1.12303	P_SUP	0	0	1	0	0	0	NA	NA	NA	1	42062	0	44035	2.37744e-05	0	3.14079	0.127937	77.1052	0.488542	1.55797	0.605408	NA	0	32247	0	32544	0	0	0	0	0	1	NA	NA	NA
BRCA1	c.5571G>T	p.(Gln1857His)	Missense	Uncertain significance	3.49225	1.70754	P_SUP	Yes	0	44917	0	0	0	0	0	1	NA	NA	NA	1	187642	0	175054	5.3293e-06	0	2.79876	0.114007	68.7069	1	0.584064	-0.734256	NA	5.41213e-05	1.63623e-05	0.344477	3.3078	0.299912	36.4826	5.97924	2.4418	P_MOD	0	42062	0	44035	0	0	0	0	0	1	NA	NA	NA	0	32247	0	32544	0	0	0	0	0	1	NA	NA	NA
CHEK2	c.85C>T	p.(Gln29Ter)	PTV	Pathogenic/Likely pathogenic	3.48986	1.7066	P_SUP	Yes	NA	NA	NA	NA	NA	NA	NA	NA	NA	NA	NA	6	187642	5	175054	3.19758e-05	2.85626e-05	1.1195	0.341648	3.66834	1	0.0505546	-4.07541	B_STR	5.41213e-05	0	0.131314	19.8467	0.808426	487.233	54.8684	5.46848	P_STR	1	42062	0	44035	2.37744e-05	0	3.14079	0.127937	77.1052	0.488542	2.38459	1.1866	P_SUP	1	32247	1	32544	3.10106e-05	3.07276e-05	1.00921	0.063119	16.1363	1	0.527608	-0.873061	NA
ATM	c.2377A>G	p.(Lys793Glu)	Missense	Conflicting classifications of pathogenicity	3.47118	1.69928	P_SUP	Yes	NA	NA	NA	NA	NA	NA	NA	NA	NA	NA	NA	9	187642	5	175014	4.79637e-05	2.85691e-05	1.6789	0.562638	5.00978	0.42793	0.250412	-1.89065	B_SUP	0	1.63653e-05	1	0	0	0	1.31403	0.372903	NA	2	42062	0	44035	4.75489e-05	0	5.23478	0.251296	109.046	0.23867	6.1507	2.4804	P_MOD	1	32247	0	32544	3.10106e-05	0	3.02772	0.12333	74.33	0.497708	2.25371	1.10952	P_SUP
BRCA2	c.9227G>A	p.(Gly3076Glu)	Missense	Pathogenic/Likely pathogenic	3.44175	1.68765	P_SUP	Yes	1	44917	2.22633e-05	0	19.8463	0.808426	487.211	0.131314	29.3111	4.61239	P_STR	2	187642	1	175013	1.06586e-05	5.71386e-06	1.8654	0.169139	20.5731	1	0.117422	-2.92474	B_MOD	0	0	1	0	0	0	NA	NA	NA	0	42062	0	44035	0	0	0	0	0	1	NA	NA	NA	0	32247	0	32544	0	0	0	0	0	1	NA	NA	NA
BRCA2	c.8945_8946del	p.(Lys2982ArgfsTer35)	PTV	Pathogenic	3.43238	1.68393	P_SUP	Yes	1	44917	2.22633e-05	0	19.8463	0.808426	487.211	0.131314	29.3111	4.61239	P_STR	2	187642	1	174846	1.06586e-05	5.71932e-06	1.86362	0.168978	20.5535	1	0.117102	-2.92846	B_MOD	0	0	1	0	0	0	NA	NA	NA	0	42062	0	44035	0	0	0	0	0	1	NA	NA	NA	0	32247	0	32544	0	0	0	0	0	1	NA	NA	NA
BRCA1	c.2026A>G	p.(Thr676Ala)	Missense	Conflicting classifications of pathogenicity	3.41963	1.67885	P_SUP	Yes	1	44917	2.22633e-05	3.36541e-06	6.61546	0.413761	105.772	0.245385	3.41963	1.67885	P_SUP	0	187642	0	175054	0	0	0	0	0	1	NA	NA	NA	0	0	1	0	0	0	NA	NA	NA	0	42062	0	44035	0	0	0	0	0	1	NA	NA	NA	0	32247	0	32544	0	0	0	0	0	1	NA	NA	NA
BRCA1	c.5432A>C	p.(Gln1811Pro)	Missense	Likely pathogenic	3.41963	1.67885	P_SUP	Yes	1	44917	2.22633e-05	3.36541e-06	6.61546	0.413761	105.772	0.245385	3.41963	1.67885	P_SUP	0	187642	0	175054	0	0	0	0	0	1	NA	NA	NA	0	0	1	0	0	0	NA	NA	NA	0	42062	0	44035	0	0	0	0	0	1	NA	NA	NA	0	32247	0	32544	0	0	0	0	0	1	NA	NA	NA
BRCA1	c.5216A>G	p.(Asp1739Gly)	Missense	Pathogenic/Likely pathogenic	3.4196	1.67883	P_SUP	Yes	1	44917	2.22633e-05	3.36542e-06	6.61544	0.41376	105.772	0.245386	3.4196	1.67883	P_SUP	0	187642	0	175054	0	0	0	0	0	1	NA	NA	NA	0	0	1	0	0	0	NA	NA	NA	0	42062	0	44035	0	0	0	0	0	1	NA	NA	NA	0	32247	0	32544	0	0	0	0	0	1	NA	NA	NA
BRCA1	c.878C>G	p.(Thr293Ser)	Missense	Conflicting classifications of pathogenicity	3.4196	1.67883	P_SUP	Yes	1	44917	2.22633e-05	3.36542e-06	6.61544	0.41376	105.772	0.245386	3.4196	1.67883	P_SUP	0	187642	0	175054	0	0	0	0	0	1	NA	NA	NA	0	0	1	0	0	0	NA	NA	NA	0	42062	0	44035	0	0	0	0	0	1	NA	NA	NA	0	32247	0	32544	0	0	0	0	0	1	NA	NA	NA
BRCA1	c.4705A>T	p.(Ser1569Cys)	Missense	None	3.4196	1.67883	P_SUP	Yes	1	44917	2.22633e-05	3.36542e-06	6.61544	0.41376	105.772	0.245386	3.4196	1.67883	P_SUP	0	187642	0	175054	0	0	0	0	0	1	NA	NA	NA	0	8.18123e-06	1	0	0	0	1.58267	0.626891	NA	0	42062	0	44035	0	0	0	0	0	1	NA	NA	NA	0	32247	0	32544	0	0	0	0	0	1	NA	NA	NA
BRCA1	c.4286A>G	p.(Tyr1429Cys)	Missense	Uncertain significance	3.41956	1.67882	P_SUP	Yes	1	44917	2.22633e-05	3.36543e-06	6.61542	0.413758	105.771	0.245386	3.41956	1.67882	P_SUP	0	187642	0	175054	0	0	0	0	0	1	NA	NA	NA	0	0	1	0	0	0	NA	NA	NA	0	42062	0	44035	0	0	0	0	0	1	NA	NA	NA	0	32247	0	32544	0	0	0	0	0	1	NA	NA	NA
BRCA1	c.4189A>G	p.(Arg1397Gly)	Missense	Uncertain significance	3.41956	1.67882	P_SUP	Yes	1	44917	2.22633e-05	3.36543e-06	6.61542	0.413758	105.771	0.245386	3.41956	1.67882	P_SUP	0	187642	0	175054	0	0	0	0	0	1	NA	NA	NA	0	8.18123e-06	1	0	0	0	1.58267	0.626891	NA	0	42062	0	44035	0	0	0	0	0	1	NA	NA	NA	0	32247	0	32544	0	0	0	0	0	1	NA	NA	NA
BRCA1	c.4763C>T	p.(Ala1588Val)	Missense	Uncertain significance	3.41942	1.67876	P_SUP	Yes	1	44917	2.22633e-05	3.36547e-06	6.61533	0.413753	105.77	0.245389	3.41942	1.67876	P_SUP	0	187642	0	175054	0	0	0	0	0	1	NA	NA	NA	0	0	1	0	0	0	NA	NA	NA	0	42062	0	44035	0	0	0	0	0	1	NA	NA	NA	0	32247	0	32544	0	0	0	0	0	1	NA	NA	NA
BRCA1	c.3361A>C	p.(Asn1121His)	Missense	Conflicting classifications of pathogenicity	3.41932	1.67872	P_SUP	Yes	1	44917	2.22633e-05	3.36551e-06	6.61526	0.413748	105.769	0.245391	3.41932	1.67872	P_SUP	0	187642	0	175054	0	0	0	0	0	1	NA	NA	NA	0	0	1	0	0	0	NA	NA	NA	0	42062	0	44035	0	0	0	0	0	1	NA	NA	NA	0	32247	0	32544	0	0	0	0	0	1	NA	NA	NA
BRCA1	c.4399del	p.(Gln1467ArgfsTer38)	PTV	Likely pathogenic	3.41904	1.67861	P_SUP	Yes	1	44917	2.22633e-05	3.3656e-06	6.61508	0.413737	105.766	0.245396	3.41904	1.67861	P_SUP	0	187642	0	175054	0	0	0	0	0	1	NA	NA	NA	0	0	1	0	0	0	NA	NA	NA	0	42062	0	44035	0	0	0	0	0	1	NA	NA	NA	0	32247	0	32544	0	0	0	0	0	1	NA	NA	NA
BRCA1	c.5141T>G	p.(Val1714Gly)	Missense	Pathogenic/Likely pathogenic	3.41622	1.67748	P_SUP	Yes	1	44917	2.22633e-05	3.36653e-06	6.61326	0.413623	105.737	0.245451	3.41622	1.67748	P_SUP	0	187642	0	175054	0	0	0	0	0	1	NA	NA	NA	0	0	1	0	0	0	NA	NA	NA	0	42062	0	44035	0	0	0	0	0	1	NA	NA	NA	0	32247	0	32544	0	0	0	0	0	1	NA	NA	NA
BRCA2	c.9637A>G	p.(Asn3213Asp)	Missense	Conflicting classifications of pathogenicity	3.39568	1.66925	P_SUP	Yes	0	44917	0	0	0	0	0	1	NA	NA	NA	6	187642	1	175033	3.19758e-05	5.71321e-06	5.59696	0.673796	46.4918	0.126583	3.39568	1.66925	P_SUP	0	0	1	0	0	0	NA	NA	NA	0	42062	0	44035	0	0	0	0	0	1	NA	NA	NA	0	32247	0	32544	0	0	0	0	0	1	NA	NA	NA
BRCA1	c.722C>T	p.(Pro241Leu)	Missense	Conflicting classifications of pathogenicity	3.36524	1.65695	P_SUP	Yes	1	44917	2.22633e-05	1.68276e-05	1.32303	0.15456	11.3251	0.570303	0.00642694	-6.8917	B_STR	6	187642	1	174975	3.19758e-05	5.7151e-06	5.59511	0.673573	46.4764	0.126598	3.07448	1.53357	P_SUP	0	1.63629e-05	1	0	0	0	0.702565	-0.482022	NA	1	42062	0	44035	2.37744e-05	0	3.14079	0.127937	77.1052	0.488542	1.55797	0.605408	NA	0	32247	0	32544	0	0	0	0	0	1	NA	NA	NA
ATM	c.1039_1040delinsTT	p.(Glu347Leu)	Missense	Uncertain significance	3.34908	1.65038	P_SUP	Yes	NA	NA	NA	NA	NA	NA	NA	NA	NA	NA	NA	2	187642	0	175054	1.06586e-05	0	4.66462	0.223931	97.1672	0.500601	3.34908	1.65038	P_SUP	0	0	1	0	0	0	NA	NA	NA	0	42062	0	44035	0	0	0	0	0	1	NA	NA	NA	0	32247	0	32544	0	0	0	0	0	1	NA	NA	NA
ATM	c.1126G>A	p.(Glu376Lys)	Missense	Uncertain significance	3.34908	1.65038	P_SUP	Yes	NA	NA	NA	NA	NA	NA	NA	NA	NA	NA	NA	2	187642	0	175054	1.06586e-05	0	4.66462	0.223931	97.1672	0.500601	3.34908	1.65038	P_SUP	0	0	1	0	0	0	NA	NA	NA	0	42062	0	44035	0	0	0	0	0	1	NA	NA	NA	0	32247	0	32544	0	0	0	0	0	1	NA	NA	NA
ATM	c.1166T>G	p.(Ile389Arg)	Missense	Uncertain significance	3.34908	1.65038	P_SUP	Yes	NA	NA	NA	NA	NA	NA	NA	NA	NA	NA	NA	2	187642	0	175054	1.06586e-05	0	4.66462	0.223931	97.1672	0.500601	3.34908	1.65038	P_SUP	0	0	1	0	0	0	NA	NA	NA	0	42062	0	44035	0	0	0	0	0	1	NA	NA	NA	0	32247	0	32544	0	0	0	0	0	1	NA	NA	NA
ATM	c.1178G>T	p.(Trp393Leu)	Missense	Uncertain significance	3.34908	1.65038	P_SUP	Yes	NA	NA	NA	NA	NA	NA	NA	NA	NA	NA	NA	2	187642	0	175054	1.06586e-05	0	4.66462	0.223931	97.1672	0.500601	3.34908	1.65038	P_SUP	0	0	1	0	0	0	NA	NA	NA	0	42062	0	44035	0	0	0	0	0	1	NA	NA	NA	0	32247	0	32544	0	0	0	0	0	1	NA	NA	NA
ATM	c.1225C>G	p.(Leu409Val)	Missense	Uncertain significance	3.34908	1.65038	P_SUP	Yes	NA	NA	NA	NA	NA	NA	NA	NA	NA	NA	NA	2	187642	0	175054	1.06586e-05	0	4.66462	0.223931	97.1672	0.500601	3.34908	1.65038	P_SUP	0	0	1	0	0	0	NA	NA	NA	0	42062	0	44035	0	0	0	0	0	1	NA	NA	NA	0	32247	0	32544	0	0	0	0	0	1	NA	NA	NA
ATM	c.1402A>G	p.(Lys468Glu)	Missense	Uncertain significance	3.34908	1.65038	P_SUP	Yes	NA	NA	NA	NA	NA	NA	NA	NA	NA	NA	NA	2	187642	0	175054	1.06586e-05	0	4.66462	0.223931	97.1672	0.500601	3.34908	1.65038	P_SUP	0	0	1	0	0	0	NA	NA	NA	0	42062	0	44035	0	0	0	0	0	1	NA	NA	NA	0	32247	0	32544	0	0	0	0	0	1	NA	NA	NA
ATM	c.1631T>C	p.(Leu544Ser)	Missense	Uncertain significance	3.34908	1.65038	P_SUP	Yes	NA	NA	NA	NA	NA	NA	NA	NA	NA	NA	NA	2	187642	0	175054	1.06586e-05	0	4.66462	0.223931	97.1672	0.500601	3.34908	1.65038	P_SUP	0	0	1	0	0	0	NA	NA	NA	0	42062	0	44035	0	0	0	0	0	1	NA	NA	NA	0	32247	0	32544	0	0	0	0	0	1	NA	NA	NA
ATM	c.1651G>T	p.(Val551Phe)	Missense	Uncertain significance	3.34908	1.65038	P_SUP	Yes	NA	NA	NA	NA	NA	NA	NA	NA	NA	NA	NA	2	187642	0	175054	1.06586e-05	0	4.66462	0.223931	97.1672	0.500601	3.34908	1.65038	P_SUP	0	0	1	0	0	0	NA	NA	NA	0	42062	0	44035	0	0	0	0	0	1	NA	NA	NA	0	32247	0	32544	0	0	0	0	0	1	NA	NA	NA
ATM	c.1870A>G	p.(Met624Val)	Missense	Uncertain significance	3.34908	1.65038	P_SUP	Yes	NA	NA	NA	NA	NA	NA	NA	NA	NA	NA	NA	2	187642	0	175054	1.06586e-05	0	4.66462	0.223931	97.1672	0.500601	3.34908	1.65038	P_SUP	0	0	1	0	0	0	NA	NA	NA	0	42062	0	44035	0	0	0	0	0	1	NA	NA	NA	0	32247	0	32544	0	0	0	0	0	1	NA	NA	NA
ATM	c.2125A>T	p.(Ile709Phe)	Missense	Uncertain significance	3.34908	1.65038	P_SUP	Yes	NA	NA	NA	NA	NA	NA	NA	NA	NA	NA	NA	2	187642	0	175054	1.06586e-05	0	4.66462	0.223931	97.1672	0.500601	3.34908	1.65038	P_SUP	0	0	1	0	0	0	NA	NA	NA	0	42062	0	44035	0	0	0	0	0	1	NA	NA	NA	0	32247	0	32544	0	0	0	0	0	1	NA	NA	NA
ATM	c.233C>G	p.(Ala78Gly)	Missense	Uncertain significance	3.34908	1.65038	P_SUP	Yes	NA	NA	NA	NA	NA	NA	NA	NA	NA	NA	NA	2	187642	0	175054	1.06586e-05	0	4.66462	0.223931	97.1672	0.500601	3.34908	1.65038	P_SUP	0	0	1	0	0	0	NA	NA	NA	0	42062	0	44035	0	0	0	0	0	1	NA	NA	NA	0	32247	0	32544	0	0	0	0	0	1	NA	NA	NA
ATM	c.2387A>G	p.(Asn796Ser)	Missense	Uncertain significance	3.34908	1.65038	P_SUP	Yes	NA	NA	NA	NA	NA	NA	NA	NA	NA	NA	NA	2	187642	0	175054	1.06586e-05	0	4.66462	0.223931	97.1672	0.500601	3.34908	1.65038	P_SUP	0	0	1	0	0	0	NA	NA	NA	0	42062	0	44035	0	0	0	0	0	1	NA	NA	NA	0	32247	0	32544	0	0	0	0	0	1	NA	NA	NA
ATM	c.2492A>T	p.(Asp831Val)	Missense	Uncertain significance	3.34908	1.65038	P_SUP	Yes	NA	NA	NA	NA	NA	NA	NA	NA	NA	NA	NA	2	187642	0	175054	1.06586e-05	0	4.66462	0.223931	97.1672	0.500601	3.34908	1.65038	P_SUP	0	0	1	0	0	0	NA	NA	NA	0	42062	0	44035	0	0	0	0	0	1	NA	NA	NA	0	32247	0	32544	0	0	0	0	0	1	NA	NA	NA
ATM	c.2546T>C	p.(Val849Ala)	Missense	Uncertain significance	3.34908	1.65038	P_SUP	Yes	NA	NA	NA	NA	NA	NA	NA	NA	NA	NA	NA	2	187642	0	175054	1.06586e-05	0	4.66462	0.223931	97.1672	0.500601	3.34908	1.65038	P_SUP	0	0	1	0	0	0	NA	NA	NA	0	42062	0	44035	0	0	0	0	0	1	NA	NA	NA	0	32247	0	32544	0	0	0	0	0	1	NA	NA	NA
ATM	c.2553T>A	p.(Asp851Glu)	Missense	Conflicting classifications of pathogenicity	3.34908	1.65038	P_SUP	Yes	NA	NA	NA	NA	NA	NA	NA	NA	NA	NA	NA	2	187642	0	175054	1.06586e-05	0	4.66462	0.223931	97.1672	0.500601	3.34908	1.65038	P_SUP	0	0	1	0	0	0	NA	NA	NA	0	42062	0	44035	0	0	0	0	0	1	NA	NA	NA	0	32247	0	32544	0	0	0	0	0	1	NA	NA	NA
ATM	c.2578G>C	p.(Asp860His)	Missense	Uncertain significance	3.34908	1.65038	P_SUP	Yes	NA	NA	NA	NA	NA	NA	NA	NA	NA	NA	NA	2	187642	0	175054	1.06586e-05	0	4.66462	0.223931	97.1672	0.500601	3.34908	1.65038	P_SUP	0	0	1	0	0	0	NA	NA	NA	0	42062	0	44035	0	0	0	0	0	1	NA	NA	NA	0	32247	0	32544	0	0	0	0	0	1	NA	NA	NA
ATM	c.2674A>G	p.(Lys892Glu)	Missense	Uncertain significance	3.34908	1.65038	P_SUP	Yes	NA	NA	NA	NA	NA	NA	NA	NA	NA	NA	NA	2	187642	0	175054	1.06586e-05	0	4.66462	0.223931	97.1672	0.500601	3.34908	1.65038	P_SUP	0	0	1	0	0	0	NA	NA	NA	0	42062	0	44035	0	0	0	0	0	1	NA	NA	NA	0	32247	0	32544	0	0	0	0	0	1	NA	NA	NA
ATM	c.2781G>T	p.(Leu927Phe)	Missense	Uncertain significance	3.34908	1.65038	P_SUP	Yes	NA	NA	NA	NA	NA	NA	NA	NA	NA	NA	NA	2	187642	0	175054	1.06586e-05	0	4.66462	0.223931	97.1672	0.500601	3.34908	1.65038	P_SUP	0	0	1	0	0	0	NA	NA	NA	0	42062	0	44035	0	0	0	0	0	1	NA	NA	NA	0	32247	0	32544	0	0	0	0	0	1	NA	NA	NA
ATM	c.3004G>C	p.(Gly1002Arg)	Missense	Uncertain significance	3.34908	1.65038	P_SUP	Yes	NA	NA	NA	NA	NA	NA	NA	NA	NA	NA	NA	2	187642	0	175054	1.06586e-05	0	4.66462	0.223931	97.1672	0.500601	3.34908	1.65038	P_SUP	0	0	1	0	0	0	NA	NA	NA	0	42062	0	44035	0	0	0	0	0	1	NA	NA	NA	0	32247	0	32544	0	0	0	0	0	1	NA	NA	NA
ATM	c.318A>C	p.(Lys106Asn)	Missense	Uncertain significance	3.34908	1.65038	P_SUP	Yes	NA	NA	NA	NA	NA	NA	NA	NA	NA	NA	NA	2	187642	0	175054	1.06586e-05	0	4.66462	0.223931	97.1672	0.500601	3.34908	1.65038	P_SUP	0	0	1	0	0	0	NA	NA	NA	0	42062	0	44035	0	0	0	0	0	1	NA	NA	NA	0	32247	0	32544	0	0	0	0	0	1	NA	NA	NA
ATM	c.3199G>T	p.(Asp1067Tyr)	Missense	Uncertain significance	3.34908	1.65038	P_SUP	Yes	NA	NA	NA	NA	NA	NA	NA	NA	NA	NA	NA	2	187642	0	175054	1.06586e-05	0	4.66462	0.223931	97.1672	0.500601	3.34908	1.65038	P_SUP	0	0	1	0	0	0	NA	NA	NA	0	42062	0	44035	0	0	0	0	0	1	NA	NA	NA	0	32247	0	32544	0	0	0	0	0	1	NA	NA	NA
ATM	c.3291C>G	p.(Phe1097Leu)	Missense	Uncertain significance	3.34908	1.65038	P_SUP	Yes	NA	NA	NA	NA	NA	NA	NA	NA	NA	NA	NA	2	187642	0	175054	1.06586e-05	0	4.66462	0.223931	97.1672	0.500601	3.34908	1.65038	P_SUP	0	0	1	0	0	0	NA	NA	NA	0	42062	0	44035	0	0	0	0	0	1	NA	NA	NA	0	32247	0	32544	0	0	0	0	0	1	NA	NA	NA
ATM	c.3496C>T	p.(Pro1166Ser)	Missense	Uncertain significance	3.34908	1.65038	P_SUP	Yes	NA	NA	NA	NA	NA	NA	NA	NA	NA	NA	NA	2	187642	0	175054	1.06586e-05	0	4.66462	0.223931	97.1672	0.500601	3.34908	1.65038	P_SUP	0	0	1	0	0	0	NA	NA	NA	0	42062	0	44035	0	0	0	0	0	1	NA	NA	NA	0	32247	0	32544	0	0	0	0	0	1	NA	NA	NA
ATM	c.3611G>A	p.(Arg1204Lys)	Missense	Uncertain significance	3.34908	1.65038	P_SUP	Yes	NA	NA	NA	NA	NA	NA	NA	NA	NA	NA	NA	2	187642	0	175054	1.06586e-05	0	4.66462	0.223931	97.1672	0.500601	3.34908	1.65038	P_SUP	0	0	1	0	0	0	NA	NA	NA	0	42062	0	44035	0	0	0	0	0	1	NA	NA	NA	0	32247	0	32544	0	0	0	0	0	1	NA	NA	NA
ATM	c.3709A>T	p.(Ile1237Phe)	Missense	Uncertain significance	3.34908	1.65038	P_SUP	Yes	NA	NA	NA	NA	NA	NA	NA	NA	NA	NA	NA	2	187642	0	175054	1.06586e-05	0	4.66462	0.223931	97.1672	0.500601	3.34908	1.65038	P_SUP	0	0	1	0	0	0	NA	NA	NA	0	42062	0	44035	0	0	0	0	0	1	NA	NA	NA	0	32247	0	32544	0	0	0	0	0	1	NA	NA	NA
ATM	c.390T>G	p.(Asp130Glu)	Missense	Uncertain significance	3.34908	1.65038	P_SUP	Yes	NA	NA	NA	NA	NA	NA	NA	NA	NA	NA	NA	2	187642	0	175054	1.06586e-05	0	4.66462	0.223931	97.1672	0.500601	3.34908	1.65038	P_SUP	0	0	1	0	0	0	NA	NA	NA	0	42062	0	44035	0	0	0	0	0	1	NA	NA	NA	0	32247	0	32544	0	0	0	0	0	1	NA	NA	NA
ATM	c.4237G>A	p.(Asp1413Asn)	Missense	Uncertain significance	3.34908	1.65038	P_SUP	Yes	NA	NA	NA	NA	NA	NA	NA	NA	NA	NA	NA	2	187642	0	175054	1.06586e-05	0	4.66462	0.223931	97.1672	0.500601	3.34908	1.65038	P_SUP	0	0	1	0	0	0	NA	NA	NA	0	42062	0	44035	0	0	0	0	0	1	NA	NA	NA	0	32247	0	32544	0	0	0	0	0	1	NA	NA	NA
ATM	c.4267T>A	p.(Cys1423Ser)	Missense	Uncertain significance	3.34908	1.65038	P_SUP	Yes	NA	NA	NA	NA	NA	NA	NA	NA	NA	NA	NA	2	187642	0	175054	1.06586e-05	0	4.66462	0.223931	97.1672	0.500601	3.34908	1.65038	P_SUP	0	0	1	0	0	0	NA	NA	NA	0	42062	0	44035	0	0	0	0	0	1	NA	NA	NA	0	32247	0	32544	0	0	0	0	0	1	NA	NA	NA
ATM	c.4297T>G	p.(Tyr1433Asp)	Missense	Uncertain significance	3.34908	1.65038	P_SUP	Yes	NA	NA	NA	NA	NA	NA	NA	NA	NA	NA	NA	2	187642	0	175054	1.06586e-05	0	4.66462	0.223931	97.1672	0.500601	3.34908	1.65038	P_SUP	0	0	1	0	0	0	NA	NA	NA	0	42062	0	44035	0	0	0	0	0	1	NA	NA	NA	0	32247	0	32544	0	0	0	0	0	1	NA	NA	NA
ATM	c.4420C>A	p.(His1474Asn)	Missense	Uncertain significance	3.34908	1.65038	P_SUP	Yes	NA	NA	NA	NA	NA	NA	NA	NA	NA	NA	NA	2	187642	0	175054	1.06586e-05	0	4.66462	0.223931	97.1672	0.500601	3.34908	1.65038	P_SUP	0	0	1	0	0	0	NA	NA	NA	0	42062	0	44035	0	0	0	0	0	1	NA	NA	NA	0	32247	0	32544	0	0	0	0	0	1	NA	NA	NA
ATM	c.4508A>G	p.(Gln1503Arg)	Missense	Uncertain significance	3.34908	1.65038	P_SUP	Yes	NA	NA	NA	NA	NA	NA	NA	NA	NA	NA	NA	2	187642	0	175054	1.06586e-05	0	4.66462	0.223931	97.1672	0.500601	3.34908	1.65038	P_SUP	0	0	1	0	0	0	NA	NA	NA	0	42062	0	44035	0	0	0	0	0	1	NA	NA	NA	0	32247	0	32544	0	0	0	0	0	1	NA	NA	NA
ATM	c.4606A>G	p.(Lys1536Glu)	Missense	Conflicting classifications of pathogenicity	3.34908	1.65038	P_SUP	Yes	NA	NA	NA	NA	NA	NA	NA	NA	NA	NA	NA	2	187642	0	175054	1.06586e-05	0	4.66462	0.223931	97.1672	0.500601	3.34908	1.65038	P_SUP	0	0	1	0	0	0	NA	NA	NA	0	42062	0	44035	0	0	0	0	0	1	NA	NA	NA	0	32247	0	32544	0	0	0	0	0	1	NA	NA	NA
ATM	c.469T>G	p.(Cys157Gly)	Missense	Uncertain significance	3.34908	1.65038	P_SUP	Yes	NA	NA	NA	NA	NA	NA	NA	NA	NA	NA	NA	2	187642	0	175054	1.06586e-05	0	4.66462	0.223931	97.1672	0.500601	3.34908	1.65038	P_SUP	0	0	1	0	0	0	NA	NA	NA	0	42062	0	44035	0	0	0	0	0	1	NA	NA	NA	0	32247	0	32544	0	0	0	0	0	1	NA	NA	NA
ATM	c.4868T>C	p.(Leu1623Pro)	Missense	Uncertain significance	3.34908	1.65038	P_SUP	Yes	NA	NA	NA	NA	NA	NA	NA	NA	NA	NA	NA	2	187642	0	175054	1.06586e-05	0	4.66462	0.223931	97.1672	0.500601	3.34908	1.65038	P_SUP	0	0	1	0	0	0	NA	NA	NA	0	42062	0	44035	0	0	0	0	0	1	NA	NA	NA	0	32247	0	32544	0	0	0	0	0	1	NA	NA	NA
ATM	c.4892T>G	p.(Ile1631Ser)	Missense	Uncertain significance	3.34908	1.65038	P_SUP	Yes	NA	NA	NA	NA	NA	NA	NA	NA	NA	NA	NA	2	187642	0	175054	1.06586e-05	0	4.66462	0.223931	97.1672	0.500601	3.34908	1.65038	P_SUP	0	0	1	0	0	0	NA	NA	NA	0	42062	0	44035	0	0	0	0	0	1	NA	NA	NA	0	32247	0	32544	0	0	0	0	0	1	NA	NA	NA
ATM	c.49C>A	p.(His17Asn)	Missense	Conflicting classifications of pathogenicity	3.34908	1.65038	P_SUP	Yes	NA	NA	NA	NA	NA	NA	NA	NA	NA	NA	NA	2	187642	0	175054	1.06586e-05	0	4.66462	0.223931	97.1672	0.500601	3.34908	1.65038	P_SUP	0	0	1	0	0	0	NA	NA	NA	0	42062	0	44035	0	0	0	0	0	1	NA	NA	NA	0	32247	0	32544	0	0	0	0	0	1	NA	NA	NA
ATM	c.4A>G	p.(Ser2Gly)	Missense	Uncertain significance	3.34908	1.65038	P_SUP	Yes	NA	NA	NA	NA	NA	NA	NA	NA	NA	NA	NA	2	187642	0	175054	1.06586e-05	0	4.66462	0.223931	97.1672	0.500601	3.34908	1.65038	P_SUP	0	0	1	0	0	0	NA	NA	NA	0	42062	0	44035	0	0	0	0	0	1	NA	NA	NA	0	32247	0	32544	0	0	0	0	0	1	NA	NA	NA
ATM	c.5020T>C	p.(Cys1674Arg)	Missense	Uncertain significance	3.34908	1.65038	P_SUP	Yes	NA	NA	NA	NA	NA	NA	NA	NA	NA	NA	NA	2	187642	0	175054	1.06586e-05	0	4.66462	0.223931	97.1672	0.500601	3.34908	1.65038	P_SUP	0	0	1	0	0	0	NA	NA	NA	0	42062	0	44035	0	0	0	0	0	1	NA	NA	NA	0	32247	0	32544	0	0	0	0	0	1	NA	NA	NA
ATM	c.5114A>G	p.(Asp1705Gly)	Missense	Conflicting classifications of pathogenicity	3.34908	1.65038	P_SUP	Yes	NA	NA	NA	NA	NA	NA	NA	NA	NA	NA	NA	2	187642	0	175054	1.06586e-05	0	4.66462	0.223931	97.1672	0.500601	3.34908	1.65038	P_SUP	0	0	1	0	0	0	NA	NA	NA	0	42062	0	44035	0	0	0	0	0	1	NA	NA	NA	0	32247	0	32544	0	0	0	0	0	1	NA	NA	NA
ATM	c.5250G>C	p.(Trp1750Cys)	Missense	Uncertain significance	3.34908	1.65038	P_SUP	Yes	NA	NA	NA	NA	NA	NA	NA	NA	NA	NA	NA	2	187642	0	175054	1.06586e-05	0	4.66462	0.223931	97.1672	0.500601	3.34908	1.65038	P_SUP	0	0	1	0	0	0	NA	NA	NA	0	42062	0	44035	0	0	0	0	0	1	NA	NA	NA	0	32247	0	32544	0	0	0	0	0	1	NA	NA	NA
ATM	c.527T>A	p.(Leu176Gln)	Missense	Uncertain significance	3.34908	1.65038	P_SUP	Yes	NA	NA	NA	NA	NA	NA	NA	NA	NA	NA	NA	2	187642	0	175054	1.06586e-05	0	4.66462	0.223931	97.1672	0.500601	3.34908	1.65038	P_SUP	0	0	1	0	0	0	NA	NA	NA	0	42062	0	44035	0	0	0	0	0	1	NA	NA	NA	0	32247	0	32544	0	0	0	0	0	1	NA	NA	NA
ATM	c.5370T>A	p.(Asp1790Glu)	Missense	Uncertain significance	3.34908	1.65038	P_SUP	Yes	NA	NA	NA	NA	NA	NA	NA	NA	NA	NA	NA	2	187642	0	175054	1.06586e-05	0	4.66462	0.223931	97.1672	0.500601	3.34908	1.65038	P_SUP	0	0	1	0	0	0	NA	NA	NA	0	42062	0	44035	0	0	0	0	0	1	NA	NA	NA	0	32247	0	32544	0	0	0	0	0	1	NA	NA	NA
ATM	c.5404C>T	p.(His1802Tyr)	Missense	Uncertain significance	3.34908	1.65038	P_SUP	Yes	NA	NA	NA	NA	NA	NA	NA	NA	NA	NA	NA	2	187642	0	175054	1.06586e-05	0	4.66462	0.223931	97.1672	0.500601	3.34908	1.65038	P_SUP	0	0	1	0	0	0	NA	NA	NA	0	42062	0	44035	0	0	0	0	0	1	NA	NA	NA	0	32247	0	32544	0	0	0	0	0	1	NA	NA	NA
ATM	c.548A>C	p.(His183Pro)	Missense	Uncertain significance	3.34908	1.65038	P_SUP	Yes	NA	NA	NA	NA	NA	NA	NA	NA	NA	NA	NA	2	187642	0	175054	1.06586e-05	0	4.66462	0.223931	97.1672	0.500601	3.34908	1.65038	P_SUP	0	0	1	0	0	0	NA	NA	NA	0	42062	0	44035	0	0	0	0	0	1	NA	NA	NA	0	32247	0	32544	0	0	0	0	0	1	NA	NA	NA
ATM	c.550A>G	p.(Arg184Gly)	Missense	Uncertain significance	3.34908	1.65038	P_SUP	Yes	NA	NA	NA	NA	NA	NA	NA	NA	NA	NA	NA	2	187642	0	175054	1.06586e-05	0	4.66462	0.223931	97.1672	0.500601	3.34908	1.65038	P_SUP	0	0	1	0	0	0	NA	NA	NA	0	42062	0	44035	0	0	0	0	0	1	NA	NA	NA	0	32247	0	32544	0	0	0	0	0	1	NA	NA	NA
ATM	c.574C>T	p.(His192Tyr)	Missense	Uncertain significance	3.34908	1.65038	P_SUP	Yes	NA	NA	NA	NA	NA	NA	NA	NA	NA	NA	NA	2	187642	0	175054	1.06586e-05	0	4.66462	0.223931	97.1672	0.500601	3.34908	1.65038	P_SUP	0	0	1	0	0	0	NA	NA	NA	0	42062	0	44035	0	0	0	0	0	1	NA	NA	NA	0	32247	0	32544	0	0	0	0	0	1	NA	NA	NA
ATM	c.6082C>A	p.(Gln2028Lys)	Missense	Conflicting classifications of pathogenicity	3.34908	1.65038	P_SUP	Yes	NA	NA	NA	NA	NA	NA	NA	NA	NA	NA	NA	2	187642	0	175054	1.06586e-05	0	4.66462	0.223931	97.1672	0.500601	3.34908	1.65038	P_SUP	0	0	1	0	0	0	NA	NA	NA	0	42062	0	44035	0	0	0	0	0	1	NA	NA	NA	0	32247	0	32544	0	0	0	0	0	1	NA	NA	NA
ATM	c.6116A>G	p.(Glu2039Gly)	Missense	Uncertain significance	3.34908	1.65038	P_SUP	Yes	NA	NA	NA	NA	NA	NA	NA	NA	NA	NA	NA	2	187642	0	175054	1.06586e-05	0	4.66462	0.223931	97.1672	0.500601	3.34908	1.65038	P_SUP	0	0	1	0	0	0	NA	NA	NA	0	42062	0	44035	0	0	0	0	0	1	NA	NA	NA	0	32247	0	32544	0	0	0	0	0	1	NA	NA	NA
ATM	c.631G>A	p.(Asp211Asn)	Missense	Uncertain significance	3.34908	1.65038	P_SUP	Yes	NA	NA	NA	NA	NA	NA	NA	NA	NA	NA	NA	2	187642	0	175054	1.06586e-05	0	4.66462	0.223931	97.1672	0.500601	3.34908	1.65038	P_SUP	0	0	1	0	0	0	NA	NA	NA	0	42062	0	44035	0	0	0	0	0	1	NA	NA	NA	0	32247	0	32544	0	0	0	0	0	1	NA	NA	NA
ATM	c.6325T>G	p.(Trp2109Gly)	Missense	Conflicting classifications of pathogenicity	3.34908	1.65038	P_SUP	Yes	NA	NA	NA	NA	NA	NA	NA	NA	NA	NA	NA	2	187642	0	175054	1.06586e-05	0	4.66462	0.223931	97.1672	0.500601	3.34908	1.65038	P_SUP	0	0	1	0	0	0	NA	NA	NA	0	42062	0	44035	0	0	0	0	0	1	NA	NA	NA	0	32247	0	32544	0	0	0	0	0	1	NA	NA	NA
ATM	c.6392C>A	p.(Ala2131Asp)	Missense	Uncertain significance	3.34908	1.65038	P_SUP	Yes	NA	NA	NA	NA	NA	NA	NA	NA	NA	NA	NA	2	187642	0	175054	1.06586e-05	0	4.66462	0.223931	97.1672	0.500601	3.34908	1.65038	P_SUP	0	0	1	0	0	0	NA	NA	NA	0	42062	0	44035	0	0	0	0	0	1	NA	NA	NA	0	32247	0	32544	0	0	0	0	0	1	NA	NA	NA
ATM	c.6400T>C	p.(Ser2134Pro)	Missense	Uncertain significance	3.34908	1.65038	P_SUP	Yes	NA	NA	NA	NA	NA	NA	NA	NA	NA	NA	NA	2	187642	0	175054	1.06586e-05	0	4.66462	0.223931	97.1672	0.500601	3.34908	1.65038	P_SUP	0	0	1	0	0	0	NA	NA	NA	0	42062	0	44035	0	0	0	0	0	1	NA	NA	NA	0	32247	0	32544	0	0	0	0	0	1	NA	NA	NA
ATM	c.6922G>T	p.(Ala2308Ser)	Missense	Uncertain significance	3.34908	1.65038	P_SUP	Yes	NA	NA	NA	NA	NA	NA	NA	NA	NA	NA	NA	2	187642	0	175054	1.06586e-05	0	4.66462	0.223931	97.1672	0.500601	3.34908	1.65038	P_SUP	0	0	1	0	0	0	NA	NA	NA	0	42062	0	44035	0	0	0	0	0	1	NA	NA	NA	0	32247	0	32544	0	0	0	0	0	1	NA	NA	NA
ATM	c.71A>T	p.(Lys24Met)	Missense	Uncertain significance	3.34908	1.65038	P_SUP	Yes	NA	NA	NA	NA	NA	NA	NA	NA	NA	NA	NA	2	187642	0	175054	1.06586e-05	0	4.66462	0.223931	97.1672	0.500601	3.34908	1.65038	P_SUP	0	0	1	0	0	0	NA	NA	NA	0	42062	0	44035	0	0	0	0	0	1	NA	NA	NA	0	32247	0	32544	0	0	0	0	0	1	NA	NA	NA
ATM	c.7214T>C	p.(Met2405Thr)	Missense	Uncertain significance	3.34908	1.65038	P_SUP	Yes	NA	NA	NA	NA	NA	NA	NA	NA	NA	NA	NA	2	187642	0	175054	1.06586e-05	0	4.66462	0.223931	97.1672	0.500601	3.34908	1.65038	P_SUP	0	0	1	0	0	0	NA	NA	NA	0	42062	0	44035	0	0	0	0	0	1	NA	NA	NA	0	32247	0	32544	0	0	0	0	0	1	NA	NA	NA
ATM	c.7250T>C	p.(Leu2417Pro)	Missense	Uncertain significance	3.34908	1.65038	P_SUP	Yes	NA	NA	NA	NA	NA	NA	NA	NA	NA	NA	NA	2	187642	0	175054	1.06586e-05	0	4.66462	0.223931	97.1672	0.500601	3.34908	1.65038	P_SUP	0	0	1	0	0	0	NA	NA	NA	0	42062	0	44035	0	0	0	0	0	1	NA	NA	NA	0	32247	0	32544	0	0	0	0	0	1	NA	NA	NA
ATM	c.7310A>G	p.(Tyr2437Cys)	Missense	Uncertain significance	3.34908	1.65038	P_SUP	Yes	NA	NA	NA	NA	NA	NA	NA	NA	NA	NA	NA	2	187642	0	175054	1.06586e-05	0	4.66462	0.223931	97.1672	0.500601	3.34908	1.65038	P_SUP	0	0	1	0	0	0	NA	NA	NA	0	42062	0	44035	0	0	0	0	0	1	NA	NA	NA	0	32247	0	32544	0	0	0	0	0	1	NA	NA	NA
ATM	c.7484C>T	p.(Ser2495Phe)	Missense	Uncertain significance	3.34908	1.65038	P_SUP	Yes	NA	NA	NA	NA	NA	NA	NA	NA	NA	NA	NA	2	187642	0	175054	1.06586e-05	0	4.66462	0.223931	97.1672	0.500601	3.34908	1.65038	P_SUP	0	0	1	0	0	0	NA	NA	NA	0	42062	0	44035	0	0	0	0	0	1	NA	NA	NA	0	32247	0	32544	0	0	0	0	0	1	NA	NA	NA
ATM	c.7598G>A	p.(Gly2533Glu)	Missense	Uncertain significance	3.34908	1.65038	P_SUP	Yes	NA	NA	NA	NA	NA	NA	NA	NA	NA	NA	NA	2	187642	0	175054	1.06586e-05	0	4.66462	0.223931	97.1672	0.500601	3.34908	1.65038	P_SUP	0	0	1	0	0	0	NA	NA	NA	0	42062	0	44035	0	0	0	0	0	1	NA	NA	NA	0	32247	0	32544	0	0	0	0	0	1	NA	NA	NA
ATM	c.7888T>A	p.(Leu2630Ile)	Missense	Uncertain significance	3.34908	1.65038	P_SUP	Yes	NA	NA	NA	NA	NA	NA	NA	NA	NA	NA	NA	2	187642	0	175054	1.06586e-05	0	4.66462	0.223931	97.1672	0.500601	3.34908	1.65038	P_SUP	0	0	1	0	0	0	NA	NA	NA	0	42062	0	44035	0	0	0	0	0	1	NA	NA	NA	0	32247	0	32544	0	0	0	0	0	1	NA	NA	NA
ATM	c.826A>G	p.(Lys276Glu)	Missense	Uncertain significance	3.34908	1.65038	P_SUP	Yes	NA	NA	NA	NA	NA	NA	NA	NA	NA	NA	NA	2	187642	0	175054	1.06586e-05	0	4.66462	0.223931	97.1672	0.500601	3.34908	1.65038	P_SUP	0	0	1	0	0	0	NA	NA	NA	0	42062	0	44035	0	0	0	0	0	1	NA	NA	NA	0	32247	0	32544	0	0	0	0	0	1	NA	NA	NA
ATM	c.8456T>C	p.(Val2819Ala)	Missense	Uncertain significance	3.34908	1.65038	P_SUP	Yes	NA	NA	NA	NA	NA	NA	NA	NA	NA	NA	NA	2	187642	0	175054	1.06586e-05	0	4.66462	0.223931	97.1672	0.500601	3.34908	1.65038	P_SUP	0	0	1	0	0	0	NA	NA	NA	0	42062	0	44035	0	0	0	0	0	1	NA	NA	NA	0	32247	0	32544	0	0	0	0	0	1	NA	NA	NA
ATM	c.8461A>G	p.(Met2821Val)	Missense	Uncertain significance	3.34908	1.65038	P_SUP	Yes	NA	NA	NA	NA	NA	NA	NA	NA	NA	NA	NA	2	187642	0	175054	1.06586e-05	0	4.66462	0.223931	97.1672	0.500601	3.34908	1.65038	P_SUP	0	0	1	0	0	0	NA	NA	NA	0	42062	0	44035	0	0	0	0	0	1	NA	NA	NA	0	32247	0	32544	0	0	0	0	0	1	NA	NA	NA
ATM	c.8481T>G	p.(Phe2827Leu)	Missense	Uncertain significance	3.34908	1.65038	P_SUP	Yes	NA	NA	NA	NA	NA	NA	NA	NA	NA	NA	NA	2	187642	0	175054	1.06586e-05	0	4.66462	0.223931	97.1672	0.500601	3.34908	1.65038	P_SUP	0	0	1	0	0	0	NA	NA	NA	0	42062	0	44035	0	0	0	0	0	1	NA	NA	NA	0	32247	0	32544	0	0	0	0	0	1	NA	NA	NA
ATM	c.8612G>C	p.(Arg2871Thr)	Missense	Uncertain significance	3.34908	1.65038	P_SUP	Yes	NA	NA	NA	NA	NA	NA	NA	NA	NA	NA	NA	2	187642	0	175054	1.06586e-05	0	4.66462	0.223931	97.1672	0.500601	3.34908	1.65038	P_SUP	0	0	1	0	0	0	NA	NA	NA	0	42062	0	44035	0	0	0	0	0	1	NA	NA	NA	0	32247	0	32544	0	0	0	0	0	1	NA	NA	NA
ATM	c.8631G>C	p.(Leu2877Phe)	Missense	Uncertain significance	3.34908	1.65038	P_SUP	Yes	NA	NA	NA	NA	NA	NA	NA	NA	NA	NA	NA	2	187642	0	175054	1.06586e-05	0	4.66462	0.223931	97.1672	0.500601	3.34908	1.65038	P_SUP	0	0	1	0	0	0	NA	NA	NA	0	42062	0	44035	0	0	0	0	0	1	NA	NA	NA	0	32247	0	32544	0	0	0	0	0	1	NA	NA	NA
ATM	c.8732C>T	p.(Thr2911Ile)	Missense	Conflicting classifications of pathogenicity	3.34908	1.65038	P_SUP	Yes	NA	NA	NA	NA	NA	NA	NA	NA	NA	NA	NA	2	187642	0	175054	1.06586e-05	0	4.66462	0.223931	97.1672	0.500601	3.34908	1.65038	P_SUP	0	0	1	0	0	0	NA	NA	NA	0	42062	0	44035	0	0	0	0	0	1	NA	NA	NA	0	32247	0	32544	0	0	0	0	0	1	NA	NA	NA
ATM	c.8742T>G	p.(Ile2914Met)	Missense	Uncertain significance	3.34908	1.65038	P_SUP	Yes	NA	NA	NA	NA	NA	NA	NA	NA	NA	NA	NA	2	187642	0	175054	1.06586e-05	0	4.66462	0.223931	97.1672	0.500601	3.34908	1.65038	P_SUP	0	0	1	0	0	0	NA	NA	NA	0	42062	0	44035	0	0	0	0	0	1	NA	NA	NA	0	32247	0	32544	0	0	0	0	0	1	NA	NA	NA
ATM	c.8833C>G	p.(Leu2945Val)	Missense	Uncertain significance	3.34908	1.65038	P_SUP	Yes	NA	NA	NA	NA	NA	NA	NA	NA	NA	NA	NA	2	187642	0	175054	1.06586e-05	0	4.66462	0.223931	97.1672	0.500601	3.34908	1.65038	P_SUP	0	0	1	0	0	0	NA	NA	NA	0	42062	0	44035	0	0	0	0	0	1	NA	NA	NA	0	32247	0	32544	0	0	0	0	0	1	NA	NA	NA
ATM	c.8840C>A	p.(Thr2947Asn)	Missense	Uncertain significance	3.34908	1.65038	P_SUP	Yes	NA	NA	NA	NA	NA	NA	NA	NA	NA	NA	NA	2	187642	0	175054	1.06586e-05	0	4.66462	0.223931	97.1672	0.500601	3.34908	1.65038	P_SUP	0	0	1	0	0	0	NA	NA	NA	0	42062	0	44035	0	0	0	0	0	1	NA	NA	NA	0	32247	0	32544	0	0	0	0	0	1	NA	NA	NA
ATM	c.8851G>A	p.(Val2951Ile)	Missense	Conflicting classifications of pathogenicity	3.34908	1.65038	P_SUP	Yes	NA	NA	NA	NA	NA	NA	NA	NA	NA	NA	NA	2	187642	0	175054	1.06586e-05	0	4.66462	0.223931	97.1672	0.500601	3.34908	1.65038	P_SUP	0	0	1	0	0	0	NA	NA	NA	0	42062	0	44035	0	0	0	0	0	1	NA	NA	NA	0	32247	0	32544	0	0	0	0	0	1	NA	NA	NA
ATM	c.8993T>C	p.(Ile2998Thr)	Missense	Conflicting classifications of pathogenicity	3.34908	1.65038	P_SUP	Yes	NA	NA	NA	NA	NA	NA	NA	NA	NA	NA	NA	2	187642	0	175054	1.06586e-05	0	4.66462	0.223931	97.1672	0.500601	3.34908	1.65038	P_SUP	0	0	1	0	0	0	NA	NA	NA	0	42062	0	44035	0	0	0	0	0	1	NA	NA	NA	0	32247	0	32544	0	0	0	0	0	1	NA	NA	NA
ATM	c.9016G>A	p.(Ala3006Thr)	Missense	Uncertain significance	3.34908	1.65038	P_SUP	Yes	NA	NA	NA	NA	NA	NA	NA	NA	NA	NA	NA	2	187642	0	175054	1.06586e-05	0	4.66462	0.223931	97.1672	0.500601	3.34908	1.65038	P_SUP	0	0	1	0	0	0	NA	NA	NA	0	42062	0	44035	0	0	0	0	0	1	NA	NA	NA	0	32247	0	32544	0	0	0	0	0	1	NA	NA	NA
ATM	c.9094G>A	p.(Val3032Met)	Missense	Uncertain significance	3.34908	1.65038	P_SUP	Yes	NA	NA	NA	NA	NA	NA	NA	NA	NA	NA	NA	2	187642	0	175054	1.06586e-05	0	4.66462	0.223931	97.1672	0.500601	3.34908	1.65038	P_SUP	0	0	1	0	0	0	NA	NA	NA	0	42062	0	44035	0	0	0	0	0	1	NA	NA	NA	0	32247	0	32544	0	0	0	0	0	1	NA	NA	NA
ATM	c.9140G>T	p.(Arg3047Leu)	Missense	Uncertain significance	3.34908	1.65038	P_SUP	Yes	NA	NA	NA	NA	NA	NA	NA	NA	NA	NA	NA	2	187642	0	175054	1.06586e-05	0	4.66462	0.223931	97.1672	0.500601	3.34908	1.65038	P_SUP	0	0	1	0	0	0	NA	NA	NA	0	42062	0	44035	0	0	0	0	0	1	NA	NA	NA	0	32247	0	32544	0	0	0	0	0	1	NA	NA	NA
ATM	c.921A>T	p.(Lys307Asn)	Missense	Uncertain significance	3.34908	1.65038	P_SUP	Yes	NA	NA	NA	NA	NA	NA	NA	NA	NA	NA	NA	2	187642	0	175054	1.06586e-05	0	4.66462	0.223931	97.1672	0.500601	3.34908	1.65038	P_SUP	0	0	1	0	0	0	NA	NA	NA	0	42062	0	44035	0	0	0	0	0	1	NA	NA	NA	0	32247	0	32544	0	0	0	0	0	1	NA	NA	NA
ATM	c.1003G>T	p.(Gly335Ter)	PTV	Pathogenic/Likely pathogenic	3.34908	1.65038	P_SUP	Yes	NA	NA	NA	NA	NA	NA	NA	NA	NA	NA	NA	2	187642	0	175054	1.06586e-05	0	4.66462	0.223931	97.1672	0.500601	3.34908	1.65038	P_SUP	0	0	1	0	0	0	NA	NA	NA	0	42062	0	44035	0	0	0	0	0	1	NA	NA	NA	0	32247	0	32544	0	0	0	0	0	1	NA	NA	NA
ATM	c.1037_1040del	p.(Ile346AsnfsTer2)	PTV	Pathogenic	3.34908	1.65038	P_SUP	Yes	NA	NA	NA	NA	NA	NA	NA	NA	NA	NA	NA	2	187642	0	175054	1.06586e-05	0	4.66462	0.223931	97.1672	0.500601	3.34908	1.65038	P_SUP	0	0	1	0	0	0	NA	NA	NA	0	42062	0	44035	0	0	0	0	0	1	NA	NA	NA	0	32247	0	32544	0	0	0	0	0	1	NA	NA	NA
ATM	c.1141dup	p.(Ser381LysfsTer26)	PTV	Pathogenic/Likely pathogenic	3.34908	1.65038	P_SUP	Yes	NA	NA	NA	NA	NA	NA	NA	NA	NA	NA	NA	2	187642	0	175054	1.06586e-05	0	4.66462	0.223931	97.1672	0.500601	3.34908	1.65038	P_SUP	0	0	1	0	0	0	NA	NA	NA	0	42062	0	44035	0	0	0	0	0	1	NA	NA	NA	0	32247	0	32544	0	0	0	0	0	1	NA	NA	NA
ATM	c.1240C>T	p.(Gln414Ter)	PTV	Pathogenic	3.34908	1.65038	P_SUP	Yes	NA	NA	NA	NA	NA	NA	NA	NA	NA	NA	NA	2	187642	0	175054	1.06586e-05	0	4.66462	0.223931	97.1672	0.500601	3.34908	1.65038	P_SUP	0	0	1	0	0	0	NA	NA	NA	0	42062	0	44035	0	0	0	0	0	1	NA	NA	NA	0	32247	0	32544	0	0	0	0	0	1	NA	NA	NA
ATM	c.1401dup	p.(Lys468GlnfsTer19)	PTV	Pathogenic	3.34908	1.65038	P_SUP	Yes	NA	NA	NA	NA	NA	NA	NA	NA	NA	NA	NA	2	187642	0	175054	1.06586e-05	0	4.66462	0.223931	97.1672	0.500601	3.34908	1.65038	P_SUP	0	0	1	0	0	0	NA	NA	NA	0	42062	0	44035	0	0	0	0	0	1	NA	NA	NA	0	32247	0	32544	0	0	0	0	0	1	NA	NA	NA
ATM	c.1435_1436del	p.(Asp479PhefsTer7)	PTV	Pathogenic/Likely pathogenic	3.34908	1.65038	P_SUP	Yes	NA	NA	NA	NA	NA	NA	NA	NA	NA	NA	NA	2	187642	0	175054	1.06586e-05	0	4.66462	0.223931	97.1672	0.500601	3.34908	1.65038	P_SUP	0	0	1	0	0	0	NA	NA	NA	0	42062	0	44035	0	0	0	0	0	1	NA	NA	NA	0	32247	0	32544	0	0	0	0	0	1	NA	NA	NA
ATM	c.1476dup	p.(Arg493SerfsTer6)	PTV	Pathogenic	3.34908	1.65038	P_SUP	Yes	NA	NA	NA	NA	NA	NA	NA	NA	NA	NA	NA	2	187642	0	175054	1.06586e-05	0	4.66462	0.223931	97.1672	0.500601	3.34908	1.65038	P_SUP	0	0	1	0	0	0	NA	NA	NA	0	42062	0	44035	0	0	0	0	0	1	NA	NA	NA	0	32247	0	32544	0	0	0	0	0	1	NA	NA	NA
ATM	c.1537del	p.(Gln513ArgfsTer4)	PTV	Pathogenic	3.34908	1.65038	P_SUP	Yes	NA	NA	NA	NA	NA	NA	NA	NA	NA	NA	NA	2	187642	0	175054	1.06586e-05	0	4.66462	0.223931	97.1672	0.500601	3.34908	1.65038	P_SUP	0	0	1	0	0	0	NA	NA	NA	0	42062	0	44035	0	0	0	0	0	1	NA	NA	NA	0	32247	0	32544	0	0	0	0	0	1	NA	NA	NA
ATM	c.1595delinsTA	p.(Cys532LeufsTer34)	PTV	Pathogenic	3.34908	1.65038	P_SUP	Yes	NA	NA	NA	NA	NA	NA	NA	NA	NA	NA	NA	2	187642	0	175054	1.06586e-05	0	4.66462	0.223931	97.1672	0.500601	3.34908	1.65038	P_SUP	0	0	1	0	0	0	NA	NA	NA	0	42062	0	44035	0	0	0	0	0	1	NA	NA	NA	0	32247	0	32544	0	0	0	0	0	1	NA	NA	NA
ATM	c.1607+1del	p.?	PTV	Likely pathogenic	3.34908	1.65038	P_SUP	Yes	NA	NA	NA	NA	NA	NA	NA	NA	NA	NA	NA	2	187642	0	175054	1.06586e-05	0	4.66462	0.223931	97.1672	0.500601	3.34908	1.65038	P_SUP	0	0	1	0	0	0	NA	NA	NA	0	42062	0	44035	0	0	0	0	0	1	NA	NA	NA	0	32247	0	32544	0	0	0	0	0	1	NA	NA	NA
ATM	c.1753_1756del	p.(Leu585ArgfsTer4)	PTV	Pathogenic/Likely pathogenic	3.34908	1.65038	P_SUP	Yes	NA	NA	NA	NA	NA	NA	NA	NA	NA	NA	NA	2	187642	0	175054	1.06586e-05	0	4.66462	0.223931	97.1672	0.500601	3.34908	1.65038	P_SUP	0	0	1	0	0	0	NA	NA	NA	0	42062	0	44035	0	0	0	0	0	1	NA	NA	NA	0	32247	0	32544	0	0	0	0	0	1	NA	NA	NA
ATM	c.1803-2A>G	p.?	PTV	Likely pathogenic	3.34908	1.65038	P_SUP	Yes	NA	NA	NA	NA	NA	NA	NA	NA	NA	NA	NA	2	187642	0	175054	1.06586e-05	0	4.66462	0.223931	97.1672	0.500601	3.34908	1.65038	P_SUP	0	0	1	0	0	0	NA	NA	NA	0	42062	0	44035	0	0	0	0	0	1	NA	NA	NA	0	32247	0	32544	0	0	0	0	0	1	NA	NA	NA
ATM	c.1811del	p.(Pro604LeufsTer10)	PTV	Pathogenic	3.34908	1.65038	P_SUP	Yes	NA	NA	NA	NA	NA	NA	NA	NA	NA	NA	NA	2	187642	0	175054	1.06586e-05	0	4.66462	0.223931	97.1672	0.500601	3.34908	1.65038	P_SUP	0	0	1	0	0	0	NA	NA	NA	0	42062	0	44035	0	0	0	0	0	1	NA	NA	NA	0	32247	0	32544	0	0	0	0	0	1	NA	NA	NA
ATM	c.1838_1839del	p.(Val613GlufsTer8)	PTV	Pathogenic	3.34908	1.65038	P_SUP	Yes	NA	NA	NA	NA	NA	NA	NA	NA	NA	NA	NA	2	187642	0	175054	1.06586e-05	0	4.66462	0.223931	97.1672	0.500601	3.34908	1.65038	P_SUP	0	0	1	0	0	0	NA	NA	NA	0	42062	0	44035	0	0	0	0	0	1	NA	NA	NA	0	32247	0	32544	0	0	0	0	0	1	NA	NA	NA
ATM	c.185+1del	p.?	PTV	Likely pathogenic	3.34908	1.65038	P_SUP	Yes	NA	NA	NA	NA	NA	NA	NA	NA	NA	NA	NA	2	187642	0	175054	1.06586e-05	0	4.66462	0.223931	97.1672	0.500601	3.34908	1.65038	P_SUP	0	0	1	0	0	0	NA	NA	NA	0	42062	0	44035	0	0	0	0	0	1	NA	NA	NA	0	32247	0	32544	0	0	0	0	0	1	NA	NA	NA
ATM	c.1937C>G	p.(Ser646Ter)	PTV	Pathogenic	3.34908	1.65038	P_SUP	Yes	NA	NA	NA	NA	NA	NA	NA	NA	NA	NA	NA	2	187642	0	175054	1.06586e-05	0	4.66462	0.223931	97.1672	0.500601	3.34908	1.65038	P_SUP	0	0	1	0	0	0	NA	NA	NA	0	42062	0	44035	0	0	0	0	0	1	NA	NA	NA	0	32247	0	32544	0	0	0	0	0	1	NA	NA	NA
ATM	c.2113del	p.(Tyr705ThrfsTer30)	PTV	Pathogenic	3.34908	1.65038	P_SUP	Yes	NA	NA	NA	NA	NA	NA	NA	NA	NA	NA	NA	2	187642	0	175054	1.06586e-05	0	4.66462	0.223931	97.1672	0.500601	3.34908	1.65038	P_SUP	0	0	1	0	0	0	NA	NA	NA	0	42062	0	44035	0	0	0	0	0	1	NA	NA	NA	0	32247	0	32544	0	0	0	0	0	1	NA	NA	NA
ATM	c.2119_2123del	p.(Ser707AspfsTer29)	PTV	Pathogenic	3.34908	1.65038	P_SUP	Yes	NA	NA	NA	NA	NA	NA	NA	NA	NA	NA	NA	2	187642	0	175054	1.06586e-05	0	4.66462	0.223931	97.1672	0.500601	3.34908	1.65038	P_SUP	0	0	1	0	0	0	NA	NA	NA	0	42062	0	44035	0	0	0	0	0	1	NA	NA	NA	0	32247	0	32544	0	0	0	0	0	1	NA	NA	NA
ATM	c.2254_2255del	p.(Leu752AsnfsTer12)	PTV	Pathogenic	3.34908	1.65038	P_SUP	Yes	NA	NA	NA	NA	NA	NA	NA	NA	NA	NA	NA	2	187642	0	175054	1.06586e-05	0	4.66462	0.223931	97.1672	0.500601	3.34908	1.65038	P_SUP	0	0	1	0	0	0	NA	NA	NA	0	42062	0	44035	0	0	0	0	0	1	NA	NA	NA	0	32247	0	32544	0	0	0	0	0	1	NA	NA	NA
ATM	c.2286_2287del	p.(Phe763Ter)	PTV	Pathogenic/Likely pathogenic	3.34908	1.65038	P_SUP	Yes	NA	NA	NA	NA	NA	NA	NA	NA	NA	NA	NA	2	187642	0	175054	1.06586e-05	0	4.66462	0.223931	97.1672	0.500601	3.34908	1.65038	P_SUP	0	0	1	0	0	0	NA	NA	NA	0	42062	0	44035	0	0	0	0	0	1	NA	NA	NA	0	32247	0	32544	0	0	0	0	0	1	NA	NA	NA
ATM	c.2345dup	p.(Cys783MetfsTer15)	PTV	Pathogenic	3.34908	1.65038	P_SUP	Yes	NA	NA	NA	NA	NA	NA	NA	NA	NA	NA	NA	2	187642	0	175054	1.06586e-05	0	4.66462	0.223931	97.1672	0.500601	3.34908	1.65038	P_SUP	0	0	1	0	0	0	NA	NA	NA	0	42062	0	44035	0	0	0	0	0	1	NA	NA	NA	0	32247	0	32544	0	0	0	0	0	1	NA	NA	NA
ATM	c.2376+1G>T	p.?	PTV	Pathogenic/Likely pathogenic	3.34908	1.65038	P_SUP	Yes	NA	NA	NA	NA	NA	NA	NA	NA	NA	NA	NA	2	187642	0	175054	1.06586e-05	0	4.66462	0.223931	97.1672	0.500601	3.34908	1.65038	P_SUP	0	0	1	0	0	0	NA	NA	NA	0	42062	0	44035	0	0	0	0	0	1	NA	NA	NA	0	32247	0	32544	0	0	0	0	0	1	NA	NA	NA
ATM	c.2464_2466+2del	p.?	PTV	Pathogenic	3.34908	1.65038	P_SUP	Yes	NA	NA	NA	NA	NA	NA	NA	NA	NA	NA	NA	2	187642	0	175054	1.06586e-05	0	4.66462	0.223931	97.1672	0.500601	3.34908	1.65038	P_SUP	0	0	1	0	0	0	NA	NA	NA	0	42062	0	44035	0	0	0	0	0	1	NA	NA	NA	0	32247	0	32544	0	0	0	0	0	1	NA	NA	NA
ATM	c.2475dup	p.(Ile826HisfsTer6)	PTV	Pathogenic	3.34908	1.65038	P_SUP	Yes	NA	NA	NA	NA	NA	NA	NA	NA	NA	NA	NA	2	187642	0	175054	1.06586e-05	0	4.66462	0.223931	97.1672	0.500601	3.34908	1.65038	P_SUP	0	0	1	0	0	0	NA	NA	NA	0	42062	0	44035	0	0	0	0	0	1	NA	NA	NA	0	32247	0	32544	0	0	0	0	0	1	NA	NA	NA
ATM	c.2494dup	p.(Arg832ProfsTer10)	PTV	Pathogenic	3.34908	1.65038	P_SUP	Yes	NA	NA	NA	NA	NA	NA	NA	NA	NA	NA	NA	2	187642	0	175054	1.06586e-05	0	4.66462	0.223931	97.1672	0.500601	3.34908	1.65038	P_SUP	0	0	1	0	0	0	NA	NA	NA	0	42062	0	44035	0	0	0	0	0	1	NA	NA	NA	0	32247	0	32544	0	0	0	0	0	1	NA	NA	NA
ATM	c.2572_2574delinsA	p.(Phe858LysfsTer5)	PTV	Pathogenic	3.34908	1.65038	P_SUP	Yes	NA	NA	NA	NA	NA	NA	NA	NA	NA	NA	NA	2	187642	0	175054	1.06586e-05	0	4.66462	0.223931	97.1672	0.500601	3.34908	1.65038	P_SUP	0	0	1	0	0	0	NA	NA	NA	0	42062	0	44035	0	0	0	0	0	1	NA	NA	NA	0	32247	0	32544	0	0	0	0	0	1	NA	NA	NA
ATM	c.2839-3_2839delinsGATACTA	p.?	PTV	Pathogenic/Likely pathogenic	3.34908	1.65038	P_SUP	Yes	NA	NA	NA	NA	NA	NA	NA	NA	NA	NA	NA	2	187642	0	175054	1.06586e-05	0	4.66462	0.223931	97.1672	0.500601	3.34908	1.65038	P_SUP	0	0	1	0	0	0	NA	NA	NA	0	42062	0	44035	0	0	0	0	0	1	NA	NA	NA	0	32247	0	32544	0	0	0	0	0	1	NA	NA	NA
ATM	c.3242_3245del	p.(Asn1081IlefsTer27)	PTV	Pathogenic/Likely pathogenic	3.34908	1.65038	P_SUP	Yes	NA	NA	NA	NA	NA	NA	NA	NA	NA	NA	NA	2	187642	0	175054	1.06586e-05	0	4.66462	0.223931	97.1672	0.500601	3.34908	1.65038	P_SUP	0	0	1	0	0	0	NA	NA	NA	0	42062	0	44035	0	0	0	0	0	1	NA	NA	NA	0	32247	0	32544	0	0	0	0	0	1	NA	NA	NA
ATM	c.3263del	p.(Leu1088TrpfsTer21)	PTV	Pathogenic	3.34908	1.65038	P_SUP	Yes	NA	NA	NA	NA	NA	NA	NA	NA	NA	NA	NA	2	187642	0	175054	1.06586e-05	0	4.66462	0.223931	97.1672	0.500601	3.34908	1.65038	P_SUP	0	0	1	0	0	0	NA	NA	NA	0	42062	0	44035	0	0	0	0	0	1	NA	NA	NA	0	32247	0	32544	0	0	0	0	0	1	NA	NA	NA
ATM	c.3279_3282del	p.(Asn1094AspfsTer14)	PTV	Pathogenic/Likely pathogenic	3.34908	1.65038	P_SUP	Yes	NA	NA	NA	NA	NA	NA	NA	NA	NA	NA	NA	2	187642	0	175054	1.06586e-05	0	4.66462	0.223931	97.1672	0.500601	3.34908	1.65038	P_SUP	0	0	1	0	0	0	NA	NA	NA	0	42062	0	44035	0	0	0	0	0	1	NA	NA	NA	0	32247	0	32544	0	0	0	0	0	1	NA	NA	NA
ATM	c.331+1G>A	p.?	PTV	Pathogenic/Likely pathogenic	3.34908	1.65038	P_SUP	Yes	NA	NA	NA	NA	NA	NA	NA	NA	NA	NA	NA	2	187642	0	175054	1.06586e-05	0	4.66462	0.223931	97.1672	0.500601	3.34908	1.65038	P_SUP	0	0	1	0	0	0	NA	NA	NA	0	42062	0	44035	0	0	0	0	0	1	NA	NA	NA	0	32247	0	32544	0	0	0	0	0	1	NA	NA	NA
ATM	c.3404_3428delinsTTGAATGAAAT	p.(Ser1135PhefsTer3)	PTV	Pathogenic/Likely pathogenic	3.34908	1.65038	P_SUP	Yes	NA	NA	NA	NA	NA	NA	NA	NA	NA	NA	NA	2	187642	0	175054	1.06586e-05	0	4.66462	0.223931	97.1672	0.500601	3.34908	1.65038	P_SUP	0	0	1	0	0	0	NA	NA	NA	0	42062	0	44035	0	0	0	0	0	1	NA	NA	NA	0	32247	0	32544	0	0	0	0	0	1	NA	NA	NA
ATM	c.3419del	p.(Asn1140ThrfsTer16)	PTV	Pathogenic	3.34908	1.65038	P_SUP	Yes	NA	NA	NA	NA	NA	NA	NA	NA	NA	NA	NA	2	187642	0	175054	1.06586e-05	0	4.66462	0.223931	97.1672	0.500601	3.34908	1.65038	P_SUP	0	0	1	0	0	0	NA	NA	NA	0	42062	0	44035	0	0	0	0	0	1	NA	NA	NA	0	32247	0	32544	0	0	0	0	0	1	NA	NA	NA
ATM	c.3435del	p.(Asp1145GlufsTer11)	PTV	Pathogenic/Likely pathogenic	3.34908	1.65038	P_SUP	Yes	NA	NA	NA	NA	NA	NA	NA	NA	NA	NA	NA	2	187642	0	175054	1.06586e-05	0	4.66462	0.223931	97.1672	0.500601	3.34908	1.65038	P_SUP	0	0	1	0	0	0	NA	NA	NA	0	42062	0	44035	0	0	0	0	0	1	NA	NA	NA	0	32247	0	32544	0	0	0	0	0	1	NA	NA	NA
ATM	c.3518del	p.(Leu1173CysfsTer8)	PTV	Pathogenic	3.34908	1.65038	P_SUP	Yes	NA	NA	NA	NA	NA	NA	NA	NA	NA	NA	NA	2	187642	0	175054	1.06586e-05	0	4.66462	0.223931	97.1672	0.500601	3.34908	1.65038	P_SUP	0	0	1	0	0	0	NA	NA	NA	0	42062	0	44035	0	0	0	0	0	1	NA	NA	NA	0	32247	0	32544	0	0	0	0	0	1	NA	NA	NA
ATM	c.3539_3540del	p.(Val1180GlufsTer19)	PTV	Pathogenic/Likely pathogenic	3.34908	1.65038	P_SUP	Yes	NA	NA	NA	NA	NA	NA	NA	NA	NA	NA	NA	2	187642	0	175054	1.06586e-05	0	4.66462	0.223931	97.1672	0.500601	3.34908	1.65038	P_SUP	0	0	1	0	0	0	NA	NA	NA	0	42062	0	44035	0	0	0	0	0	1	NA	NA	NA	0	32247	0	32544	0	0	0	0	0	1	NA	NA	NA
ATM	c.3656del	p.(Leu1219TrpfsTer4)	PTV	Pathogenic	3.34908	1.65038	P_SUP	Yes	NA	NA	NA	NA	NA	NA	NA	NA	NA	NA	NA	2	187642	0	175054	1.06586e-05	0	4.66462	0.223931	97.1672	0.500601	3.34908	1.65038	P_SUP	0	0	1	0	0	0	NA	NA	NA	0	42062	0	44035	0	0	0	0	0	1	NA	NA	NA	0	32247	0	32544	0	0	0	0	0	1	NA	NA	NA
ATM	c.3755dup	p.(Tyr1252Ter)	PTV	Pathogenic	3.34908	1.65038	P_SUP	Yes	NA	NA	NA	NA	NA	NA	NA	NA	NA	NA	NA	2	187642	0	175054	1.06586e-05	0	4.66462	0.223931	97.1672	0.500601	3.34908	1.65038	P_SUP	0	0	1	0	0	0	NA	NA	NA	0	42062	0	44035	0	0	0	0	0	1	NA	NA	NA	0	32247	0	32544	0	0	0	0	0	1	NA	NA	NA
ATM	c.378del	p.(Asp126GlufsTer3)	PTV	Pathogenic/Likely pathogenic	3.34908	1.65038	P_SUP	Yes	NA	NA	NA	NA	NA	NA	NA	NA	NA	NA	NA	2	187642	0	175054	1.06586e-05	0	4.66462	0.223931	97.1672	0.500601	3.34908	1.65038	P_SUP	0	0	1	0	0	0	NA	NA	NA	0	42062	0	44035	0	0	0	0	0	1	NA	NA	NA	0	32247	0	32544	0	0	0	0	0	1	NA	NA	NA
ATM	c.3952del	p.(Val1318SerfsTer31)	PTV	Pathogenic/Likely pathogenic	3.34908	1.65038	P_SUP	Yes	NA	NA	NA	NA	NA	NA	NA	NA	NA	NA	NA	2	187642	0	175054	1.06586e-05	0	4.66462	0.223931	97.1672	0.500601	3.34908	1.65038	P_SUP	0	0	1	0	0	0	NA	NA	NA	0	42062	0	44035	0	0	0	0	0	1	NA	NA	NA	0	32247	0	32544	0	0	0	0	0	1	NA	NA	NA
ATM	c.3980T>G	p.(Leu1327Ter)	PTV	Pathogenic/Likely pathogenic	3.34908	1.65038	P_SUP	Yes	NA	NA	NA	NA	NA	NA	NA	NA	NA	NA	NA	2	187642	0	175054	1.06586e-05	0	4.66462	0.223931	97.1672	0.500601	3.34908	1.65038	P_SUP	0	0	1	0	0	0	NA	NA	NA	0	42062	0	44035	0	0	0	0	0	1	NA	NA	NA	0	32247	0	32544	0	0	0	0	0	1	NA	NA	NA
ATM	c.3994-1G>T	p.?	PTV	Pathogenic/Likely pathogenic	3.34908	1.65038	P_SUP	Yes	NA	NA	NA	NA	NA	NA	NA	NA	NA	NA	NA	2	187642	0	175054	1.06586e-05	0	4.66462	0.223931	97.1672	0.500601	3.34908	1.65038	P_SUP	0	0	1	0	0	0	NA	NA	NA	0	42062	0	44035	0	0	0	0	0	1	NA	NA	NA	0	32247	0	32544	0	0	0	0	0	1	NA	NA	NA
ATM	c.4095_4096dup	p.(Cys1366SerfsTer21)	PTV	Pathogenic	3.34908	1.65038	P_SUP	Yes	NA	NA	NA	NA	NA	NA	NA	NA	NA	NA	NA	2	187642	0	175054	1.06586e-05	0	4.66462	0.223931	97.1672	0.500601	3.34908	1.65038	P_SUP	0	0	1	0	0	0	NA	NA	NA	0	42062	0	44035	0	0	0	0	0	1	NA	NA	NA	0	32247	0	32544	0	0	0	0	0	1	NA	NA	NA
ATM	c.4148C>A	p.(Ser1383Ter)	PTV	Pathogenic/Likely pathogenic	3.34908	1.65038	P_SUP	Yes	NA	NA	NA	NA	NA	NA	NA	NA	NA	NA	NA	2	187642	0	175054	1.06586e-05	0	4.66462	0.223931	97.1672	0.500601	3.34908	1.65038	P_SUP	0	0	1	0	0	0	NA	NA	NA	0	42062	0	44035	0	0	0	0	0	1	NA	NA	NA	0	32247	0	32544	0	0	0	0	0	1	NA	NA	NA
ATM	c.4227del	p.(Ser1411AlafsTer40)	PTV	Pathogenic/Likely pathogenic	3.34908	1.65038	P_SUP	Yes	NA	NA	NA	NA	NA	NA	NA	NA	NA	NA	NA	2	187642	0	175054	1.06586e-05	0	4.66462	0.223931	97.1672	0.500601	3.34908	1.65038	P_SUP	0	0	1	0	0	0	NA	NA	NA	0	42062	0	44035	0	0	0	0	0	1	NA	NA	NA	0	32247	0	32544	0	0	0	0	0	1	NA	NA	NA
ATM	c.4289_4292del	p.(Asn1430MetfsTer20)	PTV	Pathogenic/Likely pathogenic	3.34908	1.65038	P_SUP	Yes	NA	NA	NA	NA	NA	NA	NA	NA	NA	NA	NA	2	187642	0	175054	1.06586e-05	0	4.66462	0.223931	97.1672	0.500601	3.34908	1.65038	P_SUP	0	0	1	0	0	0	NA	NA	NA	0	42062	0	44035	0	0	0	0	0	1	NA	NA	NA	0	32247	0	32544	0	0	0	0	0	1	NA	NA	NA
ATM	c.454del	p.(Val152Ter)	PTV	Pathogenic	3.34908	1.65038	P_SUP	Yes	NA	NA	NA	NA	NA	NA	NA	NA	NA	NA	NA	2	187642	0	175054	1.06586e-05	0	4.66462	0.223931	97.1672	0.500601	3.34908	1.65038	P_SUP	0	0	1	0	0	0	NA	NA	NA	0	42062	0	44035	0	0	0	0	0	1	NA	NA	NA	0	32247	0	32544	0	0	0	0	0	1	NA	NA	NA
ATM	c.4576_4577insT	p.(Pro1526LeufsTer5)	PTV	Pathogenic	3.34908	1.65038	P_SUP	Yes	NA	NA	NA	NA	NA	NA	NA	NA	NA	NA	NA	2	187642	0	175054	1.06586e-05	0	4.66462	0.223931	97.1672	0.500601	3.34908	1.65038	P_SUP	0	0	1	0	0	0	NA	NA	NA	0	42062	0	44035	0	0	0	0	0	1	NA	NA	NA	0	32247	0	32544	0	0	0	0	0	1	NA	NA	NA
ATM	c.462del	p.(Lys154AsnfsTer12)	PTV	Pathogenic	3.34908	1.65038	P_SUP	Yes	NA	NA	NA	NA	NA	NA	NA	NA	NA	NA	NA	2	187642	0	175054	1.06586e-05	0	4.66462	0.223931	97.1672	0.500601	3.34908	1.65038	P_SUP	0	0	1	0	0	0	NA	NA	NA	0	42062	0	44035	0	0	0	0	0	1	NA	NA	NA	0	32247	0	32544	0	0	0	0	0	1	NA	NA	NA
ATM	c.4669del	p.(Ile1557SerfsTer6)	PTV	Pathogenic	3.34908	1.65038	P_SUP	Yes	NA	NA	NA	NA	NA	NA	NA	NA	NA	NA	NA	2	187642	0	175054	1.06586e-05	0	4.66462	0.223931	97.1672	0.500601	3.34908	1.65038	P_SUP	0	0	1	0	0	0	NA	NA	NA	0	42062	0	44035	0	0	0	0	0	1	NA	NA	NA	0	32247	0	32544	0	0	0	0	0	1	NA	NA	NA
ATM	c.4691del	p.(Pro1564LeufsTer37)	PTV	Pathogenic	3.34908	1.65038	P_SUP	Yes	NA	NA	NA	NA	NA	NA	NA	NA	NA	NA	NA	2	187642	0	175054	1.06586e-05	0	4.66462	0.223931	97.1672	0.500601	3.34908	1.65038	P_SUP	0	0	1	0	0	0	NA	NA	NA	0	42062	0	44035	0	0	0	0	0	1	NA	NA	NA	0	32247	0	32544	0	0	0	0	0	1	NA	NA	NA
ATM	c.4777-10_4777-7delinsCTCTTTTAGTTACATTTACATTTTAGTTAA	p.?	PTV	Conflicting classifications of pathogenicity	3.34908	1.65038	P_SUP	Yes	NA	NA	NA	NA	NA	NA	NA	NA	NA	NA	NA	2	187642	0	175054	1.06586e-05	0	4.66462	0.223931	97.1672	0.500601	3.34908	1.65038	P_SUP	0	0	1	0	0	0	NA	NA	NA	0	42062	0	44035	0	0	0	0	0	1	NA	NA	NA	0	32247	0	32544	0	0	0	0	0	1	NA	NA	NA
ATM	c.4885dup	p.(Val1629GlyfsTer10)	PTV	Pathogenic	3.34908	1.65038	P_SUP	Yes	NA	NA	NA	NA	NA	NA	NA	NA	NA	NA	NA	2	187642	0	175054	1.06586e-05	0	4.66462	0.223931	97.1672	0.500601	3.34908	1.65038	P_SUP	0	0	1	0	0	0	NA	NA	NA	0	42062	0	44035	0	0	0	0	0	1	NA	NA	NA	0	32247	0	32544	0	0	0	0	0	1	NA	NA	NA
ATM	c.4923del	p.(Asp1641GlufsTer5)	PTV	Pathogenic	3.34908	1.65038	P_SUP	Yes	NA	NA	NA	NA	NA	NA	NA	NA	NA	NA	NA	2	187642	0	175054	1.06586e-05	0	4.66462	0.223931	97.1672	0.500601	3.34908	1.65038	P_SUP	0	0	1	0	0	0	NA	NA	NA	0	42062	0	44035	0	0	0	0	0	1	NA	NA	NA	0	32247	0	32544	0	0	0	0	0	1	NA	NA	NA
ATM	c.5150dup	p.(Tyr1717Ter)	PTV	Pathogenic	3.34908	1.65038	P_SUP	Yes	NA	NA	NA	NA	NA	NA	NA	NA	NA	NA	NA	2	187642	0	175054	1.06586e-05	0	4.66462	0.223931	97.1672	0.500601	3.34908	1.65038	P_SUP	0	0	1	0	0	0	NA	NA	NA	0	42062	0	44035	0	0	0	0	0	1	NA	NA	NA	0	32247	0	32544	0	0	0	0	0	1	NA	NA	NA
ATM	c.5301del	p.(Phe1767LeufsTer9)	PTV	Pathogenic	3.34908	1.65038	P_SUP	Yes	NA	NA	NA	NA	NA	NA	NA	NA	NA	NA	NA	2	187642	0	175054	1.06586e-05	0	4.66462	0.223931	97.1672	0.500601	3.34908	1.65038	P_SUP	0	0	1	0	0	0	NA	NA	NA	0	42062	0	44035	0	0	0	0	0	1	NA	NA	NA	0	32247	0	32544	0	0	0	0	0	1	NA	NA	NA
ATM	c.5318del	p.(Lys1773SerfsTer3)	PTV	Pathogenic/Likely pathogenic	3.34908	1.65038	P_SUP	Yes	NA	NA	NA	NA	NA	NA	NA	NA	NA	NA	NA	2	187642	0	175054	1.06586e-05	0	4.66462	0.223931	97.1672	0.500601	3.34908	1.65038	P_SUP	0	0	1	0	0	0	NA	NA	NA	0	42062	0	44035	0	0	0	0	0	1	NA	NA	NA	0	32247	0	32544	0	0	0	0	0	1	NA	NA	NA
ATM	c.5346dup	p.(Glu1783ArgfsTer5)	PTV	Pathogenic	3.34908	1.65038	P_SUP	Yes	NA	NA	NA	NA	NA	NA	NA	NA	NA	NA	NA	2	187642	0	175054	1.06586e-05	0	4.66462	0.223931	97.1672	0.500601	3.34908	1.65038	P_SUP	0	0	1	0	0	0	NA	NA	NA	0	42062	0	44035	0	0	0	0	0	1	NA	NA	NA	0	32247	0	32544	0	0	0	0	0	1	NA	NA	NA
ATM	c.5347_5351del	p.(Glu1783ProfsTer3)	PTV	Pathogenic	3.34908	1.65038	P_SUP	Yes	NA	NA	NA	NA	NA	NA	NA	NA	NA	NA	NA	2	187642	0	175054	1.06586e-05	0	4.66462	0.223931	97.1672	0.500601	3.34908	1.65038	P_SUP	0	0	1	0	0	0	NA	NA	NA	0	42062	0	44035	0	0	0	0	0	1	NA	NA	NA	0	32247	0	32544	0	0	0	0	0	1	NA	NA	NA
ATM	c.546dup	p.(His183SerfsTer2)	PTV	Pathogenic	3.34908	1.65038	P_SUP	Yes	NA	NA	NA	NA	NA	NA	NA	NA	NA	NA	NA	2	187642	0	175054	1.06586e-05	0	4.66462	0.223931	97.1672	0.500601	3.34908	1.65038	P_SUP	0	0	1	0	0	0	NA	NA	NA	0	42062	0	44035	0	0	0	0	0	1	NA	NA	NA	0	32247	0	32544	0	0	0	0	0	1	NA	NA	NA
ATM	c.5503del	p.(Thr1835LeufsTer11)	PTV	Pathogenic	3.34908	1.65038	P_SUP	Yes	NA	NA	NA	NA	NA	NA	NA	NA	NA	NA	NA	2	187642	0	175054	1.06586e-05	0	4.66462	0.223931	97.1672	0.500601	3.34908	1.65038	P_SUP	0	0	1	0	0	0	NA	NA	NA	0	42062	0	44035	0	0	0	0	0	1	NA	NA	NA	0	32247	0	32544	0	0	0	0	0	1	NA	NA	NA
ATM	c.5594_5595del	p.(His1865ArgfsTer38)	PTV	Pathogenic	3.34908	1.65038	P_SUP	Yes	NA	NA	NA	NA	NA	NA	NA	NA	NA	NA	NA	2	187642	0	175054	1.06586e-05	0	4.66462	0.223931	97.1672	0.500601	3.34908	1.65038	P_SUP	0	0	1	0	0	0	NA	NA	NA	0	42062	0	44035	0	0	0	0	0	1	NA	NA	NA	0	32247	0	32544	0	0	0	0	0	1	NA	NA	NA
ATM	c.5762+1G>T	p.?	PTV	Pathogenic/Likely pathogenic	3.34908	1.65038	P_SUP	Yes	NA	NA	NA	NA	NA	NA	NA	NA	NA	NA	NA	2	187642	0	175054	1.06586e-05	0	4.66462	0.223931	97.1672	0.500601	3.34908	1.65038	P_SUP	0	0	1	0	0	0	NA	NA	NA	0	42062	0	44035	0	0	0	0	0	1	NA	NA	NA	0	32247	0	32544	0	0	0	0	0	1	NA	NA	NA
ATM	c.5805_5815delinsATT	p.(Asp1935GlufsTer27)	PTV	Pathogenic	3.34908	1.65038	P_SUP	Yes	NA	NA	NA	NA	NA	NA	NA	NA	NA	NA	NA	2	187642	0	175054	1.06586e-05	0	4.66462	0.223931	97.1672	0.500601	3.34908	1.65038	P_SUP	0	0	1	0	0	0	NA	NA	NA	0	42062	0	44035	0	0	0	0	0	1	NA	NA	NA	0	32247	0	32544	0	0	0	0	0	1	NA	NA	NA
ATM	c.583_598del	p.(Thr195LeufsTer6)	PTV	Pathogenic	3.34908	1.65038	P_SUP	Yes	NA	NA	NA	NA	NA	NA	NA	NA	NA	NA	NA	2	187642	0	175054	1.06586e-05	0	4.66462	0.223931	97.1672	0.500601	3.34908	1.65038	P_SUP	0	0	1	0	0	0	NA	NA	NA	0	42062	0	44035	0	0	0	0	0	1	NA	NA	NA	0	32247	0	32544	0	0	0	0	0	1	NA	NA	NA
ATM	c.5893_5897del	p.(Lys1965TyrfsTer3)	PTV	Pathogenic	3.34908	1.65038	P_SUP	Yes	NA	NA	NA	NA	NA	NA	NA	NA	NA	NA	NA	2	187642	0	175054	1.06586e-05	0	4.66462	0.223931	97.1672	0.500601	3.34908	1.65038	P_SUP	0	0	1	0	0	0	NA	NA	NA	0	42062	0	44035	0	0	0	0	0	1	NA	NA	NA	0	32247	0	32544	0	0	0	0	0	1	NA	NA	NA
ATM	c.5982del	p.(Glu1995LysfsTer5)	PTV	Pathogenic	3.34908	1.65038	P_SUP	Yes	NA	NA	NA	NA	NA	NA	NA	NA	NA	NA	NA	2	187642	0	175054	1.06586e-05	0	4.66462	0.223931	97.1672	0.500601	3.34908	1.65038	P_SUP	0	0	1	0	0	0	NA	NA	NA	0	42062	0	44035	0	0	0	0	0	1	NA	NA	NA	0	32247	0	32544	0	0	0	0	0	1	NA	NA	NA
ATM	c.5991del	p.(Gly1998GlufsTer2)	PTV	Pathogenic	3.34908	1.65038	P_SUP	Yes	NA	NA	NA	NA	NA	NA	NA	NA	NA	NA	NA	2	187642	0	175054	1.06586e-05	0	4.66462	0.223931	97.1672	0.500601	3.34908	1.65038	P_SUP	0	0	1	0	0	0	NA	NA	NA	0	42062	0	44035	0	0	0	0	0	1	NA	NA	NA	0	32247	0	32544	0	0	0	0	0	1	NA	NA	NA
ATM	c.5992_5993dup	p.(Ile1999GlufsTer2)	PTV	Pathogenic	3.34908	1.65038	P_SUP	Yes	NA	NA	NA	NA	NA	NA	NA	NA	NA	NA	NA	2	187642	0	175054	1.06586e-05	0	4.66462	0.223931	97.1672	0.500601	3.34908	1.65038	P_SUP	0	0	1	0	0	0	NA	NA	NA	0	42062	0	44035	0	0	0	0	0	1	NA	NA	NA	0	32247	0	32544	0	0	0	0	0	1	NA	NA	NA
ATM	c.6082del	p.(Gln2028AsnfsTer19)	PTV	Pathogenic/Likely pathogenic	3.34908	1.65038	P_SUP	Yes	NA	NA	NA	NA	NA	NA	NA	NA	NA	NA	NA	2	187642	0	175054	1.06586e-05	0	4.66462	0.223931	97.1672	0.500601	3.34908	1.65038	P_SUP	0	0	1	0	0	0	NA	NA	NA	0	42062	0	44035	0	0	0	0	0	1	NA	NA	NA	0	32247	0	32544	0	0	0	0	0	1	NA	NA	NA
ATM	c.6105_6114del	p.(Tyr2036LysfsTer8)	PTV	Pathogenic	3.34908	1.65038	P_SUP	Yes	NA	NA	NA	NA	NA	NA	NA	NA	NA	NA	NA	2	187642	0	175054	1.06586e-05	0	4.66462	0.223931	97.1672	0.500601	3.34908	1.65038	P_SUP	0	0	1	0	0	0	NA	NA	NA	0	42062	0	44035	0	0	0	0	0	1	NA	NA	NA	0	32247	0	32544	0	0	0	0	0	1	NA	NA	NA
ATM	c.6147del	p.(Tyr2049Ter)	PTV	Pathogenic	3.34908	1.65038	P_SUP	Yes	NA	NA	NA	NA	NA	NA	NA	NA	NA	NA	NA	2	187642	0	175054	1.06586e-05	0	4.66462	0.223931	97.1672	0.500601	3.34908	1.65038	P_SUP	0	0	1	0	0	0	NA	NA	NA	0	42062	0	44035	0	0	0	0	0	1	NA	NA	NA	0	32247	0	32544	0	0	0	0	0	1	NA	NA	NA
ATM	c.621del	p.(Lys208AsnfsTer22)	PTV	Pathogenic	3.34908	1.65038	P_SUP	Yes	NA	NA	NA	NA	NA	NA	NA	NA	NA	NA	NA	2	187642	0	175054	1.06586e-05	0	4.66462	0.223931	97.1672	0.500601	3.34908	1.65038	P_SUP	0	0	1	0	0	0	NA	NA	NA	0	42062	0	44035	0	0	0	0	0	1	NA	NA	NA	0	32247	0	32544	0	0	0	0	0	1	NA	NA	NA
ATM	c.6270delinsTT	p.(Trp2091LeufsTer4)	PTV	Pathogenic	3.34908	1.65038	P_SUP	Yes	NA	NA	NA	NA	NA	NA	NA	NA	NA	NA	NA	2	187642	0	175054	1.06586e-05	0	4.66462	0.223931	97.1672	0.500601	3.34908	1.65038	P_SUP	0	0	1	0	0	0	NA	NA	NA	0	42062	0	44035	0	0	0	0	0	1	NA	NA	NA	0	32247	0	32544	0	0	0	0	0	1	NA	NA	NA
ATM	c.6323dup	p.(Trp2109ValfsTer18)	PTV	Pathogenic	3.34908	1.65038	P_SUP	Yes	NA	NA	NA	NA	NA	NA	NA	NA	NA	NA	NA	2	187642	0	175054	1.06586e-05	0	4.66462	0.223931	97.1672	0.500601	3.34908	1.65038	P_SUP	0	0	1	0	0	0	NA	NA	NA	0	42062	0	44035	0	0	0	0	0	1	NA	NA	NA	0	32247	0	32544	0	0	0	0	0	1	NA	NA	NA
ATM	c.6326G>A	p.(Trp2109Ter)	PTV	Pathogenic	3.34908	1.65038	P_SUP	Yes	NA	NA	NA	NA	NA	NA	NA	NA	NA	NA	NA	2	187642	0	175054	1.06586e-05	0	4.66462	0.223931	97.1672	0.500601	3.34908	1.65038	P_SUP	0	0	1	0	0	0	NA	NA	NA	0	42062	0	44035	0	0	0	0	0	1	NA	NA	NA	0	32247	0	32544	0	0	0	0	0	1	NA	NA	NA
ATM	c.6347+1G>A	p.?	PTV	Pathogenic/Likely pathogenic	3.34908	1.65038	P_SUP	Yes	NA	NA	NA	NA	NA	NA	NA	NA	NA	NA	NA	2	187642	0	175054	1.06586e-05	0	4.66462	0.223931	97.1672	0.500601	3.34908	1.65038	P_SUP	0	0	1	0	0	0	NA	NA	NA	0	42062	0	44035	0	0	0	0	0	1	NA	NA	NA	0	32247	0	32544	0	0	0	0	0	1	NA	NA	NA
ATM	c.640dup	p.(Ser214PhefsTer40)	PTV	Pathogenic	3.34908	1.65038	P_SUP	Yes	NA	NA	NA	NA	NA	NA	NA	NA	NA	NA	NA	2	187642	0	175054	1.06586e-05	0	4.66462	0.223931	97.1672	0.500601	3.34908	1.65038	P_SUP	0	0	1	0	0	0	NA	NA	NA	0	42062	0	44035	0	0	0	0	0	1	NA	NA	NA	0	32247	0	32544	0	0	0	0	0	1	NA	NA	NA
ATM	c.6450dup	p.(Arg2151GlnfsTer10)	PTV	Pathogenic/Likely pathogenic	3.34908	1.65038	P_SUP	Yes	NA	NA	NA	NA	NA	NA	NA	NA	NA	NA	NA	2	187642	0	175054	1.06586e-05	0	4.66462	0.223931	97.1672	0.500601	3.34908	1.65038	P_SUP	0	0	1	0	0	0	NA	NA	NA	0	42062	0	44035	0	0	0	0	0	1	NA	NA	NA	0	32247	0	32544	0	0	0	0	0	1	NA	NA	NA
ATM	c.6466del	p.(Glu2156LysfsTer79)	PTV	Pathogenic	3.34908	1.65038	P_SUP	Yes	NA	NA	NA	NA	NA	NA	NA	NA	NA	NA	NA	2	187642	0	175054	1.06586e-05	0	4.66462	0.223931	97.1672	0.500601	3.34908	1.65038	P_SUP	0	0	1	0	0	0	NA	NA	NA	0	42062	0	44035	0	0	0	0	0	1	NA	NA	NA	0	32247	0	32544	0	0	0	0	0	1	NA	NA	NA
ATM	c.6526_6532del	p.(Leu2176ProfsTer57)	PTV	Pathogenic/Likely pathogenic	3.34908	1.65038	P_SUP	Yes	NA	NA	NA	NA	NA	NA	NA	NA	NA	NA	NA	2	187642	0	175054	1.06586e-05	0	4.66462	0.223931	97.1672	0.500601	3.34908	1.65038	P_SUP	0	0	1	0	0	0	NA	NA	NA	0	42062	0	44035	0	0	0	0	0	1	NA	NA	NA	0	32247	0	32544	0	0	0	0	0	1	NA	NA	NA
ATM	c.6757_6758insT	p.(Lys2253IlefsTer20)	PTV	Pathogenic	3.34908	1.65038	P_SUP	Yes	NA	NA	NA	NA	NA	NA	NA	NA	NA	NA	NA	2	187642	0	175054	1.06586e-05	0	4.66462	0.223931	97.1672	0.500601	3.34908	1.65038	P_SUP	0	0	1	0	0	0	NA	NA	NA	0	42062	0	44035	0	0	0	0	0	1	NA	NA	NA	0	32247	0	32544	0	0	0	0	0	1	NA	NA	NA
ATM	c.6776_6777del	p.(Ser2259TyrfsTer13)	PTV	Pathogenic/Likely pathogenic	3.34908	1.65038	P_SUP	Yes	NA	NA	NA	NA	NA	NA	NA	NA	NA	NA	NA	2	187642	0	175054	1.06586e-05	0	4.66462	0.223931	97.1672	0.500601	3.34908	1.65038	P_SUP	0	0	1	0	0	0	NA	NA	NA	0	42062	0	44035	0	0	0	0	0	1	NA	NA	NA	0	32247	0	32544	0	0	0	0	0	1	NA	NA	NA
ATM	c.6808-1G>C	p.?	PTV	Likely pathogenic	3.34908	1.65038	P_SUP	Yes	NA	NA	NA	NA	NA	NA	NA	NA	NA	NA	NA	2	187642	0	175054	1.06586e-05	0	4.66462	0.223931	97.1672	0.500601	3.34908	1.65038	P_SUP	0	0	1	0	0	0	NA	NA	NA	0	42062	0	44035	0	0	0	0	0	1	NA	NA	NA	0	32247	0	32544	0	0	0	0	0	1	NA	NA	NA
ATM	c.6839del	p.(Gln2280ArgfsTer30)	PTV	Pathogenic/Likely pathogenic	3.34908	1.65038	P_SUP	Yes	NA	NA	NA	NA	NA	NA	NA	NA	NA	NA	NA	2	187642	0	175054	1.06586e-05	0	4.66462	0.223931	97.1672	0.500601	3.34908	1.65038	P_SUP	0	0	1	0	0	0	NA	NA	NA	0	42062	0	44035	0	0	0	0	0	1	NA	NA	NA	0	32247	0	32544	0	0	0	0	0	1	NA	NA	NA
ATM	c.689del	p.(Asn230IlefsTer4)	PTV	Pathogenic/Likely pathogenic	3.34908	1.65038	P_SUP	Yes	NA	NA	NA	NA	NA	NA	NA	NA	NA	NA	NA	2	187642	0	175054	1.06586e-05	0	4.66462	0.223931	97.1672	0.500601	3.34908	1.65038	P_SUP	0	0	1	0	0	0	NA	NA	NA	0	42062	0	44035	0	0	0	0	0	1	NA	NA	NA	0	32247	0	32544	0	0	0	0	0	1	NA	NA	NA
ATM	c.7021del	p.(Cys2341ValfsTer5)	PTV	Pathogenic	3.34908	1.65038	P_SUP	Yes	NA	NA	NA	NA	NA	NA	NA	NA	NA	NA	NA	2	187642	0	175054	1.06586e-05	0	4.66462	0.223931	97.1672	0.500601	3.34908	1.65038	P_SUP	0	0	1	0	0	0	NA	NA	NA	0	42062	0	44035	0	0	0	0	0	1	NA	NA	NA	0	32247	0	32544	0	0	0	0	0	1	NA	NA	NA
ATM	c.7026dup	p.(Asn2343GlnfsTer30)	PTV	Pathogenic/Likely pathogenic	3.34908	1.65038	P_SUP	Yes	NA	NA	NA	NA	NA	NA	NA	NA	NA	NA	NA	2	187642	0	175054	1.06586e-05	0	4.66462	0.223931	97.1672	0.500601	3.34908	1.65038	P_SUP	0	0	1	0	0	0	NA	NA	NA	0	42062	0	44035	0	0	0	0	0	1	NA	NA	NA	0	32247	0	32544	0	0	0	0	0	1	NA	NA	NA
ATM	c.704del	p.(Ala235ValfsTer20)	PTV	Pathogenic	3.34908	1.65038	P_SUP	Yes	NA	NA	NA	NA	NA	NA	NA	NA	NA	NA	NA	2	187642	0	175054	1.06586e-05	0	4.66462	0.223931	97.1672	0.500601	3.34908	1.65038	P_SUP	0	0	1	0	0	0	NA	NA	NA	0	42062	0	44035	0	0	0	0	0	1	NA	NA	NA	0	32247	0	32544	0	0	0	0	0	1	NA	NA	NA
ATM	c.7077_7078dup	p.(Tyr2360SerfsTer3)	PTV	Pathogenic	3.34908	1.65038	P_SUP	Yes	NA	NA	NA	NA	NA	NA	NA	NA	NA	NA	NA	2	187642	0	175054	1.06586e-05	0	4.66462	0.223931	97.1672	0.500601	3.34908	1.65038	P_SUP	0	0	1	0	0	0	NA	NA	NA	0	42062	0	44035	0	0	0	0	0	1	NA	NA	NA	0	32247	0	32544	0	0	0	0	0	1	NA	NA	NA
ATM	c.7181_7189delinsGTAT	p.(Ser2394CysfsTer7)	PTV	Pathogenic	3.34908	1.65038	P_SUP	Yes	NA	NA	NA	NA	NA	NA	NA	NA	NA	NA	NA	2	187642	0	175054	1.06586e-05	0	4.66462	0.223931	97.1672	0.500601	3.34908	1.65038	P_SUP	0	0	1	0	0	0	NA	NA	NA	0	42062	0	44035	0	0	0	0	0	1	NA	NA	NA	0	32247	0	32544	0	0	0	0	0	1	NA	NA	NA
ATM	c.72+1del	p.?	PTV	Pathogenic/Likely pathogenic	3.34908	1.65038	P_SUP	Yes	NA	NA	NA	NA	NA	NA	NA	NA	NA	NA	NA	2	187642	0	175054	1.06586e-05	0	4.66462	0.223931	97.1672	0.500601	3.34908	1.65038	P_SUP	0	0	1	0	0	0	NA	NA	NA	0	42062	0	44035	0	0	0	0	0	1	NA	NA	NA	0	32247	0	32544	0	0	0	0	0	1	NA	NA	NA
ATM	c.7307+2dup	p.?	PTV	Conflicting classifications of pathogenicity	3.34908	1.65038	P_SUP	Yes	NA	NA	NA	NA	NA	NA	NA	NA	NA	NA	NA	2	187642	0	175054	1.06586e-05	0	4.66462	0.223931	97.1672	0.500601	3.34908	1.65038	P_SUP	0	0	1	0	0	0	NA	NA	NA	0	42062	0	44035	0	0	0	0	0	1	NA	NA	NA	0	32247	0	32544	0	0	0	0	0	1	NA	NA	NA
ATM	c.7312del	p.(Thr2438GlnfsTer2)	PTV	Pathogenic	3.34908	1.65038	P_SUP	Yes	NA	NA	NA	NA	NA	NA	NA	NA	NA	NA	NA	2	187642	0	175054	1.06586e-05	0	4.66462	0.223931	97.1672	0.500601	3.34908	1.65038	P_SUP	0	0	1	0	0	0	NA	NA	NA	0	42062	0	44035	0	0	0	0	0	1	NA	NA	NA	0	32247	0	32544	0	0	0	0	0	1	NA	NA	NA
ATM	c.7395_7411del	p.(Lys2465AsnfsTer11)	PTV	Pathogenic	3.34908	1.65038	P_SUP	Yes	NA	NA	NA	NA	NA	NA	NA	NA	NA	NA	NA	2	187642	0	175054	1.06586e-05	0	4.66462	0.223931	97.1672	0.500601	3.34908	1.65038	P_SUP	0	0	1	0	0	0	NA	NA	NA	0	42062	0	44035	0	0	0	0	0	1	NA	NA	NA	0	32247	0	32544	0	0	0	0	0	1	NA	NA	NA
ATM	c.7406dup	p.(Asn2469LysfsTer13)	PTV	Pathogenic/Likely pathogenic	3.34908	1.65038	P_SUP	Yes	NA	NA	NA	NA	NA	NA	NA	NA	NA	NA	NA	2	187642	0	175054	1.06586e-05	0	4.66462	0.223931	97.1672	0.500601	3.34908	1.65038	P_SUP	0	0	1	0	0	0	NA	NA	NA	0	42062	0	44035	0	0	0	0	0	1	NA	NA	NA	0	32247	0	32544	0	0	0	0	0	1	NA	NA	NA
ATM	c.7450del	p.(Val2484TyrfsTer20)	PTV	Pathogenic	3.34908	1.65038	P_SUP	Yes	NA	NA	NA	NA	NA	NA	NA	NA	NA	NA	NA	2	187642	0	175054	1.06586e-05	0	4.66462	0.223931	97.1672	0.500601	3.34908	1.65038	P_SUP	0	0	1	0	0	0	NA	NA	NA	0	42062	0	44035	0	0	0	0	0	1	NA	NA	NA	0	32247	0	32544	0	0	0	0	0	1	NA	NA	NA
ATM	c.7491_7492dup	p.(Ser2498PhefsTer7)	PTV	Pathogenic	3.34908	1.65038	P_SUP	Yes	NA	NA	NA	NA	NA	NA	NA	NA	NA	NA	NA	2	187642	0	175054	1.06586e-05	0	4.66462	0.223931	97.1672	0.500601	3.34908	1.65038	P_SUP	0	0	1	0	0	0	NA	NA	NA	0	42062	0	44035	0	0	0	0	0	1	NA	NA	NA	0	32247	0	32544	0	0	0	0	0	1	NA	NA	NA
ATM	c.7544_7545insGCAAGTAAGTT	p.(Phe2516GlnfsTer20)	PTV	None	3.34908	1.65038	P_SUP	Yes	NA	NA	NA	NA	NA	NA	NA	NA	NA	NA	NA	2	187642	0	175054	1.06586e-05	0	4.66462	0.223931	97.1672	0.500601	3.34908	1.65038	P_SUP	0	0	1	0	0	0	NA	NA	NA	0	42062	0	44035	0	0	0	0	0	1	NA	NA	NA	0	32247	0	32544	0	0	0	0	0	1	NA	NA	NA
ATM	c.756_757del	p.(Cys252Ter)	PTV	Pathogenic/Likely pathogenic	3.34908	1.65038	P_SUP	Yes	NA	NA	NA	NA	NA	NA	NA	NA	NA	NA	NA	2	187642	0	175054	1.06586e-05	0	4.66462	0.223931	97.1672	0.500601	3.34908	1.65038	P_SUP	0	0	1	0	0	0	NA	NA	NA	0	42062	0	44035	0	0	0	0	0	1	NA	NA	NA	0	32247	0	32544	0	0	0	0	0	1	NA	NA	NA
ATM	c.7599_7600dup	p.(Gly2534GlufsTer3)	PTV	Pathogenic	3.34908	1.65038	P_SUP	Yes	NA	NA	NA	NA	NA	NA	NA	NA	NA	NA	NA	2	187642	0	175054	1.06586e-05	0	4.66462	0.223931	97.1672	0.500601	3.34908	1.65038	P_SUP	0	0	1	0	0	0	NA	NA	NA	0	42062	0	44035	0	0	0	0	0	1	NA	NA	NA	0	32247	0	32544	0	0	0	0	0	1	NA	NA	NA
ATM	c.7629+1G>T	p.?	PTV	Likely pathogenic	3.34908	1.65038	P_SUP	Yes	NA	NA	NA	NA	NA	NA	NA	NA	NA	NA	NA	2	187642	0	175054	1.06586e-05	0	4.66462	0.223931	97.1672	0.500601	3.34908	1.65038	P_SUP	0	0	1	0	0	0	NA	NA	NA	0	42062	0	44035	0	0	0	0	0	1	NA	NA	NA	0	32247	0	32544	0	0	0	0	0	1	NA	NA	NA
ATM	c.7694dup	p.(Asn2565LysfsTer6)	PTV	Pathogenic/Likely pathogenic	3.34908	1.65038	P_SUP	Yes	NA	NA	NA	NA	NA	NA	NA	NA	NA	NA	NA	2	187642	0	175054	1.06586e-05	0	4.66462	0.223931	97.1672	0.500601	3.34908	1.65038	P_SUP	0	0	1	0	0	0	NA	NA	NA	0	42062	0	44035	0	0	0	0	0	1	NA	NA	NA	0	32247	0	32544	0	0	0	0	0	1	NA	NA	NA
ATM	c.7699_7702del	p.(Asn2567GlufsTer5)	PTV	Pathogenic/Likely pathogenic	3.34908	1.65038	P_SUP	Yes	NA	NA	NA	NA	NA	NA	NA	NA	NA	NA	NA	2	187642	0	175054	1.06586e-05	0	4.66462	0.223931	97.1672	0.500601	3.34908	1.65038	P_SUP	0	0	1	0	0	0	NA	NA	NA	0	42062	0	44035	0	0	0	0	0	1	NA	NA	NA	0	32247	0	32544	0	0	0	0	0	1	NA	NA	NA
ATM	c.7789-3_7789-2delinsAT	p.?	PTV	Likely pathogenic	3.34908	1.65038	P_SUP	Yes	NA	NA	NA	NA	NA	NA	NA	NA	NA	NA	NA	2	187642	0	175054	1.06586e-05	0	4.66462	0.223931	97.1672	0.500601	3.34908	1.65038	P_SUP	0	0	1	0	0	0	NA	NA	NA	0	42062	0	44035	0	0	0	0	0	1	NA	NA	NA	0	32247	0	32544	0	0	0	0	0	1	NA	NA	NA
ATM	c.7914_7915insT	p.(Lys2639Ter)	PTV	Pathogenic	3.34908	1.65038	P_SUP	Yes	NA	NA	NA	NA	NA	NA	NA	NA	NA	NA	NA	2	187642	0	175054	1.06586e-05	0	4.66462	0.223931	97.1672	0.500601	3.34908	1.65038	P_SUP	0	0	1	0	0	0	NA	NA	NA	0	42062	0	44035	0	0	0	0	0	1	NA	NA	NA	0	32247	0	32544	0	0	0	0	0	1	NA	NA	NA
ATM	c.7957_7960dup	p.(Thr2654AsnfsTer3)	PTV	Pathogenic	3.34908	1.65038	P_SUP	Yes	NA	NA	NA	NA	NA	NA	NA	NA	NA	NA	NA	2	187642	0	175054	1.06586e-05	0	4.66462	0.223931	97.1672	0.500601	3.34908	1.65038	P_SUP	0	0	1	0	0	0	NA	NA	NA	0	42062	0	44035	0	0	0	0	0	1	NA	NA	NA	0	32247	0	32544	0	0	0	0	0	1	NA	NA	NA
ATM	c.8148_8151+2del	p.?	PTV	Likely pathogenic	3.34908	1.65038	P_SUP	Yes	NA	NA	NA	NA	NA	NA	NA	NA	NA	NA	NA	2	187642	0	175054	1.06586e-05	0	4.66462	0.223931	97.1672	0.500601	3.34908	1.65038	P_SUP	0	0	1	0	0	0	NA	NA	NA	0	42062	0	44035	0	0	0	0	0	1	NA	NA	NA	0	32247	0	32544	0	0	0	0	0	1	NA	NA	NA
ATM	c.8178del	p.(Val2727SerfsTer24)	PTV	Pathogenic	3.34908	1.65038	P_SUP	Yes	NA	NA	NA	NA	NA	NA	NA	NA	NA	NA	NA	2	187642	0	175054	1.06586e-05	0	4.66462	0.223931	97.1672	0.500601	3.34908	1.65038	P_SUP	0	0	1	0	0	0	NA	NA	NA	0	42062	0	44035	0	0	0	0	0	1	NA	NA	NA	0	32247	0	32544	0	0	0	0	0	1	NA	NA	NA
ATM	c.8264dup	p.(Tyr2755Ter)	PTV	Pathogenic	3.34908	1.65038	P_SUP	Yes	NA	NA	NA	NA	NA	NA	NA	NA	NA	NA	NA	2	187642	0	175054	1.06586e-05	0	4.66462	0.223931	97.1672	0.500601	3.34908	1.65038	P_SUP	0	0	1	0	0	0	NA	NA	NA	0	42062	0	44035	0	0	0	0	0	1	NA	NA	NA	0	32247	0	32544	0	0	0	0	0	1	NA	NA	NA
ATM	c.828del	p.(Glu277LysfsTer43)	PTV	Pathogenic	3.34908	1.65038	P_SUP	Yes	NA	NA	NA	NA	NA	NA	NA	NA	NA	NA	NA	2	187642	0	175054	1.06586e-05	0	4.66462	0.223931	97.1672	0.500601	3.34908	1.65038	P_SUP	0	0	1	0	0	0	NA	NA	NA	0	42062	0	44035	0	0	0	0	0	1	NA	NA	NA	0	32247	0	32544	0	0	0	0	0	1	NA	NA	NA
ATM	c.8387del	p.(Phe2796SerfsTer10)	PTV	Pathogenic	3.34908	1.65038	P_SUP	Yes	NA	NA	NA	NA	NA	NA	NA	NA	NA	NA	NA	2	187642	0	175054	1.06586e-05	0	4.66462	0.223931	97.1672	0.500601	3.34908	1.65038	P_SUP	0	0	1	0	0	0	NA	NA	NA	0	42062	0	44035	0	0	0	0	0	1	NA	NA	NA	0	32247	0	32544	0	0	0	0	0	1	NA	NA	NA
ATM	c.8416_8418+5del	p.?	PTV	Pathogenic/Likely pathogenic	3.34908	1.65038	P_SUP	Yes	NA	NA	NA	NA	NA	NA	NA	NA	NA	NA	NA	2	187642	0	175054	1.06586e-05	0	4.66462	0.223931	97.1672	0.500601	3.34908	1.65038	P_SUP	0	0	1	0	0	0	NA	NA	NA	0	42062	0	44035	0	0	0	0	0	1	NA	NA	NA	0	32247	0	32544	0	0	0	0	0	1	NA	NA	NA
ATM	c.8419-1G>C	p.?	PTV	Likely pathogenic	3.34908	1.65038	P_SUP	Yes	NA	NA	NA	NA	NA	NA	NA	NA	NA	NA	NA	2	187642	0	175054	1.06586e-05	0	4.66462	0.223931	97.1672	0.500601	3.34908	1.65038	P_SUP	0	0	1	0	0	0	NA	NA	NA	0	42062	0	44035	0	0	0	0	0	1	NA	NA	NA	0	32247	0	32544	0	0	0	0	0	1	NA	NA	NA
ATM	c.8431_8432del	p.(Lys2811ValfsTer3)	PTV	Pathogenic	3.34908	1.65038	P_SUP	Yes	NA	NA	NA	NA	NA	NA	NA	NA	NA	NA	NA	2	187642	0	175054	1.06586e-05	0	4.66462	0.223931	97.1672	0.500601	3.34908	1.65038	P_SUP	0	0	1	0	0	0	NA	NA	NA	0	42062	0	44035	0	0	0	0	0	1	NA	NA	NA	0	32247	0	32544	0	0	0	0	0	1	NA	NA	NA
ATM	c.8531_8534del	p.(Ile2844SerfsTer12)	PTV	Pathogenic	3.34908	1.65038	P_SUP	Yes	NA	NA	NA	NA	NA	NA	NA	NA	NA	NA	NA	2	187642	0	175054	1.06586e-05	0	4.66462	0.223931	97.1672	0.500601	3.34908	1.65038	P_SUP	0	0	1	0	0	0	NA	NA	NA	0	42062	0	44035	0	0	0	0	0	1	NA	NA	NA	0	32247	0	32544	0	0	0	0	0	1	NA	NA	NA
ATM	c.8533del	p.(Trp2845GlyfsTer12)	PTV	Pathogenic	3.34908	1.65038	P_SUP	Yes	NA	NA	NA	NA	NA	NA	NA	NA	NA	NA	NA	2	187642	0	175054	1.06586e-05	0	4.66462	0.223931	97.1672	0.500601	3.34908	1.65038	P_SUP	0	0	1	0	0	0	NA	NA	NA	0	42062	0	44035	0	0	0	0	0	1	NA	NA	NA	0	32247	0	32544	0	0	0	0	0	1	NA	NA	NA
ATM	c.855del	p.(Gln286LysfsTer34)	PTV	Pathogenic	3.34908	1.65038	P_SUP	Yes	NA	NA	NA	NA	NA	NA	NA	NA	NA	NA	NA	2	187642	0	175054	1.06586e-05	0	4.66462	0.223931	97.1672	0.500601	3.34908	1.65038	P_SUP	0	0	1	0	0	0	NA	NA	NA	0	42062	0	44035	0	0	0	0	0	1	NA	NA	NA	0	32247	0	32544	0	0	0	0	0	1	NA	NA	NA
ATM	c.8607_8608insATAATCTTTAAGTAGTTTA	p.(Asp2870IlefsTer5)	PTV	None	3.34908	1.65038	P_SUP	Yes	NA	NA	NA	NA	NA	NA	NA	NA	NA	NA	NA	2	187642	0	175054	1.06586e-05	0	4.66462	0.223931	97.1672	0.500601	3.34908	1.65038	P_SUP	0	0	1	0	0	0	NA	NA	NA	0	42062	0	44035	0	0	0	0	0	1	NA	NA	NA	0	32247	0	32544	0	0	0	0	0	1	NA	NA	NA
ATM	c.8616_8617insAATTTCAA	p.(Val2873AsnfsTer8)	PTV	None	3.34908	1.65038	P_SUP	Yes	NA	NA	NA	NA	NA	NA	NA	NA	NA	NA	NA	2	187642	0	175054	1.06586e-05	0	4.66462	0.223931	97.1672	0.500601	3.34908	1.65038	P_SUP	0	0	1	0	0	0	NA	NA	NA	0	42062	0	44035	0	0	0	0	0	1	NA	NA	NA	0	32247	0	32544	0	0	0	0	0	1	NA	NA	NA
ATM	c.8626_8627dup	p.(Leu2877SerfsTer2)	PTV	Pathogenic	3.34908	1.65038	P_SUP	Yes	NA	NA	NA	NA	NA	NA	NA	NA	NA	NA	NA	2	187642	0	175054	1.06586e-05	0	4.66462	0.223931	97.1672	0.500601	3.34908	1.65038	P_SUP	0	0	1	0	0	0	NA	NA	NA	0	42062	0	44035	0	0	0	0	0	1	NA	NA	NA	0	32247	0	32544	0	0	0	0	0	1	NA	NA	NA
ATM	c.8636del	p.(Asn2879MetfsTer10)	PTV	Pathogenic	3.34908	1.65038	P_SUP	Yes	NA	NA	NA	NA	NA	NA	NA	NA	NA	NA	NA	2	187642	0	175054	1.06586e-05	0	4.66462	0.223931	97.1672	0.500601	3.34908	1.65038	P_SUP	0	0	1	0	0	0	NA	NA	NA	0	42062	0	44035	0	0	0	0	0	1	NA	NA	NA	0	32247	0	32544	0	0	0	0	0	1	NA	NA	NA
ATM	c.8652dup	p.(Leu2885ThrfsTer11)	PTV	Pathogenic	3.34908	1.65038	P_SUP	Yes	NA	NA	NA	NA	NA	NA	NA	NA	NA	NA	NA	2	187642	0	175054	1.06586e-05	0	4.66462	0.223931	97.1672	0.500601	3.34908	1.65038	P_SUP	0	0	1	0	0	0	NA	NA	NA	0	42062	0	44035	0	0	0	0	0	1	NA	NA	NA	0	32247	0	32544	0	0	0	0	0	1	NA	NA	NA
ATM	c.8671+2del	p.?	PTV	Likely pathogenic	3.34908	1.65038	P_SUP	Yes	NA	NA	NA	NA	NA	NA	NA	NA	NA	NA	NA	2	187642	0	175054	1.06586e-05	0	4.66462	0.223931	97.1672	0.500601	3.34908	1.65038	P_SUP	0	0	1	0	0	0	NA	NA	NA	0	42062	0	44035	0	0	0	0	0	1	NA	NA	NA	0	32247	0	32544	0	0	0	0	0	1	NA	NA	NA
ATM	c.8683G>T	p.(Glu2895Ter)	PTV	Pathogenic	3.34908	1.65038	P_SUP	Yes	NA	NA	NA	NA	NA	NA	NA	NA	NA	NA	NA	2	187642	0	175054	1.06586e-05	0	4.66462	0.223931	97.1672	0.500601	3.34908	1.65038	P_SUP	0	0	1	0	0	0	NA	NA	NA	0	42062	0	44035	0	0	0	0	0	1	NA	NA	NA	0	32247	0	32544	0	0	0	0	0	1	NA	NA	NA
ATM	c.8687_8688del	p.(Gln2896ArgfsTer8)	PTV	Pathogenic	3.34908	1.65038	P_SUP	Yes	NA	NA	NA	NA	NA	NA	NA	NA	NA	NA	NA	2	187642	0	175054	1.06586e-05	0	4.66462	0.223931	97.1672	0.500601	3.34908	1.65038	P_SUP	0	0	1	0	0	0	NA	NA	NA	0	42062	0	44035	0	0	0	0	0	1	NA	NA	NA	0	32247	0	32544	0	0	0	0	0	1	NA	NA	NA
ATM	c.8874dup	p.(Asp2959Ter)	PTV	Pathogenic	3.34908	1.65038	P_SUP	Yes	NA	NA	NA	NA	NA	NA	NA	NA	NA	NA	NA	2	187642	0	175054	1.06586e-05	0	4.66462	0.223931	97.1672	0.500601	3.34908	1.65038	P_SUP	0	0	1	0	0	0	NA	NA	NA	0	42062	0	44035	0	0	0	0	0	1	NA	NA	NA	0	32247	0	32544	0	0	0	0	0	1	NA	NA	NA
ATM	c.95del	p.(Arg32ProfsTer2)	PTV	Pathogenic	3.34908	1.65038	P_SUP	Yes	NA	NA	NA	NA	NA	NA	NA	NA	NA	NA	NA	2	187642	0	175054	1.06586e-05	0	4.66462	0.223931	97.1672	0.500601	3.34908	1.65038	P_SUP	0	0	1	0	0	0	NA	NA	NA	0	42062	0	44035	0	0	0	0	0	1	NA	NA	NA	0	32247	0	32544	0	0	0	0	0	1	NA	NA	NA
ATM	c.7825A>G	p.(Ile2609Val)	Missense	Conflicting classifications of pathogenicity	3.34908	1.65038	P_SUP	Yes	NA	NA	NA	NA	NA	NA	NA	NA	NA	NA	NA	2	187642	0	175054	1.06586e-05	0	4.66462	0.223931	97.1672	0.500601	3.34908	1.65038	P_SUP	0	1.63626e-05	1	0	0	0	1.31424	0.37312	NA	0	42062	0	44035	0	0	0	0	0	1	NA	NA	NA	0	32247	0	32544	0	0	0	0	0	1	NA	NA	NA
ATM	c.992del	p.(Lys331SerfsTer15)	PTV	Pathogenic	3.34908	1.65038	P_SUP	Yes	NA	NA	NA	NA	NA	NA	NA	NA	NA	NA	NA	2	187642	0	175054	1.06586e-05	0	4.66462	0.223931	97.1672	0.500601	3.34908	1.65038	P_SUP	0	1.63635e-05	1	0	0	0	1.31455	0.373434	NA	0	42062	0	44035	0	0	0	0	0	1	NA	NA	NA	0	32247	0	32544	0	0	0	0	0	1	NA	NA	NA
ATM	c.8561G>A	p.(Arg2854His)	Missense	Uncertain significance	3.34908	1.65038	P_SUP	Yes	NA	NA	NA	NA	NA	NA	NA	NA	NA	NA	NA	2	187642	0	175054	1.06586e-05	0	4.66462	0.223931	97.1672	0.500601	3.34908	1.65038	P_SUP	0	8.18116e-06	1	0	0	0	2.40279	1.19698	P_SUP	0	42062	0	44035	0	0	0	0	0	1	NA	NA	NA	0	32247	0	32544	0	0	0	0	0	1	NA	NA	NA
ATM	c.3058dup	p.(Thr1020AsnfsTer28)	PTV	Pathogenic	3.34908	1.65038	P_SUP	Yes	NA	NA	NA	NA	NA	NA	NA	NA	NA	NA	NA	2	187642	0	175054	1.06586e-05	0	4.66462	0.223931	97.1672	0.500601	3.34908	1.65038	P_SUP	0	8.18116e-06	1	0	0	0	2.40279	1.19698	P_SUP	0	42062	0	44035	0	0	0	0	0	1	NA	NA	NA	0	32247	0	32544	0	0	0	0	0	1	NA	NA	NA
ATM	c.2578G>A	p.(Asp860Asn)	Missense	Uncertain significance	3.34908	1.65038	P_SUP	Yes	NA	NA	NA	NA	NA	NA	NA	NA	NA	NA	NA	2	187642	0	175054	1.06586e-05	0	4.66462	0.223931	97.1672	0.500601	3.34908	1.65038	P_SUP	0	8.18123e-06	1	0	0	0	2.40276	1.19697	P_SUP	0	42062	0	44035	0	0	0	0	0	1	NA	NA	NA	0	32247	0	32544	0	0	0	0	0	1	NA	NA	NA
ATM	c.4318A>T	p.(Lys1440Ter)	PTV	Pathogenic	3.34908	1.65038	P_SUP	Yes	NA	NA	NA	NA	NA	NA	NA	NA	NA	NA	NA	2	187642	0	175054	1.06586e-05	0	4.66462	0.223931	97.1672	0.500601	3.34908	1.65038	P_SUP	0	8.1813e-06	1	0	0	0	2.4029	1.19705	P_SUP	0	42062	0	44035	0	0	0	0	0	1	NA	NA	NA	0	32247	0	32544	0	0	0	0	0	1	NA	NA	NA
ATM	c.2517A>T	p.(Glu839Asp)	Missense	Uncertain significance	3.34908	1.65038	P_SUP	Yes	NA	NA	NA	NA	NA	NA	NA	NA	NA	NA	NA	2	187642	0	175054	1.06586e-05	0	4.66462	0.223931	97.1672	0.500601	3.34908	1.65038	P_SUP	0	8.18136e-06	1	0	0	0	2.40271	1.19694	P_SUP	0	42062	0	44035	0	0	0	0	0	1	NA	NA	NA	0	32247	0	32544	0	0	0	0	0	1	NA	NA	NA
ATM	c.5156del	p.(Asn1719IlefsTer5)	PTV	Pathogenic	3.34908	1.65038	P_SUP	Yes	NA	NA	NA	NA	NA	NA	NA	NA	NA	NA	NA	2	187642	0	175054	1.06586e-05	0	4.66462	0.223931	97.1672	0.500601	3.34908	1.65038	P_SUP	0	8.1815e-06	1	0	0	0	2.40299	1.1971	P_SUP	0	42062	0	44035	0	0	0	0	0	1	NA	NA	NA	0	32247	0	32544	0	0	0	0	0	1	NA	NA	NA
ATM	c.1849A>G	p.(Met617Val)	Missense	Uncertain significance	3.34908	1.65038	P_SUP	Yes	NA	NA	NA	NA	NA	NA	NA	NA	NA	NA	NA	2	187642	0	175054	1.06586e-05	0	4.66462	0.223931	97.1672	0.500601	3.34908	1.65038	P_SUP	0	8.18163e-06	1	0	0	0	2.40294	1.19707	P_SUP	0	42062	0	44035	0	0	0	0	0	1	NA	NA	NA	0	32247	0	32544	0	0	0	0	0	1	NA	NA	NA
ATM	c.3614G>A	p.(Arg1205His)	Missense	Conflicting classifications of pathogenicity	3.34908	1.65038	P_SUP	Yes	NA	NA	NA	NA	NA	NA	NA	NA	NA	NA	NA	2	187642	0	175054	1.06586e-05	0	4.66462	0.223931	97.1672	0.500601	3.34908	1.65038	P_SUP	0	8.18183e-06	1	0	0	0	2.4027	1.19693	P_SUP	0	42062	0	44035	0	0	0	0	0	1	NA	NA	NA	0	32247	0	32544	0	0	0	0	0	1	NA	NA	NA
ATM	c.6255T>A	p.(Asp2085Glu)	Missense	Conflicting classifications of pathogenicity	3.3133	1.63571	P_SUP	Yes	NA	NA	NA	NA	NA	NA	NA	NA	NA	NA	NA	3	187642	1	174800	1.59879e-05	5.72082e-06	2.79471	0.290691	26.8684	0.625939	1.12641	0.162533	NA	0	0	1	0	0	0	NA	NA	NA	0	42062	0	44035	0	0	0	0	0	1	NA	NA	NA	3	32247	1	32544	9.30319e-05	3.07276e-05	3.02782	0.314924	29.1108	0.372712	2.94147	1.47318	P_SUP
CHEK2	c.1085G>A	p.(Cys362Tyr)	Missense	Uncertain significance	3.28254	1.62298	P_SUP	Yes	NA	NA	NA	NA	NA	NA	NA	NA	NA	NA	NA	1	187642	0	175054	5.3293e-06	0	2.79876	0.114007	68.7069	1	1.37656	0.43638	NA	0	0	1	0	0	0	NA	NA	NA	1	42062	0	44035	2.37744e-05	0	3.14079	0.127937	77.1052	0.488542	2.38459	1.1866	P_SUP	0	32247	0	32544	0	0	0	0	0	1	NA	NA	NA
CHEK2	c.134C>G	p.(Thr45Arg)	Missense	Uncertain significance	3.28254	1.62298	P_SUP	Yes	NA	NA	NA	NA	NA	NA	NA	NA	NA	NA	NA	1	187642	0	175054	5.3293e-06	0	2.79876	0.114007	68.7069	1	1.37656	0.43638	NA	0	0	1	0	0	0	NA	NA	NA	1	42062	0	44035	2.37744e-05	0	3.14079	0.127937	77.1052	0.488542	2.38459	1.1866	P_SUP	0	32247	0	32544	0	0	0	0	0	1	NA	NA	NA
CHEK2	c.1447C>T	p.(His483Tyr)	Missense	Uncertain significance	3.28254	1.62298	P_SUP	Yes	NA	NA	NA	NA	NA	NA	NA	NA	NA	NA	NA	1	187642	0	175054	5.3293e-06	0	2.79876	0.114007	68.7069	1	1.37656	0.43638	NA	0	0	1	0	0	0	NA	NA	NA	1	42062	0	44035	2.37744e-05	0	3.14079	0.127937	77.1052	0.488542	2.38459	1.1866	P_SUP	0	32247	0	32544	0	0	0	0	0	1	NA	NA	NA
CHEK2	c.1568G>T	p.(Arg523Leu)	Missense	Conflicting classifications of pathogenicity	3.28254	1.62298	P_SUP	Yes	NA	NA	NA	NA	NA	NA	NA	NA	NA	NA	NA	1	187642	0	175054	5.3293e-06	0	2.79876	0.114007	68.7069	1	1.37656	0.43638	NA	0	0	1	0	0	0	NA	NA	NA	1	42062	0	44035	2.37744e-05	0	3.14079	0.127937	77.1052	0.488542	2.38459	1.1866	P_SUP	0	32247	0	32544	0	0	0	0	0	1	NA	NA	NA
CHEK2	c.160C>T	p.(His54Tyr)	Missense	Uncertain significance	3.28254	1.62298	P_SUP	Yes	NA	NA	NA	NA	NA	NA	NA	NA	NA	NA	NA	1	187642	0	175054	5.3293e-06	0	2.79876	0.114007	68.7069	1	1.37656	0.43638	NA	0	0	1	0	0	0	NA	NA	NA	1	42062	0	44035	2.37744e-05	0	3.14079	0.127937	77.1052	0.488542	2.38459	1.1866	P_SUP	0	32247	0	32544	0	0	0	0	0	1	NA	NA	NA
CHEK2	c.333C>G	p.(Asp111Glu)	Missense	Uncertain significance	3.28254	1.62298	P_SUP	Yes	NA	NA	NA	NA	NA	NA	NA	NA	NA	NA	NA	1	187642	0	175054	5.3293e-06	0	2.79876	0.114007	68.7069	1	1.37656	0.43638	NA	0	0	1	0	0	0	NA	NA	NA	1	42062	0	44035	2.37744e-05	0	3.14079	0.127937	77.1052	0.488542	2.38459	1.1866	P_SUP	0	32247	0	32544	0	0	0	0	0	1	NA	NA	NA
CHEK2	c.38A>G	p.(His13Arg)	Missense	Conflicting classifications of pathogenicity	3.28254	1.62298	P_SUP	Yes	NA	NA	NA	NA	NA	NA	NA	NA	NA	NA	NA	1	187642	0	175054	5.3293e-06	0	2.79876	0.114007	68.7069	1	1.37656	0.43638	NA	0	0	1	0	0	0	NA	NA	NA	1	42062	0	44035	2.37744e-05	0	3.14079	0.127937	77.1052	0.488542	2.38459	1.1866	P_SUP	0	32247	0	32544	0	0	0	0	0	1	NA	NA	NA
CHEK2	c.413C>T	p.(Thr138Ile)	Missense	Uncertain significance	3.28254	1.62298	P_SUP	Yes	NA	NA	NA	NA	NA	NA	NA	NA	NA	NA	NA	1	187642	0	175054	5.3293e-06	0	2.79876	0.114007	68.7069	1	1.37656	0.43638	NA	0	0	1	0	0	0	NA	NA	NA	1	42062	0	44035	2.37744e-05	0	3.14079	0.127937	77.1052	0.488542	2.38459	1.1866	P_SUP	0	32247	0	32544	0	0	0	0	0	1	NA	NA	NA
CHEK2	c.476A>G	p.(Tyr159Cys)	Missense	Uncertain significance	3.28254	1.62298	P_SUP	Yes	NA	NA	NA	NA	NA	NA	NA	NA	NA	NA	NA	1	187642	0	175054	5.3293e-06	0	2.79876	0.114007	68.7069	1	1.37656	0.43638	NA	0	0	1	0	0	0	NA	NA	NA	1	42062	0	44035	2.37744e-05	0	3.14079	0.127937	77.1052	0.488542	2.38459	1.1866	P_SUP	0	32247	0	32544	0	0	0	0	0	1	NA	NA	NA
CHEK2	c.851G>A	p.(Cys284Tyr)	Missense	Uncertain significance	3.28254	1.62298	P_SUP	Yes	NA	NA	NA	NA	NA	NA	NA	NA	NA	NA	NA	1	187642	0	175054	5.3293e-06	0	2.79876	0.114007	68.7069	1	1.37656	0.43638	NA	0	0	1	0	0	0	NA	NA	NA	1	42062	0	44035	2.37744e-05	0	3.14079	0.127937	77.1052	0.488542	2.38459	1.1866	P_SUP	0	32247	0	32544	0	0	0	0	0	1	NA	NA	NA
CHEK2	c.977T>C	p.(Leu326Pro)	Missense	Uncertain significance	3.28254	1.62298	P_SUP	Yes	NA	NA	NA	NA	NA	NA	NA	NA	NA	NA	NA	1	187642	0	175054	5.3293e-06	0	2.79876	0.114007	68.7069	1	1.37656	0.43638	NA	0	0	1	0	0	0	NA	NA	NA	1	42062	0	44035	2.37744e-05	0	3.14079	0.127937	77.1052	0.488542	2.38459	1.1866	P_SUP	0	32247	0	32544	0	0	0	0	0	1	NA	NA	NA
CHEK2	c.792+2T>C	p.?	PTV	Conflicting classifications of pathogenicity	3.28254	1.62298	P_SUP	Yes	NA	NA	NA	NA	NA	NA	NA	NA	NA	NA	NA	1	187642	0	175054	5.3293e-06	0	2.79876	0.114007	68.7069	1	1.37656	0.43638	NA	0	0	1	0	0	0	NA	NA	NA	1	42062	0	44035	2.37744e-05	0	3.14079	0.127937	77.1052	0.488542	2.38459	1.1866	P_SUP	0	32247	0	32544	0	0	0	0	0	1	NA	NA	NA
CHEK2	c.846+1G>C	p.?	PTV	Pathogenic/Likely pathogenic	3.28254	1.62298	P_SUP	Yes	NA	NA	NA	NA	NA	NA	NA	NA	NA	NA	NA	1	187642	0	175054	5.3293e-06	0	2.79876	0.114007	68.7069	1	1.37656	0.43638	NA	0	0	1	0	0	0	NA	NA	NA	1	42062	0	44035	2.37744e-05	0	3.14079	0.127937	77.1052	0.488542	2.38459	1.1866	P_SUP	0	32247	0	32544	0	0	0	0	0	1	NA	NA	NA
CHEK2	c.846+1G>T	p.?	PTV	Pathogenic/Likely pathogenic	3.28254	1.62298	P_SUP	Yes	NA	NA	NA	NA	NA	NA	NA	NA	NA	NA	NA	1	187642	0	175054	5.3293e-06	0	2.79876	0.114007	68.7069	1	1.37656	0.43638	NA	0	0	1	0	0	0	NA	NA	NA	1	42062	0	44035	2.37744e-05	0	3.14079	0.127937	77.1052	0.488542	2.38459	1.1866	P_SUP	0	32247	0	32544	0	0	0	0	0	1	NA	NA	NA
CHEK2	c.902T>A	p.(Leu301Ter)	PTV	Pathogenic/Likely pathogenic	3.28254	1.62298	P_SUP	Yes	NA	NA	NA	NA	NA	NA	NA	NA	NA	NA	NA	1	187642	0	175054	5.3293e-06	0	2.79876	0.114007	68.7069	1	1.37656	0.43638	NA	0	0	1	0	0	0	NA	NA	NA	1	42062	0	44035	2.37744e-05	0	3.14079	0.127937	77.1052	0.488542	2.38459	1.1866	P_SUP	0	32247	0	32544	0	0	0	0	0	1	NA	NA	NA
CHEK2	c.923A>G	p.(Glu308Gly)	Missense	Uncertain significance	3.28254	1.62298	P_SUP	Yes	NA	NA	NA	NA	NA	NA	NA	NA	NA	NA	NA	1	187642	0	175054	5.3293e-06	0	2.79876	0.114007	68.7069	1	1.37656	0.43638	NA	0	1.63631e-05	1	0	0	0	1.31449	0.373376	NA	1	42062	0	44035	2.37744e-05	0	3.14079	0.127937	77.1052	0.488542	2.38459	1.1866	P_SUP	0	32247	0	32544	0	0	0	0	0	1	NA	NA	NA
PALB2	c.1982C>G	p.(Pro661Arg)	Missense	Uncertain significance	3.26873	1.61722	P_SUP	Yes	NA	NA	NA	NA	NA	NA	NA	NA	NA	NA	NA	2	187642	0	175054	1.06586e-05	0	4.66462	0.223931	97.1672	0.500601	2.09807	1.01181	P_SUP	0	0	1	0	0	0	NA	NA	NA	1	42062	0	44035	2.37744e-05	0	3.14079	0.127937	77.1052	0.488542	1.55797	0.605408	NA	0	32247	0	32544	0	0	0	0	0	1	NA	NA	NA
PALB2	c.1227_1231del	p.(Tyr409Ter)	PTV	Pathogenic/Likely pathogenic	3.26873	1.61722	P_SUP	Yes	NA	NA	NA	NA	NA	NA	NA	NA	NA	NA	NA	2	187642	0	175054	1.06586e-05	0	4.66462	0.223931	97.1672	0.500601	2.09807	1.01181	P_SUP	0	0	1	0	0	0	NA	NA	NA	1	42062	0	44035	2.37744e-05	0	3.14079	0.127937	77.1052	0.488542	1.55797	0.605408	NA	0	32247	0	32544	0	0	0	0	0	1	NA	NA	NA
PALB2	c.1485del	p.(Asp496IlefsTer65)	PTV	Pathogenic/Likely pathogenic	3.26873	1.61722	P_SUP	Yes	NA	NA	NA	NA	NA	NA	NA	NA	NA	NA	NA	2	187642	0	175054	1.06586e-05	0	4.66462	0.223931	97.1672	0.500601	2.09807	1.01181	P_SUP	0	0	1	0	0	0	NA	NA	NA	1	42062	0	44035	2.37744e-05	0	3.14079	0.127937	77.1052	0.488542	1.55797	0.605408	NA	0	32247	0	32544	0	0	0	0	0	1	NA	NA	NA
PALB2	c.1675_1676inv	p.(Gln559Ter)	PTV	None	3.26873	1.61722	P_SUP	Yes	NA	NA	NA	NA	NA	NA	NA	NA	NA	NA	NA	2	187642	0	175054	1.06586e-05	0	4.66462	0.223931	97.1672	0.500601	2.09807	1.01181	P_SUP	0	0	1	0	0	0	NA	NA	NA	1	42062	0	44035	2.37744e-05	0	3.14079	0.127937	77.1052	0.488542	1.55797	0.605408	NA	0	32247	0	32544	0	0	0	0	0	1	NA	NA	NA
PALB2	c.48+1G>A	p.?	PTV	Likely pathogenic	3.26873	1.61722	P_SUP	Yes	NA	NA	NA	NA	NA	NA	NA	NA	NA	NA	NA	2	187642	0	175054	1.06586e-05	0	4.66462	0.223931	97.1672	0.500601	2.09807	1.01181	P_SUP	0	0	1	0	0	0	NA	NA	NA	1	42062	0	44035	2.37744e-05	0	3.14079	0.127937	77.1052	0.488542	1.55797	0.605408	NA	0	32247	0	32544	0	0	0	0	0	1	NA	NA	NA
PALB2	c.886dup	p.(Met296AsnfsTer7)	PTV	Pathogenic	3.26873	1.61722	P_SUP	Yes	NA	NA	NA	NA	NA	NA	NA	NA	NA	NA	NA	2	187642	0	175054	1.06586e-05	0	4.66462	0.223931	97.1672	0.500601	2.09807	1.01181	P_SUP	0	0	1	0	0	0	NA	NA	NA	1	42062	0	44035	2.37744e-05	0	3.14079	0.127937	77.1052	0.488542	1.55797	0.605408	NA	0	32247	0	32544	0	0	0	0	0	1	NA	NA	NA
PALB2	c.976dup	p.(Ser326PhefsTer6)	PTV	Pathogenic	3.26873	1.61722	P_SUP	Yes	NA	NA	NA	NA	NA	NA	NA	NA	NA	NA	NA	2	187642	0	175054	1.06586e-05	0	4.66462	0.223931	97.1672	0.500601	2.09807	1.01181	P_SUP	0	0	1	0	0	0	NA	NA	NA	1	42062	0	44035	2.37744e-05	0	3.14079	0.127937	77.1052	0.488542	1.55797	0.605408	NA	0	32247	0	32544	0	0	0	0	0	1	NA	NA	NA
BRCA2	c.8954-1G>A	p.?	PTV	Conflicting classifications of pathogenicity	3.15318	1.56808	P_SUP	Yes	1	44917	2.22633e-05	3.36637e-06	6.61357	0.413643	105.742	0.245442	4.48567	2.04936	P_MOD	0	187642	0	175054	0	0	0	0	0	1	NA	NA	NA	0	1.6367e-05	1	0	0	0	0.702945	-0.481283	NA	0	42062	0	44035	0	0	0	0	0	1	NA	NA	NA	0	32247	0	32544	0	0	0	0	0	1	NA	NA	NA
CHEK2	c.409C>T	p.(Arg137Ter)	PTV	Pathogenic/Likely pathogenic	3.13071	1.55832	P_SUP	Yes	NA	NA	NA	NA	NA	NA	NA	NA	NA	NA	NA	6	187642	5	175044	3.19758e-05	2.85642e-05	1.11944	0.341629	3.66813	1	0.0505391	-4.07583	B_STR	0.000108243	5.72686e-05	0.335089	1.89018	0.392626	9.09974	4.33318	2.00214	P_MOD	3	42062	0	44035	7.13233e-05	0	7.32887	0.378534	141.896	0.116598	14.2958	3.63201	P_MOD	0	32247	0	32544	0	0	0	0	0	1	NA	NA	NA
ATM	c.2887A>G	p.(Met963Val)	Missense	Conflicting classifications of pathogenicity	3.1239	1.55534	P_SUP	Yes	NA	NA	NA	NA	NA	NA	NA	NA	NA	NA	NA	4	187642	1	175053	2.13172e-05	5.71256e-06	3.7317	0.417073	33.3888	0.376502	2.48298	1.24181	P_SUP	0	0	1	0	0	0	NA	NA	NA	1	42062	0	44035	2.37744e-05	0	3.14079	0.127937	77.1052	0.488542	2.38459	1.1866	P_SUP	1	32247	1	32544	3.10106e-05	3.07276e-05	1.00921	0.063119	16.1363	1	0.527608	-0.873061	NA
BRCA2	c.7022G>A	p.(Arg2341His)	Missense	Uncertain significance	3.11306	1.5506	P_SUP	Yes	0	44917	0	0	0	0	0	1	NA	NA	NA	1	187642	1	175032	5.3293e-06	5.71324e-06	0.932797	0.058342	14.914	1	0.0401425	-4.39031	B_STR	5.42388e-05	0	0.131293	19.8502	0.808569	487.319	49.7766	5.33549	P_STR	1	42062	0	44035	2.37744e-05	0	3.14079	0.127937	77.1052	0.488542	1.55797	0.605408	NA	0	32247	0	32544	0	0	0	0	0	1	NA	NA	NA
CHEK2	c.148A>C	p.(Ser50Arg)	Missense	Uncertain significance	3.10238	1.5459	P_SUP	Yes	NA	NA	NA	NA	NA	NA	NA	NA	NA	NA	NA	1	187642	0	175054	5.3293e-06	0	2.79876	0.114007	68.7069	1	1.37656	0.43638	NA	0	0	1	0	0	0	NA	NA	NA	0	42062	0	44035	0	0	0	0	0	1	NA	NA	NA	1	32247	0	32544	3.10106e-05	0	3.02772	0.12333	74.33	0.497708	2.25371	1.10952	P_SUP
CHEK2	c.382C>A	p.(Pro128Thr)	Missense	Uncertain significance	3.10238	1.5459	P_SUP	Yes	NA	NA	NA	NA	NA	NA	NA	NA	NA	NA	NA	1	187642	0	175054	5.3293e-06	0	2.79876	0.114007	68.7069	1	1.37656	0.43638	NA	0	0	1	0	0	0	NA	NA	NA	0	42062	0	44035	0	0	0	0	0	1	NA	NA	NA	1	32247	0	32544	3.10106e-05	0	3.02772	0.12333	74.33	0.497708	2.25371	1.10952	P_SUP
CHEK2	c.1543-2A>C	p.?	PTV	Likely pathogenic	3.10238	1.5459	P_SUP	Yes	NA	NA	NA	NA	NA	NA	NA	NA	NA	NA	NA	1	187642	0	175054	5.3293e-06	0	2.79876	0.114007	68.7069	1	1.37656	0.43638	NA	0	0	1	0	0	0	NA	NA	NA	0	42062	0	44035	0	0	0	0	0	1	NA	NA	NA	1	32247	0	32544	3.10106e-05	0	3.02772	0.12333	74.33	0.497708	2.25371	1.10952	P_SUP
ATM	c.6289G>T	p.(Glu2097Ter)	PTV	Pathogenic/Likely pathogenic	3.0932	1.54185	P_SUP	Yes	NA	NA	NA	NA	NA	NA	NA	NA	NA	NA	NA	3	187642	1	174682	1.59879e-05	5.72469e-06	2.79283	0.290495	26.8503	0.625957	1.12422	0.159878	NA	5.41213e-05	8.1813e-06	0.245388	6.61556	0.413756	105.776	18.2903	3.96846	P_MOD	0	42062	0	44035	0	0	0	0	0	1	NA	NA	NA	0	32247	1	32544	0	3.07276e-05	0	0	0	1	0.15043	-2.58648	B_MOD
PALB2	c.3132A>C	p.(Gln1044His)	Missense	Uncertain significance	3.07609	1.53428	P_SUP	Yes	NA	NA	NA	NA	NA	NA	NA	NA	NA	NA	NA	1	187642	1	174993	5.3293e-06	5.71451e-06	0.932589	0.058329	14.9107	1	0.0617986	-3.8012	B_MOD	5.41448e-05	0	0.131294	19.8501	0.808564	487.316	49.776	5.33548	P_STR	0	42062	0	44035	0	0	0	0	0	1	NA	NA	NA	0	32247	0	32544	0	0	0	0	0	1	NA	NA	NA
PALB2	c.1407C>G	p.(Cys469Trp)	Missense	Conflicting classifications of pathogenicity	3.06907	1.53116	P_SUP	Yes	NA	NA	NA	NA	NA	NA	NA	NA	NA	NA	NA	2	187642	0	175054	1.06586e-05	0	4.66462	0.223931	97.1672	0.500601	2.09807	1.01181	P_SUP	0	0	1	0	0	0	NA	NA	NA	0	42062	0	44035	0	0	0	0	0	1	NA	NA	NA	1	32247	0	32544	3.10106e-05	0	3.02772	0.12333	74.33	0.497708	1.4628	0.51935	NA
PALB2	c.1804C>G	p.(Gln602Glu)	Missense	Conflicting classifications of pathogenicity	3.06907	1.53116	P_SUP	Yes	NA	NA	NA	NA	NA	NA	NA	NA	NA	NA	NA	2	187642	0	175054	1.06586e-05	0	4.66462	0.223931	97.1672	0.500601	2.09807	1.01181	P_SUP	0	0	1	0	0	0	NA	NA	NA	0	42062	0	44035	0	0	0	0	0	1	NA	NA	NA	1	32247	0	32544	3.10106e-05	0	3.02772	0.12333	74.33	0.497708	1.4628	0.51935	NA
PALB2	c.1847A>G	p.(Asp616Gly)	Missense	Uncertain significance	3.06907	1.53116	P_SUP	Yes	NA	NA	NA	NA	NA	NA	NA	NA	NA	NA	NA	2	187642	0	175054	1.06586e-05	0	4.66462	0.223931	97.1672	0.500601	2.09807	1.01181	P_SUP	0	0	1	0	0	0	NA	NA	NA	0	42062	0	44035	0	0	0	0	0	1	NA	NA	NA	1	32247	0	32544	3.10106e-05	0	3.02772	0.12333	74.33	0.497708	1.4628	0.51935	NA
PALB2	c.206A>T	p.(His69Leu)	Missense	Uncertain significance	3.06907	1.53116	P_SUP	Yes	NA	NA	NA	NA	NA	NA	NA	NA	NA	NA	NA	2	187642	0	175054	1.06586e-05	0	4.66462	0.223931	97.1672	0.500601	2.09807	1.01181	P_SUP	0	0	1	0	0	0	NA	NA	NA	0	42062	0	44035	0	0	0	0	0	1	NA	NA	NA	1	32247	0	32544	3.10106e-05	0	3.02772	0.12333	74.33	0.497708	1.4628	0.51935	NA
PALB2	c.2632G>T	p.(Glu878Ter)	PTV	Pathogenic	3.06907	1.53116	P_SUP	Yes	NA	NA	NA	NA	NA	NA	NA	NA	NA	NA	NA	2	187642	0	175054	1.06586e-05	0	4.66462	0.223931	97.1672	0.500601	2.09807	1.01181	P_SUP	0	0	1	0	0	0	NA	NA	NA	0	42062	0	44035	0	0	0	0	0	1	NA	NA	NA	1	32247	0	32544	3.10106e-05	0	3.02772	0.12333	74.33	0.497708	1.4628	0.51935	NA
PALB2	c.3027del	p.(Glu1010ArgfsTer5)	PTV	Pathogenic	3.06907	1.53116	P_SUP	Yes	NA	NA	NA	NA	NA	NA	NA	NA	NA	NA	NA	2	187642	0	175054	1.06586e-05	0	4.66462	0.223931	97.1672	0.500601	2.09807	1.01181	P_SUP	0	0	1	0	0	0	NA	NA	NA	0	42062	0	44035	0	0	0	0	0	1	NA	NA	NA	1	32247	0	32544	3.10106e-05	0	3.02772	0.12333	74.33	0.497708	1.4628	0.51935	NA
BRCA1	c.143del	p.(Met48SerfsTer2)	PTV	Pathogenic	3.05535	1.52504	P_SUP	Yes	0	44917	0	0	0	0	0	1	NA	NA	NA	6	187642	1	174733	3.19758e-05	5.72302e-06	5.58737	0.672641	46.4121	0.126662	3.05535	1.52504	P_SUP	0	0	1	0	0	0	NA	NA	NA	0	42062	0	44035	0	0	0	0	0	1	NA	NA	NA	0	32247	0	32544	0	0	0	0	0	1	NA	NA	NA
ATM	c.2057T>A	p.(Leu686His)	Missense	Uncertain significance	3.02868	1.51308	P_SUP	Yes	NA	NA	NA	NA	NA	NA	NA	NA	NA	NA	NA	1	187642	0	175054	5.3293e-06	0	2.79876	0.114007	68.7069	1	1.27011	0.326478	NA	0	0	1	0	0	0	NA	NA	NA	1	42062	0	44035	2.37744e-05	0	3.14079	0.127937	77.1052	0.488542	2.38459	1.1866	P_SUP	0	32247	0	32544	0	0	0	0	0	1	NA	NA	NA
ATM	c.2494C>G	p.(Arg832Gly)	Missense	Conflicting classifications of pathogenicity	3.02868	1.51308	P_SUP	Yes	NA	NA	NA	NA	NA	NA	NA	NA	NA	NA	NA	1	187642	0	175054	5.3293e-06	0	2.79876	0.114007	68.7069	1	1.27011	0.326478	NA	0	0	1	0	0	0	NA	NA	NA	1	42062	0	44035	2.37744e-05	0	3.14079	0.127937	77.1052	0.488542	2.38459	1.1866	P_SUP	0	32247	0	32544	0	0	0	0	0	1	NA	NA	NA
ATM	c.2812C>G	p.(Pro938Ala)	Missense	Conflicting classifications of pathogenicity	3.02868	1.51308	P_SUP	Yes	NA	NA	NA	NA	NA	NA	NA	NA	NA	NA	NA	1	187642	0	175054	5.3293e-06	0	2.79876	0.114007	68.7069	1	1.27011	0.326478	NA	0	0	1	0	0	0	NA	NA	NA	1	42062	0	44035	2.37744e-05	0	3.14079	0.127937	77.1052	0.488542	2.38459	1.1866	P_SUP	0	32247	0	32544	0	0	0	0	0	1	NA	NA	NA
ATM	c.2818A>G	p.(Lys940Glu)	Missense	Uncertain significance	3.02868	1.51308	P_SUP	Yes	NA	NA	NA	NA	NA	NA	NA	NA	NA	NA	NA	1	187642	0	175054	5.3293e-06	0	2.79876	0.114007	68.7069	1	1.27011	0.326478	NA	0	0	1	0	0	0	NA	NA	NA	1	42062	0	44035	2.37744e-05	0	3.14079	0.127937	77.1052	0.488542	2.38459	1.1866	P_SUP	0	32247	0	32544	0	0	0	0	0	1	NA	NA	NA
ATM	c.3617T>C	p.(Leu1206Ser)	Missense	Uncertain significance	3.02868	1.51308	P_SUP	Yes	NA	NA	NA	NA	NA	NA	NA	NA	NA	NA	NA	1	187642	0	175054	5.3293e-06	0	2.79876	0.114007	68.7069	1	1.27011	0.326478	NA	0	0	1	0	0	0	NA	NA	NA	1	42062	0	44035	2.37744e-05	0	3.14079	0.127937	77.1052	0.488542	2.38459	1.1866	P_SUP	0	32247	0	32544	0	0	0	0	0	1	NA	NA	NA
ATM	c.3934A>G	p.(Arg1312Gly)	Missense	Uncertain significance	3.02868	1.51308	P_SUP	Yes	NA	NA	NA	NA	NA	NA	NA	NA	NA	NA	NA	1	187642	0	175054	5.3293e-06	0	2.79876	0.114007	68.7069	1	1.27011	0.326478	NA	0	0	1	0	0	0	NA	NA	NA	1	42062	0	44035	2.37744e-05	0	3.14079	0.127937	77.1052	0.488542	2.38459	1.1866	P_SUP	0	32247	0	32544	0	0	0	0	0	1	NA	NA	NA
ATM	c.497A>T	p.(Glu166Val)	Missense	Uncertain significance	3.02868	1.51308	P_SUP	Yes	NA	NA	NA	NA	NA	NA	NA	NA	NA	NA	NA	1	187642	0	175054	5.3293e-06	0	2.79876	0.114007	68.7069	1	1.27011	0.326478	NA	0	0	1	0	0	0	NA	NA	NA	1	42062	0	44035	2.37744e-05	0	3.14079	0.127937	77.1052	0.488542	2.38459	1.1866	P_SUP	0	32247	0	32544	0	0	0	0	0	1	NA	NA	NA
ATM	c.5069A>G	p.(His1690Arg)	Missense	Uncertain significance	3.02868	1.51308	P_SUP	Yes	NA	NA	NA	NA	NA	NA	NA	NA	NA	NA	NA	1	187642	0	175054	5.3293e-06	0	2.79876	0.114007	68.7069	1	1.27011	0.326478	NA	0	0	1	0	0	0	NA	NA	NA	1	42062	0	44035	2.37744e-05	0	3.14079	0.127937	77.1052	0.488542	2.38459	1.1866	P_SUP	0	32247	0	32544	0	0	0	0	0	1	NA	NA	NA
ATM	c.5294A>T	p.(Gln1765Leu)	Missense	Uncertain significance	3.02868	1.51308	P_SUP	Yes	NA	NA	NA	NA	NA	NA	NA	NA	NA	NA	NA	1	187642	0	175054	5.3293e-06	0	2.79876	0.114007	68.7069	1	1.27011	0.326478	NA	0	0	1	0	0	0	NA	NA	NA	1	42062	0	44035	2.37744e-05	0	3.14079	0.127937	77.1052	0.488542	2.38459	1.1866	P_SUP	0	32247	0	32544	0	0	0	0	0	1	NA	NA	NA
ATM	c.6021A>T	p.(Glu2007Asp)	Missense	Uncertain significance	3.02868	1.51308	P_SUP	Yes	NA	NA	NA	NA	NA	NA	NA	NA	NA	NA	NA	1	187642	0	175054	5.3293e-06	0	2.79876	0.114007	68.7069	1	1.27011	0.326478	NA	0	0	1	0	0	0	NA	NA	NA	1	42062	0	44035	2.37744e-05	0	3.14079	0.127937	77.1052	0.488542	2.38459	1.1866	P_SUP	0	32247	0	32544	0	0	0	0	0	1	NA	NA	NA
ATM	c.7570G>C	p.(Ala2524Pro)	Missense	Pathogenic/Likely pathogenic	3.02868	1.51308	P_SUP	Yes	NA	NA	NA	NA	NA	NA	NA	NA	NA	NA	NA	1	187642	0	175054	5.3293e-06	0	2.79876	0.114007	68.7069	1	1.27011	0.326478	NA	0	0	1	0	0	0	NA	NA	NA	1	42062	0	44035	2.37744e-05	0	3.14079	0.127937	77.1052	0.488542	2.38459	1.1866	P_SUP	0	32247	0	32544	0	0	0	0	0	1	NA	NA	NA
ATM	c.8185C>G	p.(Gln2729Glu)	Missense	Uncertain significance	3.02868	1.51308	P_SUP	Yes	NA	NA	NA	NA	NA	NA	NA	NA	NA	NA	NA	1	187642	0	175054	5.3293e-06	0	2.79876	0.114007	68.7069	1	1.27011	0.326478	NA	0	0	1	0	0	0	NA	NA	NA	1	42062	0	44035	2.37744e-05	0	3.14079	0.127937	77.1052	0.488542	2.38459	1.1866	P_SUP	0	32247	0	32544	0	0	0	0	0	1	NA	NA	NA
ATM	c.8712G>C	p.(Glu2904Asp)	Missense	Conflicting classifications of pathogenicity	3.02868	1.51308	P_SUP	Yes	NA	NA	NA	NA	NA	NA	NA	NA	NA	NA	NA	1	187642	0	175054	5.3293e-06	0	2.79876	0.114007	68.7069	1	1.27011	0.326478	NA	0	0	1	0	0	0	NA	NA	NA	1	42062	0	44035	2.37744e-05	0	3.14079	0.127937	77.1052	0.488542	2.38459	1.1866	P_SUP	0	32247	0	32544	0	0	0	0	0	1	NA	NA	NA
ATM	c.2124+1G>A	p.?	PTV	Likely pathogenic	3.02868	1.51308	P_SUP	Yes	NA	NA	NA	NA	NA	NA	NA	NA	NA	NA	NA	1	187642	0	175054	5.3293e-06	0	2.79876	0.114007	68.7069	1	1.27011	0.326478	NA	0	0	1	0	0	0	NA	NA	NA	1	42062	0	44035	2.37744e-05	0	3.14079	0.127937	77.1052	0.488542	2.38459	1.1866	P_SUP	0	32247	0	32544	0	0	0	0	0	1	NA	NA	NA
ATM	c.332-1G>A	p.?	PTV	Pathogenic	3.02868	1.51308	P_SUP	Yes	NA	NA	NA	NA	NA	NA	NA	NA	NA	NA	NA	1	187642	0	175054	5.3293e-06	0	2.79876	0.114007	68.7069	1	1.27011	0.326478	NA	0	0	1	0	0	0	NA	NA	NA	1	42062	0	44035	2.37744e-05	0	3.14079	0.127937	77.1052	0.488542	2.38459	1.1866	P_SUP	0	32247	0	32544	0	0	0	0	0	1	NA	NA	NA
ATM	c.4587T>G	p.(Tyr1529Ter)	PTV	Pathogenic	3.02868	1.51308	P_SUP	Yes	NA	NA	NA	NA	NA	NA	NA	NA	NA	NA	NA	1	187642	0	175054	5.3293e-06	0	2.79876	0.114007	68.7069	1	1.27011	0.326478	NA	0	0	1	0	0	0	NA	NA	NA	1	42062	0	44035	2.37744e-05	0	3.14079	0.127937	77.1052	0.488542	2.38459	1.1866	P_SUP	0	32247	0	32544	0	0	0	0	0	1	NA	NA	NA
ATM	c.4591C>T	p.(Gln1531Ter)	PTV	Pathogenic/Likely pathogenic	3.02868	1.51308	P_SUP	Yes	NA	NA	NA	NA	NA	NA	NA	NA	NA	NA	NA	1	187642	0	175054	5.3293e-06	0	2.79876	0.114007	68.7069	1	1.27011	0.326478	NA	0	0	1	0	0	0	NA	NA	NA	1	42062	0	44035	2.37744e-05	0	3.14079	0.127937	77.1052	0.488542	2.38459	1.1866	P_SUP	0	32247	0	32544	0	0	0	0	0	1	NA	NA	NA
ATM	c.7307+1G>A	p.?	PTV	Pathogenic/Likely pathogenic	3.02868	1.51308	P_SUP	Yes	NA	NA	NA	NA	NA	NA	NA	NA	NA	NA	NA	1	187642	0	175054	5.3293e-06	0	2.79876	0.114007	68.7069	1	1.27011	0.326478	NA	0	0	1	0	0	0	NA	NA	NA	1	42062	0	44035	2.37744e-05	0	3.14079	0.127937	77.1052	0.488542	2.38459	1.1866	P_SUP	0	32247	0	32544	0	0	0	0	0	1	NA	NA	NA
ATM	c.7124G>A	p.(Ser2375Asn)	Missense	Uncertain significance	3.02868	1.51308	P_SUP	Yes	NA	NA	NA	NA	NA	NA	NA	NA	NA	NA	NA	1	187642	0	175054	5.3293e-06	0	2.79876	0.114007	68.7069	1	1.27011	0.326478	NA	0	1.63623e-05	1	0	0	0	1.31438	0.373259	NA	1	42062	0	44035	2.37744e-05	0	3.14079	0.127937	77.1052	0.488542	2.38459	1.1866	P_SUP	0	32247	0	32544	0	0	0	0	0	1	NA	NA	NA
ATM	c.3191T>C	p.(Met1064Thr)	Missense	Uncertain significance	3.02868	1.51308	P_SUP	Yes	NA	NA	NA	NA	NA	NA	NA	NA	NA	NA	NA	1	187642	0	175054	5.3293e-06	0	2.79876	0.114007	68.7069	1	1.27011	0.326478	NA	0	1.63626e-05	1	0	0	0	1.31435	0.373227	NA	1	42062	0	44035	2.37744e-05	0	3.14079	0.127937	77.1052	0.488542	2.38459	1.1866	P_SUP	0	32247	0	32544	0	0	0	0	0	1	NA	NA	NA
ATM	c.7849G>T	p.(Val2617Phe)	Missense	Uncertain significance	3.02868	1.51308	P_SUP	Yes	NA	NA	NA	NA	NA	NA	NA	NA	NA	NA	NA	1	187642	0	175054	5.3293e-06	0	2.79876	0.114007	68.7069	1	1.27011	0.326478	NA	0	1.63634e-05	1	0	0	0	1.31425	0.37313	NA	1	42062	0	44035	2.37744e-05	0	3.14079	0.127937	77.1052	0.488542	2.38459	1.1866	P_SUP	0	32247	0	32544	0	0	0	0	0	1	NA	NA	NA
ATM	c.1610C>A	p.(Pro537His)	Missense	Uncertain significance	3.02868	1.51308	P_SUP	Yes	NA	NA	NA	NA	NA	NA	NA	NA	NA	NA	NA	1	187642	0	175054	5.3293e-06	0	2.79876	0.114007	68.7069	1	1.27011	0.326478	NA	0	8.18123e-06	1	0	0	0	2.40276	1.19697	P_SUP	1	42062	0	44035	2.37744e-05	0	3.14079	0.127937	77.1052	0.488542	2.38459	1.1866	P_SUP	0	32247	0	32544	0	0	0	0	0	1	NA	NA	NA
ATM	c.6674C>T	p.(Ala2225Val)	Missense	Uncertain significance	3.02868	1.51308	P_SUP	Yes	NA	NA	NA	NA	NA	NA	NA	NA	NA	NA	NA	1	187642	0	175054	5.3293e-06	0	2.79876	0.114007	68.7069	1	1.27011	0.326478	NA	0	8.18177e-06	1	0	0	0	2.40256	1.19685	P_SUP	1	42062	0	44035	2.37744e-05	0	3.14079	0.127937	77.1052	0.488542	2.38459	1.1866	P_SUP	0	32247	0	32544	0	0	0	0	0	1	NA	NA	NA
ATM	c.8098A>T	p.(Lys2700Ter)	PTV	Pathogenic/Likely pathogenic	3.02676	1.51221	P_SUP	Yes	NA	NA	NA	NA	NA	NA	NA	NA	NA	NA	NA	0	187642	0	175054	0	0	0	0	0	1	NA	NA	NA	0	3.27247e-05	1	0	0	0	0.528248	-0.871407	NA	0	42062	0	44035	0	0	0	0	0	1	NA	NA	NA	2	32247	0	32544	6.20213e-05	0	5.04636	0.242249	105.122	0.247709	5.72981	2.38361	P_MOD
BRCA2	c.2735C>G	p.(Thr912Arg)	Missense	Uncertain significance	3.02582	1.51178	P_SUP	Yes	0	44917	0	3.36542e-06	0	0	0	1	0.358834	-1.39943	B_SUP	0	187642	0	175054	0	0	0	0	0	1	NA	NA	NA	0	1.63623e-05	1	0	0	0	0.702608	-0.481938	NA	2	42062	0	44035	4.75489e-05	0	5.23478	0.251296	109.046	0.23867	4.30655	1.99372	P_SUP	0	32247	0	32544	0	0	0	0	0	1	NA	NA	NA
PALB2	c.2645G>A	p.(Cys882Tyr)	Missense	Uncertain significance	3.02577	1.51176	P_SUP	Yes	NA	NA	NA	NA	NA	NA	NA	NA	NA	NA	NA	0	187642	0	175054	0	0	0	0	0	1	NA	NA	NA	0	1.63625e-05	1	0	0	0	0.702598	-0.481959	NA	2	42062	0	44035	4.75489e-05	0	5.23478	0.251296	109.046	0.23867	4.30655	1.99372	P_SUP	0	32247	0	32544	0	0	0	0	0	1	NA	NA	NA
BRCA2	c.4222C>T	p.(Gln1408Ter)	PTV	Pathogenic	3.01636	1.50751	P_SUP	Yes	0	44917	0	0	0	0	0	1	NA	NA	NA	6	187642	1	170451	3.19758e-05	5.86679e-06	5.45045	0.656157	45.2748	0.128021	3.01636	1.50751	P_SUP	0	0	1	0	0	0	NA	NA	NA	0	42062	0	44035	0	0	0	0	0	1	NA	NA	NA	0	32247	0	32544	0	0	0	0	0	1	NA	NA	NA
CHEK2	c.1084T>C	p.(Cys362Arg)	Missense	Uncertain significance	2.99513	1.49786	P_SUP	Yes	NA	NA	NA	NA	NA	NA	NA	NA	NA	NA	NA	2	187642	1	175027	1.06586e-05	5.7134e-06	1.86555	0.169153	20.5748	1	0.557319	-0.798257	NA	0	0	1	0	0	0	NA	NA	NA	1	42062	0	44035	2.37744e-05	0	3.14079	0.127937	77.1052	0.488542	2.38459	1.1866	P_SUP	1	32247	0	32544	3.10106e-05	0	3.02772	0.12333	74.33	0.497708	2.25371	1.10952	P_SUP
ATM	c.635T>C	p.(Phe212Ser)	Missense	Uncertain significance	2.92441	1.46524	P_SUP	Yes	NA	NA	NA	NA	NA	NA	NA	NA	NA	NA	NA	0	187642	0	175054	0	0	0	0	0	1	NA	NA	NA	5.41213e-05	8.18116e-06	0.245385	6.61566	0.413763	105.778	18.2909	3.9685	P_MOD	0	42062	1	44035	0	2.27092e-05	0	0	0	1	0.159884	-2.50326	B_MOD	0	32247	0	32544	0	0	0	0	0	1	NA	NA	NA
CHEK2	c.1382A>G	p.(Asp461Gly)	Missense	Uncertain significance	2.92427	1.46517	P_SUP	Yes	NA	NA	NA	NA	NA	NA	NA	NA	NA	NA	NA	3	187642	1	174783	1.59879e-05	5.72138e-06	2.79444	0.290663	26.8658	0.625941	1.29753	0.355647	NA	0	8.18357e-06	1	0	0	0	2.40238	1.19675	P_SUP	0	42062	0	44035	0	0	0	0	0	1	NA	NA	NA	1	32247	0	32544	3.10106e-05	0	3.02772	0.12333	74.33	0.497708	2.25371	1.10952	P_SUP
ATM	c.3334C>G	p.(Pro1112Ala)	Missense	Uncertain significance	2.90204	1.45475	P_SUP	Yes	NA	NA	NA	NA	NA	NA	NA	NA	NA	NA	NA	3	187642	1	174964	1.59879e-05	5.71546e-06	2.79733	0.290964	26.8936	0.625914	1.12945	0.166221	NA	5.41213e-05	0	0.131317	19.846	0.808399	487.217	54.8651	5.4684	P_STR	0	42062	2	44035	0	4.54184e-05	0	0	0	0.500257	0.0468315	-4.17987	B_STR	0	32247	0	32544	0	0	0	0	0	1	NA	NA	NA
PALB2	c.3077T>C	p.(Leu1026Pro)	Missense	None	2.9004	1.45398	P_SUP	Yes	NA	NA	NA	NA	NA	NA	NA	NA	NA	NA	NA	0	187642	0	175054	0	0	0	0	0	1	NA	NA	NA	5.41741e-05	0	0.131299	19.8491	0.808526	487.293	49.7714	5.33535	P_STR	0	42062	1	44035	0	2.27092e-05	0	0	0	1	0.0582743	-3.88137	B_MOD	0	32247	0	32544	0	0	0	0	0	1	NA	NA	NA
BRCA2	c.4011T>G	p.(Asp1337Glu)	Missense	Conflicting classifications of pathogenicity	2.8999	1.45374	P_SUP	Yes	0	44917	0	3.36564e-06	0	0	0	1	0.35878	-1.39963	B_SUP	0	187642	0	175054	0	0	0	0	0	1	NA	NA	NA	5.41272e-05	0	0.13131	19.8474	0.808454	487.249	49.7628	5.33512	P_STR	0	42062	1	44035	0	2.27092e-05	0	0	0	1	0.0582743	-3.88137	B_MOD	0	32247	0	32544	0	0	0	0	0	1	NA	NA	NA
BRCA2	c.8630A>G	p.(Glu2877Gly)	Missense	Uncertain significance	2.89973	1.45366	P_SUP	Yes	0	44917	0	0	0	0	0	1	NA	NA	NA	0	187642	0	175054	0	0	0	0	0	1	NA	NA	NA	5.41243e-05	0	0.131313	19.8468	0.80843	487.235	49.76	5.33504	P_STR	0	42062	1	44035	0	2.27092e-05	0	0	0	1	0.0582743	-3.88137	B_MOD	0	32247	0	32544	0	0	0	0	0	1	NA	NA	NA
BRCA2	c.3483T>G	p.(Asp1161Glu)	Missense	None	2.8997	1.45365	P_SUP	Yes	0	44917	0	0	0	0	0	1	NA	NA	NA	0	187642	0	175054	0	0	0	0	0	1	NA	NA	NA	5.41213e-05	0	0.131314	19.8467	0.808426	487.233	49.7595	5.33502	P_STR	0	42062	1	44035	0	2.27092e-05	0	0	0	1	0.0582743	-3.88137	B_MOD	0	32247	0	32544	0	0	0	0	0	1	NA	NA	NA
PALB2	c.448C>G	p.(Gln150Glu)	Missense	Uncertain significance	2.8997	1.45365	P_SUP	Yes	NA	NA	NA	NA	NA	NA	NA	NA	NA	NA	NA	0	187642	0	175054	0	0	0	0	0	1	NA	NA	NA	5.41213e-05	0	0.131314	19.8467	0.808426	487.233	49.7595	5.33502	P_STR	0	42062	1	44035	0	2.27092e-05	0	0	0	1	0.0582743	-3.88137	B_MOD	0	32247	0	32544	0	0	0	0	0	1	NA	NA	NA
BRCA2	c.7583del	p.(Gly2528GlufsTer23)	PTV	None	2.877	1.44292	P_SUP	Yes	0	44917	0	6.73081e-06	0	0	0	1	0.0758525	-3.52141	B_MOD	0	187642	0	175054	0	0	0	0	0	1	NA	NA	NA	5.41213e-05	2.45435e-05	0.430558	2.20519	0.229362	21.2016	2.877	1.44292	P_SUP	0	42062	0	44035	0	0	0	0	0	1	NA	NA	NA	0	32247	0	32544	0	0	0	0	0	1	NA	NA	NA
CHEK2	c.307T>C	p.(Phe103Leu)	Missense	Uncertain significance	2.86955	1.43938	P_SUP	Yes	NA	NA	NA	NA	NA	NA	NA	NA	NA	NA	NA	5	187642	2	174987	2.66465e-05	1.14294e-05	2.33143	0.452311	12.0173	0.455116	1.27325	0.329855	NA	0	0	1	0	0	0	NA	NA	NA	0	42062	0	44035	0	0	0	0	0	1	NA	NA	NA	1	32247	0	32544	3.10106e-05	0	3.02772	0.12333	74.33	0.497708	2.25371	1.10952	P_SUP
ATM	c.3113T>A	p.(Val1038Glu)	Missense	Uncertain significance	2.86246	1.436	P_SUP	Yes	NA	NA	NA	NA	NA	NA	NA	NA	NA	NA	NA	1	187642	0	175054	5.3293e-06	0	2.79876	0.114007	68.7069	1	1.27011	0.326478	NA	0	0	1	0	0	0	NA	NA	NA	0	42062	0	44035	0	0	0	0	0	1	NA	NA	NA	1	32247	0	32544	3.10106e-05	0	3.02772	0.12333	74.33	0.497708	2.25371	1.10952	P_SUP
ATM	c.3350A>G	p.(Gln1117Arg)	Missense	Uncertain significance	2.86246	1.436	P_SUP	Yes	NA	NA	NA	NA	NA	NA	NA	NA	NA	NA	NA	1	187642	0	175054	5.3293e-06	0	2.79876	0.114007	68.7069	1	1.27011	0.326478	NA	0	0	1	0	0	0	NA	NA	NA	0	42062	0	44035	0	0	0	0	0	1	NA	NA	NA	1	32247	0	32544	3.10106e-05	0	3.02772	0.12333	74.33	0.497708	2.25371	1.10952	P_SUP
ATM	c.3473T>C	p.(Ile1158Thr)	Missense	Uncertain significance	2.86246	1.436	P_SUP	Yes	NA	NA	NA	NA	NA	NA	NA	NA	NA	NA	NA	1	187642	0	175054	5.3293e-06	0	2.79876	0.114007	68.7069	1	1.27011	0.326478	NA	0	0	1	0	0	0	NA	NA	NA	0	42062	0	44035	0	0	0	0	0	1	NA	NA	NA	1	32247	0	32544	3.10106e-05	0	3.02772	0.12333	74.33	0.497708	2.25371	1.10952	P_SUP
ATM	c.4184A>G	p.(Asn1395Ser)	Missense	Conflicting classifications of pathogenicity	2.86246	1.436	P_SUP	Yes	NA	NA	NA	NA	NA	NA	NA	NA	NA	NA	NA	1	187642	0	175054	5.3293e-06	0	2.79876	0.114007	68.7069	1	1.27011	0.326478	NA	0	0	1	0	0	0	NA	NA	NA	0	42062	0	44035	0	0	0	0	0	1	NA	NA	NA	1	32247	0	32544	3.10106e-05	0	3.02772	0.12333	74.33	0.497708	2.25371	1.10952	P_SUP
ATM	c.4371A>C	p.(Leu1457Phe)	Missense	Uncertain significance	2.86246	1.436	P_SUP	Yes	NA	NA	NA	NA	NA	NA	NA	NA	NA	NA	NA	1	187642	0	175054	5.3293e-06	0	2.79876	0.114007	68.7069	1	1.27011	0.326478	NA	0	0	1	0	0	0	NA	NA	NA	0	42062	0	44035	0	0	0	0	0	1	NA	NA	NA	1	32247	0	32544	3.10106e-05	0	3.02772	0.12333	74.33	0.497708	2.25371	1.10952	P_SUP
ATM	c.4517T>C	p.(Val1506Ala)	Missense	Uncertain significance	2.86246	1.436	P_SUP	Yes	NA	NA	NA	NA	NA	NA	NA	NA	NA	NA	NA	1	187642	0	175054	5.3293e-06	0	2.79876	0.114007	68.7069	1	1.27011	0.326478	NA	0	0	1	0	0	0	NA	NA	NA	0	42062	0	44035	0	0	0	0	0	1	NA	NA	NA	1	32247	0	32544	3.10106e-05	0	3.02772	0.12333	74.33	0.497708	2.25371	1.10952	P_SUP
ATM	c.470G>T	p.(Cys157Phe)	Missense	Uncertain significance	2.86246	1.436	P_SUP	Yes	NA	NA	NA	NA	NA	NA	NA	NA	NA	NA	NA	1	187642	0	175054	5.3293e-06	0	2.79876	0.114007	68.7069	1	1.27011	0.326478	NA	0	0	1	0	0	0	NA	NA	NA	0	42062	0	44035	0	0	0	0	0	1	NA	NA	NA	1	32247	0	32544	3.10106e-05	0	3.02772	0.12333	74.33	0.497708	2.25371	1.10952	P_SUP
ATM	c.5620C>T	p.(Leu1874Phe)	Missense	Likely benign	2.86246	1.436	P_SUP	Yes	NA	NA	NA	NA	NA	NA	NA	NA	NA	NA	NA	1	187642	0	175054	5.3293e-06	0	2.79876	0.114007	68.7069	1	1.27011	0.326478	NA	0	0	1	0	0	0	NA	NA	NA	0	42062	0	44035	0	0	0	0	0	1	NA	NA	NA	1	32247	0	32544	3.10106e-05	0	3.02772	0.12333	74.33	0.497708	2.25371	1.10952	P_SUP
ATM	c.5857A>G	p.(Thr1953Ala)	Missense	Uncertain significance	2.86246	1.436	P_SUP	Yes	NA	NA	NA	NA	NA	NA	NA	NA	NA	NA	NA	1	187642	0	175054	5.3293e-06	0	2.79876	0.114007	68.7069	1	1.27011	0.326478	NA	0	0	1	0	0	0	NA	NA	NA	0	42062	0	44035	0	0	0	0	0	1	NA	NA	NA	1	32247	0	32544	3.10106e-05	0	3.02772	0.12333	74.33	0.497708	2.25371	1.10952	P_SUP
ATM	c.633C>G	p.(Asp211Glu)	Missense	Conflicting classifications of pathogenicity	2.86246	1.436	P_SUP	Yes	NA	NA	NA	NA	NA	NA	NA	NA	NA	NA	NA	1	187642	0	175054	5.3293e-06	0	2.79876	0.114007	68.7069	1	1.27011	0.326478	NA	0	0	1	0	0	0	NA	NA	NA	0	42062	0	44035	0	0	0	0	0	1	NA	NA	NA	1	32247	0	32544	3.10106e-05	0	3.02772	0.12333	74.33	0.497708	2.25371	1.10952	P_SUP
ATM	c.67C>G	p.(Arg23Gly)	Missense	Uncertain significance	2.86246	1.436	P_SUP	Yes	NA	NA	NA	NA	NA	NA	NA	NA	NA	NA	NA	1	187642	0	175054	5.3293e-06	0	2.79876	0.114007	68.7069	1	1.27011	0.326478	NA	0	0	1	0	0	0	NA	NA	NA	0	42062	0	44035	0	0	0	0	0	1	NA	NA	NA	1	32247	0	32544	3.10106e-05	0	3.02772	0.12333	74.33	0.497708	2.25371	1.10952	P_SUP
ATM	c.7576A>G	p.(Arg2526Gly)	Missense	Uncertain significance	2.86246	1.436	P_SUP	Yes	NA	NA	NA	NA	NA	NA	NA	NA	NA	NA	NA	1	187642	0	175054	5.3293e-06	0	2.79876	0.114007	68.7069	1	1.27011	0.326478	NA	0	0	1	0	0	0	NA	NA	NA	0	42062	0	44035	0	0	0	0	0	1	NA	NA	NA	1	32247	0	32544	3.10106e-05	0	3.02772	0.12333	74.33	0.497708	2.25371	1.10952	P_SUP
ATM	c.7826T>C	p.(Ile2609Thr)	Missense	Uncertain significance	2.86246	1.436	P_SUP	Yes	NA	NA	NA	NA	NA	NA	NA	NA	NA	NA	NA	1	187642	0	175054	5.3293e-06	0	2.79876	0.114007	68.7069	1	1.27011	0.326478	NA	0	0	1	0	0	0	NA	NA	NA	0	42062	0	44035	0	0	0	0	0	1	NA	NA	NA	1	32247	0	32544	3.10106e-05	0	3.02772	0.12333	74.33	0.497708	2.25371	1.10952	P_SUP
ATM	c.8249T>C	p.(Leu2750Ser)	Missense	Uncertain significance	2.86246	1.436	P_SUP	Yes	NA	NA	NA	NA	NA	NA	NA	NA	NA	NA	NA	1	187642	0	175054	5.3293e-06	0	2.79876	0.114007	68.7069	1	1.27011	0.326478	NA	0	0	1	0	0	0	NA	NA	NA	0	42062	0	44035	0	0	0	0	0	1	NA	NA	NA	1	32247	0	32544	3.10106e-05	0	3.02772	0.12333	74.33	0.497708	2.25371	1.10952	P_SUP
ATM	c.9043G>C	p.(Glu3015Gln)	Missense	Uncertain significance	2.86246	1.436	P_SUP	Yes	NA	NA	NA	NA	NA	NA	NA	NA	NA	NA	NA	1	187642	0	175054	5.3293e-06	0	2.79876	0.114007	68.7069	1	1.27011	0.326478	NA	0	0	1	0	0	0	NA	NA	NA	0	42062	0	44035	0	0	0	0	0	1	NA	NA	NA	1	32247	0	32544	3.10106e-05	0	3.02772	0.12333	74.33	0.497708	2.25371	1.10952	P_SUP
ATM	c.1001C>G	p.(Ser334Ter)	PTV	Pathogenic	2.86246	1.436	P_SUP	Yes	NA	NA	NA	NA	NA	NA	NA	NA	NA	NA	NA	1	187642	0	175054	5.3293e-06	0	2.79876	0.114007	68.7069	1	1.27011	0.326478	NA	0	0	1	0	0	0	NA	NA	NA	0	42062	0	44035	0	0	0	0	0	1	NA	NA	NA	1	32247	0	32544	3.10106e-05	0	3.02772	0.12333	74.33	0.497708	2.25371	1.10952	P_SUP
ATM	c.2672C>G	p.(Ser891Ter)	PTV	Pathogenic/Likely pathogenic	2.86246	1.436	P_SUP	Yes	NA	NA	NA	NA	NA	NA	NA	NA	NA	NA	NA	1	187642	0	175054	5.3293e-06	0	2.79876	0.114007	68.7069	1	1.27011	0.326478	NA	0	0	1	0	0	0	NA	NA	NA	0	42062	0	44035	0	0	0	0	0	1	NA	NA	NA	1	32247	0	32544	3.10106e-05	0	3.02772	0.12333	74.33	0.497708	2.25371	1.10952	P_SUP
ATM	c.6547G>T	p.(Glu2183Ter)	PTV	Pathogenic	2.86246	1.436	P_SUP	Yes	NA	NA	NA	NA	NA	NA	NA	NA	NA	NA	NA	1	187642	0	175054	5.3293e-06	0	2.79876	0.114007	68.7069	1	1.27011	0.326478	NA	0	0	1	0	0	0	NA	NA	NA	0	42062	0	44035	0	0	0	0	0	1	NA	NA	NA	1	32247	0	32544	3.10106e-05	0	3.02772	0.12333	74.33	0.497708	2.25371	1.10952	P_SUP
CHEK2	c.1000G>A	p.(Ala334Thr)	Missense	Uncertain significance	2.82657	1.41878	P_SUP	Yes	NA	NA	NA	NA	NA	NA	NA	NA	NA	NA	NA	4	187642	1	175041	2.13172e-05	5.71295e-06	3.73144	0.417045	33.3865	0.376505	2.82657	1.41878	P_SUP	0	0	1	0	0	0	NA	NA	NA	0	42062	0	44035	0	0	0	0	0	1	NA	NA	NA	0	32247	0	32544	0	0	0	0	0	1	NA	NA	NA
ATM	c.8624A>C	p.(Asn2875Thr)	Missense	Uncertain significance	2.82577	1.41839	P_SUP	Yes	NA	NA	NA	NA	NA	NA	NA	NA	NA	NA	NA	3	187642	0	175054	1.59879e-05	0	6.53051	0.337306	126.436	0.250901	7.87751	2.81827	P_MOD	0	0	1	0	0	0	NA	NA	NA	1	42062	0	44035	2.37744e-05	0	3.14079	0.127937	77.1052	0.488542	2.38459	1.1866	P_SUP	0	32247	1	32544	0	3.07276e-05	0	0	0	1	0.15043	-2.58648	B_MOD
BRCA2	c.7987G>A	p.(Glu2663Lys)	Missense	Pathogenic/Likely pathogenic	2.80482	1.40823	P_SUP	Yes	2	44917	4.45266e-05	0	33.0778	1.58793	689.039	0.017243	288.03	7.73254	P_STR	0	187642	1	175035	0	5.71314e-06	0	0	0	0.48262	0.00973793	-6.32432	B_STR	0	0	1	0	0	0	NA	NA	NA	0	42062	0	44035	0	0	0	0	0	1	NA	NA	NA	0	32247	0	32544	0	0	0	0	0	1	NA	NA	NA
ATM	c.3254T>C	p.(Val1085Ala)	Missense	Uncertain significance	2.787	1.39952	P_SUP	Yes	NA	NA	NA	NA	NA	NA	NA	NA	NA	NA	NA	4	187642	0	175054	2.13172e-05	0	8.39641	0.452034	155.961	0.125902	17.4314	3.90278	P_MOD	0	0	1	0	0	0	NA	NA	NA	0	42062	1	44035	0	2.27092e-05	0	0	0	1	0.159884	-2.50326	B_MOD	0	32247	0	32544	0	0	0	0	0	1	NA	NA	NA
ATM	c.1122_1123del	p.(Glu376IlefsTer2)	PTV	Pathogenic	2.787	1.39952	P_SUP	Yes	NA	NA	NA	NA	NA	NA	NA	NA	NA	NA	NA	4	187642	0	175054	2.13172e-05	0	8.39641	0.452034	155.961	0.125902	17.4314	3.90278	P_MOD	0	0	1	0	0	0	NA	NA	NA	0	42062	1	44035	0	2.27092e-05	0	0	0	1	0.159884	-2.50326	B_MOD	0	32247	0	32544	0	0	0	0	0	1	NA	NA	NA
ATM	c.1179_1180del	p.(Trp393Ter)	PTV	Pathogenic/Likely pathogenic	2.787	1.39952	P_SUP	Yes	NA	NA	NA	NA	NA	NA	NA	NA	NA	NA	NA	4	187642	0	175054	2.13172e-05	0	8.39641	0.452034	155.961	0.125902	17.4314	3.90278	P_MOD	0	0	1	0	0	0	NA	NA	NA	0	42062	1	44035	0	2.27092e-05	0	0	0	1	0.159884	-2.50326	B_MOD	0	32247	0	32544	0	0	0	0	0	1	NA	NA	NA
BRCA2	c.1021T>C	p.(Cys341Arg)	Missense	Conflicting classifications of pathogenicity	2.7742	1.39324	P_SUP	Yes	1	44917	2.22633e-05	3.36544e-06	6.61539	0.413757	105.771	0.245387	4.48925	2.05045	P_MOD	1	187642	0	175054	5.3293e-06	0	2.79876	0.114007	68.7069	1	0.617966	-0.657213	NA	0	0	1	0	0	0	NA	NA	NA	0	42062	0	44035	0	0	0	0	0	1	NA	NA	NA	0	32247	0	32544	0	0	0	0	0	1	NA	NA	NA
BRCA2	c.1222A>G	p.(Met408Val)	Missense	Conflicting classifications of pathogenicity	2.77412	1.3932	P_SUP	Yes	1	44917	2.22633e-05	3.36547e-06	6.61533	0.413753	105.77	0.245389	4.48912	2.05041	P_MOD	1	187642	0	175054	5.3293e-06	0	2.79876	0.114007	68.7069	1	0.617966	-0.657213	NA	0	0	1	0	0	0	NA	NA	NA	0	42062	0	44035	0	0	0	0	0	1	NA	NA	NA	0	32247	0	32544	0	0	0	0	0	1	NA	NA	NA
BRCA2	c.7453C>T	p.(Gln2485Ter)	PTV	Pathogenic	2.77345	1.39287	P_SUP	Yes	1	44917	2.22633e-05	3.36576e-06	6.61477	0.413718	105.761	0.245406	4.48803	2.05008	P_MOD	1	187642	0	175054	5.3293e-06	0	2.79876	0.114007	68.7069	1	0.617966	-0.657213	NA	0	0	1	0	0	0	NA	NA	NA	0	42062	0	44035	0	0	0	0	0	1	NA	NA	NA	0	32247	0	32544	0	0	0	0	0	1	NA	NA	NA
BRCA2	c.3775A>C	p.(Ser1259Arg)	Missense	Conflicting classifications of pathogenicity	2.77229	1.3923	P_SUP	Yes	1	44917	2.22633e-05	3.36624e-06	6.61381	0.413658	105.746	0.245434	4.48615	2.04951	P_MOD	1	187642	0	175054	5.3293e-06	0	2.79876	0.114007	68.7069	1	0.617966	-0.657213	NA	0	0	1	0	0	0	NA	NA	NA	0	42062	0	44035	0	0	0	0	0	1	NA	NA	NA	0	32247	0	32544	0	0	0	0	0	1	NA	NA	NA
CHEK2	c.1408G>C	p.(Asp470His)	Missense	Uncertain significance	2.77227	1.39228	P_SUP	Yes	NA	NA	NA	NA	NA	NA	NA	NA	NA	NA	NA	4	187642	0	175054	2.13172e-05	0	8.39641	0.452034	155.961	0.125902	18.4289	3.97877	P_MOD	0	0	1	0	0	0	NA	NA	NA	0	42062	0	44035	0	0	0	0	0	1	NA	NA	NA	0	32247	1	32544	0	3.07276e-05	0	0	0	1	0.15043	-2.58648	B_MOD
CHEK2	c.405del	p.(Lys135AsnfsTer26)	PTV	Pathogenic	2.77227	1.39228	P_SUP	Yes	NA	NA	NA	NA	NA	NA	NA	NA	NA	NA	NA	4	187642	0	175054	2.13172e-05	0	8.39641	0.452034	155.961	0.125902	18.4289	3.97877	P_MOD	0	1.63626e-05	1	0	0	0	1.31435	0.373227	NA	0	42062	0	44035	0	0	0	0	0	1	NA	NA	NA	0	32247	1	32544	0	3.07276e-05	0	0	0	1	0.15043	-2.58648	B_MOD
PALB2	c.2962C>T	p.(Gln988Ter)	PTV	Pathogenic	2.77138	1.39185	P_SUP	Yes	NA	NA	NA	NA	NA	NA	NA	NA	NA	NA	NA	2	187642	1	175053	1.06586e-05	5.71256e-06	1.86583	0.169178	20.5778	1	0.17826	-2.35471	B_MOD	0	8.18123e-06	1	0	0	0	1.58267	0.626891	NA	3	42062	0	44035	7.13233e-05	0	7.32887	0.378534	141.896	0.116598	10.6281	3.22721	P_MOD	1	32247	0	32544	3.10106e-05	0	3.02772	0.12333	74.33	0.497708	1.4628	0.51935	NA
BRCA2	c.5575A>G	p.(Ile1859Val)	Missense	Conflicting classifications of pathogenicity	2.7546	1.38356	P_SUP	Yes	0	44917	0	3.36618e-06	0	0	0	1	0.358655	-1.40011	B_SUP	6	187642	0	175054	3.19758e-05	0	12.1283	0.683205	215.302	0.031814	47.2695	5.26493	P_STR	0	0	1	0	0	0	NA	NA	NA	0	42062	1	44035	0	2.27092e-05	0	0	0	1	0.0582743	-3.88137	B_MOD	0	32247	0	32544	0	0	0	0	0	1	NA	NA	NA
CHEK2	c.1526C>T	p.(Pro509Leu)	Missense	Conflicting classifications of pathogenicity	2.74599	1.37928	P_SUP	Yes	NA	NA	NA	NA	NA	NA	NA	NA	NA	NA	NA	5	187642	1	174868	2.66465e-05	5.7186e-06	4.65972	0.544369	39.8864	0.220492	5.83889	2.40936	P_MOD	0	0	1	0	0	0	NA	NA	NA	0	42062	1	44035	0	2.27092e-05	0	0	0	1	0.159884	-2.50326	B_MOD	3	32247	1	32544	9.30319e-05	3.07276e-05	3.02782	0.314924	29.1108	0.372712	2.94147	1.47318	P_SUP
ATM	c.5624G>A	p.(Arg1875Gln)	Missense	Uncertain significance	2.74426	1.37842	P_SUP	Yes	NA	NA	NA	NA	NA	NA	NA	NA	NA	NA	NA	5	187642	1	175019	2.66465e-05	5.71367e-06	4.66374	0.544839	39.9209	0.220449	5.20132	2.25148	P_MOD	0	8.18116e-06	1	0	0	0	2.40279	1.19698	P_SUP	0	42062	0	44035	0	0	0	0	0	1	NA	NA	NA	1	32247	1	32544	3.10106e-05	3.07276e-05	1.00921	0.063119	16.1363	1	0.527608	-0.873061	NA
CHEK2	c.433C>T	p.(Arg145Trp)	Missense	Likely pathogenic	2.7404	1.3765	P_SUP	Yes	NA	NA	NA	NA	NA	NA	NA	NA	NA	NA	NA	48	187642	23	175043	0.000255806	0.000131396	1.94707	1.1844	3.20086	0.00859249	2.09765	1.01154	P_SUP	0.000108243	7.36311e-05	0.646539	1.47012	0.317608	6.80477	2.21818	1.08782	P_SUP	10	42062	8	44035	0.000237744	0.000181674	1.30871	0.516456	3.31629	0.64144	0.588958	-0.722862	NA	0	32247	0	32544	0	0	0	0	0	1	NA	NA	NA
PALB2	c.3256C>T	p.(Arg1086Ter)	PTV	Pathogenic/Likely pathogenic	2.72918	1.3709	P_SUP	Yes	NA	NA	NA	NA	NA	NA	NA	NA	NA	NA	NA	8	187642	6	175050	4.26344e-05	3.42759e-05	1.24387	0.431575	3.58503	0.792284	0.0014285	-8.94513	B_VSTR	0.000162373	1.63629e-05	0.018414	9.9247	1.6582	59.4016	238.202	7.47319	P_STR	5	42062	1	44035	0.000118872	2.27092e-05	5.23504	0.611561	44.8125	0.116888	8.02054	2.84284	P_MOD	0	32247	0	32544	0	0	0	0	0	1	NA	NA	NA
BRCA1	c.115T>C	p.(Cys39Arg)	Missense	Pathogenic	2.70453	1.35851	P_SUP	Yes	1	44917	2.22633e-05	0	19.8463	0.808426	487.211	0.131314	25.7673	4.43644	P_STR	2	187642	1	174945	1.06586e-05	5.71608e-06	1.86468	0.169074	20.5651	1	0.104959	-3.07794	B_MOD	0	0	1	0	0	0	NA	NA	NA	0	42062	0	44035	0	0	0	0	0	1	NA	NA	NA	0	32247	0	32544	0	0	0	0	0	1	NA	NA	NA
ATM	c.93G>C	p.(Lys31Asn)	Missense	Uncertain significance	2.70397	1.35823	P_SUP	Yes	NA	NA	NA	NA	NA	NA	NA	NA	NA	NA	NA	2	187642	0	175054	1.06586e-05	0	4.66462	0.223931	97.1672	0.500601	3.34908	1.65038	P_SUP	0	2.45443e-05	1	0	0	0	0.807377	-0.292154	NA	0	42062	0	44035	0	0	0	0	0	1	NA	NA	NA	0	32247	0	32544	0	0	0	0	0	1	NA	NA	NA
ATM	c.7534C>A	p.(Pro2512Thr)	Missense	Uncertain significance	2.68833	1.3503	P_SUP	Yes	NA	NA	NA	NA	NA	NA	NA	NA	NA	NA	NA	1	187642	0	175054	5.3293e-06	0	2.79876	0.114007	68.7069	1	1.27011	0.326478	NA	5.41213e-05	4.09058e-05	0.570294	1.32309	0.154562	11.326	2.11661	1.02383	P_SUP	0	42062	0	44035	0	0	0	0	0	1	NA	NA	NA	0	32247	0	32544	0	0	0	0	0	1	NA	NA	NA
BRCA2	c.1593dup	p.(Glu532ArgfsTer3)	PTV	Pathogenic	2.67262	1.3423	P_SUP	Yes	0	44917	0	0	0	0	0	1	NA	NA	NA	2	187642	0	175054	1.06586e-05	0	4.66462	0.223931	97.1672	0.500601	1.71545	0.736892	NA	0	0	1	0	0	0	NA	NA	NA	1	42062	0	44035	2.37744e-05	0	3.14079	0.127937	77.1052	0.488542	1.55797	0.605408	NA	0	32247	0	32544	0	0	0	0	0	1	NA	NA	NA
BRCA2	c.2592del	p.(Glu865LysfsTer9)	PTV	Pathogenic/Likely pathogenic	2.67262	1.3423	P_SUP	Yes	0	44917	0	0	0	0	0	1	NA	NA	NA	2	187642	0	175054	1.06586e-05	0	4.66462	0.223931	97.1672	0.500601	1.71545	0.736892	NA	0	0	1	0	0	0	NA	NA	NA	1	42062	0	44035	2.37744e-05	0	3.14079	0.127937	77.1052	0.488542	1.55797	0.605408	NA	0	32247	0	32544	0	0	0	0	0	1	NA	NA	NA
BRCA2	c.4576dup	p.(Thr1526AsnfsTer3)	PTV	Pathogenic	2.67262	1.3423	P_SUP	Yes	0	44917	0	0	0	0	0	1	NA	NA	NA	2	187642	0	175054	1.06586e-05	0	4.66462	0.223931	97.1672	0.500601	1.71545	0.736892	NA	0	0	1	0	0	0	NA	NA	NA	1	42062	0	44035	2.37744e-05	0	3.14079	0.127937	77.1052	0.488542	1.55797	0.605408	NA	0	32247	0	32544	0	0	0	0	0	1	NA	NA	NA
BRCA2	c.6393_6396del	p.(Lys2131AsnfsTer5)	PTV	Pathogenic	2.67262	1.3423	P_SUP	Yes	0	44917	0	0	0	0	0	1	NA	NA	NA	2	187642	0	175054	1.06586e-05	0	4.66462	0.223931	97.1672	0.500601	1.71545	0.736892	NA	0	0	1	0	0	0	NA	NA	NA	1	42062	0	44035	2.37744e-05	0	3.14079	0.127937	77.1052	0.488542	1.55797	0.605408	NA	0	32247	0	32544	0	0	0	0	0	1	NA	NA	NA
BRCA2	c.7567_7568del	p.(Leu2523GlufsTer15)	PTV	Pathogenic	2.67262	1.3423	P_SUP	Yes	0	44917	0	0	0	0	0	1	NA	NA	NA	2	187642	0	175054	1.06586e-05	0	4.66462	0.223931	97.1672	0.500601	1.71545	0.736892	NA	0	0	1	0	0	0	NA	NA	NA	1	42062	0	44035	2.37744e-05	0	3.14079	0.127937	77.1052	0.488542	1.55797	0.605408	NA	0	32247	0	32544	0	0	0	0	0	1	NA	NA	NA
BRCA2	c.3211C>G	p.(His1071Asp)	Missense	Conflicting classifications of pathogenicity	2.67262	1.3423	P_SUP	Yes	0	44917	0	0	0	0	0	1	NA	NA	NA	2	187642	0	175054	1.06586e-05	0	4.66462	0.223931	97.1672	0.500601	1.71545	0.736892	NA	0	0	1	0	0	0	NA	NA	NA	1	42062	0	44035	2.37744e-05	0	3.14079	0.127937	77.1052	0.488542	1.55797	0.605408	NA	0	32247	0	32544	0	0	0	0	0	1	NA	NA	NA
BRCA2	c.4085A>G	p.(His1362Arg)	Missense	Conflicting classifications of pathogenicity	2.67262	1.3423	P_SUP	Yes	0	44917	0	0	0	0	0	1	NA	NA	NA	2	187642	0	175054	1.06586e-05	0	4.66462	0.223931	97.1672	0.500601	1.71545	0.736892	NA	0	0	1	0	0	0	NA	NA	NA	1	42062	0	44035	2.37744e-05	0	3.14079	0.127937	77.1052	0.488542	1.55797	0.605408	NA	0	32247	0	32544	0	0	0	0	0	1	NA	NA	NA
BRCA2	c.4447A>G	p.(Thr1483Ala)	Missense	Conflicting classifications of pathogenicity	2.67262	1.3423	P_SUP	Yes	0	44917	0	0	0	0	0	1	NA	NA	NA	2	187642	0	175054	1.06586e-05	0	4.66462	0.223931	97.1672	0.500601	1.71545	0.736892	NA	0	0	1	0	0	0	NA	NA	NA	1	42062	0	44035	2.37744e-05	0	3.14079	0.127937	77.1052	0.488542	1.55797	0.605408	NA	0	32247	0	32544	0	0	0	0	0	1	NA	NA	NA
BRCA2	c.5981A>G	p.(Gln1994Arg)	Missense	Conflicting classifications of pathogenicity	2.67262	1.3423	P_SUP	Yes	0	44917	0	0	0	0	0	1	NA	NA	NA	2	187642	0	175054	1.06586e-05	0	4.66462	0.223931	97.1672	0.500601	1.71545	0.736892	NA	0	0	1	0	0	0	NA	NA	NA	1	42062	0	44035	2.37744e-05	0	3.14079	0.127937	77.1052	0.488542	1.55797	0.605408	NA	0	32247	0	32544	0	0	0	0	0	1	NA	NA	NA
BRCA2	c.6165C>G	p.(Phe2055Leu)	Missense	Conflicting classifications of pathogenicity	2.67262	1.3423	P_SUP	Yes	0	44917	0	0	0	0	0	1	NA	NA	NA	2	187642	0	175054	1.06586e-05	0	4.66462	0.223931	97.1672	0.500601	1.71545	0.736892	NA	0	0	1	0	0	0	NA	NA	NA	1	42062	0	44035	2.37744e-05	0	3.14079	0.127937	77.1052	0.488542	1.55797	0.605408	NA	0	32247	0	32544	0	0	0	0	0	1	NA	NA	NA
BRCA2	c.4832T>C	p.(Val1611Ala)	Missense	Conflicting classifications of pathogenicity	2.67262	1.3423	P_SUP	Yes	0	44917	0	0	0	0	0	1	NA	NA	NA	2	187642	0	175054	1.06586e-05	0	4.66462	0.223931	97.1672	0.500601	1.71545	0.736892	NA	0	8.18143e-06	1	0	0	0	1.58301	0.627184	NA	1	42062	0	44035	2.37744e-05	0	3.14079	0.127937	77.1052	0.488542	1.55797	0.605408	NA	0	32247	0	32544	0	0	0	0	0	1	NA	NA	NA
BRCA2	c.1922C>T	p.(Ser641Phe)	Missense	Conflicting classifications of pathogenicity	2.67262	1.3423	P_SUP	Yes	0	44917	0	0	0	0	0	1	NA	NA	NA	2	187642	0	175054	1.06586e-05	0	4.66462	0.223931	97.1672	0.500601	1.71545	0.736892	NA	0	8.1817e-06	1	0	0	0	1.58293	0.627115	NA	1	42062	0	44035	2.37744e-05	0	3.14079	0.127937	77.1052	0.488542	1.55797	0.605408	NA	0	32247	0	32544	0	0	0	0	0	1	NA	NA	NA
BRCA2	c.5437C>A	p.(Leu1813Ile)	Missense	Conflicting classifications of pathogenicity	2.67262	1.3423	P_SUP	Yes	0	44917	0	0	0	0	0	1	NA	NA	NA	2	187642	0	175054	1.06586e-05	0	4.66462	0.223931	97.1672	0.500601	1.71545	0.736892	NA	0	8.18177e-06	1	0	0	0	1.58264	0.626867	NA	1	42062	0	44035	2.37744e-05	0	3.14079	0.127937	77.1052	0.488542	1.55797	0.605408	NA	0	32247	0	32544	0	0	0	0	0	1	NA	NA	NA
BRCA2	c.6170G>A	p.(Gly2057Glu)	Missense	Conflicting classifications of pathogenicity	2.67262	1.3423	P_SUP	Yes	0	44917	0	3.36554e-06	0	0	0	1	0.358804	-1.39954	B_SUP	2	187642	0	175054	1.06586e-05	0	4.66462	0.223931	97.1672	0.500601	1.71545	0.736892	NA	0	0	1	0	0	0	NA	NA	NA	1	42062	0	44035	2.37744e-05	0	3.14079	0.127937	77.1052	0.488542	1.55797	0.605408	NA	0	32247	0	32544	0	0	0	0	0	1	NA	NA	NA
ATM	c.6503C>T	p.(Ser2168Leu)	Missense	Conflicting classifications of pathogenicity	2.67241	1.34219	P_SUP	Yes	NA	NA	NA	NA	NA	NA	NA	NA	NA	NA	NA	11	187642	7	175043	5.86223e-05	3.99902e-05	1.46594	0.568263	3.78169	0.485487	0.0721355	-3.59001	B_MOD	5.41213e-05	2.45439e-05	0.430563	2.20515	0.229358	21.2013	5.10017	2.22467	P_MOD	3	42062	1	44035	7.13233e-05	2.27092e-05	3.14087	0.326687	30.1973	0.363933	3.22307	1.59801	P_SUP	1	32247	0	32544	3.10106e-05	0	3.02772	0.12333	74.33	0.497708	2.25371	1.10952	P_SUP
ATM	c.2921C>T	p.(Ser974Phe)	Missense	Uncertain significance	2.66969	1.34081	P_SUP	Yes	NA	NA	NA	NA	NA	NA	NA	NA	NA	NA	NA	6	187642	2	175046	3.19758e-05	1.14256e-05	2.79867	0.564847	13.8667	0.291429	2.12196	1.02727	P_SUP	0	8.1817e-06	1	0	0	0	2.40292	1.19705	P_SUP	1	42062	0	44035	2.37744e-05	0	3.14079	0.127937	77.1052	0.488542	2.38459	1.1866	P_SUP	1	32247	1	32544	3.10106e-05	3.07276e-05	1.00921	0.063119	16.1363	1	0.527608	-0.873061	NA
BRCA2	c.2798C>G	p.(Thr933Arg)	Missense	Conflicting classifications of pathogenicity	2.6613	1.33651	P_SUP	Yes	0	44917	0	0	0	0	0	1	NA	NA	NA	1	187642	0	175054	5.3293e-06	0	2.79876	0.114007	68.7069	1	0.617966	-0.657213	NA	0	0	1	0	0	0	NA	NA	NA	2	42062	0	44035	4.75489e-05	0	5.23478	0.251296	109.046	0.23867	4.30655	1.99372	P_SUP	0	32247	0	32544	0	0	0	0	0	1	NA	NA	NA
BRCA2	c.4972C>T	p.(Gln1658Ter)	PTV	Pathogenic	2.6613	1.33651	P_SUP	Yes	0	44917	0	0	0	0	0	1	NA	NA	NA	1	187642	0	175054	5.3293e-06	0	2.79876	0.114007	68.7069	1	0.617966	-0.657213	NA	0	0	1	0	0	0	NA	NA	NA	2	42062	0	44035	4.75489e-05	0	5.23478	0.251296	109.046	0.23867	4.30655	1.99372	P_SUP	0	32247	0	32544	0	0	0	0	0	1	NA	NA	NA
BRCA2	c.8067T>A	p.(Cys2689Ter)	PTV	Pathogenic	2.6613	1.33651	P_SUP	Yes	0	44917	0	0	0	0	0	1	NA	NA	NA	1	187642	0	175054	5.3293e-06	0	2.79876	0.114007	68.7069	1	0.617966	-0.657213	NA	0	0	1	0	0	0	NA	NA	NA	2	42062	0	44035	4.75489e-05	0	5.23478	0.251296	109.046	0.23867	4.30655	1.99372	P_SUP	0	32247	0	32544	0	0	0	0	0	1	NA	NA	NA
BRCA1	c.134A>C	p.(Lys45Thr)	Missense	Conflicting classifications of pathogenicity	2.63425	1.32256	P_SUP	Yes	0	44917	0	0	0	0	0	1	NA	NA	NA	6	187642	0	175054	3.19758e-05	0	12.1283	0.683205	215.302	0.031814	45.2043	5.20393	P_STR	0	0	1	0	0	0	NA	NA	NA	0	42062	1	44035	0	2.27092e-05	0	0	0	1	0.0582743	-3.88137	B_MOD	0	32247	0	32544	0	0	0	0	0	1	NA	NA	NA
ATM	c.787C>T	p.(Leu263Phe)	Missense	Uncertain significance	2.62221	1.3163	P_SUP	Yes	NA	NA	NA	NA	NA	NA	NA	NA	NA	NA	NA	4	187642	0	175054	2.13172e-05	0	8.39641	0.452034	155.961	0.125902	17.4314	3.90278	P_MOD	0	0	1	0	0	0	NA	NA	NA	0	42062	0	44035	0	0	0	0	0	1	NA	NA	NA	0	32247	1	32544	0	3.07276e-05	0	0	0	1	0.15043	-2.58648	B_MOD
BRCA2	c.5757G>T	p.(Lys1919Asn)	Missense	Conflicting classifications of pathogenicity	2.5974	1.30332	P_SUP	Yes	1	44917	2.22633e-05	3.36547e-06	6.61533	0.413753	105.77	0.245389	4.48912	2.05041	P_MOD	1	187642	1	174954	5.3293e-06	5.71579e-06	0.932382	0.058316	14.9073	1	0.0400981	-4.39182	B_STR	5.41243e-05	8.18136e-06	0.245379	6.61586	0.413775	105.781	14.4296	3.64473	P_MOD	0	42062	0	44035	0	0	0	0	0	1	NA	NA	NA	0	32247	0	32544	0	0	0	0	0	1	NA	NA	NA
BRCA2	c.7429C>A	p.(Pro2477Thr)	Missense	Conflicting classifications of pathogenicity	2.59709	1.30316	P_SUP	Yes	1	44917	2.22633e-05	3.36561e-06	6.61506	0.413736	105.766	0.245397	4.4886	2.05025	P_MOD	1	187642	1	174968	5.3293e-06	5.71533e-06	0.932456	0.0583206	14.9085	1	0.040106	-4.39155	B_STR	5.41213e-05	8.1817e-06	0.245398	6.61523	0.413736	105.771	14.4267	3.64445	P_MOD	0	42062	0	44035	0	0	0	0	0	1	NA	NA	NA	0	32247	0	32544	0	0	0	0	0	1	NA	NA	NA
ATM	c.6154G>A	p.(Glu2052Lys)	Missense	Conflicting classifications of pathogenicity	2.58209	1.29525	P_SUP	Yes	NA	NA	NA	NA	NA	NA	NA	NA	NA	NA	NA	11	187642	5	175047	5.86223e-05	2.85638e-05	2.05239	0.713082	5.9072	0.214516	0.877823	-0.17793	NA	0	8.18116e-06	1	0	0	0	2.40279	1.19698	P_SUP	0	42062	0	44035	0	0	0	0	0	1	NA	NA	NA	3	32247	1	32544	9.30319e-05	3.07276e-05	3.02782	0.314924	29.1108	0.372712	2.94147	1.47318	P_SUP
CHEK2	c.848C>A	p.(Pro283His)	Missense	Uncertain significance	2.57623	1.29215	P_SUP	Yes	NA	NA	NA	NA	NA	NA	NA	NA	NA	NA	NA	4	187642	1	169974	2.13172e-05	5.88325e-06	3.62342	0.404972	32.42	0.378044	2.57623	1.29215	P_SUP	0	0	1	0	0	0	NA	NA	NA	0	42062	0	44035	0	0	0	0	0	1	NA	NA	NA	0	32247	0	32544	0	0	0	0	0	1	NA	NA	NA
ATM	c.3626_3627del	p.(Phe1209TyrfsTer19)	PTV	Pathogenic	2.56439	1.28586	P_SUP	Yes	NA	NA	NA	NA	NA	NA	NA	NA	NA	NA	NA	2	187642	1	174942	1.06586e-05	5.71618e-06	1.86465	0.169071	20.5648	1	0.47717	-1.01026	B_SUP	0	0	1	0	0	0	NA	NA	NA	1	42062	0	44035	2.37744e-05	0	3.14079	0.127937	77.1052	0.488542	2.38459	1.1866	P_SUP	1	32247	0	32544	3.10106e-05	0	3.02772	0.12333	74.33	0.497708	2.25371	1.10952	P_SUP
BRCA1	c.1131C>G	p.(Ser377Arg)	Missense	Conflicting classifications of pathogenicity	2.55695	1.28189	P_SUP	Yes	1	44917	2.22633e-05	0	19.8463	0.808426	487.211	0.131314	25.7673	4.43644	P_STR	0	187642	1	175050	0	5.71265e-06	0	0	0	0.482641	0.0086555	-6.48521	B_STR	5.41213e-05	0	0.131314	19.8467	0.808426	487.233	49.7595	5.33502	P_STR	1	42062	1	44035	2.37744e-05	2.27092e-05	1.04691	0.0654774	16.7388	1	0.230401	-2.00437	B_MOD	0	32247	0	32544	0	0	0	0	0	1	NA	NA	NA
ATM	c.2263T>C	p.(Cys755Arg)	Missense	Uncertain significance	2.55258	1.27956	P_SUP	Yes	NA	NA	NA	NA	NA	NA	NA	NA	NA	NA	NA	2	187642	3	175042	1.06586e-05	1.71387e-05	0.621897	0.103911	3.72199	0.677422	0.0195095	-5.37551	B_STR	5.41243e-05	0	0.131314	19.8466	0.808423	487.231	54.8681	5.46847	P_STR	1	42062	0	44035	2.37744e-05	0	3.14079	0.127937	77.1052	0.488542	2.38459	1.1866	P_SUP	0	32247	0	32544	0	0	0	0	0	1	NA	NA	NA
ATM	c.6411C>G	p.(Asp2137Glu)	Missense	Uncertain significance	2.54984	1.27809	P_SUP	Yes	NA	NA	NA	NA	NA	NA	NA	NA	NA	NA	NA	7	187642	1	174924	3.73051e-05	5.71677e-06	6.52576	0.802855	53.0426	0.0716561	20.9914	4.15654	P_STR	0	2.45688e-05	1	0	0	0	0.807488	-0.291967	NA	0	42062	0	44035	0	0	0	0	0	1	NA	NA	NA	0	32247	1	32544	0	3.07276e-05	0	0	0	1	0.15043	-2.58648	B_MOD
ATM	c.2630G>C	p.(Ser877Thr)	Missense	Conflicting classifications of pathogenicity	2.54773	1.27696	P_SUP	Yes	NA	NA	NA	NA	NA	NA	NA	NA	NA	NA	NA	3	187642	1	175018	1.59879e-05	5.7137e-06	2.7982	0.291054	26.9019	0.625906	1.13046	0.167434	NA	0	0	1	0	0	0	NA	NA	NA	0	42062	0	44035	0	0	0	0	0	1	NA	NA	NA	1	32247	0	32544	3.10106e-05	0	3.02772	0.12333	74.33	0.497708	2.25371	1.10952	P_SUP
ATM	c.742C>T	p.(Arg248Ter)	PTV	Pathogenic/Likely pathogenic	2.54727	1.27671	P_SUP	Yes	NA	NA	NA	NA	NA	NA	NA	NA	NA	NA	NA	3	187642	1	175007	1.59879e-05	5.71406e-06	2.79802	0.291036	26.9002	0.625908	1.13025	0.167187	NA	0	0	1	0	0	0	NA	NA	NA	0	42062	0	44035	0	0	0	0	0	1	NA	NA	NA	1	32247	0	32544	3.10106e-05	0	3.02772	0.12333	74.33	0.497708	2.25371	1.10952	P_SUP
BRCA1	c.4184A>G	p.(Gln1395Arg)	Missense	Conflicting classifications of pathogenicity	2.5417	1.27372	P_SUP	Yes	0	44917	0	0	0	0	0	1	NA	NA	NA	9	187642	2	173739	4.79637e-05	1.15115e-05	4.16673	0.900249	19.2854	0.0675742	2.5417	1.27372	P_SUP	0	0	1	0	0	0	NA	NA	NA	0	42062	0	44035	0	0	0	0	0	1	NA	NA	NA	0	32247	0	32544	0	0	0	0	0	1	NA	NA	NA
ATM	c.5494G>A	p.(Glu1832Lys)	Missense	Uncertain significance	2.53664	1.271	P_SUP	Yes	NA	NA	NA	NA	NA	NA	NA	NA	NA	NA	NA	3	187642	1	174753	1.59879e-05	5.72236e-06	2.79396	0.290613	26.8612	0.625946	1.12554	0.161475	NA	0	0	1	0	0	0	NA	NA	NA	0	42062	0	44035	0	0	0	0	0	1	NA	NA	NA	1	32247	0	32544	3.10106e-05	0	3.02772	0.12333	74.33	0.497708	2.25371	1.10952	P_SUP
BRCA2	c.4927G>A	p.(Val1643Ile)	Missense	Conflicting classifications of pathogenicity	2.53532	1.27029	P_SUP	Yes	0	44917	0	0	0	0	0	1	NA	NA	NA	9	187642	1	174171	4.79637e-05	5.74148e-06	8.35423	1.05838	65.9436	0.0223379	29.7419	4.63231	P_STR	0	0	1	0	0	0	NA	NA	NA	0	42062	1	44035	0	2.27092e-05	0	0	0	1	0.0582743	-3.88137	B_MOD	1	32247	0	32544	3.10106e-05	0	3.02772	0.12333	74.33	0.497708	1.4628	0.51935	NA
BRCA1	c.2217dup	p.(Val740SerfsTer3)	PTV	Pathogenic	2.53233	1.26868	P_SUP	Yes	0	44917	0	0	0	0	0	1	NA	NA	NA	2	187642	0	175054	1.06586e-05	0	4.66462	0.223931	97.1672	0.500601	1.62541	0.663272	NA	0	0	1	0	0	0	NA	NA	NA	1	42062	0	44035	2.37744e-05	0	3.14079	0.127937	77.1052	0.488542	1.55797	0.605408	NA	0	32247	0	32544	0	0	0	0	0	1	NA	NA	NA
BRCA1	c.3578dup	p.(Thr1194HisfsTer25)	PTV	Pathogenic	2.53233	1.26868	P_SUP	Yes	0	44917	0	0	0	0	0	1	NA	NA	NA	2	187642	0	175054	1.06586e-05	0	4.66462	0.223931	97.1672	0.500601	1.62541	0.663272	NA	0	0	1	0	0	0	NA	NA	NA	1	42062	0	44035	2.37744e-05	0	3.14079	0.127937	77.1052	0.488542	1.55797	0.605408	NA	0	32247	0	32544	0	0	0	0	0	1	NA	NA	NA
BRCA1	c.5152+1G>C	p.?	PTV	Pathogenic	2.53233	1.26868	P_SUP	Yes	0	44917	0	0	0	0	0	1	NA	NA	NA	2	187642	0	175054	1.06586e-05	0	4.66462	0.223931	97.1672	0.500601	1.62541	0.663272	NA	0	0	1	0	0	0	NA	NA	NA	1	42062	0	44035	2.37744e-05	0	3.14079	0.127937	77.1052	0.488542	1.55797	0.605408	NA	0	32247	0	32544	0	0	0	0	0	1	NA	NA	NA
BRCA1	c.3267G>T	p.(Leu1089Phe)	Missense	Conflicting classifications of pathogenicity	2.53233	1.26868	P_SUP	Yes	0	44917	0	1.68272e-05	0	0	0	1	0.000477224	-10.4422	B_VSTR	2	187642	0	175054	1.06586e-05	0	4.66462	0.223931	97.1672	0.500601	1.62541	0.663272	NA	0	8.18123e-06	1	0	0	0	1.58267	0.626891	NA	1	42062	0	44035	2.37744e-05	0	3.14079	0.127937	77.1052	0.488542	1.55797	0.605408	NA	0	32247	0	32544	0	0	0	0	0	1	NA	NA	NA
ATM	c.2321G>T	p.(Gly774Val)	Missense	Conflicting classifications of pathogenicity	2.51664	1.26019	P_SUP	Yes	NA	NA	NA	NA	NA	NA	NA	NA	NA	NA	NA	0	187642	1	175050	0	5.71265e-06	0	0	0	0.482641	0.0458629	-4.2084	B_STR	5.41243e-05	0	0.131308	19.8476	0.808463	487.255	54.873	5.46859	P_STR	0	42062	0	44035	0	0	0	0	0	1	NA	NA	NA	0	32247	0	32544	0	0	0	0	0	1	NA	NA	NA
ATM	c.8915A>G	p.(Gln2972Arg)	Missense	Uncertain significance	2.51647	1.2601	P_SUP	Yes	NA	NA	NA	NA	NA	NA	NA	NA	NA	NA	NA	0	187642	1	175053	0	5.71256e-06	0	0	0	0.482645	0.0458645	-4.20836	B_STR	5.41213e-05	0	0.131314	19.8465	0.808419	487.229	54.8676	5.46846	P_STR	0	42062	0	44035	0	0	0	0	0	1	NA	NA	NA	0	32247	0	32544	0	0	0	0	0	1	NA	NA	NA
ATM	c.2376+1G>C	p.?	PTV	Likely pathogenic	2.51596	1.25982	P_SUP	Yes	NA	NA	NA	NA	NA	NA	NA	NA	NA	NA	NA	0	187642	1	175031	0	5.71327e-06	0	0	0	0.482614	0.0458533	-4.20869	B_STR	5.41243e-05	0	0.131312	19.847	0.808436	487.239	54.8697	5.46851	P_STR	0	42062	0	44035	0	0	0	0	0	1	NA	NA	NA	0	32247	0	32544	0	0	0	0	0	1	NA	NA	NA
ATM	c.2411T>G	p.(Leu804Arg)	Missense	Uncertain significance	2.5155	1.25957	P_SUP	Yes	NA	NA	NA	NA	NA	NA	NA	NA	NA	NA	NA	0	187642	1	175022	0	5.71357e-06	0	0	0	0.482601	0.0458487	-4.20883	B_STR	5.41213e-05	0	0.131317	19.846	0.808399	487.217	54.8651	5.4684	P_STR	0	42062	0	44035	0	0	0	0	0	1	NA	NA	NA	0	32247	0	32544	0	0	0	0	0	1	NA	NA	NA
BRCA1	c.213-2A>G	p.?	PTV	Pathogenic	2.5153	1.25947	P_SUP	Yes	0	44917	0	0	0	0	0	1	NA	NA	NA	1	187642	0	175054	5.3293e-06	0	2.79876	0.114007	68.7069	1	0.584064	-0.734256	NA	0	0	1	0	0	0	NA	NA	NA	2	42062	0	44035	4.75489e-05	0	5.23478	0.251296	109.046	0.23867	4.30655	1.99372	P_SUP	0	32247	0	32544	0	0	0	0	0	1	NA	NA	NA
BRCA1	c.4097-2A>G	p.?	PTV	Pathogenic	2.5153	1.25947	P_SUP	Yes	0	44917	0	0	0	0	0	1	NA	NA	NA	1	187642	0	175054	5.3293e-06	0	2.79876	0.114007	68.7069	1	0.584064	-0.734256	NA	0	0	1	0	0	0	NA	NA	NA	2	42062	0	44035	4.75489e-05	0	5.23478	0.251296	109.046	0.23867	4.30655	1.99372	P_SUP	0	32247	0	32544	0	0	0	0	0	1	NA	NA	NA
BRCA2	c.5434G>T	p.(Glu1812Ter)	PTV	Pathogenic	2.50937	1.25624	P_SUP	Yes	0	44917	0	0	0	0	0	1	NA	NA	NA	2	187642	0	175054	1.06586e-05	0	4.66462	0.223931	97.1672	0.500601	1.71545	0.736892	NA	0	0	1	0	0	0	NA	NA	NA	0	42062	0	44035	0	0	0	0	0	1	NA	NA	NA	1	32247	0	32544	3.10106e-05	0	3.02772	0.12333	74.33	0.497708	1.4628	0.51935	NA
BRCA2	c.7857G>A	p.(Trp2619Ter)	PTV	Pathogenic	2.50937	1.25624	P_SUP	Yes	0	44917	0	0	0	0	0	1	NA	NA	NA	2	187642	0	175054	1.06586e-05	0	4.66462	0.223931	97.1672	0.500601	1.71545	0.736892	NA	0	0	1	0	0	0	NA	NA	NA	0	42062	0	44035	0	0	0	0	0	1	NA	NA	NA	1	32247	0	32544	3.10106e-05	0	3.02772	0.12333	74.33	0.497708	1.4628	0.51935	NA
BRCA2	c.8237_8238del	p.(Thr2746SerfsTer17)	PTV	Pathogenic	2.50937	1.25624	P_SUP	Yes	0	44917	0	0	0	0	0	1	NA	NA	NA	2	187642	0	175054	1.06586e-05	0	4.66462	0.223931	97.1672	0.500601	1.71545	0.736892	NA	0	0	1	0	0	0	NA	NA	NA	0	42062	0	44035	0	0	0	0	0	1	NA	NA	NA	1	32247	0	32544	3.10106e-05	0	3.02772	0.12333	74.33	0.497708	1.4628	0.51935	NA
BRCA2	c.1888A>G	p.(Thr630Ala)	Missense	Conflicting classifications of pathogenicity	2.50937	1.25624	P_SUP	Yes	0	44917	0	0	0	0	0	1	NA	NA	NA	2	187642	0	175054	1.06586e-05	0	4.66462	0.223931	97.1672	0.500601	1.71545	0.736892	NA	0	0	1	0	0	0	NA	NA	NA	0	42062	0	44035	0	0	0	0	0	1	NA	NA	NA	1	32247	0	32544	3.10106e-05	0	3.02772	0.12333	74.33	0.497708	1.4628	0.51935	NA
BRCA2	c.3517A>T	p.(Ile1173Phe)	Missense	Conflicting classifications of pathogenicity	2.50937	1.25624	P_SUP	Yes	0	44917	0	0	0	0	0	1	NA	NA	NA	2	187642	0	175054	1.06586e-05	0	4.66462	0.223931	97.1672	0.500601	1.71545	0.736892	NA	0	0	1	0	0	0	NA	NA	NA	0	42062	0	44035	0	0	0	0	0	1	NA	NA	NA	1	32247	0	32544	3.10106e-05	0	3.02772	0.12333	74.33	0.497708	1.4628	0.51935	NA
BRCA2	c.4183G>T	p.(Ala1395Ser)	Missense	Conflicting classifications of pathogenicity	2.50937	1.25624	P_SUP	Yes	0	44917	0	0	0	0	0	1	NA	NA	NA	2	187642	0	175054	1.06586e-05	0	4.66462	0.223931	97.1672	0.500601	1.71545	0.736892	NA	0	0	1	0	0	0	NA	NA	NA	0	42062	0	44035	0	0	0	0	0	1	NA	NA	NA	1	32247	0	32544	3.10106e-05	0	3.02772	0.12333	74.33	0.497708	1.4628	0.51935	NA
BRCA2	c.955A>G	p.(Asn319Asp)	Missense	Conflicting classifications of pathogenicity	2.50937	1.25624	P_SUP	Yes	0	44917	0	3.3661e-06	0	0	0	1	0.358673	-1.40004	B_SUP	2	187642	0	175054	1.06586e-05	0	4.66462	0.223931	97.1672	0.500601	1.71545	0.736892	NA	0	0	1	0	0	0	NA	NA	NA	0	42062	0	44035	0	0	0	0	0	1	NA	NA	NA	1	32247	0	32544	3.10106e-05	0	3.02772	0.12333	74.33	0.497708	1.4628	0.51935	NA
BRCA2	c.7660A>G	p.(Ser2554Gly)	Missense	Uncertain significance	2.50937	1.25624	P_SUP	Yes	0	44917	0	3.36551e-06	0	0	0	1	0.358812	-1.39951	B_SUP	2	187642	0	175054	1.06586e-05	0	4.66462	0.223931	97.1672	0.500601	1.71545	0.736892	NA	0	0	1	0	0	0	NA	NA	NA	0	42062	0	44035	0	0	0	0	0	1	NA	NA	NA	1	32247	0	32544	3.10106e-05	0	3.02772	0.12333	74.33	0.497708	1.4628	0.51935	NA
ATM	c.6500A>G	p.(Tyr2167Cys)	Missense	Uncertain significance	2.48275	1.24168	P_SUP	Yes	NA	NA	NA	NA	NA	NA	NA	NA	NA	NA	NA	4	187642	1	175048	2.13172e-05	5.71272e-06	3.73159	0.417061	33.3878	0.376503	2.48275	1.24168	P_SUP	0	0	1	0	0	0	NA	NA	NA	0	42062	0	44035	0	0	0	0	0	1	NA	NA	NA	0	32247	0	32544	0	0	0	0	0	1	NA	NA	NA
ATM	c.7235A>C	p.(Asn2412Thr)	Missense	Uncertain significance	2.48224	1.2414	P_SUP	Yes	NA	NA	NA	NA	NA	NA	NA	NA	NA	NA	NA	4	187642	1	175037	2.13172e-05	5.71308e-06	3.73136	0.417035	33.3857	0.376506	2.48224	1.2414	P_SUP	0	0	1	0	0	0	NA	NA	NA	0	42062	0	44035	0	0	0	0	0	1	NA	NA	NA	0	32247	0	32544	0	0	0	0	0	1	NA	NA	NA
ATM	c.8240dup	p.(Arg2748GlufsTer9)	PTV	Pathogenic	2.48169	1.2411	P_SUP	Yes	NA	NA	NA	NA	NA	NA	NA	NA	NA	NA	NA	4	187642	1	175025	2.13172e-05	5.71347e-06	3.7311	0.417007	33.3834	0.376509	2.48169	1.2411	P_SUP	0	0	1	0	0	0	NA	NA	NA	0	42062	0	44035	0	0	0	0	0	1	NA	NA	NA	0	32247	0	32544	0	0	0	0	0	1	NA	NA	NA
ATM	c.3137T>C	p.(Leu1046Pro)	Missense	Likely pathogenic	2.48105	1.24075	P_SUP	Yes	NA	NA	NA	NA	NA	NA	NA	NA	NA	NA	NA	4	187642	1	175011	2.13172e-05	5.71393e-06	3.7308	0.416973	33.3807	0.376512	2.48105	1.24075	P_SUP	0	0	1	0	0	0	NA	NA	NA	0	42062	0	44035	0	0	0	0	0	1	NA	NA	NA	0	32247	0	32544	0	0	0	0	0	1	NA	NA	NA
ATM	c.6424A>G	p.(Thr2142Ala)	Missense	Uncertain significance	2.47665	1.23832	P_SUP	Yes	NA	NA	NA	NA	NA	NA	NA	NA	NA	NA	NA	4	187642	1	174915	2.13172e-05	5.71706e-06	3.72875	0.416744	33.3624	0.376536	2.47665	1.23832	P_SUP	0	0	1	0	0	0	NA	NA	NA	0	42062	0	44035	0	0	0	0	0	1	NA	NA	NA	0	32247	0	32544	0	0	0	0	0	1	NA	NA	NA
ATM	c.8596C>T	p.(Leu2866Phe)	Missense	Uncertain significance	2.47065	1.23501	P_SUP	Yes	NA	NA	NA	NA	NA	NA	NA	NA	NA	NA	NA	4	187642	1	174784	2.13172e-05	5.72135e-06	3.72596	0.416432	33.3374	0.376569	2.47065	1.23501	P_SUP	0	8.18485e-06	1	0	0	0	2.40323	1.19723	P_SUP	0	42062	0	44035	0	0	0	0	0	1	NA	NA	NA	0	32247	0	32544	0	0	0	0	0	1	NA	NA	NA
BRCA2	c.3827A>G	p.(Glu1276Gly)	Missense	Conflicting classifications of pathogenicity	2.46021	1.22923	P_SUP	Yes	0	44917	0	0	0	0	0	1	NA	NA	NA	1	187642	0	175054	5.3293e-06	0	2.79876	0.114007	68.7069	1	0.617966	-0.657213	NA	0	0	1	0	0	0	NA	NA	NA	0	42062	0	44035	0	0	0	0	0	1	NA	NA	NA	2	32247	0	32544	6.20213e-05	0	5.04636	0.242249	105.122	0.247709	3.98114	1.88644	P_SUP
ATM	c.8228C>T	p.(Thr2743Met)	Missense	Uncertain significance	2.45789	1.22794	P_SUP	Yes	NA	NA	NA	NA	NA	NA	NA	NA	NA	NA	NA	12	187642	6	175028	6.39516e-05	3.42802e-05	1.86561	0.700168	4.97094	0.243001	0.457353	-1.06818	B_SUP	0	0	1	0	0	0	NA	NA	NA	1	42062	0	44035	2.37744e-05	0	3.14079	0.127937	77.1052	0.488542	2.38459	1.1866	P_SUP	1	32247	0	32544	3.10106e-05	0	3.02772	0.12333	74.33	0.497708	2.25371	1.10952	P_SUP
ATM	c.4856G>A	p.(Arg1619Lys)	Missense	Conflicting classifications of pathogenicity	2.40113	1.19604	P_SUP	Yes	NA	NA	NA	NA	NA	NA	NA	NA	NA	NA	NA	9	187642	6	175007	4.79637e-05	3.42843e-05	1.39902	0.497947	3.93063	0.610557	0.0700057	-3.63093	B_MOD	0.000108243	2.45437e-05	0.13145	4.41057	0.73691	26.3983	25.7898	4.43763	P_STR	0	42062	0	44035	0	0	0	0	0	1	NA	NA	NA	2	32247	1	32544	6.20213e-05	3.07276e-05	2.01848	0.183012	22.2623	0.623283	1.32995	0.38934	NA
ATM	c.8032G>A	p.(Gly2678Arg)	Missense	Conflicting classifications of pathogenicity	2.40078	1.19584	P_SUP	Yes	NA	NA	NA	NA	NA	NA	NA	NA	NA	NA	NA	2	187642	2	175020	1.06586e-05	1.14273e-05	0.932733	0.131382	6.62185	1	0.0916163	-3.26359	B_MOD	0.000108266	1.63638e-05	0.0862176	6.6168	0.931976	46.9777	49.667	5.33249	P_STR	0	42062	0	44035	0	0	0	0	0	1	NA	NA	NA	1	32247	1	32544	3.10106e-05	3.07276e-05	1.00921	0.063119	16.1363	1	0.527608	-0.873061	NA
BRCA2	c.8215G>A	p.(Val2739Ile)	Missense	Conflicting classifications of pathogenicity	2.3867	1.18781	P_SUP	Yes	0	44917	0	0	0	0	0	1	NA	NA	NA	6	187642	1	175049	3.19758e-05	5.71269e-06	5.59748	0.673858	46.4961	0.126579	3.39707	1.66981	P_SUP	0	1.63627e-05	1	0	0	0	0.702576	-0.482001	NA	0	42062	0	44035	0	0	0	0	0	1	NA	NA	NA	0	32247	0	32544	0	0	0	0	0	1	NA	NA	NA
CHEK2	c.34T>A	p.(Ser12Thr)	Missense	Uncertain significance	2.38302	1.1857	P_SUP	Yes	NA	NA	NA	NA	NA	NA	NA	NA	NA	NA	NA	9	187642	3	175053	4.79637e-05	1.71377e-05	2.79881	0.757685	10.3385	0.1489	4.51665	2.05876	P_MOD	0	0	1	0	0	0	NA	NA	NA	0	42062	0	44035	0	0	0	0	0	1	NA	NA	NA	1	32247	1	32544	3.10106e-05	3.07276e-05	1.00921	0.063119	16.1363	1	0.527608	-0.873061	NA
BRCA1	c.2952dup	p.(Pro985SerfsTer7)	PTV	Pathogenic	2.37765	1.18262	P_SUP	Yes	0	44917	0	0	0	0	0	1	NA	NA	NA	2	187642	0	175054	1.06586e-05	0	4.66462	0.223931	97.1672	0.500601	1.62541	0.663272	NA	0	0	1	0	0	0	NA	NA	NA	0	42062	0	44035	0	0	0	0	0	1	NA	NA	NA	1	32247	0	32544	3.10106e-05	0	3.02772	0.12333	74.33	0.497708	1.4628	0.51935	NA
BRCA1	c.923del	p.(Ser308ThrfsTer6)	PTV	Pathogenic	2.37765	1.18262	P_SUP	Yes	0	44917	0	0	0	0	0	1	NA	NA	NA	2	187642	0	175054	1.06586e-05	0	4.66462	0.223931	97.1672	0.500601	1.62541	0.663272	NA	0	0	1	0	0	0	NA	NA	NA	0	42062	0	44035	0	0	0	0	0	1	NA	NA	NA	1	32247	0	32544	3.10106e-05	0	3.02772	0.12333	74.33	0.497708	1.4628	0.51935	NA
BRCA1	c.1234G>A	p.(Val412Ile)	Missense	Conflicting classifications of pathogenicity	2.37765	1.18262	P_SUP	Yes	0	44917	0	0	0	0	0	1	NA	NA	NA	2	187642	0	175054	1.06586e-05	0	4.66462	0.223931	97.1672	0.500601	1.62541	0.663272	NA	0	0	1	0	0	0	NA	NA	NA	0	42062	0	44035	0	0	0	0	0	1	NA	NA	NA	1	32247	0	32544	3.10106e-05	0	3.02772	0.12333	74.33	0.497708	1.4628	0.51935	NA
BRCA1	c.3048T>G	p.(Asn1016Lys)	Missense	Conflicting classifications of pathogenicity	2.37765	1.18262	P_SUP	Yes	0	44917	0	0	0	0	0	1	NA	NA	NA	2	187642	0	175054	1.06586e-05	0	4.66462	0.223931	97.1672	0.500601	1.62541	0.663272	NA	0	0	1	0	0	0	NA	NA	NA	0	42062	0	44035	0	0	0	0	0	1	NA	NA	NA	1	32247	0	32544	3.10106e-05	0	3.02772	0.12333	74.33	0.497708	1.4628	0.51935	NA
BRCA1	c.3116C>T	p.(Ala1039Val)	Missense	Conflicting classifications of pathogenicity	2.37765	1.18262	P_SUP	Yes	0	44917	0	0	0	0	0	1	NA	NA	NA	2	187642	0	175054	1.06586e-05	0	4.66462	0.223931	97.1672	0.500601	1.62541	0.663272	NA	0	0	1	0	0	0	NA	NA	NA	0	42062	0	44035	0	0	0	0	0	1	NA	NA	NA	1	32247	0	32544	3.10106e-05	0	3.02772	0.12333	74.33	0.497708	1.4628	0.51935	NA
BRCA1	c.4034A>T	p.(Glu1345Val)	Missense	Conflicting classifications of pathogenicity	2.37765	1.18262	P_SUP	Yes	0	44917	0	0	0	0	0	1	NA	NA	NA	2	187642	0	175054	1.06586e-05	0	4.66462	0.223931	97.1672	0.500601	1.62541	0.663272	NA	0	0	1	0	0	0	NA	NA	NA	0	42062	0	44035	0	0	0	0	0	1	NA	NA	NA	1	32247	0	32544	3.10106e-05	0	3.02772	0.12333	74.33	0.497708	1.4628	0.51935	NA
PALB2	c.2982dup	p.(Ala995CysfsTer16)	PTV	Pathogenic/Likely pathogenic	2.35211	1.16787	P_SUP	Yes	NA	NA	NA	NA	NA	NA	NA	NA	NA	NA	NA	4	187642	1	175050	2.13172e-05	5.71265e-06	3.73163	0.417066	33.3882	0.376502	1.03208	0.0431142	NA	0	8.18123e-06	1	0	0	0	1.58267	0.626891	NA	1	42062	0	44035	2.37744e-05	0	3.14079	0.127937	77.1052	0.488542	1.55797	0.605408	NA	1	32247	0	32544	3.10106e-05	0	3.02772	0.12333	74.33	0.497708	1.4628	0.51935	NA
BRCA1	c.5509T>C	p.(Trp1837Arg)	Missense	Pathogenic	2.32524	1.15218	P_SUP	Yes	0	44917	0	0	0	0	0	1	NA	NA	NA	1	187642	0	175054	5.3293e-06	0	2.79876	0.114007	68.7069	1	0.584064	-0.734256	NA	0	0	1	0	0	0	NA	NA	NA	0	42062	0	44035	0	0	0	0	0	1	NA	NA	NA	2	32247	0	32544	6.20213e-05	0	5.04636	0.242249	105.122	0.247709	3.98114	1.88644	P_SUP
CHEK2	c.247del	p.(Gln83LysfsTer27)	PTV	Pathogenic/Likely pathogenic	2.32095	1.14966	P_SUP	Yes	NA	NA	NA	NA	NA	NA	NA	NA	NA	NA	NA	24	187642	8	175013	0.000127903	4.57109e-05	2.79832	1.25712	6.22898	0.0120131	53.7292	5.43983	P_STR	0	0	1	0	0	0	NA	NA	NA	0	42062	0	44035	0	0	0	0	0	1	NA	NA	NA	0	32247	2	32544	0	6.14553e-05	0	0	0	0.500003	0.0431971	-4.29017	B_STR
BRCA2	c.376C>T	p.(Gln126Ter)	PTV	Pathogenic/Likely pathogenic	2.279	1.12476	P_SUP	Yes	0	44917	0	0	0	0	0	1	NA	NA	NA	0	187642	0	175054	0	0	0	0	0	1	NA	NA	NA	0	0	1	0	0	0	NA	NA	NA	1	42062	0	44035	2.37744e-05	0	3.14079	0.127937	77.1052	0.488542	1.55797	0.605408	NA	1	32247	0	32544	3.10106e-05	0	3.02772	0.12333	74.33	0.497708	1.4628	0.51935	NA
PALB2	c.430C>G	p.(Pro144Ala)	Missense	Uncertain significance	2.279	1.12476	P_SUP	Yes	NA	NA	NA	NA	NA	NA	NA	NA	NA	NA	NA	0	187642	0	175054	0	0	0	0	0	1	NA	NA	NA	0	0	1	0	0	0	NA	NA	NA	1	42062	0	44035	2.37744e-05	0	3.14079	0.127937	77.1052	0.488542	1.55797	0.605408	NA	1	32247	0	32544	3.10106e-05	0	3.02772	0.12333	74.33	0.497708	1.4628	0.51935	NA
PALB2	c.1538del	p.(Thr513LysfsTer48)	PTV	Pathogenic/Likely pathogenic	2.279	1.12476	P_SUP	Yes	NA	NA	NA	NA	NA	NA	NA	NA	NA	NA	NA	0	187642	0	175054	0	0	0	0	0	1	NA	NA	NA	0	0	1	0	0	0	NA	NA	NA	1	42062	0	44035	2.37744e-05	0	3.14079	0.127937	77.1052	0.488542	1.55797	0.605408	NA	1	32247	0	32544	3.10106e-05	0	3.02772	0.12333	74.33	0.497708	1.4628	0.51935	NA
PALB2	c.813T>A	p.(Ser271Arg)	Missense	Conflicting classifications of pathogenicity	2.27757	1.1239	P_SUP	Yes	NA	NA	NA	NA	NA	NA	NA	NA	NA	NA	NA	5	187642	1	175051	2.66465e-05	5.71262e-06	4.66459	0.544939	39.9282	0.22044	2.27757	1.1239	P_SUP	0	0	1	0	0	0	NA	NA	NA	0	42062	0	44035	0	0	0	0	0	1	NA	NA	NA	0	32247	0	32544	0	0	0	0	0	1	NA	NA	NA
ATM	c.3349C>T	p.(Gln1117Ter)	PTV	Pathogenic	2.27571	1.12278	P_SUP	Yes	NA	NA	NA	NA	NA	NA	NA	NA	NA	NA	NA	0	187642	1	174978	0	5.715e-06	0	0	0	0.482538	0.0458264	-4.20949	B_STR	0.000108254	1.6363e-05	0.0862256	6.61641	0.931921	46.9749	49.6594	5.33228	P_STR	0	42062	0	44035	0	0	0	0	0	1	NA	NA	NA	0	32247	0	32544	0	0	0	0	0	1	NA	NA	NA
BRCA2	c.1123C>T	p.(Pro375Ser)	Missense	Benign	2.24954	1.10699	P_SUP	Yes	0	44917	0	3.36551e-06	0	0	0	1	0.358812	-1.39951	B_SUP	12	187642	4	175025	6.39516e-05	2.28539e-05	2.7984	0.902507	8.67696	0.0796314	0.362684	-1.38485	B_SUP	0	8.18143e-06	1	0	0	0	1.58261	0.626838	NA	1	42062	0	44035	2.37744e-05	0	3.14079	0.127937	77.1052	0.488542	1.55797	0.605408	NA	2	32247	0	32544	6.20213e-05	0	5.04636	0.242249	105.122	0.247709	3.98114	1.88644	P_SUP
BRCA1	c.5060T>G	p.(Val1687Gly)	Missense	Likely pathogenic	2.23805	1.1	P_SUP	Yes	2	44917	4.45266e-05	0	33.0778	1.58793	689.039	0.017243	258.701	7.5859	P_STR	0	187642	1	175009	0	5.71399e-06	0	0	0	0.482582	0.00865114	-6.4859	B_STR	0	0	1	0	0	0	NA	NA	NA	0	42062	0	44035	0	0	0	0	0	1	NA	NA	NA	0	32247	0	32544	0	0	0	0	0	1	NA	NA	NA
BRCA2	c.9004G>A	p.(Glu3002Lys)	Missense	Pathogenic/Likely pathogenic	2.23079	1.09556	P_SUP	Yes	0	44917	0	0	0	0	0	1	NA	NA	NA	9	187642	3	175020	4.79637e-05	1.71409e-05	2.79829	0.757543	10.3366	0.148915	0.354114	-1.41751	B_SUP	0	0	1	0	0	0	NA	NA	NA	2	42062	0	44035	4.75489e-05	0	5.23478	0.251296	109.046	0.23867	4.30655	1.99372	P_SUP	1	32247	0	32544	3.10106e-05	0	3.02772	0.12333	74.33	0.497708	1.4628	0.51935	NA
CHEK2	c.876del	p.(Phe292LeufsTer12)	PTV	Pathogenic	2.22703	1.09326	P_SUP	Yes	NA	NA	NA	NA	NA	NA	NA	NA	NA	NA	NA	6	187642	2	169433	3.19758e-05	1.18041e-05	2.70893	0.546734	13.4221	0.294166	2.22703	1.09326	P_SUP	0	1.64468e-05	1	0	0	0	1.31532	0.374234	NA	0	42062	0	44035	0	0	0	0	0	1	NA	NA	NA	0	32247	0	32544	0	0	0	0	0	1	NA	NA	NA
ATM	c.2483del	p.(Lys828SerfsTer8)	PTV	Pathogenic	2.21066	1.08319	P_SUP	Yes	NA	NA	NA	NA	NA	NA	NA	NA	NA	NA	NA	0	187642	0	175054	0	0	0	0	0	1	NA	NA	NA	0	4.09062e-05	1	0	0	0	0.359417	-1.39721	B_SUP	2	42062	0	44035	4.75489e-05	0	5.23478	0.251296	109.046	0.23867	6.1507	2.4804	P_MOD	0	32247	0	32544	0	0	0	0	0	1	NA	NA	NA
BRCA1	c.2019del	p.(Glu673AspfsTer28)	PTV	Pathogenic	2.1794	1.06374	P_SUP	Yes	1	44917	2.22633e-05	0	19.8463	0.808426	487.211	0.131314	25.7673	4.43644	P_STR	0	187642	0	175054	0	0	0	0	0	1	NA	NA	NA	0	0	1	0	0	0	NA	NA	NA	1	42062	0	44035	2.37744e-05	0	3.14079	0.127937	77.1052	0.488542	1.55797	0.605408	NA	0	32247	1	32544	0	3.07276e-05	0	0	0	1	0.0542886	-3.97811	B_MOD
BRCA2	c.9364G>A	p.(Ala3122Thr)	Missense	Conflicting classifications of pathogenicity	2.1366	1.03666	P_SUP	Yes	0	44917	0	4.71157e-05	0	0	0	0.240161	1.3883e-08	-24.7042	B_VSTR	5	187642	2	175033	2.66465e-05	1.14264e-05	2.33204	0.45243	12.0205	0.455101	0.153934	-2.55505	B_MOD	0.000162364	1.63623e-05	0.018415	9.92449	1.65816	59.4003	238.184	7.47308	P_STR	0	42062	1	44035	0	2.27092e-05	0	0	0	1	0.0582743	-3.88137	B_MOD	0	32247	0	32544	0	0	0	0	0	1	NA	NA	NA
ATM	c.2921+1G>C	p.?	PTV	Pathogenic/Likely pathogenic	2.12201	1.0273	P_SUP	Yes	NA	NA	NA	NA	NA	NA	NA	NA	NA	NA	NA	6	187642	2	175047	3.19758e-05	1.14255e-05	2.79869	0.56485	13.8668	0.291429	2.12201	1.0273	P_SUP	0	0	1	0	0	0	NA	NA	NA	0	42062	0	44035	0	0	0	0	0	1	NA	NA	NA	0	32247	0	32544	0	0	0	0	0	1	NA	NA	NA
ATM	c.2716T>A	p.(Leu906Met)	Missense	Conflicting classifications of pathogenicity	2.12139	1.0269	P_SUP	Yes	NA	NA	NA	NA	NA	NA	NA	NA	NA	NA	NA	6	187642	2	175035	3.19758e-05	1.14263e-05	2.7985	0.564811	13.8659	0.291434	2.12139	1.0269	P_SUP	0	0	1	0	0	0	NA	NA	NA	0	42062	0	44035	0	0	0	0	0	1	NA	NA	NA	0	32247	0	32544	0	0	0	0	0	1	NA	NA	NA
ATM	c.2655A>T	p.(Leu885Phe)	Missense	Uncertain significance	2.12081	1.02653	P_SUP	Yes	NA	NA	NA	NA	NA	NA	NA	NA	NA	NA	NA	6	187642	2	175024	3.19758e-05	1.1427e-05	2.79832	0.564776	13.865	0.291438	2.12081	1.02653	P_SUP	0	0	1	0	0	0	NA	NA	NA	0	42062	0	44035	0	0	0	0	0	1	NA	NA	NA	0	32247	0	32544	0	0	0	0	0	1	NA	NA	NA
ATM	c.7559T>G	p.(Met2520Arg)	Missense	Conflicting classifications of pathogenicity	2.11712	1.02416	P_SUP	Yes	NA	NA	NA	NA	NA	NA	NA	NA	NA	NA	NA	6	187642	2	174953	3.19758e-05	1.14316e-05	2.79719	0.564547	13.8594	0.291466	2.11712	1.02416	P_SUP	0	1.63623e-05	1	0	0	0	1.31427	0.373152	NA	0	42062	0	44035	0	0	0	0	0	1	NA	NA	NA	0	32247	0	32544	0	0	0	0	0	1	NA	NA	NA
ATM	c.4636G>A	p.(Val1546Met)	Missense	Uncertain significance	2.11697	1.02406	P_SUP	Yes	NA	NA	NA	NA	NA	NA	NA	NA	NA	NA	NA	0	187642	0	175054	0	0	0	0	0	1	NA	NA	NA	5.42505e-05	4.10004e-05	0.570269	1.32319	0.154574	11.3268	2.11697	1.02406	P_SUP	0	42062	0	44035	0	0	0	0	0	1	NA	NA	NA	0	32247	0	32544	0	0	0	0	0	1	NA	NA	NA
ATM	c.5320-5_5320-2del	p.?	PTV	Pathogenic/Likely pathogenic	2.10614	1.01705	P_SUP	Yes	NA	NA	NA	NA	NA	NA	NA	NA	NA	NA	NA	6	187642	2	174741	3.19758e-05	1.14455e-05	2.7938	0.563863	13.8426	0.29155	2.10614	1.01705	P_SUP	0	0	1	0	0	0	NA	NA	NA	0	42062	0	44035	0	0	0	0	0	1	NA	NA	NA	0	32247	0	32544	0	0	0	0	0	1	NA	NA	NA
PALB2	c.107A>G	p.(Gln36Arg)	Missense	Uncertain significance	2.09807	1.01181	P_SUP	Yes	NA	NA	NA	NA	NA	NA	NA	NA	NA	NA	NA	2	187642	0	175054	1.06586e-05	0	4.66462	0.223931	97.1672	0.500601	2.09807	1.01181	P_SUP	0	0	1	0	0	0	NA	NA	NA	0	42062	0	44035	0	0	0	0	0	1	NA	NA	NA	0	32247	0	32544	0	0	0	0	0	1	NA	NA	NA
PALB2	c.109C>A	p.(Arg37Ser)	Missense	Uncertain significance	2.09807	1.01181	P_SUP	Yes	NA	NA	NA	NA	NA	NA	NA	NA	NA	NA	NA	2	187642	0	175054	1.06586e-05	0	4.66462	0.223931	97.1672	0.500601	2.09807	1.01181	P_SUP	0	0	1	0	0	0	NA	NA	NA	0	42062	0	44035	0	0	0	0	0	1	NA	NA	NA	0	32247	0	32544	0	0	0	0	0	1	NA	NA	NA
PALB2	c.1256G>T	p.(Cys419Phe)	Missense	Uncertain significance	2.09807	1.01181	P_SUP	Yes	NA	NA	NA	NA	NA	NA	NA	NA	NA	NA	NA	2	187642	0	175054	1.06586e-05	0	4.66462	0.223931	97.1672	0.500601	2.09807	1.01181	P_SUP	0	0	1	0	0	0	NA	NA	NA	0	42062	0	44035	0	0	0	0	0	1	NA	NA	NA	0	32247	0	32544	0	0	0	0	0	1	NA	NA	NA
PALB2	c.1293T>G	p.(Ser431Arg)	Missense	Uncertain significance	2.09807	1.01181	P_SUP	Yes	NA	NA	NA	NA	NA	NA	NA	NA	NA	NA	NA	2	187642	0	175054	1.06586e-05	0	4.66462	0.223931	97.1672	0.500601	2.09807	1.01181	P_SUP	0	0	1	0	0	0	NA	NA	NA	0	42062	0	44035	0	0	0	0	0	1	NA	NA	NA	0	32247	0	32544	0	0	0	0	0	1	NA	NA	NA
PALB2	c.1295A>G	p.(His432Arg)	Missense	Uncertain significance	2.09807	1.01181	P_SUP	Yes	NA	NA	NA	NA	NA	NA	NA	NA	NA	NA	NA	2	187642	0	175054	1.06586e-05	0	4.66462	0.223931	97.1672	0.500601	2.09807	1.01181	P_SUP	0	0	1	0	0	0	NA	NA	NA	0	42062	0	44035	0	0	0	0	0	1	NA	NA	NA	0	32247	0	32544	0	0	0	0	0	1	NA	NA	NA
PALB2	c.137A>G	p.(His46Arg)	Missense	Uncertain significance	2.09807	1.01181	P_SUP	Yes	NA	NA	NA	NA	NA	NA	NA	NA	NA	NA	NA	2	187642	0	175054	1.06586e-05	0	4.66462	0.223931	97.1672	0.500601	2.09807	1.01181	P_SUP	0	0	1	0	0	0	NA	NA	NA	0	42062	0	44035	0	0	0	0	0	1	NA	NA	NA	0	32247	0	32544	0	0	0	0	0	1	NA	NA	NA
PALB2	c.1523C>G	p.(Pro508Arg)	Missense	Uncertain significance	2.09807	1.01181	P_SUP	Yes	NA	NA	NA	NA	NA	NA	NA	NA	NA	NA	NA	2	187642	0	175054	1.06586e-05	0	4.66462	0.223931	97.1672	0.500601	2.09807	1.01181	P_SUP	0	0	1	0	0	0	NA	NA	NA	0	42062	0	44035	0	0	0	0	0	1	NA	NA	NA	0	32247	0	32544	0	0	0	0	0	1	NA	NA	NA
PALB2	c.1530A>C	p.(Arg510Ser)	Missense	Uncertain significance	2.09807	1.01181	P_SUP	Yes	NA	NA	NA	NA	NA	NA	NA	NA	NA	NA	NA	2	187642	0	175054	1.06586e-05	0	4.66462	0.223931	97.1672	0.500601	2.09807	1.01181	P_SUP	0	0	1	0	0	0	NA	NA	NA	0	42062	0	44035	0	0	0	0	0	1	NA	NA	NA	0	32247	0	32544	0	0	0	0	0	1	NA	NA	NA
PALB2	c.1601C>T	p.(Ser534Phe)	Missense	Uncertain significance	2.09807	1.01181	P_SUP	Yes	NA	NA	NA	NA	NA	NA	NA	NA	NA	NA	NA	2	187642	0	175054	1.06586e-05	0	4.66462	0.223931	97.1672	0.500601	2.09807	1.01181	P_SUP	0	0	1	0	0	0	NA	NA	NA	0	42062	0	44035	0	0	0	0	0	1	NA	NA	NA	0	32247	0	32544	0	0	0	0	0	1	NA	NA	NA
PALB2	c.1883A>C	p.(Lys628Thr)	Missense	Uncertain significance	2.09807	1.01181	P_SUP	Yes	NA	NA	NA	NA	NA	NA	NA	NA	NA	NA	NA	2	187642	0	175054	1.06586e-05	0	4.66462	0.223931	97.1672	0.500601	2.09807	1.01181	P_SUP	0	0	1	0	0	0	NA	NA	NA	0	42062	0	44035	0	0	0	0	0	1	NA	NA	NA	0	32247	0	32544	0	0	0	0	0	1	NA	NA	NA
PALB2	c.2009A>G	p.(Asp670Gly)	Missense	Uncertain significance	2.09807	1.01181	P_SUP	Yes	NA	NA	NA	NA	NA	NA	NA	NA	NA	NA	NA	2	187642	0	175054	1.06586e-05	0	4.66462	0.223931	97.1672	0.500601	2.09807	1.01181	P_SUP	0	0	1	0	0	0	NA	NA	NA	0	42062	0	44035	0	0	0	0	0	1	NA	NA	NA	0	32247	0	32544	0	0	0	0	0	1	NA	NA	NA
PALB2	c.2176C>T	p.(Pro726Ser)	Missense	Conflicting classifications of pathogenicity	2.09807	1.01181	P_SUP	Yes	NA	NA	NA	NA	NA	NA	NA	NA	NA	NA	NA	2	187642	0	175054	1.06586e-05	0	4.66462	0.223931	97.1672	0.500601	2.09807	1.01181	P_SUP	0	0	1	0	0	0	NA	NA	NA	0	42062	0	44035	0	0	0	0	0	1	NA	NA	NA	0	32247	0	32544	0	0	0	0	0	1	NA	NA	NA
PALB2	c.229T>G	p.(Cys77Gly)	Missense	Uncertain significance	2.09807	1.01181	P_SUP	Yes	NA	NA	NA	NA	NA	NA	NA	NA	NA	NA	NA	2	187642	0	175054	1.06586e-05	0	4.66462	0.223931	97.1672	0.500601	2.09807	1.01181	P_SUP	0	0	1	0	0	0	NA	NA	NA	0	42062	0	44035	0	0	0	0	0	1	NA	NA	NA	0	32247	0	32544	0	0	0	0	0	1	NA	NA	NA
PALB2	c.2521A>G	p.(Thr841Ala)	Missense	Conflicting classifications of pathogenicity	2.09807	1.01181	P_SUP	Yes	NA	NA	NA	NA	NA	NA	NA	NA	NA	NA	NA	2	187642	0	175054	1.06586e-05	0	4.66462	0.223931	97.1672	0.500601	2.09807	1.01181	P_SUP	0	0	1	0	0	0	NA	NA	NA	0	42062	0	44035	0	0	0	0	0	1	NA	NA	NA	0	32247	0	32544	0	0	0	0	0	1	NA	NA	NA
PALB2	c.2540C>G	p.(Ser847Cys)	Missense	Conflicting classifications of pathogenicity	2.09807	1.01181	P_SUP	Yes	NA	NA	NA	NA	NA	NA	NA	NA	NA	NA	NA	2	187642	0	175054	1.06586e-05	0	4.66462	0.223931	97.1672	0.500601	2.09807	1.01181	P_SUP	0	0	1	0	0	0	NA	NA	NA	0	42062	0	44035	0	0	0	0	0	1	NA	NA	NA	0	32247	0	32544	0	0	0	0	0	1	NA	NA	NA
PALB2	c.2612A>T	p.(Asp871Val)	Missense	Uncertain significance	2.09807	1.01181	P_SUP	Yes	NA	NA	NA	NA	NA	NA	NA	NA	NA	NA	NA	2	187642	0	175054	1.06586e-05	0	4.66462	0.223931	97.1672	0.500601	2.09807	1.01181	P_SUP	0	0	1	0	0	0	NA	NA	NA	0	42062	0	44035	0	0	0	0	0	1	NA	NA	NA	0	32247	0	32544	0	0	0	0	0	1	NA	NA	NA
PALB2	c.262C>G	p.(Leu88Val)	Missense	Uncertain significance	2.09807	1.01181	P_SUP	Yes	NA	NA	NA	NA	NA	NA	NA	NA	NA	NA	NA	2	187642	0	175054	1.06586e-05	0	4.66462	0.223931	97.1672	0.500601	2.09807	1.01181	P_SUP	0	0	1	0	0	0	NA	NA	NA	0	42062	0	44035	0	0	0	0	0	1	NA	NA	NA	0	32247	0	32544	0	0	0	0	0	1	NA	NA	NA
PALB2	c.2668G>C	p.(Ala890Pro)	Missense	Uncertain significance	2.09807	1.01181	P_SUP	Yes	NA	NA	NA	NA	NA	NA	NA	NA	NA	NA	NA	2	187642	0	175054	1.06586e-05	0	4.66462	0.223931	97.1672	0.500601	2.09807	1.01181	P_SUP	0	0	1	0	0	0	NA	NA	NA	0	42062	0	44035	0	0	0	0	0	1	NA	NA	NA	0	32247	0	32544	0	0	0	0	0	1	NA	NA	NA
PALB2	c.2866G>A	p.(Glu956Lys)	Missense	Uncertain significance	2.09807	1.01181	P_SUP	Yes	NA	NA	NA	NA	NA	NA	NA	NA	NA	NA	NA	2	187642	0	175054	1.06586e-05	0	4.66462	0.223931	97.1672	0.500601	2.09807	1.01181	P_SUP	0	0	1	0	0	0	NA	NA	NA	0	42062	0	44035	0	0	0	0	0	1	NA	NA	NA	0	32247	0	32544	0	0	0	0	0	1	NA	NA	NA
PALB2	c.2909T>C	p.(Leu970Pro)	Missense	Uncertain significance	2.09807	1.01181	P_SUP	Yes	NA	NA	NA	NA	NA	NA	NA	NA	NA	NA	NA	2	187642	0	175054	1.06586e-05	0	4.66462	0.223931	97.1672	0.500601	2.09807	1.01181	P_SUP	0	0	1	0	0	0	NA	NA	NA	0	42062	0	44035	0	0	0	0	0	1	NA	NA	NA	0	32247	0	32544	0	0	0	0	0	1	NA	NA	NA
PALB2	c.620C>G	p.(Pro207Arg)	Missense	Conflicting classifications of pathogenicity	2.09807	1.01181	P_SUP	Yes	NA	NA	NA	NA	NA	NA	NA	NA	NA	NA	NA	2	187642	0	175054	1.06586e-05	0	4.66462	0.223931	97.1672	0.500601	2.09807	1.01181	P_SUP	0	0	1	0	0	0	NA	NA	NA	0	42062	0	44035	0	0	0	0	0	1	NA	NA	NA	0	32247	0	32544	0	0	0	0	0	1	NA	NA	NA
PALB2	c.968C>A	p.(Ala323Glu)	Missense	Uncertain significance	2.09807	1.01181	P_SUP	Yes	NA	NA	NA	NA	NA	NA	NA	NA	NA	NA	NA	2	187642	0	175054	1.06586e-05	0	4.66462	0.223931	97.1672	0.500601	2.09807	1.01181	P_SUP	0	0	1	0	0	0	NA	NA	NA	0	42062	0	44035	0	0	0	0	0	1	NA	NA	NA	0	32247	0	32544	0	0	0	0	0	1	NA	NA	NA
PALB2	c.1008_1009del	p.(Leu337ThrfsTer4)	PTV	Pathogenic	2.09807	1.01181	P_SUP	Yes	NA	NA	NA	NA	NA	NA	NA	NA	NA	NA	NA	2	187642	0	175054	1.06586e-05	0	4.66462	0.223931	97.1672	0.500601	2.09807	1.01181	P_SUP	0	0	1	0	0	0	NA	NA	NA	0	42062	0	44035	0	0	0	0	0	1	NA	NA	NA	0	32247	0	32544	0	0	0	0	0	1	NA	NA	NA
PALB2	c.106C>T	p.(Gln36Ter)	PTV	Pathogenic	2.09807	1.01181	P_SUP	Yes	NA	NA	NA	NA	NA	NA	NA	NA	NA	NA	NA	2	187642	0	175054	1.06586e-05	0	4.66462	0.223931	97.1672	0.500601	2.09807	1.01181	P_SUP	0	0	1	0	0	0	NA	NA	NA	0	42062	0	44035	0	0	0	0	0	1	NA	NA	NA	0	32247	0	32544	0	0	0	0	0	1	NA	NA	NA
PALB2	c.110del	p.(Arg37LeufsTer16)	PTV	Pathogenic	2.09807	1.01181	P_SUP	Yes	NA	NA	NA	NA	NA	NA	NA	NA	NA	NA	NA	2	187642	0	175054	1.06586e-05	0	4.66462	0.223931	97.1672	0.500601	2.09807	1.01181	P_SUP	0	0	1	0	0	0	NA	NA	NA	0	42062	0	44035	0	0	0	0	0	1	NA	NA	NA	0	32247	0	32544	0	0	0	0	0	1	NA	NA	NA
PALB2	c.1152del	p.(Ala385GlnfsTer39)	PTV	Pathogenic	2.09807	1.01181	P_SUP	Yes	NA	NA	NA	NA	NA	NA	NA	NA	NA	NA	NA	2	187642	0	175054	1.06586e-05	0	4.66462	0.223931	97.1672	0.500601	2.09807	1.01181	P_SUP	0	0	1	0	0	0	NA	NA	NA	0	42062	0	44035	0	0	0	0	0	1	NA	NA	NA	0	32247	0	32544	0	0	0	0	0	1	NA	NA	NA
PALB2	c.1248del	p.(Met416IlefsTer8)	PTV	Pathogenic	2.09807	1.01181	P_SUP	Yes	NA	NA	NA	NA	NA	NA	NA	NA	NA	NA	NA	2	187642	0	175054	1.06586e-05	0	4.66462	0.223931	97.1672	0.500601	2.09807	1.01181	P_SUP	0	0	1	0	0	0	NA	NA	NA	0	42062	0	44035	0	0	0	0	0	1	NA	NA	NA	0	32247	0	32544	0	0	0	0	0	1	NA	NA	NA
PALB2	c.1258C>T	p.(Gln420Ter)	PTV	Pathogenic	2.09807	1.01181	P_SUP	Yes	NA	NA	NA	NA	NA	NA	NA	NA	NA	NA	NA	2	187642	0	175054	1.06586e-05	0	4.66462	0.223931	97.1672	0.500601	2.09807	1.01181	P_SUP	0	0	1	0	0	0	NA	NA	NA	0	42062	0	44035	0	0	0	0	0	1	NA	NA	NA	0	32247	0	32544	0	0	0	0	0	1	NA	NA	NA
PALB2	c.1285_1288delinsTGA	p.(Ile429Ter)	PTV	Pathogenic	2.09807	1.01181	P_SUP	Yes	NA	NA	NA	NA	NA	NA	NA	NA	NA	NA	NA	2	187642	0	175054	1.06586e-05	0	4.66462	0.223931	97.1672	0.500601	2.09807	1.01181	P_SUP	0	0	1	0	0	0	NA	NA	NA	0	42062	0	44035	0	0	0	0	0	1	NA	NA	NA	0	32247	0	32544	0	0	0	0	0	1	NA	NA	NA
PALB2	c.1289dup	p.(Ser431GlufsTer11)	PTV	Pathogenic	2.09807	1.01181	P_SUP	Yes	NA	NA	NA	NA	NA	NA	NA	NA	NA	NA	NA	2	187642	0	175054	1.06586e-05	0	4.66462	0.223931	97.1672	0.500601	2.09807	1.01181	P_SUP	0	0	1	0	0	0	NA	NA	NA	0	42062	0	44035	0	0	0	0	0	1	NA	NA	NA	0	32247	0	32544	0	0	0	0	0	1	NA	NA	NA
PALB2	c.1349del	p.(Asn450IlefsTer2)	PTV	Pathogenic	2.09807	1.01181	P_SUP	Yes	NA	NA	NA	NA	NA	NA	NA	NA	NA	NA	NA	2	187642	0	175054	1.06586e-05	0	4.66462	0.223931	97.1672	0.500601	2.09807	1.01181	P_SUP	0	0	1	0	0	0	NA	NA	NA	0	42062	0	44035	0	0	0	0	0	1	NA	NA	NA	0	32247	0	32544	0	0	0	0	0	1	NA	NA	NA
PALB2	c.1425_1426insT	p.(Arg476Ter)	PTV	Pathogenic	2.09807	1.01181	P_SUP	Yes	NA	NA	NA	NA	NA	NA	NA	NA	NA	NA	NA	2	187642	0	175054	1.06586e-05	0	4.66462	0.223931	97.1672	0.500601	2.09807	1.01181	P_SUP	0	0	1	0	0	0	NA	NA	NA	0	42062	0	44035	0	0	0	0	0	1	NA	NA	NA	0	32247	0	32544	0	0	0	0	0	1	NA	NA	NA
PALB2	c.1591_1600del	p.(Pro532AlafsTer26)	PTV	Pathogenic	2.09807	1.01181	P_SUP	Yes	NA	NA	NA	NA	NA	NA	NA	NA	NA	NA	NA	2	187642	0	175054	1.06586e-05	0	4.66462	0.223931	97.1672	0.500601	2.09807	1.01181	P_SUP	0	0	1	0	0	0	NA	NA	NA	0	42062	0	44035	0	0	0	0	0	1	NA	NA	NA	0	32247	0	32544	0	0	0	0	0	1	NA	NA	NA
PALB2	c.1619dup	p.(Asn540LysfsTer38)	PTV	Pathogenic	2.09807	1.01181	P_SUP	Yes	NA	NA	NA	NA	NA	NA	NA	NA	NA	NA	NA	2	187642	0	175054	1.06586e-05	0	4.66462	0.223931	97.1672	0.500601	2.09807	1.01181	P_SUP	0	0	1	0	0	0	NA	NA	NA	0	42062	0	44035	0	0	0	0	0	1	NA	NA	NA	0	32247	0	32544	0	0	0	0	0	1	NA	NA	NA
PALB2	c.1653T>G	p.(Tyr551Ter)	PTV	Pathogenic	2.09807	1.01181	P_SUP	Yes	NA	NA	NA	NA	NA	NA	NA	NA	NA	NA	NA	2	187642	0	175054	1.06586e-05	0	4.66462	0.223931	97.1672	0.500601	2.09807	1.01181	P_SUP	0	0	1	0	0	0	NA	NA	NA	0	42062	0	44035	0	0	0	0	0	1	NA	NA	NA	0	32247	0	32544	0	0	0	0	0	1	NA	NA	NA
PALB2	c.1660_1666del	p.(Glu554TyrfsTer5)	PTV	Pathogenic/Likely pathogenic	2.09807	1.01181	P_SUP	Yes	NA	NA	NA	NA	NA	NA	NA	NA	NA	NA	NA	2	187642	0	175054	1.06586e-05	0	4.66462	0.223931	97.1672	0.500601	2.09807	1.01181	P_SUP	0	0	1	0	0	0	NA	NA	NA	0	42062	0	44035	0	0	0	0	0	1	NA	NA	NA	0	32247	0	32544	0	0	0	0	0	1	NA	NA	NA
PALB2	c.1675C>T	p.(Gln559Ter)	PTV	Pathogenic	2.09807	1.01181	P_SUP	Yes	NA	NA	NA	NA	NA	NA	NA	NA	NA	NA	NA	2	187642	0	175054	1.06586e-05	0	4.66462	0.223931	97.1672	0.500601	2.09807	1.01181	P_SUP	0	0	1	0	0	0	NA	NA	NA	0	42062	0	44035	0	0	0	0	0	1	NA	NA	NA	0	32247	0	32544	0	0	0	0	0	1	NA	NA	NA
PALB2	c.1684+1G>T	p.?	PTV	Likely pathogenic	2.09807	1.01181	P_SUP	Yes	NA	NA	NA	NA	NA	NA	NA	NA	NA	NA	NA	2	187642	0	175054	1.06586e-05	0	4.66462	0.223931	97.1672	0.500601	2.09807	1.01181	P_SUP	0	0	1	0	0	0	NA	NA	NA	0	42062	0	44035	0	0	0	0	0	1	NA	NA	NA	0	32247	0	32544	0	0	0	0	0	1	NA	NA	NA
PALB2	c.1724G>A	p.(Trp575Ter)	PTV	Pathogenic/Likely pathogenic	2.09807	1.01181	P_SUP	Yes	NA	NA	NA	NA	NA	NA	NA	NA	NA	NA	NA	2	187642	0	175054	1.06586e-05	0	4.66462	0.223931	97.1672	0.500601	2.09807	1.01181	P_SUP	0	0	1	0	0	0	NA	NA	NA	0	42062	0	44035	0	0	0	0	0	1	NA	NA	NA	0	32247	0	32544	0	0	0	0	0	1	NA	NA	NA
PALB2	c.1725dup	p.(Ser576GlufsTer2)	PTV	None	2.09807	1.01181	P_SUP	Yes	NA	NA	NA	NA	NA	NA	NA	NA	NA	NA	NA	2	187642	0	175054	1.06586e-05	0	4.66462	0.223931	97.1672	0.500601	2.09807	1.01181	P_SUP	0	0	1	0	0	0	NA	NA	NA	0	42062	0	44035	0	0	0	0	0	1	NA	NA	NA	0	32247	0	32544	0	0	0	0	0	1	NA	NA	NA
PALB2	c.1735_1736dup	p.(Tyr580LeufsTer20)	PTV	Pathogenic	2.09807	1.01181	P_SUP	Yes	NA	NA	NA	NA	NA	NA	NA	NA	NA	NA	NA	2	187642	0	175054	1.06586e-05	0	4.66462	0.223931	97.1672	0.500601	2.09807	1.01181	P_SUP	0	0	1	0	0	0	NA	NA	NA	0	42062	0	44035	0	0	0	0	0	1	NA	NA	NA	0	32247	0	32544	0	0	0	0	0	1	NA	NA	NA
PALB2	c.1817_1818del	p.(Phe606SerfsTer10)	PTV	Pathogenic	2.09807	1.01181	P_SUP	Yes	NA	NA	NA	NA	NA	NA	NA	NA	NA	NA	NA	2	187642	0	175054	1.06586e-05	0	4.66462	0.223931	97.1672	0.500601	2.09807	1.01181	P_SUP	0	0	1	0	0	0	NA	NA	NA	0	42062	0	44035	0	0	0	0	0	1	NA	NA	NA	0	32247	0	32544	0	0	0	0	0	1	NA	NA	NA
PALB2	c.1880_1881del	p.(Val627GlufsTer12)	PTV	Pathogenic/Likely pathogenic	2.09807	1.01181	P_SUP	Yes	NA	NA	NA	NA	NA	NA	NA	NA	NA	NA	NA	2	187642	0	175054	1.06586e-05	0	4.66462	0.223931	97.1672	0.500601	2.09807	1.01181	P_SUP	0	0	1	0	0	0	NA	NA	NA	0	42062	0	44035	0	0	0	0	0	1	NA	NA	NA	0	32247	0	32544	0	0	0	0	0	1	NA	NA	NA
PALB2	c.1946_1949del	p.(Lys649ArgfsTer10)	PTV	Pathogenic	2.09807	1.01181	P_SUP	Yes	NA	NA	NA	NA	NA	NA	NA	NA	NA	NA	NA	2	187642	0	175054	1.06586e-05	0	4.66462	0.223931	97.1672	0.500601	2.09807	1.01181	P_SUP	0	0	1	0	0	0	NA	NA	NA	0	42062	0	44035	0	0	0	0	0	1	NA	NA	NA	0	32247	0	32544	0	0	0	0	0	1	NA	NA	NA
PALB2	c.2002del	p.(Met668TrpfsTer4)	PTV	Pathogenic	2.09807	1.01181	P_SUP	Yes	NA	NA	NA	NA	NA	NA	NA	NA	NA	NA	NA	2	187642	0	175054	1.06586e-05	0	4.66462	0.223931	97.1672	0.500601	2.09807	1.01181	P_SUP	0	0	1	0	0	0	NA	NA	NA	0	42062	0	44035	0	0	0	0	0	1	NA	NA	NA	0	32247	0	32544	0	0	0	0	0	1	NA	NA	NA
PALB2	c.2013del	p.(Glu672LysfsTer37)	PTV	Pathogenic	2.09807	1.01181	P_SUP	Yes	NA	NA	NA	NA	NA	NA	NA	NA	NA	NA	NA	2	187642	0	175054	1.06586e-05	0	4.66462	0.223931	97.1672	0.500601	2.09807	1.01181	P_SUP	0	0	1	0	0	0	NA	NA	NA	0	42062	0	44035	0	0	0	0	0	1	NA	NA	NA	0	32247	0	32544	0	0	0	0	0	1	NA	NA	NA
PALB2	c.2255_2267dup	p.(Cys756TrpfsTer21)	PTV	Pathogenic	2.09807	1.01181	P_SUP	Yes	NA	NA	NA	NA	NA	NA	NA	NA	NA	NA	NA	2	187642	0	175054	1.06586e-05	0	4.66462	0.223931	97.1672	0.500601	2.09807	1.01181	P_SUP	0	0	1	0	0	0	NA	NA	NA	0	42062	0	44035	0	0	0	0	0	1	NA	NA	NA	0	32247	0	32544	0	0	0	0	0	1	NA	NA	NA
PALB2	c.2288_2291del	p.(Leu763Ter)	PTV	Pathogenic/Likely pathogenic	2.09807	1.01181	P_SUP	Yes	NA	NA	NA	NA	NA	NA	NA	NA	NA	NA	NA	2	187642	0	175054	1.06586e-05	0	4.66462	0.223931	97.1672	0.500601	2.09807	1.01181	P_SUP	0	0	1	0	0	0	NA	NA	NA	0	42062	0	44035	0	0	0	0	0	1	NA	NA	NA	0	32247	0	32544	0	0	0	0	0	1	NA	NA	NA
PALB2	c.232del	p.(Val78PhefsTer99)	PTV	Pathogenic	2.09807	1.01181	P_SUP	Yes	NA	NA	NA	NA	NA	NA	NA	NA	NA	NA	NA	2	187642	0	175054	1.06586e-05	0	4.66462	0.223931	97.1672	0.500601	2.09807	1.01181	P_SUP	0	0	1	0	0	0	NA	NA	NA	0	42062	0	44035	0	0	0	0	0	1	NA	NA	NA	0	32247	0	32544	0	0	0	0	0	1	NA	NA	NA
PALB2	c.2411_2412del	p.(Ser804CysfsTer10)	PTV	Pathogenic/Likely pathogenic	2.09807	1.01181	P_SUP	Yes	NA	NA	NA	NA	NA	NA	NA	NA	NA	NA	NA	2	187642	0	175054	1.06586e-05	0	4.66462	0.223931	97.1672	0.500601	2.09807	1.01181	P_SUP	0	0	1	0	0	0	NA	NA	NA	0	42062	0	44035	0	0	0	0	0	1	NA	NA	NA	0	32247	0	32544	0	0	0	0	0	1	NA	NA	NA
PALB2	c.2482_2504delinsAAGGTACAAT	p.(Cys828LysfsTer19)	PTV	Pathogenic	2.09807	1.01181	P_SUP	Yes	NA	NA	NA	NA	NA	NA	NA	NA	NA	NA	NA	2	187642	0	175054	1.06586e-05	0	4.66462	0.223931	97.1672	0.500601	2.09807	1.01181	P_SUP	0	0	1	0	0	0	NA	NA	NA	0	42062	0	44035	0	0	0	0	0	1	NA	NA	NA	0	32247	0	32544	0	0	0	0	0	1	NA	NA	NA
PALB2	c.2575del	p.(Ser859GlnfsTer3)	PTV	Pathogenic/Likely pathogenic	2.09807	1.01181	P_SUP	Yes	NA	NA	NA	NA	NA	NA	NA	NA	NA	NA	NA	2	187642	0	175054	1.06586e-05	0	4.66462	0.223931	97.1672	0.500601	2.09807	1.01181	P_SUP	0	0	1	0	0	0	NA	NA	NA	0	42062	0	44035	0	0	0	0	0	1	NA	NA	NA	0	32247	0	32544	0	0	0	0	0	1	NA	NA	NA
PALB2	c.264del	p.(Asp89MetfsTer88)	PTV	Pathogenic	2.09807	1.01181	P_SUP	Yes	NA	NA	NA	NA	NA	NA	NA	NA	NA	NA	NA	2	187642	0	175054	1.06586e-05	0	4.66462	0.223931	97.1672	0.500601	2.09807	1.01181	P_SUP	0	0	1	0	0	0	NA	NA	NA	0	42062	0	44035	0	0	0	0	0	1	NA	NA	NA	0	32247	0	32544	0	0	0	0	0	1	NA	NA	NA
PALB2	c.2748+2dup	p.?	PTV	Conflicting classifications of pathogenicity	2.09807	1.01181	P_SUP	Yes	NA	NA	NA	NA	NA	NA	NA	NA	NA	NA	NA	2	187642	0	175054	1.06586e-05	0	4.66462	0.223931	97.1672	0.500601	2.09807	1.01181	P_SUP	0	0	1	0	0	0	NA	NA	NA	0	42062	0	44035	0	0	0	0	0	1	NA	NA	NA	0	32247	0	32544	0	0	0	0	0	1	NA	NA	NA
PALB2	c.2770_2773dup	p.(Val925AlafsTer4)	PTV	Pathogenic	2.09807	1.01181	P_SUP	Yes	NA	NA	NA	NA	NA	NA	NA	NA	NA	NA	NA	2	187642	0	175054	1.06586e-05	0	4.66462	0.223931	97.1672	0.500601	2.09807	1.01181	P_SUP	0	0	1	0	0	0	NA	NA	NA	0	42062	0	44035	0	0	0	0	0	1	NA	NA	NA	0	32247	0	32544	0	0	0	0	0	1	NA	NA	NA
PALB2	c.2821del	p.(Ile941SerfsTer21)	PTV	Pathogenic	2.09807	1.01181	P_SUP	Yes	NA	NA	NA	NA	NA	NA	NA	NA	NA	NA	NA	2	187642	0	175054	1.06586e-05	0	4.66462	0.223931	97.1672	0.500601	2.09807	1.01181	P_SUP	0	0	1	0	0	0	NA	NA	NA	0	42062	0	44035	0	0	0	0	0	1	NA	NA	NA	0	32247	0	32544	0	0	0	0	0	1	NA	NA	NA
PALB2	c.2837del	p.(Ala946AspfsTer16)	PTV	Pathogenic	2.09807	1.01181	P_SUP	Yes	NA	NA	NA	NA	NA	NA	NA	NA	NA	NA	NA	2	187642	0	175054	1.06586e-05	0	4.66462	0.223931	97.1672	0.500601	2.09807	1.01181	P_SUP	0	0	1	0	0	0	NA	NA	NA	0	42062	0	44035	0	0	0	0	0	1	NA	NA	NA	0	32247	0	32544	0	0	0	0	0	1	NA	NA	NA
PALB2	c.2953del	p.(Ser985LeufsTer5)	PTV	Pathogenic	2.09807	1.01181	P_SUP	Yes	NA	NA	NA	NA	NA	NA	NA	NA	NA	NA	NA	2	187642	0	175054	1.06586e-05	0	4.66462	0.223931	97.1672	0.500601	2.09807	1.01181	P_SUP	0	0	1	0	0	0	NA	NA	NA	0	42062	0	44035	0	0	0	0	0	1	NA	NA	NA	0	32247	0	32544	0	0	0	0	0	1	NA	NA	NA
PALB2	c.2986G>T	p.(Glu996Ter)	PTV	Pathogenic/Likely pathogenic	2.09807	1.01181	P_SUP	Yes	NA	NA	NA	NA	NA	NA	NA	NA	NA	NA	NA	2	187642	0	175054	1.06586e-05	0	4.66462	0.223931	97.1672	0.500601	2.09807	1.01181	P_SUP	0	0	1	0	0	0	NA	NA	NA	0	42062	0	44035	0	0	0	0	0	1	NA	NA	NA	0	32247	0	32544	0	0	0	0	0	1	NA	NA	NA
PALB2	c.3017del	p.(Leu1006Ter)	PTV	Pathogenic/Likely pathogenic	2.09807	1.01181	P_SUP	Yes	NA	NA	NA	NA	NA	NA	NA	NA	NA	NA	NA	2	187642	0	175054	1.06586e-05	0	4.66462	0.223931	97.1672	0.500601	2.09807	1.01181	P_SUP	0	0	1	0	0	0	NA	NA	NA	0	42062	0	44035	0	0	0	0	0	1	NA	NA	NA	0	32247	0	32544	0	0	0	0	0	1	NA	NA	NA
PALB2	c.3077dup	p.(Leu1027AlafsTer26)	PTV	Pathogenic	2.09807	1.01181	P_SUP	Yes	NA	NA	NA	NA	NA	NA	NA	NA	NA	NA	NA	2	187642	0	175054	1.06586e-05	0	4.66462	0.223931	97.1672	0.500601	2.09807	1.01181	P_SUP	0	0	1	0	0	0	NA	NA	NA	0	42062	0	44035	0	0	0	0	0	1	NA	NA	NA	0	32247	0	32544	0	0	0	0	0	1	NA	NA	NA
PALB2	c.3186del	p.(Ala1063ProfsTer12)	PTV	Pathogenic	2.09807	1.01181	P_SUP	Yes	NA	NA	NA	NA	NA	NA	NA	NA	NA	NA	NA	2	187642	0	175054	1.06586e-05	0	4.66462	0.223931	97.1672	0.500601	2.09807	1.01181	P_SUP	0	0	1	0	0	0	NA	NA	NA	0	42062	0	44035	0	0	0	0	0	1	NA	NA	NA	0	32247	0	32544	0	0	0	0	0	1	NA	NA	NA
PALB2	c.3201+2dup	p.?	PTV	Conflicting classifications of pathogenicity	2.09807	1.01181	P_SUP	Yes	NA	NA	NA	NA	NA	NA	NA	NA	NA	NA	NA	2	187642	0	175054	1.06586e-05	0	4.66462	0.223931	97.1672	0.500601	2.09807	1.01181	P_SUP	0	0	1	0	0	0	NA	NA	NA	0	42062	0	44035	0	0	0	0	0	1	NA	NA	NA	0	32247	0	32544	0	0	0	0	0	1	NA	NA	NA
PALB2	c.3267_3268del	p.(Phe1090SerfsTer6)	PTV	Pathogenic	2.09807	1.01181	P_SUP	Yes	NA	NA	NA	NA	NA	NA	NA	NA	NA	NA	NA	2	187642	0	175054	1.06586e-05	0	4.66462	0.223931	97.1672	0.500601	2.09807	1.01181	P_SUP	0	0	1	0	0	0	NA	NA	NA	0	42062	0	44035	0	0	0	0	0	1	NA	NA	NA	0	32247	0	32544	0	0	0	0	0	1	NA	NA	NA
PALB2	c.326del	p.(Pro109LeufsTer68)	PTV	Pathogenic	2.09807	1.01181	P_SUP	Yes	NA	NA	NA	NA	NA	NA	NA	NA	NA	NA	NA	2	187642	0	175054	1.06586e-05	0	4.66462	0.223931	97.1672	0.500601	2.09807	1.01181	P_SUP	0	0	1	0	0	0	NA	NA	NA	0	42062	0	44035	0	0	0	0	0	1	NA	NA	NA	0	32247	0	32544	0	0	0	0	0	1	NA	NA	NA
PALB2	c.3297_3301del	p.(Thr1100GlnfsTer21)	PTV	Pathogenic	2.09807	1.01181	P_SUP	Yes	NA	NA	NA	NA	NA	NA	NA	NA	NA	NA	NA	2	187642	0	175054	1.06586e-05	0	4.66462	0.223931	97.1672	0.500601	2.09807	1.01181	P_SUP	0	0	1	0	0	0	NA	NA	NA	0	42062	0	44035	0	0	0	0	0	1	NA	NA	NA	0	32247	0	32544	0	0	0	0	0	1	NA	NA	NA
PALB2	c.3298_3307del	p.(Thr1100TrpfsTer3)	PTV	Pathogenic/Likely pathogenic	2.09807	1.01181	P_SUP	Yes	NA	NA	NA	NA	NA	NA	NA	NA	NA	NA	NA	2	187642	0	175054	1.06586e-05	0	4.66462	0.223931	97.1672	0.500601	2.09807	1.01181	P_SUP	0	0	1	0	0	0	NA	NA	NA	0	42062	0	44035	0	0	0	0	0	1	NA	NA	NA	0	32247	0	32544	0	0	0	0	0	1	NA	NA	NA
PALB2	c.390_391insT	p.(Arg131Ter)	PTV	Likely pathogenic	2.09807	1.01181	P_SUP	Yes	NA	NA	NA	NA	NA	NA	NA	NA	NA	NA	NA	2	187642	0	175054	1.06586e-05	0	4.66462	0.223931	97.1672	0.500601	2.09807	1.01181	P_SUP	0	0	1	0	0	0	NA	NA	NA	0	42062	0	44035	0	0	0	0	0	1	NA	NA	NA	0	32247	0	32544	0	0	0	0	0	1	NA	NA	NA
PALB2	c.445_449del	p.(Lys149AlafsTer17)	PTV	Pathogenic	2.09807	1.01181	P_SUP	Yes	NA	NA	NA	NA	NA	NA	NA	NA	NA	NA	NA	2	187642	0	175054	1.06586e-05	0	4.66462	0.223931	97.1672	0.500601	2.09807	1.01181	P_SUP	0	0	1	0	0	0	NA	NA	NA	0	42062	0	44035	0	0	0	0	0	1	NA	NA	NA	0	32247	0	32544	0	0	0	0	0	1	NA	NA	NA
PALB2	c.48+1del	p.?	PTV	Likely pathogenic	2.09807	1.01181	P_SUP	Yes	NA	NA	NA	NA	NA	NA	NA	NA	NA	NA	NA	2	187642	0	175054	1.06586e-05	0	4.66462	0.223931	97.1672	0.500601	2.09807	1.01181	P_SUP	0	0	1	0	0	0	NA	NA	NA	0	42062	0	44035	0	0	0	0	0	1	NA	NA	NA	0	32247	0	32544	0	0	0	0	0	1	NA	NA	NA
PALB2	c.606del	p.(Lys203AsnfsTer20)	PTV	Pathogenic	2.09807	1.01181	P_SUP	Yes	NA	NA	NA	NA	NA	NA	NA	NA	NA	NA	NA	2	187642	0	175054	1.06586e-05	0	4.66462	0.223931	97.1672	0.500601	2.09807	1.01181	P_SUP	0	0	1	0	0	0	NA	NA	NA	0	42062	0	44035	0	0	0	0	0	1	NA	NA	NA	0	32247	0	32544	0	0	0	0	0	1	NA	NA	NA
PALB2	c.639del	p.(Thr214GlnfsTer9)	PTV	Pathogenic	2.09807	1.01181	P_SUP	Yes	NA	NA	NA	NA	NA	NA	NA	NA	NA	NA	NA	2	187642	0	175054	1.06586e-05	0	4.66462	0.223931	97.1672	0.500601	2.09807	1.01181	P_SUP	0	0	1	0	0	0	NA	NA	NA	0	42062	0	44035	0	0	0	0	0	1	NA	NA	NA	0	32247	0	32544	0	0	0	0	0	1	NA	NA	NA
PALB2	c.697del	p.(Val233LeufsTer5)	PTV	Pathogenic	2.09807	1.01181	P_SUP	Yes	NA	NA	NA	NA	NA	NA	NA	NA	NA	NA	NA	2	187642	0	175054	1.06586e-05	0	4.66462	0.223931	97.1672	0.500601	2.09807	1.01181	P_SUP	0	0	1	0	0	0	NA	NA	NA	0	42062	0	44035	0	0	0	0	0	1	NA	NA	NA	0	32247	0	32544	0	0	0	0	0	1	NA	NA	NA
PALB2	c.703dup	p.(Thr235AsnfsTer7)	PTV	Pathogenic/Likely pathogenic	2.09807	1.01181	P_SUP	Yes	NA	NA	NA	NA	NA	NA	NA	NA	NA	NA	NA	2	187642	0	175054	1.06586e-05	0	4.66462	0.223931	97.1672	0.500601	2.09807	1.01181	P_SUP	0	0	1	0	0	0	NA	NA	NA	0	42062	0	44035	0	0	0	0	0	1	NA	NA	NA	0	32247	0	32544	0	0	0	0	0	1	NA	NA	NA
PALB2	c.71_73delinsGG	p.(Leu24TrpfsTer9)	PTV	Pathogenic/Likely pathogenic	2.09807	1.01181	P_SUP	Yes	NA	NA	NA	NA	NA	NA	NA	NA	NA	NA	NA	2	187642	0	175054	1.06586e-05	0	4.66462	0.223931	97.1672	0.500601	2.09807	1.01181	P_SUP	0	0	1	0	0	0	NA	NA	NA	0	42062	0	44035	0	0	0	0	0	1	NA	NA	NA	0	32247	0	32544	0	0	0	0	0	1	NA	NA	NA
PALB2	c.840del	p.(Asn280LysfsTer8)	PTV	Pathogenic	2.09807	1.01181	P_SUP	Yes	NA	NA	NA	NA	NA	NA	NA	NA	NA	NA	NA	2	187642	0	175054	1.06586e-05	0	4.66462	0.223931	97.1672	0.500601	2.09807	1.01181	P_SUP	0	0	1	0	0	0	NA	NA	NA	0	42062	0	44035	0	0	0	0	0	1	NA	NA	NA	0	32247	0	32544	0	0	0	0	0	1	NA	NA	NA
PALB2	c.932_933insC	p.(Lys311AsnfsTer10)	PTV	Pathogenic	2.09807	1.01181	P_SUP	Yes	NA	NA	NA	NA	NA	NA	NA	NA	NA	NA	NA	2	187642	0	175054	1.06586e-05	0	4.66462	0.223931	97.1672	0.500601	2.09807	1.01181	P_SUP	0	0	1	0	0	0	NA	NA	NA	0	42062	0	44035	0	0	0	0	0	1	NA	NA	NA	0	32247	0	32544	0	0	0	0	0	1	NA	NA	NA
PALB2	c.948del	p.(Thr317GlnfsTer5)	PTV	Pathogenic	2.09807	1.01181	P_SUP	Yes	NA	NA	NA	NA	NA	NA	NA	NA	NA	NA	NA	2	187642	0	175054	1.06586e-05	0	4.66462	0.223931	97.1672	0.500601	2.09807	1.01181	P_SUP	0	0	1	0	0	0	NA	NA	NA	0	42062	0	44035	0	0	0	0	0	1	NA	NA	NA	0	32247	0	32544	0	0	0	0	0	1	NA	NA	NA
PALB2	c.83A>G	p.(Tyr28Cys)	Missense	Uncertain significance	2.09807	1.01181	P_SUP	Yes	NA	NA	NA	NA	NA	NA	NA	NA	NA	NA	NA	2	187642	0	175054	1.06586e-05	0	4.66462	0.223931	97.1672	0.500601	2.09807	1.01181	P_SUP	0	8.1815e-06	1	0	0	0	1.58259	0.626821	NA	0	42062	0	44035	0	0	0	0	0	1	NA	NA	NA	0	32247	0	32544	0	0	0	0	0	1	NA	NA	NA
CHEK2	c.336C>G	p.(Asn112Lys)	Missense	Uncertain significance	2.03431	0.969673	NA	Yes	NA	NA	NA	NA	NA	NA	NA	NA	NA	NA	NA	2	187642	0	175054	1.06586e-05	0	4.66462	0.223931	97.1672	0.500601	3.59712	1.74794	P_SUP	0	0	1	0	0	0	NA	NA	NA	1	42062	1	44035	2.37744e-05	2.27092e-05	1.04691	0.0654774	16.7388	1	0.56554	-0.778263	NA	0	32247	0	32544	0	0	0	0	0	1	NA	NA	NA
ATM	c.4534G>A	p.(Ala1512Thr)	Missense	Uncertain significance	2.01387	0.955881	NA	Yes	NA	NA	NA	NA	NA	NA	NA	NA	NA	NA	NA	5	187642	2	175022	2.66465e-05	1.14271e-05	2.3319	0.452402	12.0197	0.455105	1.04598	0.061383	NA	0	2.45437e-05	1	0	0	0	0.80741	-0.292099	NA	1	42062	0	44035	2.37744e-05	0	3.14079	0.127937	77.1052	0.488542	2.38459	1.1866	P_SUP	0	32247	0	32544	0	0	0	0	0	1	NA	NA	NA
BRCA2	c.1146A>T	p.(Lys382Asn)	Missense	Conflicting classifications of pathogenicity	2.01107	0.953982	NA	Yes	0	44917	0	0	0	0	0	1	NA	NA	NA	6	187642	1	175026	3.19758e-05	5.71344e-06	5.59674	0.673769	46.49	0.126585	3.39507	1.669	P_SUP	0	0	1	0	0	0	NA	NA	NA	0	42062	0	44035	0	0	0	0	0	1	NA	NA	NA	2	32247	1	32544	6.20213e-05	3.07276e-05	2.01848	0.183012	22.2623	0.623283	0.592349	-0.715022	NA
CHEK2	c.1201A>G	p.(Thr401Ala)	Missense	Uncertain significance	2.00524	0.950016	NA	Yes	NA	NA	NA	NA	NA	NA	NA	NA	NA	NA	NA	8	187642	1	174968	4.26344e-05	5.71533e-06	7.45993	0.932992	59.6474	0.0400924	45.002	5.19781	P_STR	0	3.27255e-05	1	0	0	0	0.528224	-0.871467	NA	0	42062	1	44035	0	2.27092e-05	0	0	0	1	0.159884	-2.50326	B_MOD	1	32247	1	32544	3.10106e-05	3.07276e-05	1.00921	0.063119	16.1363	1	0.527608	-0.873061	NA
ATM	c.6474G>A	p.(Met2158Ile)	Missense	Uncertain significance	2.00418	0.949295	NA	Yes	NA	NA	NA	NA	NA	NA	NA	NA	NA	NA	NA	4	187642	1	175036	2.13172e-05	5.71311e-06	3.73133	0.417033	33.3855	0.376506	2.4822	1.24138	P_SUP	0	2.45435e-05	1	0	0	0	0.80742	-0.292081	NA	0	42062	0	44035	0	0	0	0	0	1	NA	NA	NA	0	32247	0	32544	0	0	0	0	0	1	NA	NA	NA
ATM	c.1841G>C	p.(Ser614Thr)	Missense	Uncertain significance	1.99912	0.945848	NA	Yes	NA	NA	NA	NA	NA	NA	NA	NA	NA	NA	NA	10	187642	5	174803	5.3293e-05	2.86036e-05	1.8632	0.636825	5.45129	0.306336	0.468206	-1.03615	B_SUP	0.000216509	0.000106361	0.266831	2.03582	0.66373	6.24437	7.67536	2.78277	P_MOD	3	42062	2	44035	7.13233e-05	4.54184e-05	1.5704	0.262384	9.39904	0.680667	1.05437	0.0722889	NA	1	32247	1	32544	3.10106e-05	3.07276e-05	1.00921	0.063119	16.1363	1	0.527608	-0.873061	NA
BRCA1	c.5407-1G>A	p.?	PTV	Pathogenic	1.99726	0.944576	NA	Yes	1	44917	2.22633e-05	3.36542e-06	6.61544	0.41376	105.772	0.245386	3.4196	1.67883	P_SUP	1	187642	0	175054	5.3293e-06	0	2.79876	0.114007	68.7069	1	0.584064	-0.734256	NA	0	0	1	0	0	0	NA	NA	NA	0	42062	0	44035	0	0	0	0	0	1	NA	NA	NA	0	32247	0	32544	0	0	0	0	0	1	NA	NA	NA
BRCA1	c.5144G>A	p.(Ser1715Asn)	Missense	Pathogenic	1.99539	0.943297	NA	Yes	1	44917	2.22633e-05	3.36647e-06	6.61337	0.41363	105.739	0.245448	3.41639	1.67755	P_SUP	1	187642	0	175054	5.3293e-06	0	2.79876	0.114007	68.7069	1	0.584064	-0.734256	NA	0	8.18371e-06	1	0	0	0	1.58233	0.626591	NA	0	42062	0	44035	0	0	0	0	0	1	NA	NA	NA	0	32247	0	32544	0	0	0	0	0	1	NA	NA	NA
ATM	c.2836A>G	p.(Met946Val)	Missense	Conflicting classifications of pathogenicity	1.97319	0.928022	NA	Yes	NA	NA	NA	NA	NA	NA	NA	NA	NA	NA	NA	17	187642	9	175022	9.05981e-05	5.14221e-05	1.76192	0.785374	3.95272	0.175315	0.232311	-1.99309	B_SUP	0.00016239	0.000122726	0.722569	1.32324	0.383037	4.57128	1.39518	0.454721	NA	0	42062	0	44035	0	0	0	0	0	1	NA	NA	NA	4	32247	1	32544	0.000124043	3.07276e-05	4.03722	0.4512	36.124	0.216606	6.08792	2.46639	P_MOD
BRCA2	c.6301A>C	p.(Asn2101His)	Missense	Conflicting classifications of pathogenicity	1.97302	0.927902	NA	Yes	1	44917	2.22633e-05	2.35587e-05	0.945012	0.116262	7.68134	1	0.00118908	-9.19562	B_VSTR	1	187642	1	174170	5.3293e-06	5.74152e-06	0.928203	0.0580546	14.8405	1	0.0396537	-4.40704	B_STR	5.41213e-05	0	0.131317	19.846	0.808399	487.217	49.7563	5.33494	P_STR	0	42062	0	44035	0	0	0	0	0	1	NA	NA	NA	0	32247	0	32544	0	0	0	0	0	1	NA	NA	NA
ATM	c.4265T>C	p.(Ile1422Thr)	Missense	Uncertain significance	1.96221	0.920401	NA	Yes	NA	NA	NA	NA	NA	NA	NA	NA	NA	NA	NA	1	187642	0	175054	5.3293e-06	0	2.79876	0.114007	68.7069	1	1.27011	0.326478	NA	0	4.9089e-05	1	0	0	0	0.251178	-1.88648	B_SUP	2	42062	0	44035	4.75489e-05	0	5.23478	0.251296	109.046	0.23867	6.1507	2.4804	P_MOD	0	32247	0	32544	0	0	0	0	0	1	NA	NA	NA
ATM	c.7775C>G	p.(Ser2592Cys)	Missense	Uncertain significance	1.94157	0.905963	NA	Yes	NA	NA	NA	NA	NA	NA	NA	NA	NA	NA	NA	18	187642	3	174967	9.59274e-05	1.71461e-05	5.59515	1.64807	18.9953	0.00168718	820.659	9.16221	P_VSTR	5.41213e-05	9.81748e-05	1	0.551251	0.0716719	4.23984	0.229124	-2.01195	B_MOD	3	42062	6	44035	7.13233e-05	0.000136255	0.523419	0.130894	2.09305	0.508823	0.0289633	-4.83599	B_STR	3	32247	3	32544	9.30319e-05	9.21829e-05	1.00921	0.203673	5.00069	1	0.356509	-1.4083	B_SUP
ATM	c.6800A>T	p.(Asn2267Ile)	Missense	Uncertain significance	1.92513	0.894354	NA	Yes	NA	NA	NA	NA	NA	NA	NA	NA	NA	NA	NA	0	187642	0	175054	0	0	0	0	0	1	NA	NA	NA	0	2.45692e-05	1	0	0	0	0.807325	-0.292243	NA	1	42062	0	44035	2.37744e-05	0	3.14079	0.127937	77.1052	0.488542	2.38459	1.1866	P_SUP	0	32247	0	32544	0	0	0	0	0	1	NA	NA	NA
BRCA1	c.4936del	p.(Val1646SerfsTer12)	PTV	Pathogenic	1.89995	0.876376	NA	Yes	2	44917	4.45266e-05	3.36541e-06	13.2312	1.19968	145.926	0.0472008	32.999	4.77421	P_STR	4	187642	2	175054	2.13172e-05	1.1425e-05	1.86585	0.341739	10.1873	0.688625	0.0575761	-3.89783	B_MOD	0	0	1	0	0	0	NA	NA	NA	0	42062	0	44035	0	0	0	0	0	1	NA	NA	NA	0	32247	0	32544	0	0	0	0	0	1	NA	NA	NA
ATM	c.7135C>G	p.(Leu2379Val)	Missense	Conflicting classifications of pathogenicity	1.89404	0.872118	NA	Yes	NA	NA	NA	NA	NA	NA	NA	NA	NA	NA	NA	2	187642	0	175054	1.06586e-05	0	4.66462	0.223931	97.1672	0.500601	3.34908	1.65038	P_SUP	0	0	1	0	0	0	NA	NA	NA	1	42062	1	44035	2.37744e-05	2.27092e-05	1.04691	0.0654774	16.7388	1	0.56554	-0.778263	NA	0	32247	0	32544	0	0	0	0	0	1	NA	NA	NA
ATM	c.4683_4689del	p.(Asp1563PhefsTer36)	PTV	Pathogenic	1.89404	0.872118	NA	Yes	NA	NA	NA	NA	NA	NA	NA	NA	NA	NA	NA	2	187642	0	175054	1.06586e-05	0	4.66462	0.223931	97.1672	0.500601	3.34908	1.65038	P_SUP	0	0	1	0	0	0	NA	NA	NA	1	42062	1	44035	2.37744e-05	2.27092e-05	1.04691	0.0654774	16.7388	1	0.56554	-0.778263	NA	0	32247	0	32544	0	0	0	0	0	1	NA	NA	NA
BRCA2	c.7540A>G	p.(Lys2514Glu)	Missense	Uncertain significance	1.87888	0.861143	NA	Yes	0	44917	0	1.00963e-05	0	0	0	1	0.018009	-5.48479	B_STR	3	187642	1	175054	1.59879e-05	5.71252e-06	2.79877	0.291114	26.9075	0.625901	0.298251	-1.65193	B_SUP	0	8.18116e-06	1	0	0	0	1.58269	0.626908	NA	2	42062	0	44035	4.75489e-05	0	5.23478	0.251296	109.046	0.23867	4.30655	1.99372	P_SUP	1	32247	0	32544	3.10106e-05	0	3.02772	0.12333	74.33	0.497708	1.4628	0.51935	NA
BRCA2	c.5170A>G	p.(Ile1724Val)	Missense	Benign/Likely benign	1.87817	0.860629	NA	Yes	0	44917	0	3.36613e-06	0	0	0	1	0.358665	-1.40007	B_SUP	2	187642	0	175054	1.06586e-05	0	4.66462	0.223931	97.1672	0.500601	1.71545	0.736892	NA	0	1.63659e-05	1	0	0	0	0.702746	-0.481671	NA	1	42062	0	44035	2.37744e-05	0	3.14079	0.127937	77.1052	0.488542	1.55797	0.605408	NA	0	32247	0	32544	0	0	0	0	0	1	NA	NA	NA
ATM	c.7078T>C	p.(Tyr2360His)	Missense	Uncertain significance	1.87174	0.855944	NA	Yes	NA	NA	NA	NA	NA	NA	NA	NA	NA	NA	NA	5	187642	1	174955	2.66465e-05	5.71576e-06	4.66203	0.54464	39.9063	0.220467	5.19447	2.24968	P_MOD	0	0	1	0	0	0	NA	NA	NA	0	42062	1	44035	0	2.27092e-05	0	0	0	1	0.159884	-2.50326	B_MOD	1	32247	0	32544	3.10106e-05	0	3.02772	0.12333	74.33	0.497708	2.25371	1.10952	P_SUP
BRCA2	c.3904A>G	p.(Thr1302Ala)	Missense	Conflicting classifications of pathogenicity	1.86124	0.848268	NA	Yes	0	44917	0	3.36729e-06	0	0	0	1	0.358393	-1.40111	B_SUP	5	187642	0	175054	2.66465e-05	0	10.2623	0.56743	185.601	0.0632516	21.8343	4.21029	P_STR	0	0	1	0	0	0	NA	NA	NA	0	42062	1	44035	0	2.27092e-05	0	0	0	1	0.0582743	-3.88137	B_MOD	1	32247	0	32544	3.10106e-05	0	3.02772	0.12333	74.33	0.497708	1.4628	0.51935	NA
BRCA2	c.5249C>T	p.(Ser1750Phe)	Missense	Conflicting classifications of pathogenicity	1.84289	0.834738	NA	Yes	0	44917	0	2.01949e-05	0	0	0	1	0.000323148	-10.9745	B_VSTR	7	187642	3	174862	3.73051e-05	1.71564e-05	2.17446	0.562275	8.40918	0.346797	0.0811754	-3.4288	B_MOD	0.000108272	0	0.017238	33.0845	1.58821	689.195	418.183	8.24165	P_VSTR	0	42062	0	44035	0	0	0	0	0	1	NA	NA	NA	0	32247	1	32544	0	3.07276e-05	0	0	0	1	0.0542886	-3.97811	B_MOD
BRCA2	c.8036A>G	p.(Asp2679Gly)	Missense	Conflicting classifications of pathogenicity	1.83268	0.827149	NA	Yes	1	44917	2.22633e-05	0	19.8462	0.808423	487.209	0.131314	29.3108	4.61238	P_STR	1	187642	1	175015	5.3293e-06	5.7138e-06	0.932707	0.0583363	14.9125	1	0.0401328	-4.39064	B_STR	0	8.18123e-06	1	0	0	0	1.58267	0.626891	NA	1	42062	0	44035	2.37744e-05	0	3.14079	0.127937	77.1052	0.488542	1.55797	0.605408	NA	0	32247	0	32544	0	0	0	0	0	1	NA	NA	NA
BRCA2	c.516+1G>T	p.?	PTV	Pathogenic/Likely pathogenic	1.83074	0.825708	NA	Yes	1	44917	2.22633e-05	0	19.8403	0.808184	487.065	0.131348	29.2907	4.61144	P_STR	1	187642	1	174989	5.3293e-06	5.71464e-06	0.932568	0.0583276	14.9103	1	0.040118	-4.39114	B_STR	0	8.18357e-06	1	0	0	0	1.5825	0.626742	NA	1	42062	0	44035	2.37744e-05	0	3.14079	0.127937	77.1052	0.488542	1.55797	0.605408	NA	0	32247	0	32544	0	0	0	0	0	1	NA	NA	NA
CHEK2	c.503C>T	p.(Thr168Ile)	Missense	Uncertain significance	1.81982	0.817533	NA	Yes	NA	NA	NA	NA	NA	NA	NA	NA	NA	NA	NA	1	187642	1	175046	5.3293e-06	5.71278e-06	0.932872	0.0583466	14.9152	1	0.20745	-2.14764	B_MOD	5.41213e-05	0	0.131315	19.8464	0.808413	487.225	54.8668	5.46844	P_STR	0	42062	1	44035	0	2.27092e-05	0	0	0	1	0.159884	-2.50326	B_MOD	0	32247	0	32544	0	0	0	0	0	1	NA	NA	NA
CHEK2	c.520C>T	p.(Leu174Phe)	Missense	Uncertain significance	1.80972	0.809935	NA	Yes	NA	NA	NA	NA	NA	NA	NA	NA	NA	NA	NA	2	187642	1	175047	1.06586e-05	5.71275e-06	1.86576	0.169172	20.5771	1	0.557477	-0.797869	NA	0	0	1	0	0	0	NA	NA	NA	2	42062	1	44035	4.75489e-05	2.27092e-05	2.09387	0.189849	23.0935	0.616603	1.44041	0.49828	NA	1	32247	0	32544	3.10106e-05	0	3.02772	0.12333	74.33	0.497708	2.25371	1.10952	P_SUP
CHEK2	c.1486C>T	p.(Gln496Ter)	PTV	Pathogenic/Likely pathogenic	1.78341	0.789938	NA	Yes	NA	NA	NA	NA	NA	NA	NA	NA	NA	NA	NA	7	187642	2	174852	3.73051e-05	1.14382e-05	3.26152	0.67752	15.7007	0.182131	4.94934	2.18368	P_MOD	0	0	1	0	0	0	NA	NA	NA	0	42062	1	44035	0	2.27092e-05	0	0	0	1	0.159884	-2.50326	B_MOD	1	32247	0	32544	3.10106e-05	0	3.02772	0.12333	74.33	0.497708	2.25371	1.10952	P_SUP
BRCA1	c.3262G>T	p.(Val1088Phe)	Missense	Uncertain significance	1.78158	0.788538	NA	Yes	0	44917	0	0	0	0	0	1	NA	NA	NA	1	187642	1	175043	5.3293e-06	5.71288e-06	0.932856	0.0583456	14.9149	1	0.0358044	-4.54647	B_STR	5.41213e-05	0	0.131314	19.8465	0.808419	487.229	49.7587	5.335	P_STR	0	42062	0	44035	0	0	0	0	0	1	NA	NA	NA	0	32247	0	32544	0	0	0	0	0	1	NA	NA	NA
BRCA2	c.7313A>G	p.(Asp2438Gly)	Missense	Conflicting classifications of pathogenicity	1.77847	0.786155	NA	Yes	0	44917	0	0	0	0	0	1	NA	NA	NA	9	187642	1	174954	4.79637e-05	5.71579e-06	8.39179	1.06314	66.2401	0.0222378	30.519	4.66753	P_STR	0	0	1	0	0	0	NA	NA	NA	0	42062	1	44035	0	2.27092e-05	0	0	0	1	0.0582743	-3.88137	B_MOD	0	32247	0	32544	0	0	0	0	0	1	NA	NA	NA
BRCA2	c.2281T>C	p.(Tyr761His)	Missense	Conflicting classifications of pathogenicity	1.77434	0.782977	NA	Yes	1	44917	2.22633e-05	3.36544e-06	6.61539	0.413757	105.771	0.245387	4.48925	2.05045	P_MOD	2	187642	0	175054	1.06586e-05	0	4.66462	0.223931	97.1672	0.500601	1.71545	0.736892	NA	0	0	1	0	0	0	NA	NA	NA	1	42062	1	44035	2.37744e-05	2.27092e-05	1.04691	0.0654774	16.7388	1	0.230401	-2.00437	B_MOD	0	32247	0	32544	0	0	0	0	0	1	NA	NA	NA
ATM	c.3085A>T	p.(Thr1029Ser)	Missense	Conflicting classifications of pathogenicity	1.767	0.77732	NA	Yes	NA	NA	NA	NA	NA	NA	NA	NA	NA	NA	NA	2	187642	0	175054	1.06586e-05	0	4.66462	0.223931	97.1672	0.500601	3.34908	1.65038	P_SUP	0	0	1	0	0	0	NA	NA	NA	0	42062	0	44035	0	0	0	0	0	1	NA	NA	NA	1	32247	1	32544	3.10106e-05	3.07276e-05	1.00921	0.063119	16.1363	1	0.527608	-0.873061	NA
ATM	c.8507T>C	p.(Met2836Thr)	Missense	Uncertain significance	1.767	0.77732	NA	Yes	NA	NA	NA	NA	NA	NA	NA	NA	NA	NA	NA	2	187642	0	175054	1.06586e-05	0	4.66462	0.223931	97.1672	0.500601	3.34908	1.65038	P_SUP	0	0	1	0	0	0	NA	NA	NA	0	42062	0	44035	0	0	0	0	0	1	NA	NA	NA	1	32247	1	32544	3.10106e-05	3.07276e-05	1.00921	0.063119	16.1363	1	0.527608	-0.873061	NA
ATM	c.2075G>A	p.(Arg692His)	Missense	Conflicting classifications of pathogenicity	1.767	0.77732	NA	Yes	NA	NA	NA	NA	NA	NA	NA	NA	NA	NA	NA	2	187642	0	175054	1.06586e-05	0	4.66462	0.223931	97.1672	0.500601	3.34908	1.65038	P_SUP	0	8.18123e-06	1	0	0	0	2.40276	1.19697	P_SUP	0	42062	0	44035	0	0	0	0	0	1	NA	NA	NA	1	32247	1	32544	3.10106e-05	3.07276e-05	1.00921	0.063119	16.1363	1	0.527608	-0.873061	NA
ATM	c.6015dup	p.(Glu2007ArgfsTer11)	PTV	Pathogenic	1.767	0.77732	NA	Yes	NA	NA	NA	NA	NA	NA	NA	NA	NA	NA	NA	2	187642	0	175054	1.06586e-05	0	4.66462	0.223931	97.1672	0.500601	3.34908	1.65038	P_SUP	0	8.18244e-06	1	0	0	0	2.40314	1.19718	P_SUP	0	42062	0	44035	0	0	0	0	0	1	NA	NA	NA	1	32247	1	32544	3.10106e-05	3.07276e-05	1.00921	0.063119	16.1363	1	0.527608	-0.873061	NA
BRCA2	c.8363G>A	p.(Trp2788Ter)	PTV	Pathogenic	1.7215	0.741702	NA	Yes	1	44917	2.22633e-05	0	19.8463	0.808426	487.211	0.131314	29.3111	4.61239	P_STR	1	187642	1	175046	5.3293e-06	5.71278e-06	0.932872	0.0583466	14.9152	1	0.0401504	-4.39004	B_STR	0	0	1	0	0	0	NA	NA	NA	0	42062	0	44035	0	0	0	0	0	1	NA	NA	NA	1	32247	0	32544	3.10106e-05	0	3.02772	0.12333	74.33	0.497708	1.4628	0.51935	NA
BRCA2	c.1029dup	p.(Ser344IlefsTer2)	PTV	Pathogenic	1.71545	0.736892	NA	Yes	0	44917	0	0	0	0	0	1	NA	NA	NA	2	187642	0	175054	1.06586e-05	0	4.66462	0.223931	97.1672	0.500601	1.71545	0.736892	NA	0	0	1	0	0	0	NA	NA	NA	0	42062	0	44035	0	0	0	0	0	1	NA	NA	NA	0	32247	0	32544	0	0	0	0	0	1	NA	NA	NA
BRCA2	c.1065dup	p.(Ser356IlefsTer2)	PTV	Pathogenic	1.71545	0.736892	NA	Yes	0	44917	0	0	0	0	0	1	NA	NA	NA	2	187642	0	175054	1.06586e-05	0	4.66462	0.223931	97.1672	0.500601	1.71545	0.736892	NA	0	0	1	0	0	0	NA	NA	NA	0	42062	0	44035	0	0	0	0	0	1	NA	NA	NA	0	32247	0	32544	0	0	0	0	0	1	NA	NA	NA
BRCA2	c.1128del	p.(Phe376LeufsTer23)	PTV	Pathogenic	1.71545	0.736892	NA	Yes	0	44917	0	0	0	0	0	1	NA	NA	NA	2	187642	0	175054	1.06586e-05	0	4.66462	0.223931	97.1672	0.500601	1.71545	0.736892	NA	0	0	1	0	0	0	NA	NA	NA	0	42062	0	44035	0	0	0	0	0	1	NA	NA	NA	0	32247	0	32544	0	0	0	0	0	1	NA	NA	NA
BRCA2	c.125_132dup	p.(Glu45IlefsTer38)	PTV	Pathogenic	1.71545	0.736892	NA	Yes	0	44917	0	0	0	0	0	1	NA	NA	NA	2	187642	0	175054	1.06586e-05	0	4.66462	0.223931	97.1672	0.500601	1.71545	0.736892	NA	0	0	1	0	0	0	NA	NA	NA	0	42062	0	44035	0	0	0	0	0	1	NA	NA	NA	0	32247	0	32544	0	0	0	0	0	1	NA	NA	NA
BRCA2	c.1288del	p.(Asp430ThrfsTer30)	PTV	Pathogenic	1.71545	0.736892	NA	Yes	0	44917	0	0	0	0	0	1	NA	NA	NA	2	187642	0	175054	1.06586e-05	0	4.66462	0.223931	97.1672	0.500601	1.71545	0.736892	NA	0	0	1	0	0	0	NA	NA	NA	0	42062	0	44035	0	0	0	0	0	1	NA	NA	NA	0	32247	0	32544	0	0	0	0	0	1	NA	NA	NA
BRCA2	c.1379del	p.(Asn460MetfsTer6)	PTV	Pathogenic	1.71545	0.736892	NA	Yes	0	44917	0	0	0	0	0	1	NA	NA	NA	2	187642	0	175054	1.06586e-05	0	4.66462	0.223931	97.1672	0.500601	1.71545	0.736892	NA	0	0	1	0	0	0	NA	NA	NA	0	42062	0	44035	0	0	0	0	0	1	NA	NA	NA	0	32247	0	32544	0	0	0	0	0	1	NA	NA	NA
BRCA2	c.1449del	p.(Val484Ter)	PTV	Pathogenic	1.71545	0.736892	NA	Yes	0	44917	0	0	0	0	0	1	NA	NA	NA	2	187642	0	175054	1.06586e-05	0	4.66462	0.223931	97.1672	0.500601	1.71545	0.736892	NA	0	0	1	0	0	0	NA	NA	NA	0	42062	0	44035	0	0	0	0	0	1	NA	NA	NA	0	32247	0	32544	0	0	0	0	0	1	NA	NA	NA
BRCA2	c.1465del	p.(Ser489LeufsTer20)	PTV	Pathogenic	1.71545	0.736892	NA	Yes	0	44917	0	0	0	0	0	1	NA	NA	NA	2	187642	0	175054	1.06586e-05	0	4.66462	0.223931	97.1672	0.500601	1.71545	0.736892	NA	0	0	1	0	0	0	NA	NA	NA	0	42062	0	44035	0	0	0	0	0	1	NA	NA	NA	0	32247	0	32544	0	0	0	0	0	1	NA	NA	NA
BRCA2	c.1496_1497del	p.(Gln499ArgfsTer14)	PTV	Pathogenic	1.71545	0.736892	NA	Yes	0	44917	0	0	0	0	0	1	NA	NA	NA	2	187642	0	175054	1.06586e-05	0	4.66462	0.223931	97.1672	0.500601	1.71545	0.736892	NA	0	0	1	0	0	0	NA	NA	NA	0	42062	0	44035	0	0	0	0	0	1	NA	NA	NA	0	32247	0	32544	0	0	0	0	0	1	NA	NA	NA
BRCA2	c.1511_1512del	p.(Ser504TyrfsTer9)	PTV	Pathogenic	1.71545	0.736892	NA	Yes	0	44917	0	0	0	0	0	1	NA	NA	NA	2	187642	0	175054	1.06586e-05	0	4.66462	0.223931	97.1672	0.500601	1.71545	0.736892	NA	0	0	1	0	0	0	NA	NA	NA	0	42062	0	44035	0	0	0	0	0	1	NA	NA	NA	0	32247	0	32544	0	0	0	0	0	1	NA	NA	NA
BRCA2	c.156_157insGCCGGGCGCGGTCGCTCACGCCTGTAATCCCAGCACTTTGGGAGGCCGAGGCGGGCGGATCACGAGGTCAGGAGATCGACACCATCCCGGCTGAAACGGTGAAACCCCGTCTCTACTAAAAATACAAAAAATTAGCCGGGCGTAGTGGCGGGCGCCTGTAGTCCCAGCTACTTGGGAGGCTGAGGCAGGAGAATGGCGTGAACCCGGGAGGCGGAGCTTGCAGTGAGCCGAGATCCCGCCACTGCACTCCAGCCTGGGCGACAGAGCGAGACTCCGCCTCA	p.?	PTV	None	1.71545	0.736892	NA	Yes	0	44917	0	0	0	0	0	1	NA	NA	NA	2	187642	0	175054	1.06586e-05	0	4.66462	0.223931	97.1672	0.500601	1.71545	0.736892	NA	0	0	1	0	0	0	NA	NA	NA	0	42062	0	44035	0	0	0	0	0	1	NA	NA	NA	0	32247	0	32544	0	0	0	0	0	1	NA	NA	NA
BRCA2	c.1593del	p.(Glu532LysfsTer26)	PTV	Pathogenic/Likely pathogenic	1.71545	0.736892	NA	Yes	0	44917	0	0	0	0	0	1	NA	NA	NA	2	187642	0	175054	1.06586e-05	0	4.66462	0.223931	97.1672	0.500601	1.71545	0.736892	NA	0	0	1	0	0	0	NA	NA	NA	0	42062	0	44035	0	0	0	0	0	1	NA	NA	NA	0	32247	0	32544	0	0	0	0	0	1	NA	NA	NA
BRCA2	c.1689del	p.(Trp563CysfsTer10)	PTV	Pathogenic	1.71545	0.736892	NA	Yes	0	44917	0	0	0	0	0	1	NA	NA	NA	2	187642	0	175054	1.06586e-05	0	4.66462	0.223931	97.1672	0.500601	1.71545	0.736892	NA	0	0	1	0	0	0	NA	NA	NA	0	42062	0	44035	0	0	0	0	0	1	NA	NA	NA	0	32247	0	32544	0	0	0	0	0	1	NA	NA	NA
BRCA2	c.171_187del	p.(Tyr57Ter)	PTV	Pathogenic	1.71545	0.736892	NA	Yes	0	44917	0	0	0	0	0	1	NA	NA	NA	2	187642	0	175054	1.06586e-05	0	4.66462	0.223931	97.1672	0.500601	1.71545	0.736892	NA	0	0	1	0	0	0	NA	NA	NA	0	42062	0	44035	0	0	0	0	0	1	NA	NA	NA	0	32247	0	32544	0	0	0	0	0	1	NA	NA	NA
BRCA2	c.1733del	p.(Gly578ValfsTer2)	PTV	Pathogenic	1.71545	0.736892	NA	Yes	0	44917	0	0	0	0	0	1	NA	NA	NA	2	187642	0	175054	1.06586e-05	0	4.66462	0.223931	97.1672	0.500601	1.71545	0.736892	NA	0	0	1	0	0	0	NA	NA	NA	0	42062	0	44035	0	0	0	0	0	1	NA	NA	NA	0	32247	0	32544	0	0	0	0	0	1	NA	NA	NA
BRCA2	c.1759_1763del	p.(Thr587Ter)	PTV	Pathogenic	1.71545	0.736892	NA	Yes	0	44917	0	0	0	0	0	1	NA	NA	NA	2	187642	0	175054	1.06586e-05	0	4.66462	0.223931	97.1672	0.500601	1.71545	0.736892	NA	0	0	1	0	0	0	NA	NA	NA	0	42062	0	44035	0	0	0	0	0	1	NA	NA	NA	0	32247	0	32544	0	0	0	0	0	1	NA	NA	NA
BRCA2	c.1767_1770del	p.(Ile591MetfsTer22)	PTV	Pathogenic	1.71545	0.736892	NA	Yes	0	44917	0	0	0	0	0	1	NA	NA	NA	2	187642	0	175054	1.06586e-05	0	4.66462	0.223931	97.1672	0.500601	1.71545	0.736892	NA	0	0	1	0	0	0	NA	NA	NA	0	42062	0	44035	0	0	0	0	0	1	NA	NA	NA	0	32247	0	32544	0	0	0	0	0	1	NA	NA	NA
BRCA2	c.1798_1802del	p.(Tyr600ArgfsTer14)	PTV	Pathogenic	1.71545	0.736892	NA	Yes	0	44917	0	0	0	0	0	1	NA	NA	NA	2	187642	0	175054	1.06586e-05	0	4.66462	0.223931	97.1672	0.500601	1.71545	0.736892	NA	0	0	1	0	0	0	NA	NA	NA	0	42062	0	44035	0	0	0	0	0	1	NA	NA	NA	0	32247	0	32544	0	0	0	0	0	1	NA	NA	NA
BRCA2	c.1814del	p.(Ile605AsnfsTer9)	PTV	Pathogenic	1.71545	0.736892	NA	Yes	0	44917	0	0	0	0	0	1	NA	NA	NA	2	187642	0	175054	1.06586e-05	0	4.66462	0.223931	97.1672	0.500601	1.71545	0.736892	NA	0	0	1	0	0	0	NA	NA	NA	0	42062	0	44035	0	0	0	0	0	1	NA	NA	NA	0	32247	0	32544	0	0	0	0	0	1	NA	NA	NA
BRCA2	c.1921del	p.(Ser641LeufsTer3)	PTV	Pathogenic/Likely pathogenic	1.71545	0.736892	NA	Yes	0	44917	0	0	0	0	0	1	NA	NA	NA	2	187642	0	175054	1.06586e-05	0	4.66462	0.223931	97.1672	0.500601	1.71545	0.736892	NA	0	0	1	0	0	0	NA	NA	NA	0	42062	0	44035	0	0	0	0	0	1	NA	NA	NA	0	32247	0	32544	0	0	0	0	0	1	NA	NA	NA
BRCA2	c.2105_2106del	p.(Ile702AsnfsTer5)	PTV	Pathogenic/Likely pathogenic	1.71545	0.736892	NA	Yes	0	44917	0	0	0	0	0	1	NA	NA	NA	2	187642	0	175054	1.06586e-05	0	4.66462	0.223931	97.1672	0.500601	1.71545	0.736892	NA	0	0	1	0	0	0	NA	NA	NA	0	42062	0	44035	0	0	0	0	0	1	NA	NA	NA	0	32247	0	32544	0	0	0	0	0	1	NA	NA	NA
BRCA2	c.217del	p.(Gln73SerfsTer7)	PTV	Pathogenic	1.71545	0.736892	NA	Yes	0	44917	0	0	0	0	0	1	NA	NA	NA	2	187642	0	175054	1.06586e-05	0	4.66462	0.223931	97.1672	0.500601	1.71545	0.736892	NA	0	0	1	0	0	0	NA	NA	NA	0	42062	0	44035	0	0	0	0	0	1	NA	NA	NA	0	32247	0	32544	0	0	0	0	0	1	NA	NA	NA
BRCA2	c.2261_2264del	p.(Gln754ProfsTer17)	PTV	Pathogenic	1.71545	0.736892	NA	Yes	0	44917	0	0	0	0	0	1	NA	NA	NA	2	187642	0	175054	1.06586e-05	0	4.66462	0.223931	97.1672	0.500601	1.71545	0.736892	NA	0	0	1	0	0	0	NA	NA	NA	0	42062	0	44035	0	0	0	0	0	1	NA	NA	NA	0	32247	0	32544	0	0	0	0	0	1	NA	NA	NA
BRCA2	c.2272del	p.(Ser758ValfsTer14)	PTV	Pathogenic/Likely pathogenic	1.71545	0.736892	NA	Yes	0	44917	0	0	0	0	0	1	NA	NA	NA	2	187642	0	175054	1.06586e-05	0	4.66462	0.223931	97.1672	0.500601	1.71545	0.736892	NA	0	0	1	0	0	0	NA	NA	NA	0	42062	0	44035	0	0	0	0	0	1	NA	NA	NA	0	32247	0	32544	0	0	0	0	0	1	NA	NA	NA
BRCA2	c.2278_2279del	p.(Leu760IlefsTer2)	PTV	Pathogenic	1.71545	0.736892	NA	Yes	0	44917	0	0	0	0	0	1	NA	NA	NA	2	187642	0	175054	1.06586e-05	0	4.66462	0.223931	97.1672	0.500601	1.71545	0.736892	NA	0	0	1	0	0	0	NA	NA	NA	0	42062	0	44035	0	0	0	0	0	1	NA	NA	NA	0	32247	0	32544	0	0	0	0	0	1	NA	NA	NA
BRCA2	c.2339C>G	p.(Ser780Ter)	PTV	Pathogenic	1.71545	0.736892	NA	Yes	0	44917	0	0	0	0	0	1	NA	NA	NA	2	187642	0	175054	1.06586e-05	0	4.66462	0.223931	97.1672	0.500601	1.71545	0.736892	NA	0	0	1	0	0	0	NA	NA	NA	0	42062	0	44035	0	0	0	0	0	1	NA	NA	NA	0	32247	0	32544	0	0	0	0	0	1	NA	NA	NA
BRCA2	c.2398_2423dup	p.(Leu809ValfsTer10)	PTV	Pathogenic	1.71545	0.736892	NA	Yes	0	44917	0	0	0	0	0	1	NA	NA	NA	2	187642	0	175054	1.06586e-05	0	4.66462	0.223931	97.1672	0.500601	1.71545	0.736892	NA	0	0	1	0	0	0	NA	NA	NA	0	42062	0	44035	0	0	0	0	0	1	NA	NA	NA	0	32247	0	32544	0	0	0	0	0	1	NA	NA	NA
BRCA2	c.2400_2401del	p.(Asn801GlnfsTer3)	PTV	Pathogenic	1.71545	0.736892	NA	Yes	0	44917	0	0	0	0	0	1	NA	NA	NA	2	187642	0	175054	1.06586e-05	0	4.66462	0.223931	97.1672	0.500601	1.71545	0.736892	NA	0	0	1	0	0	0	NA	NA	NA	0	42062	0	44035	0	0	0	0	0	1	NA	NA	NA	0	32247	0	32544	0	0	0	0	0	1	NA	NA	NA
BRCA2	c.2400dup	p.(Asn801Ter)	PTV	Pathogenic	1.71545	0.736892	NA	Yes	0	44917	0	0	0	0	0	1	NA	NA	NA	2	187642	0	175054	1.06586e-05	0	4.66462	0.223931	97.1672	0.500601	1.71545	0.736892	NA	0	0	1	0	0	0	NA	NA	NA	0	42062	0	44035	0	0	0	0	0	1	NA	NA	NA	0	32247	0	32544	0	0	0	0	0	1	NA	NA	NA
BRCA2	c.2426T>G	p.(Leu809Ter)	PTV	Pathogenic	1.71545	0.736892	NA	Yes	0	44917	0	0	0	0	0	1	NA	NA	NA	2	187642	0	175054	1.06586e-05	0	4.66462	0.223931	97.1672	0.500601	1.71545	0.736892	NA	0	0	1	0	0	0	NA	NA	NA	0	42062	0	44035	0	0	0	0	0	1	NA	NA	NA	0	32247	0	32544	0	0	0	0	0	1	NA	NA	NA
BRCA2	c.2471del	p.(Leu824Ter)	PTV	Pathogenic	1.71545	0.736892	NA	Yes	0	44917	0	0	0	0	0	1	NA	NA	NA	2	187642	0	175054	1.06586e-05	0	4.66462	0.223931	97.1672	0.500601	1.71545	0.736892	NA	0	0	1	0	0	0	NA	NA	NA	0	42062	0	44035	0	0	0	0	0	1	NA	NA	NA	0	32247	0	32544	0	0	0	0	0	1	NA	NA	NA
BRCA2	c.2480dup	p.(Asn827LysfsTer3)	PTV	Pathogenic	1.71545	0.736892	NA	Yes	0	44917	0	0	0	0	0	1	NA	NA	NA	2	187642	0	175054	1.06586e-05	0	4.66462	0.223931	97.1672	0.500601	1.71545	0.736892	NA	0	0	1	0	0	0	NA	NA	NA	0	42062	0	44035	0	0	0	0	0	1	NA	NA	NA	0	32247	0	32544	0	0	0	0	0	1	NA	NA	NA
BRCA2	c.2551_2555del	p.(Phe851ProfsTer28)	PTV	Pathogenic	1.71545	0.736892	NA	Yes	0	44917	0	0	0	0	0	1	NA	NA	NA	2	187642	0	175054	1.06586e-05	0	4.66462	0.223931	97.1672	0.500601	1.71545	0.736892	NA	0	0	1	0	0	0	NA	NA	NA	0	42062	0	44035	0	0	0	0	0	1	NA	NA	NA	0	32247	0	32544	0	0	0	0	0	1	NA	NA	NA
BRCA2	c.2564_2565del	p.(Thr855LysfsTer25)	PTV	Pathogenic	1.71545	0.736892	NA	Yes	0	44917	0	0	0	0	0	1	NA	NA	NA	2	187642	0	175054	1.06586e-05	0	4.66462	0.223931	97.1672	0.500601	1.71545	0.736892	NA	0	0	1	0	0	0	NA	NA	NA	0	42062	0	44035	0	0	0	0	0	1	NA	NA	NA	0	32247	0	32544	0	0	0	0	0	1	NA	NA	NA
BRCA2	c.2589del	p.(Gln864LysfsTer10)	PTV	Pathogenic	1.71545	0.736892	NA	Yes	0	44917	0	0	0	0	0	1	NA	NA	NA	2	187642	0	175054	1.06586e-05	0	4.66462	0.223931	97.1672	0.500601	1.71545	0.736892	NA	0	0	1	0	0	0	NA	NA	NA	0	42062	0	44035	0	0	0	0	0	1	NA	NA	NA	0	32247	0	32544	0	0	0	0	0	1	NA	NA	NA
BRCA2	c.2603del	p.(Thr868IlefsTer6)	PTV	Pathogenic	1.71545	0.736892	NA	Yes	0	44917	0	0	0	0	0	1	NA	NA	NA	2	187642	0	175054	1.06586e-05	0	4.66462	0.223931	97.1672	0.500601	1.71545	0.736892	NA	0	0	1	0	0	0	NA	NA	NA	0	42062	0	44035	0	0	0	0	0	1	NA	NA	NA	0	32247	0	32544	0	0	0	0	0	1	NA	NA	NA
BRCA2	c.2623_2624del	p.(Val875GlnfsTer5)	PTV	Pathogenic	1.71545	0.736892	NA	Yes	0	44917	0	0	0	0	0	1	NA	NA	NA	2	187642	0	175054	1.06586e-05	0	4.66462	0.223931	97.1672	0.500601	1.71545	0.736892	NA	0	0	1	0	0	0	NA	NA	NA	0	42062	0	44035	0	0	0	0	0	1	NA	NA	NA	0	32247	0	32544	0	0	0	0	0	1	NA	NA	NA
BRCA2	c.2655del	p.(Asp885GlufsTer10)	PTV	Pathogenic	1.71545	0.736892	NA	Yes	0	44917	0	0	0	0	0	1	NA	NA	NA	2	187642	0	175054	1.06586e-05	0	4.66462	0.223931	97.1672	0.500601	1.71545	0.736892	NA	0	0	1	0	0	0	NA	NA	NA	0	42062	0	44035	0	0	0	0	0	1	NA	NA	NA	0	32247	0	32544	0	0	0	0	0	1	NA	NA	NA
BRCA2	c.271_272del	p.(Tyr91ProfsTer9)	PTV	Pathogenic	1.71545	0.736892	NA	Yes	0	44917	0	0	0	0	0	1	NA	NA	NA	2	187642	0	175054	1.06586e-05	0	4.66462	0.223931	97.1672	0.500601	1.71545	0.736892	NA	0	0	1	0	0	0	NA	NA	NA	0	42062	0	44035	0	0	0	0	0	1	NA	NA	NA	0	32247	0	32544	0	0	0	0	0	1	NA	NA	NA
BRCA2	c.2886_3144del	p.(His962GlnfsTer6)	PTV	Pathogenic/Likely pathogenic	1.71545	0.736892	NA	Yes	0	44917	0	0	0	0	0	1	NA	NA	NA	2	187642	0	175054	1.06586e-05	0	4.66462	0.223931	97.1672	0.500601	1.71545	0.736892	NA	0	0	1	0	0	0	NA	NA	NA	0	42062	0	44035	0	0	0	0	0	1	NA	NA	NA	0	32247	0	32544	0	0	0	0	0	1	NA	NA	NA
BRCA2	c.2960dup	p.(Asn987LysfsTer2)	PTV	Pathogenic	1.71545	0.736892	NA	Yes	0	44917	0	0	0	0	0	1	NA	NA	NA	2	187642	0	175054	1.06586e-05	0	4.66462	0.223931	97.1672	0.500601	1.71545	0.736892	NA	0	0	1	0	0	0	NA	NA	NA	0	42062	0	44035	0	0	0	0	0	1	NA	NA	NA	0	32247	0	32544	0	0	0	0	0	1	NA	NA	NA
BRCA2	c.2967del	p.(Tyr989Ter)	PTV	Pathogenic	1.71545	0.736892	NA	Yes	0	44917	0	0	0	0	0	1	NA	NA	NA	2	187642	0	175054	1.06586e-05	0	4.66462	0.223931	97.1672	0.500601	1.71545	0.736892	NA	0	0	1	0	0	0	NA	NA	NA	0	42062	0	44035	0	0	0	0	0	1	NA	NA	NA	0	32247	0	32544	0	0	0	0	0	1	NA	NA	NA
BRCA2	c.2978G>A	p.(Trp993Ter)	PTV	Pathogenic	1.71545	0.736892	NA	Yes	0	44917	0	0	0	0	0	1	NA	NA	NA	2	187642	0	175054	1.06586e-05	0	4.66462	0.223931	97.1672	0.500601	1.71545	0.736892	NA	0	0	1	0	0	0	NA	NA	NA	0	42062	0	44035	0	0	0	0	0	1	NA	NA	NA	0	32247	0	32544	0	0	0	0	0	1	NA	NA	NA
BRCA2	c.3100_3101del	p.(Ile1034Ter)	PTV	Pathogenic/Likely pathogenic	1.71545	0.736892	NA	Yes	0	44917	0	0	0	0	0	1	NA	NA	NA	2	187642	0	175054	1.06586e-05	0	4.66462	0.223931	97.1672	0.500601	1.71545	0.736892	NA	0	0	1	0	0	0	NA	NA	NA	0	42062	0	44035	0	0	0	0	0	1	NA	NA	NA	0	32247	0	32544	0	0	0	0	0	1	NA	NA	NA
BRCA2	c.3323del	p.(Lys1108ArgfsTer11)	PTV	Pathogenic	1.71545	0.736892	NA	Yes	0	44917	0	0	0	0	0	1	NA	NA	NA	2	187642	0	175054	1.06586e-05	0	4.66462	0.223931	97.1672	0.500601	1.71545	0.736892	NA	0	0	1	0	0	0	NA	NA	NA	0	42062	0	44035	0	0	0	0	0	1	NA	NA	NA	0	32247	0	32544	0	0	0	0	0	1	NA	NA	NA
BRCA2	c.3342_3348del	p.(Ser1115TyrfsTer2)	PTV	Pathogenic	1.71545	0.736892	NA	Yes	0	44917	0	0	0	0	0	1	NA	NA	NA	2	187642	0	175054	1.06586e-05	0	4.66462	0.223931	97.1672	0.500601	1.71545	0.736892	NA	0	0	1	0	0	0	NA	NA	NA	0	42062	0	44035	0	0	0	0	0	1	NA	NA	NA	0	32247	0	32544	0	0	0	0	0	1	NA	NA	NA
BRCA2	c.3415_3420delinsG	p.(Lys1139AspfsTer3)	PTV	Pathogenic	1.71545	0.736892	NA	Yes	0	44917	0	0	0	0	0	1	NA	NA	NA	2	187642	0	175054	1.06586e-05	0	4.66462	0.223931	97.1672	0.500601	1.71545	0.736892	NA	0	0	1	0	0	0	NA	NA	NA	0	42062	0	44035	0	0	0	0	0	1	NA	NA	NA	0	32247	0	32544	0	0	0	0	0	1	NA	NA	NA
BRCA2	c.3570del	p.(Lys1191SerfsTer6)	PTV	Pathogenic	1.71545	0.736892	NA	Yes	0	44917	0	0	0	0	0	1	NA	NA	NA	2	187642	0	175054	1.06586e-05	0	4.66462	0.223931	97.1672	0.500601	1.71545	0.736892	NA	0	0	1	0	0	0	NA	NA	NA	0	42062	0	44035	0	0	0	0	0	1	NA	NA	NA	0	32247	0	32544	0	0	0	0	0	1	NA	NA	NA
BRCA2	c.357del	p.(Val120Ter)	PTV	Pathogenic	1.71545	0.736892	NA	Yes	0	44917	0	0	0	0	0	1	NA	NA	NA	2	187642	0	175054	1.06586e-05	0	4.66462	0.223931	97.1672	0.500601	1.71545	0.736892	NA	0	0	1	0	0	0	NA	NA	NA	0	42062	0	44035	0	0	0	0	0	1	NA	NA	NA	0	32247	0	32544	0	0	0	0	0	1	NA	NA	NA
BRCA2	c.3635del	p.(Asn1212MetfsTer16)	PTV	Pathogenic	1.71545	0.736892	NA	Yes	0	44917	0	0	0	0	0	1	NA	NA	NA	2	187642	0	175054	1.06586e-05	0	4.66462	0.223931	97.1672	0.500601	1.71545	0.736892	NA	0	0	1	0	0	0	NA	NA	NA	0	42062	0	44035	0	0	0	0	0	1	NA	NA	NA	0	32247	0	32544	0	0	0	0	0	1	NA	NA	NA
BRCA2	c.3679_3683del	p.(Leu1227CysfsTer4)	PTV	Pathogenic	1.71545	0.736892	NA	Yes	0	44917	0	0	0	0	0	1	NA	NA	NA	2	187642	0	175054	1.06586e-05	0	4.66462	0.223931	97.1672	0.500601	1.71545	0.736892	NA	0	0	1	0	0	0	NA	NA	NA	0	42062	0	44035	0	0	0	0	0	1	NA	NA	NA	0	32247	0	32544	0	0	0	0	0	1	NA	NA	NA
BRCA2	c.3845_3847delinsA	p.(Thr1282AsnfsTer3)	PTV	Pathogenic	1.71545	0.736892	NA	Yes	0	44917	0	0	0	0	0	1	NA	NA	NA	2	187642	0	175054	1.06586e-05	0	4.66462	0.223931	97.1672	0.500601	1.71545	0.736892	NA	0	0	1	0	0	0	NA	NA	NA	0	42062	0	44035	0	0	0	0	0	1	NA	NA	NA	0	32247	0	32544	0	0	0	0	0	1	NA	NA	NA
BRCA2	c.3861_3864del	p.(Asn1287LysfsTer5)	PTV	Pathogenic	1.71545	0.736892	NA	Yes	0	44917	0	0	0	0	0	1	NA	NA	NA	2	187642	0	175054	1.06586e-05	0	4.66462	0.223931	97.1672	0.500601	1.71545	0.736892	NA	0	0	1	0	0	0	NA	NA	NA	0	42062	0	44035	0	0	0	0	0	1	NA	NA	NA	0	32247	0	32544	0	0	0	0	0	1	NA	NA	NA
BRCA2	c.3926_3927del	p.(Ile1309AsnfsTer2)	PTV	Pathogenic	1.71545	0.736892	NA	Yes	0	44917	0	0	0	0	0	1	NA	NA	NA	2	187642	0	175054	1.06586e-05	0	4.66462	0.223931	97.1672	0.500601	1.71545	0.736892	NA	0	0	1	0	0	0	NA	NA	NA	0	42062	0	44035	0	0	0	0	0	1	NA	NA	NA	0	32247	0	32544	0	0	0	0	0	1	NA	NA	NA
BRCA2	c.3del	p.(Met1?)	PTV	Pathogenic	1.71545	0.736892	NA	Yes	0	44917	0	0	0	0	0	1	NA	NA	NA	2	187642	0	175054	1.06586e-05	0	4.66462	0.223931	97.1672	0.500601	1.71545	0.736892	NA	0	0	1	0	0	0	NA	NA	NA	0	42062	0	44035	0	0	0	0	0	1	NA	NA	NA	0	32247	0	32544	0	0	0	0	0	1	NA	NA	NA
BRCA2	c.4034del	p.(Asp1345ValfsTer29)	PTV	Pathogenic	1.71545	0.736892	NA	Yes	0	44917	0	0	0	0	0	1	NA	NA	NA	2	187642	0	175054	1.06586e-05	0	4.66462	0.223931	97.1672	0.500601	1.71545	0.736892	NA	0	0	1	0	0	0	NA	NA	NA	0	42062	0	44035	0	0	0	0	0	1	NA	NA	NA	0	32247	0	32544	0	0	0	0	0	1	NA	NA	NA
BRCA2	c.4092_4093insAA	p.(Cys1365AsnfsTer10)	PTV	Pathogenic	1.71545	0.736892	NA	Yes	0	44917	0	0	0	0	0	1	NA	NA	NA	2	187642	0	175054	1.06586e-05	0	4.66462	0.223931	97.1672	0.500601	1.71545	0.736892	NA	0	0	1	0	0	0	NA	NA	NA	0	42062	0	44035	0	0	0	0	0	1	NA	NA	NA	0	32247	0	32544	0	0	0	0	0	1	NA	NA	NA
BRCA2	c.41_63del	p.(Ile14SerfsTer9)	PTV	Pathogenic	1.71545	0.736892	NA	Yes	0	44917	0	0	0	0	0	1	NA	NA	NA	2	187642	0	175054	1.06586e-05	0	4.66462	0.223931	97.1672	0.500601	1.71545	0.736892	NA	0	0	1	0	0	0	NA	NA	NA	0	42062	0	44035	0	0	0	0	0	1	NA	NA	NA	0	32247	0	32544	0	0	0	0	0	1	NA	NA	NA
BRCA2	c.4257del	p.(Asp1420IlefsTer28)	PTV	Pathogenic/Likely pathogenic	1.71545	0.736892	NA	Yes	0	44917	0	0	0	0	0	1	NA	NA	NA	2	187642	0	175054	1.06586e-05	0	4.66462	0.223931	97.1672	0.500601	1.71545	0.736892	NA	0	0	1	0	0	0	NA	NA	NA	0	42062	0	44035	0	0	0	0	0	1	NA	NA	NA	0	32247	0	32544	0	0	0	0	0	1	NA	NA	NA
BRCA2	c.428dup	p.(Val144CysfsTer14)	PTV	Pathogenic	1.71545	0.736892	NA	Yes	0	44917	0	0	0	0	0	1	NA	NA	NA	2	187642	0	175054	1.06586e-05	0	4.66462	0.223931	97.1672	0.500601	1.71545	0.736892	NA	0	0	1	0	0	0	NA	NA	NA	0	42062	0	44035	0	0	0	0	0	1	NA	NA	NA	0	32247	0	32544	0	0	0	0	0	1	NA	NA	NA
BRCA2	c.4366G>T	p.(Glu1456Ter)	PTV	Pathogenic	1.71545	0.736892	NA	Yes	0	44917	0	0	0	0	0	1	NA	NA	NA	2	187642	0	175054	1.06586e-05	0	4.66462	0.223931	97.1672	0.500601	1.71545	0.736892	NA	0	0	1	0	0	0	NA	NA	NA	0	42062	0	44035	0	0	0	0	0	1	NA	NA	NA	0	32247	0	32544	0	0	0	0	0	1	NA	NA	NA
BRCA2	c.44_45dup	p.(Lys16LeufsTer10)	PTV	Pathogenic	1.71545	0.736892	NA	Yes	0	44917	0	0	0	0	0	1	NA	NA	NA	2	187642	0	175054	1.06586e-05	0	4.66462	0.223931	97.1672	0.500601	1.71545	0.736892	NA	0	0	1	0	0	0	NA	NA	NA	0	42062	0	44035	0	0	0	0	0	1	NA	NA	NA	0	32247	0	32544	0	0	0	0	0	1	NA	NA	NA
BRCA2	c.4456_4459del	p.(Val1486AsnfsTer5)	PTV	Pathogenic	1.71545	0.736892	NA	Yes	0	44917	0	0	0	0	0	1	NA	NA	NA	2	187642	0	175054	1.06586e-05	0	4.66462	0.223931	97.1672	0.500601	1.71545	0.736892	NA	0	0	1	0	0	0	NA	NA	NA	0	42062	0	44035	0	0	0	0	0	1	NA	NA	NA	0	32247	0	32544	0	0	0	0	0	1	NA	NA	NA
BRCA2	c.4464_4465del	p.(His1488GlnfsTer25)	PTV	Pathogenic	1.71545	0.736892	NA	Yes	0	44917	0	0	0	0	0	1	NA	NA	NA	2	187642	0	175054	1.06586e-05	0	4.66462	0.223931	97.1672	0.500601	1.71545	0.736892	NA	0	0	1	0	0	0	NA	NA	NA	0	42062	0	44035	0	0	0	0	0	1	NA	NA	NA	0	32247	0	32544	0	0	0	0	0	1	NA	NA	NA
BRCA2	c.4592_4593del	p.(Lys1531SerfsTer2)	PTV	Pathogenic	1.71545	0.736892	NA	Yes	0	44917	0	0	0	0	0	1	NA	NA	NA	2	187642	0	175054	1.06586e-05	0	4.66462	0.223931	97.1672	0.500601	1.71545	0.736892	NA	0	0	1	0	0	0	NA	NA	NA	0	42062	0	44035	0	0	0	0	0	1	NA	NA	NA	0	32247	0	32544	0	0	0	0	0	1	NA	NA	NA
BRCA2	c.4641del	p.(Asp1547GlufsTer21)	PTV	Pathogenic/Likely pathogenic	1.71545	0.736892	NA	Yes	0	44917	0	0	0	0	0	1	NA	NA	NA	2	187642	0	175054	1.06586e-05	0	4.66462	0.223931	97.1672	0.500601	1.71545	0.736892	NA	0	0	1	0	0	0	NA	NA	NA	0	42062	0	44035	0	0	0	0	0	1	NA	NA	NA	0	32247	0	32544	0	0	0	0	0	1	NA	NA	NA
BRCA2	c.466_467del	p.(Asp156Ter)	PTV	Pathogenic	1.71545	0.736892	NA	Yes	0	44917	0	0	0	0	0	1	NA	NA	NA	2	187642	0	175054	1.06586e-05	0	4.66462	0.223931	97.1672	0.500601	1.71545	0.736892	NA	0	0	1	0	0	0	NA	NA	NA	0	42062	0	44035	0	0	0	0	0	1	NA	NA	NA	0	32247	0	32544	0	0	0	0	0	1	NA	NA	NA
BRCA2	c.468dup	p.(Lys157Ter)	PTV	Pathogenic	1.71545	0.736892	NA	Yes	0	44917	0	0	0	0	0	1	NA	NA	NA	2	187642	0	175054	1.06586e-05	0	4.66462	0.223931	97.1672	0.500601	1.71545	0.736892	NA	0	0	1	0	0	0	NA	NA	NA	0	42062	0	44035	0	0	0	0	0	1	NA	NA	NA	0	32247	0	32544	0	0	0	0	0	1	NA	NA	NA
BRCA2	c.4828dup	p.(Val1610GlyfsTer5)	PTV	Pathogenic	1.71545	0.736892	NA	Yes	0	44917	0	0	0	0	0	1	NA	NA	NA	2	187642	0	175054	1.06586e-05	0	4.66462	0.223931	97.1672	0.500601	1.71545	0.736892	NA	0	0	1	0	0	0	NA	NA	NA	0	42062	0	44035	0	0	0	0	0	1	NA	NA	NA	0	32247	0	32544	0	0	0	0	0	1	NA	NA	NA
BRCA2	c.4856del	p.(Asn1619IlefsTer17)	PTV	Pathogenic	1.71545	0.736892	NA	Yes	0	44917	0	0	0	0	0	1	NA	NA	NA	2	187642	0	175054	1.06586e-05	0	4.66462	0.223931	97.1672	0.500601	1.71545	0.736892	NA	0	0	1	0	0	0	NA	NA	NA	0	42062	0	44035	0	0	0	0	0	1	NA	NA	NA	0	32247	0	32544	0	0	0	0	0	1	NA	NA	NA
BRCA2	c.4935_4936delinsT	p.(Lys1645AsnfsTer25)	PTV	Pathogenic	1.71545	0.736892	NA	Yes	0	44917	0	0	0	0	0	1	NA	NA	NA	2	187642	0	175054	1.06586e-05	0	4.66462	0.223931	97.1672	0.500601	1.71545	0.736892	NA	0	0	1	0	0	0	NA	NA	NA	0	42062	0	44035	0	0	0	0	0	1	NA	NA	NA	0	32247	0	32544	0	0	0	0	0	1	NA	NA	NA
BRCA2	c.5006del	p.(Leu1669Ter)	PTV	Pathogenic	1.71545	0.736892	NA	Yes	0	44917	0	0	0	0	0	1	NA	NA	NA	2	187642	0	175054	1.06586e-05	0	4.66462	0.223931	97.1672	0.500601	1.71545	0.736892	NA	0	0	1	0	0	0	NA	NA	NA	0	42062	0	44035	0	0	0	0	0	1	NA	NA	NA	0	32247	0	32544	0	0	0	0	0	1	NA	NA	NA
BRCA2	c.5076del	p.(Trp1692CysfsTer14)	PTV	Pathogenic	1.71545	0.736892	NA	Yes	0	44917	0	0	0	0	0	1	NA	NA	NA	2	187642	0	175054	1.06586e-05	0	4.66462	0.223931	97.1672	0.500601	1.71545	0.736892	NA	0	0	1	0	0	0	NA	NA	NA	0	42062	0	44035	0	0	0	0	0	1	NA	NA	NA	0	32247	0	32544	0	0	0	0	0	1	NA	NA	NA
BRCA2	c.507del	p.(Lys169AsnfsTer3)	PTV	Pathogenic	1.71545	0.736892	NA	Yes	0	44917	0	0	0	0	0	1	NA	NA	NA	2	187642	0	175054	1.06586e-05	0	4.66462	0.223931	97.1672	0.500601	1.71545	0.736892	NA	0	0	1	0	0	0	NA	NA	NA	0	42062	0	44035	0	0	0	0	0	1	NA	NA	NA	0	32247	0	32544	0	0	0	0	0	1	NA	NA	NA
BRCA2	c.5087_5090dup	p.(Ile1697MetfsTer4)	PTV	Pathogenic	1.71545	0.736892	NA	Yes	0	44917	0	0	0	0	0	1	NA	NA	NA	2	187642	0	175054	1.06586e-05	0	4.66462	0.223931	97.1672	0.500601	1.71545	0.736892	NA	0	0	1	0	0	0	NA	NA	NA	0	42062	0	44035	0	0	0	0	0	1	NA	NA	NA	0	32247	0	32544	0	0	0	0	0	1	NA	NA	NA
BRCA2	c.516+1G>A	p.?	PTV	Pathogenic	1.71545	0.736892	NA	Yes	0	44917	0	0	0	0	0	1	NA	NA	NA	2	187642	0	175054	1.06586e-05	0	4.66462	0.223931	97.1672	0.500601	1.71545	0.736892	NA	0	0	1	0	0	0	NA	NA	NA	0	42062	0	44035	0	0	0	0	0	1	NA	NA	NA	0	32247	0	32544	0	0	0	0	0	1	NA	NA	NA
BRCA2	c.5195del	p.(Leu1732ProfsTer9)	PTV	Pathogenic	1.71545	0.736892	NA	Yes	0	44917	0	0	0	0	0	1	NA	NA	NA	2	187642	0	175054	1.06586e-05	0	4.66462	0.223931	97.1672	0.500601	1.71545	0.736892	NA	0	0	1	0	0	0	NA	NA	NA	0	42062	0	44035	0	0	0	0	0	1	NA	NA	NA	0	32247	0	32544	0	0	0	0	0	1	NA	NA	NA
BRCA2	c.5236del	p.(Ser1746LeufsTer31)	PTV	Pathogenic	1.71545	0.736892	NA	Yes	0	44917	0	0	0	0	0	1	NA	NA	NA	2	187642	0	175054	1.06586e-05	0	4.66462	0.223931	97.1672	0.500601	1.71545	0.736892	NA	0	0	1	0	0	0	NA	NA	NA	0	42062	0	44035	0	0	0	0	0	1	NA	NA	NA	0	32247	0	32544	0	0	0	0	0	1	NA	NA	NA
BRCA2	c.5286_5300del	p.(Tyr1762Ter)	PTV	Pathogenic/Likely pathogenic	1.71545	0.736892	NA	Yes	0	44917	0	0	0	0	0	1	NA	NA	NA	2	187642	0	175054	1.06586e-05	0	4.66462	0.223931	97.1672	0.500601	1.71545	0.736892	NA	0	0	1	0	0	0	NA	NA	NA	0	42062	0	44035	0	0	0	0	0	1	NA	NA	NA	0	32247	0	32544	0	0	0	0	0	1	NA	NA	NA
BRCA2	c.5386_5387del	p.(Asp1796CysfsTer10)	PTV	Pathogenic	1.71545	0.736892	NA	Yes	0	44917	0	0	0	0	0	1	NA	NA	NA	2	187642	0	175054	1.06586e-05	0	4.66462	0.223931	97.1672	0.500601	1.71545	0.736892	NA	0	0	1	0	0	0	NA	NA	NA	0	42062	0	44035	0	0	0	0	0	1	NA	NA	NA	0	32247	0	32544	0	0	0	0	0	1	NA	NA	NA
BRCA2	c.5482_5486del	p.(Lys1828ValfsTer4)	PTV	Pathogenic	1.71545	0.736892	NA	Yes	0	44917	0	0	0	0	0	1	NA	NA	NA	2	187642	0	175054	1.06586e-05	0	4.66462	0.223931	97.1672	0.500601	1.71545	0.736892	NA	0	0	1	0	0	0	NA	NA	NA	0	42062	0	44035	0	0	0	0	0	1	NA	NA	NA	0	32247	0	32544	0	0	0	0	0	1	NA	NA	NA
BRCA2	c.5501_5504del	p.(Ser1834IlefsTer5)	PTV	Pathogenic	1.71545	0.736892	NA	Yes	0	44917	0	0	0	0	0	1	NA	NA	NA	2	187642	0	175054	1.06586e-05	0	4.66462	0.223931	97.1672	0.500601	1.71545	0.736892	NA	0	0	1	0	0	0	NA	NA	NA	0	42062	0	44035	0	0	0	0	0	1	NA	NA	NA	0	32247	0	32544	0	0	0	0	0	1	NA	NA	NA
BRCA2	c.5577del	p.(Val1862Ter)	PTV	Pathogenic	1.71545	0.736892	NA	Yes	0	44917	0	0	0	0	0	1	NA	NA	NA	2	187642	0	175054	1.06586e-05	0	4.66462	0.223931	97.1672	0.500601	1.71545	0.736892	NA	0	0	1	0	0	0	NA	NA	NA	0	42062	0	44035	0	0	0	0	0	1	NA	NA	NA	0	32247	0	32544	0	0	0	0	0	1	NA	NA	NA
BRCA2	c.5616_5620del	p.(Lys1872AsnfsTer2)	PTV	Pathogenic	1.71545	0.736892	NA	Yes	0	44917	0	0	0	0	0	1	NA	NA	NA	2	187642	0	175054	1.06586e-05	0	4.66462	0.223931	97.1672	0.500601	1.71545	0.736892	NA	0	0	1	0	0	0	NA	NA	NA	0	42062	0	44035	0	0	0	0	0	1	NA	NA	NA	0	32247	0	32544	0	0	0	0	0	1	NA	NA	NA
BRCA2	c.5756del	p.(Lys1919ArgfsTer44)	PTV	Pathogenic	1.71545	0.736892	NA	Yes	0	44917	0	0	0	0	0	1	NA	NA	NA	2	187642	0	175054	1.06586e-05	0	4.66462	0.223931	97.1672	0.500601	1.71545	0.736892	NA	0	0	1	0	0	0	NA	NA	NA	0	42062	0	44035	0	0	0	0	0	1	NA	NA	NA	0	32247	0	32544	0	0	0	0	0	1	NA	NA	NA
BRCA2	c.5811_5812del	p.(Gly1938IlefsTer6)	PTV	Pathogenic	1.71545	0.736892	NA	Yes	0	44917	0	0	0	0	0	1	NA	NA	NA	2	187642	0	175054	1.06586e-05	0	4.66462	0.223931	97.1672	0.500601	1.71545	0.736892	NA	0	0	1	0	0	0	NA	NA	NA	0	42062	0	44035	0	0	0	0	0	1	NA	NA	NA	0	32247	0	32544	0	0	0	0	0	1	NA	NA	NA
BRCA2	c.5863del	p.(Ser1955GlnfsTer8)	PTV	Pathogenic	1.71545	0.736892	NA	Yes	0	44917	0	0	0	0	0	1	NA	NA	NA	2	187642	0	175054	1.06586e-05	0	4.66462	0.223931	97.1672	0.500601	1.71545	0.736892	NA	0	0	1	0	0	0	NA	NA	NA	0	42062	0	44035	0	0	0	0	0	1	NA	NA	NA	0	32247	0	32544	0	0	0	0	0	1	NA	NA	NA
BRCA2	c.5928del	p.(Ile1977PhefsTer27)	PTV	Pathogenic	1.71545	0.736892	NA	Yes	0	44917	0	0	0	0	0	1	NA	NA	NA	2	187642	0	175054	1.06586e-05	0	4.66462	0.223931	97.1672	0.500601	1.71545	0.736892	NA	0	0	1	0	0	0	NA	NA	NA	0	42062	0	44035	0	0	0	0	0	1	NA	NA	NA	0	32247	0	32544	0	0	0	0	0	1	NA	NA	NA
BRCA2	c.6033_6034del	p.(Ser2012GlnfsTer5)	PTV	Pathogenic	1.71545	0.736892	NA	Yes	0	44917	0	0	0	0	0	1	NA	NA	NA	2	187642	0	175054	1.06586e-05	0	4.66462	0.223931	97.1672	0.500601	1.71545	0.736892	NA	0	0	1	0	0	0	NA	NA	NA	0	42062	0	44035	0	0	0	0	0	1	NA	NA	NA	0	32247	0	32544	0	0	0	0	0	1	NA	NA	NA
BRCA2	c.6036del	p.(Val2014TyrfsTer26)	PTV	Pathogenic	1.71545	0.736892	NA	Yes	0	44917	0	0	0	0	0	1	NA	NA	NA	2	187642	0	175054	1.06586e-05	0	4.66462	0.223931	97.1672	0.500601	1.71545	0.736892	NA	0	0	1	0	0	0	NA	NA	NA	0	42062	0	44035	0	0	0	0	0	1	NA	NA	NA	0	32247	0	32544	0	0	0	0	0	1	NA	NA	NA
BRCA2	c.6039del	p.(Val2014TyrfsTer26)	PTV	Pathogenic	1.71545	0.736892	NA	Yes	0	44917	0	0	0	0	0	1	NA	NA	NA	2	187642	0	175054	1.06586e-05	0	4.66462	0.223931	97.1672	0.500601	1.71545	0.736892	NA	0	0	1	0	0	0	NA	NA	NA	0	42062	0	44035	0	0	0	0	0	1	NA	NA	NA	0	32247	0	32544	0	0	0	0	0	1	NA	NA	NA
BRCA2	c.6070C>T	p.(Gln2024Ter)	PTV	Pathogenic	1.71545	0.736892	NA	Yes	0	44917	0	0	0	0	0	1	NA	NA	NA	2	187642	0	175054	1.06586e-05	0	4.66462	0.223931	97.1672	0.500601	1.71545	0.736892	NA	0	0	1	0	0	0	NA	NA	NA	0	42062	0	44035	0	0	0	0	0	1	NA	NA	NA	0	32247	0	32544	0	0	0	0	0	1	NA	NA	NA
BRCA2	c.6070del	p.(Gln2024SerfsTer16)	PTV	Pathogenic	1.71545	0.736892	NA	Yes	0	44917	0	0	0	0	0	1	NA	NA	NA	2	187642	0	175054	1.06586e-05	0	4.66462	0.223931	97.1672	0.500601	1.71545	0.736892	NA	0	0	1	0	0	0	NA	NA	NA	0	42062	0	44035	0	0	0	0	0	1	NA	NA	NA	0	32247	0	32544	0	0	0	0	0	1	NA	NA	NA
BRCA2	c.6085del	p.(Glu2029LysfsTer11)	PTV	Pathogenic	1.71545	0.736892	NA	Yes	0	44917	0	0	0	0	0	1	NA	NA	NA	2	187642	0	175054	1.06586e-05	0	4.66462	0.223931	97.1672	0.500601	1.71545	0.736892	NA	0	0	1	0	0	0	NA	NA	NA	0	42062	0	44035	0	0	0	0	0	1	NA	NA	NA	0	32247	0	32544	0	0	0	0	0	1	NA	NA	NA
BRCA2	c.610del	p.(Ser205ValfsTer6)	PTV	Pathogenic	1.71545	0.736892	NA	Yes	0	44917	0	0	0	0	0	1	NA	NA	NA	2	187642	0	175054	1.06586e-05	0	4.66462	0.223931	97.1672	0.500601	1.71545	0.736892	NA	0	0	1	0	0	0	NA	NA	NA	0	42062	0	44035	0	0	0	0	0	1	NA	NA	NA	0	32247	0	32544	0	0	0	0	0	1	NA	NA	NA
BRCA2	c.6151_6152del	p.(Asn2051PhefsTer8)	PTV	Pathogenic	1.71545	0.736892	NA	Yes	0	44917	0	0	0	0	0	1	NA	NA	NA	2	187642	0	175054	1.06586e-05	0	4.66462	0.223931	97.1672	0.500601	1.71545	0.736892	NA	0	0	1	0	0	0	NA	NA	NA	0	42062	0	44035	0	0	0	0	0	1	NA	NA	NA	0	32247	0	32544	0	0	0	0	0	1	NA	NA	NA
BRCA2	c.6211del	p.(Ser2071ValfsTer10)	PTV	Pathogenic	1.71545	0.736892	NA	Yes	0	44917	0	0	0	0	0	1	NA	NA	NA	2	187642	0	175054	1.06586e-05	0	4.66462	0.223931	97.1672	0.500601	1.71545	0.736892	NA	0	0	1	0	0	0	NA	NA	NA	0	42062	0	44035	0	0	0	0	0	1	NA	NA	NA	0	32247	0	32544	0	0	0	0	0	1	NA	NA	NA
BRCA2	c.6216del	p.(Leu2073TyrfsTer8)	PTV	Pathogenic	1.71545	0.736892	NA	Yes	0	44917	0	0	0	0	0	1	NA	NA	NA	2	187642	0	175054	1.06586e-05	0	4.66462	0.223931	97.1672	0.500601	1.71545	0.736892	NA	0	0	1	0	0	0	NA	NA	NA	0	42062	0	44035	0	0	0	0	0	1	NA	NA	NA	0	32247	0	32544	0	0	0	0	0	1	NA	NA	NA
BRCA2	c.6225dup	p.(Val2076SerfsTer2)	PTV	Pathogenic	1.71545	0.736892	NA	Yes	0	44917	0	0	0	0	0	1	NA	NA	NA	2	187642	0	175054	1.06586e-05	0	4.66462	0.223931	97.1672	0.500601	1.71545	0.736892	NA	0	0	1	0	0	0	NA	NA	NA	0	42062	0	44035	0	0	0	0	0	1	NA	NA	NA	0	32247	0	32544	0	0	0	0	0	1	NA	NA	NA
BRCA2	c.6226_6229del	p.(Val2076ArgfsTer4)	PTV	Pathogenic	1.71545	0.736892	NA	Yes	0	44917	0	0	0	0	0	1	NA	NA	NA	2	187642	0	175054	1.06586e-05	0	4.66462	0.223931	97.1672	0.500601	1.71545	0.736892	NA	0	0	1	0	0	0	NA	NA	NA	0	42062	0	44035	0	0	0	0	0	1	NA	NA	NA	0	32247	0	32544	0	0	0	0	0	1	NA	NA	NA
BRCA2	c.6263del	p.(Thr2088MetfsTer31)	PTV	Pathogenic	1.71545	0.736892	NA	Yes	0	44917	0	0	0	0	0	1	NA	NA	NA	2	187642	0	175054	1.06586e-05	0	4.66462	0.223931	97.1672	0.500601	1.71545	0.736892	NA	0	0	1	0	0	0	NA	NA	NA	0	42062	0	44035	0	0	0	0	0	1	NA	NA	NA	0	32247	0	32544	0	0	0	0	0	1	NA	NA	NA
BRCA2	c.6297_6303delinsTCC	p.(Arg2099SerfsTer19)	PTV	Pathogenic	1.71545	0.736892	NA	Yes	0	44917	0	0	0	0	0	1	NA	NA	NA	2	187642	0	175054	1.06586e-05	0	4.66462	0.223931	97.1672	0.500601	1.71545	0.736892	NA	0	0	1	0	0	0	NA	NA	NA	0	42062	0	44035	0	0	0	0	0	1	NA	NA	NA	0	32247	0	32544	0	0	0	0	0	1	NA	NA	NA
BRCA2	c.6434_6441del	p.(Asn2145IlefsTer3)	PTV	Pathogenic	1.71545	0.736892	NA	Yes	0	44917	0	0	0	0	0	1	NA	NA	NA	2	187642	0	175054	1.06586e-05	0	4.66462	0.223931	97.1672	0.500601	1.71545	0.736892	NA	0	0	1	0	0	0	NA	NA	NA	0	42062	0	44035	0	0	0	0	0	1	NA	NA	NA	0	32247	0	32544	0	0	0	0	0	1	NA	NA	NA
BRCA2	c.6434del	p.(Asn2145IlefsTer23)	PTV	Pathogenic	1.71545	0.736892	NA	Yes	0	44917	0	0	0	0	0	1	NA	NA	NA	2	187642	0	175054	1.06586e-05	0	4.66462	0.223931	97.1672	0.500601	1.71545	0.736892	NA	0	0	1	0	0	0	NA	NA	NA	0	42062	0	44035	0	0	0	0	0	1	NA	NA	NA	0	32247	0	32544	0	0	0	0	0	1	NA	NA	NA
BRCA2	c.6447del	p.(Val2151PhefsTer17)	PTV	Pathogenic	1.71545	0.736892	NA	Yes	0	44917	0	0	0	0	0	1	NA	NA	NA	2	187642	0	175054	1.06586e-05	0	4.66462	0.223931	97.1672	0.500601	1.71545	0.736892	NA	0	0	1	0	0	0	NA	NA	NA	0	42062	0	44035	0	0	0	0	0	1	NA	NA	NA	0	32247	0	32544	0	0	0	0	0	1	NA	NA	NA
BRCA2	c.6474dup	p.(Gln2159SerfsTer17)	PTV	Pathogenic	1.71545	0.736892	NA	Yes	0	44917	0	0	0	0	0	1	NA	NA	NA	2	187642	0	175054	1.06586e-05	0	4.66462	0.223931	97.1672	0.500601	1.71545	0.736892	NA	0	0	1	0	0	0	NA	NA	NA	0	42062	0	44035	0	0	0	0	0	1	NA	NA	NA	0	32247	0	32544	0	0	0	0	0	1	NA	NA	NA
BRCA2	c.6644dup	p.(Tyr2215Ter)	PTV	Pathogenic	1.71545	0.736892	NA	Yes	0	44917	0	0	0	0	0	1	NA	NA	NA	2	187642	0	175054	1.06586e-05	0	4.66462	0.223931	97.1672	0.500601	1.71545	0.736892	NA	0	0	1	0	0	0	NA	NA	NA	0	42062	0	44035	0	0	0	0	0	1	NA	NA	NA	0	32247	0	32544	0	0	0	0	0	1	NA	NA	NA
BRCA2	c.666del	p.(His223MetfsTer7)	PTV	Pathogenic	1.71545	0.736892	NA	Yes	0	44917	0	0	0	0	0	1	NA	NA	NA	2	187642	0	175054	1.06586e-05	0	4.66462	0.223931	97.1672	0.500601	1.71545	0.736892	NA	0	0	1	0	0	0	NA	NA	NA	0	42062	0	44035	0	0	0	0	0	1	NA	NA	NA	0	32247	0	32544	0	0	0	0	0	1	NA	NA	NA
BRCA2	c.6752del	p.(His2251LeufsTer29)	PTV	Pathogenic	1.71545	0.736892	NA	Yes	0	44917	0	0	0	0	0	1	NA	NA	NA	2	187642	0	175054	1.06586e-05	0	4.66462	0.223931	97.1672	0.500601	1.71545	0.736892	NA	0	0	1	0	0	0	NA	NA	NA	0	42062	0	44035	0	0	0	0	0	1	NA	NA	NA	0	32247	0	32544	0	0	0	0	0	1	NA	NA	NA
BRCA2	c.6810_6811insT	p.(Lys2271Ter)	PTV	Pathogenic	1.71545	0.736892	NA	Yes	0	44917	0	0	0	0	0	1	NA	NA	NA	2	187642	0	175054	1.06586e-05	0	4.66462	0.223931	97.1672	0.500601	1.71545	0.736892	NA	0	0	1	0	0	0	NA	NA	NA	0	42062	0	44035	0	0	0	0	0	1	NA	NA	NA	0	32247	0	32544	0	0	0	0	0	1	NA	NA	NA
BRCA2	c.6816_6820del	p.(Gly2274AlafsTer17)	PTV	Pathogenic	1.71545	0.736892	NA	Yes	0	44917	0	0	0	0	0	1	NA	NA	NA	2	187642	0	175054	1.06586e-05	0	4.66462	0.223931	97.1672	0.500601	1.71545	0.736892	NA	0	0	1	0	0	0	NA	NA	NA	0	42062	0	44035	0	0	0	0	0	1	NA	NA	NA	0	32247	0	32544	0	0	0	0	0	1	NA	NA	NA
BRCA2	c.6987_6989delinsTGTG	p.(Ile2330ValfsTer10)	PTV	Pathogenic	1.71545	0.736892	NA	Yes	0	44917	0	0	0	0	0	1	NA	NA	NA	2	187642	0	175054	1.06586e-05	0	4.66462	0.223931	97.1672	0.500601	1.71545	0.736892	NA	0	0	1	0	0	0	NA	NA	NA	0	42062	0	44035	0	0	0	0	0	1	NA	NA	NA	0	32247	0	32544	0	0	0	0	0	1	NA	NA	NA
BRCA2	c.7004_7007+2del	p.?	PTV	Pathogenic	1.71545	0.736892	NA	Yes	0	44917	0	0	0	0	0	1	NA	NA	NA	2	187642	0	175054	1.06586e-05	0	4.66462	0.223931	97.1672	0.500601	1.71545	0.736892	NA	0	0	1	0	0	0	NA	NA	NA	0	42062	0	44035	0	0	0	0	0	1	NA	NA	NA	0	32247	0	32544	0	0	0	0	0	1	NA	NA	NA
BRCA2	c.7126_7127del	p.(Ala2376SerfsTer15)	PTV	Pathogenic	1.71545	0.736892	NA	Yes	0	44917	0	0	0	0	0	1	NA	NA	NA	2	187642	0	175054	1.06586e-05	0	4.66462	0.223931	97.1672	0.500601	1.71545	0.736892	NA	0	0	1	0	0	0	NA	NA	NA	0	42062	0	44035	0	0	0	0	0	1	NA	NA	NA	0	32247	0	32544	0	0	0	0	0	1	NA	NA	NA
BRCA2	c.7142del	p.(Pro2381HisfsTer13)	PTV	Pathogenic	1.71545	0.736892	NA	Yes	0	44917	0	0	0	0	0	1	NA	NA	NA	2	187642	0	175054	1.06586e-05	0	4.66462	0.223931	97.1672	0.500601	1.71545	0.736892	NA	0	0	1	0	0	0	NA	NA	NA	0	42062	0	44035	0	0	0	0	0	1	NA	NA	NA	0	32247	0	32544	0	0	0	0	0	1	NA	NA	NA
BRCA2	c.7186_7187del	p.(Leu2396AspfsTer15)	PTV	Pathogenic/Likely pathogenic	1.71545	0.736892	NA	Yes	0	44917	0	0	0	0	0	1	NA	NA	NA	2	187642	0	175054	1.06586e-05	0	4.66462	0.223931	97.1672	0.500601	1.71545	0.736892	NA	0	0	1	0	0	0	NA	NA	NA	0	42062	0	44035	0	0	0	0	0	1	NA	NA	NA	0	32247	0	32544	0	0	0	0	0	1	NA	NA	NA
BRCA2	c.7279_7283del	p.(Asn2427GlyfsTer10)	PTV	Pathogenic	1.71545	0.736892	NA	Yes	0	44917	0	0	0	0	0	1	NA	NA	NA	2	187642	0	175054	1.06586e-05	0	4.66462	0.223931	97.1672	0.500601	1.71545	0.736892	NA	0	0	1	0	0	0	NA	NA	NA	0	42062	0	44035	0	0	0	0	0	1	NA	NA	NA	0	32247	0	32544	0	0	0	0	0	1	NA	NA	NA
BRCA2	c.7393del	p.(Ala2465GlnfsTer4)	PTV	Pathogenic	1.71545	0.736892	NA	Yes	0	44917	0	0	0	0	0	1	NA	NA	NA	2	187642	0	175054	1.06586e-05	0	4.66462	0.223931	97.1672	0.500601	1.71545	0.736892	NA	0	0	1	0	0	0	NA	NA	NA	0	42062	0	44035	0	0	0	0	0	1	NA	NA	NA	0	32247	0	32544	0	0	0	0	0	1	NA	NA	NA
BRCA2	c.7414_7415del	p.(Lys2472ValfsTer2)	PTV	Pathogenic	1.71545	0.736892	NA	Yes	0	44917	0	0	0	0	0	1	NA	NA	NA	2	187642	0	175054	1.06586e-05	0	4.66462	0.223931	97.1672	0.500601	1.71545	0.736892	NA	0	0	1	0	0	0	NA	NA	NA	0	42062	0	44035	0	0	0	0	0	1	NA	NA	NA	0	32247	0	32544	0	0	0	0	0	1	NA	NA	NA
BRCA2	c.7602del	p.(Cys2535ValfsTer16)	PTV	Pathogenic	1.71545	0.736892	NA	Yes	0	44917	0	0	0	0	0	1	NA	NA	NA	2	187642	0	175054	1.06586e-05	0	4.66462	0.223931	97.1672	0.500601	1.71545	0.736892	NA	0	0	1	0	0	0	NA	NA	NA	0	42062	0	44035	0	0	0	0	0	1	NA	NA	NA	0	32247	0	32544	0	0	0	0	0	1	NA	NA	NA
BRCA2	c.7626_7637delinsT	p.(Tyr2543Ter)	PTV	Pathogenic	1.71545	0.736892	NA	Yes	0	44917	0	0	0	0	0	1	NA	NA	NA	2	187642	0	175054	1.06586e-05	0	4.66462	0.223931	97.1672	0.500601	1.71545	0.736892	NA	0	0	1	0	0	0	NA	NA	NA	0	42062	0	44035	0	0	0	0	0	1	NA	NA	NA	0	32247	0	32544	0	0	0	0	0	1	NA	NA	NA
BRCA2	c.7719dup	p.(Trp2574MetfsTer10)	PTV	Pathogenic	1.71545	0.736892	NA	Yes	0	44917	0	0	0	0	0	1	NA	NA	NA	2	187642	0	175054	1.06586e-05	0	4.66462	0.223931	97.1672	0.500601	1.71545	0.736892	NA	0	0	1	0	0	0	NA	NA	NA	0	42062	0	44035	0	0	0	0	0	1	NA	NA	NA	0	32247	0	32544	0	0	0	0	0	1	NA	NA	NA
BRCA2	c.7739dup	p.(Leu2581ValfsTer3)	PTV	Pathogenic	1.71545	0.736892	NA	Yes	0	44917	0	0	0	0	0	1	NA	NA	NA	2	187642	0	175054	1.06586e-05	0	4.66462	0.223931	97.1672	0.500601	1.71545	0.736892	NA	0	0	1	0	0	0	NA	NA	NA	0	42062	0	44035	0	0	0	0	0	1	NA	NA	NA	0	32247	0	32544	0	0	0	0	0	1	NA	NA	NA
BRCA2	c.7843_7844del	p.(Ile2615PhefsTer2)	PTV	Pathogenic	1.71545	0.736892	NA	Yes	0	44917	0	0	0	0	0	1	NA	NA	NA	2	187642	0	175054	1.06586e-05	0	4.66462	0.223931	97.1672	0.500601	1.71545	0.736892	NA	0	0	1	0	0	0	NA	NA	NA	0	42062	0	44035	0	0	0	0	0	1	NA	NA	NA	0	32247	0	32544	0	0	0	0	0	1	NA	NA	NA
BRCA2	c.7891_7900dup	p.(Met2634ThrfsTer10)	PTV	Pathogenic	1.71545	0.736892	NA	Yes	0	44917	0	0	0	0	0	1	NA	NA	NA	2	187642	0	175054	1.06586e-05	0	4.66462	0.223931	97.1672	0.500601	1.71545	0.736892	NA	0	0	1	0	0	0	NA	NA	NA	0	42062	0	44035	0	0	0	0	0	1	NA	NA	NA	0	32247	0	32544	0	0	0	0	0	1	NA	NA	NA
BRCA2	c.8021del	p.(Lys2674ArgfsTer2)	PTV	Pathogenic	1.71545	0.736892	NA	Yes	0	44917	0	0	0	0	0	1	NA	NA	NA	2	187642	0	175054	1.06586e-05	0	4.66462	0.223931	97.1672	0.500601	1.71545	0.736892	NA	0	0	1	0	0	0	NA	NA	NA	0	42062	0	44035	0	0	0	0	0	1	NA	NA	NA	0	32247	0	32544	0	0	0	0	0	1	NA	NA	NA
BRCA2	c.8042_8043del	p.(Thr2681SerfsTer11)	PTV	Pathogenic	1.71545	0.736892	NA	Yes	0	44917	0	0	0	0	0	1	NA	NA	NA	2	187642	0	175054	1.06586e-05	0	4.66462	0.223931	97.1672	0.500601	1.71545	0.736892	NA	0	0	1	0	0	0	NA	NA	NA	0	42062	0	44035	0	0	0	0	0	1	NA	NA	NA	0	32247	0	32544	0	0	0	0	0	1	NA	NA	NA
BRCA2	c.8072_8073del	p.(Ser2691Ter)	PTV	Pathogenic	1.71545	0.736892	NA	Yes	0	44917	0	0	0	0	0	1	NA	NA	NA	2	187642	0	175054	1.06586e-05	0	4.66462	0.223931	97.1672	0.500601	1.71545	0.736892	NA	0	0	1	0	0	0	NA	NA	NA	0	42062	0	44035	0	0	0	0	0	1	NA	NA	NA	0	32247	0	32544	0	0	0	0	0	1	NA	NA	NA
BRCA2	c.8111delinsAGCAATAAAACTAGTAGTGCAGCTGAAACT	p.(Ser2704Ter)	PTV	Pathogenic	1.71545	0.736892	NA	Yes	0	44917	0	0	0	0	0	1	NA	NA	NA	2	187642	0	175054	1.06586e-05	0	4.66462	0.223931	97.1672	0.500601	1.71545	0.736892	NA	0	0	1	0	0	0	NA	NA	NA	0	42062	0	44035	0	0	0	0	0	1	NA	NA	NA	0	32247	0	32544	0	0	0	0	0	1	NA	NA	NA
BRCA2	c.813del	p.(Asn272IlefsTer5)	PTV	Pathogenic	1.71545	0.736892	NA	Yes	0	44917	0	0	0	0	0	1	NA	NA	NA	2	187642	0	175054	1.06586e-05	0	4.66462	0.223931	97.1672	0.500601	1.71545	0.736892	NA	0	0	1	0	0	0	NA	NA	NA	0	42062	0	44035	0	0	0	0	0	1	NA	NA	NA	0	32247	0	32544	0	0	0	0	0	1	NA	NA	NA
BRCA2	c.8145del	p.(Val2716TrpfsTer17)	PTV	Pathogenic	1.71545	0.736892	NA	Yes	0	44917	0	0	0	0	0	1	NA	NA	NA	2	187642	0	175054	1.06586e-05	0	4.66462	0.223931	97.1672	0.500601	1.71545	0.736892	NA	0	0	1	0	0	0	NA	NA	NA	0	42062	0	44035	0	0	0	0	0	1	NA	NA	NA	0	32247	0	32544	0	0	0	0	0	1	NA	NA	NA
BRCA2	c.8268del	p.(Glu2757AsnfsTer20)	PTV	Pathogenic	1.71545	0.736892	NA	Yes	0	44917	0	0	0	0	0	1	NA	NA	NA	2	187642	0	175054	1.06586e-05	0	4.66462	0.223931	97.1672	0.500601	1.71545	0.736892	NA	0	0	1	0	0	0	NA	NA	NA	0	42062	0	44035	0	0	0	0	0	1	NA	NA	NA	0	32247	0	32544	0	0	0	0	0	1	NA	NA	NA
BRCA2	c.8322dup	p.(Met2775TyrfsTer7)	PTV	Pathogenic	1.71545	0.736892	NA	Yes	0	44917	0	0	0	0	0	1	NA	NA	NA	2	187642	0	175054	1.06586e-05	0	4.66462	0.223931	97.1672	0.500601	1.71545	0.736892	NA	0	0	1	0	0	0	NA	NA	NA	0	42062	0	44035	0	0	0	0	0	1	NA	NA	NA	0	32247	0	32544	0	0	0	0	0	1	NA	NA	NA
BRCA2	c.8350del	p.(Arg2784GlyfsTer37)	PTV	Pathogenic	1.71545	0.736892	NA	Yes	0	44917	0	0	0	0	0	1	NA	NA	NA	2	187642	0	175054	1.06586e-05	0	4.66462	0.223931	97.1672	0.500601	1.71545	0.736892	NA	0	0	1	0	0	0	NA	NA	NA	0	42062	0	44035	0	0	0	0	0	1	NA	NA	NA	0	32247	0	32544	0	0	0	0	0	1	NA	NA	NA
BRCA2	c.8393_8396dup	p.(Arg2799SerfsTer2)	PTV	Pathogenic	1.71545	0.736892	NA	Yes	0	44917	0	0	0	0	0	1	NA	NA	NA	2	187642	0	175054	1.06586e-05	0	4.66462	0.223931	97.1672	0.500601	1.71545	0.736892	NA	0	0	1	0	0	0	NA	NA	NA	0	42062	0	44035	0	0	0	0	0	1	NA	NA	NA	0	32247	0	32544	0	0	0	0	0	1	NA	NA	NA
BRCA2	c.8405del	p.(Pro2802LeufsTer19)	PTV	Pathogenic	1.71545	0.736892	NA	Yes	0	44917	0	0	0	0	0	1	NA	NA	NA	2	187642	0	175054	1.06586e-05	0	4.66462	0.223931	97.1672	0.500601	1.71545	0.736892	NA	0	0	1	0	0	0	NA	NA	NA	0	42062	0	44035	0	0	0	0	0	1	NA	NA	NA	0	32247	0	32544	0	0	0	0	0	1	NA	NA	NA
BRCA2	c.8434_8435insTT	p.(Gly2812ValfsTer10)	PTV	Pathogenic	1.71545	0.736892	NA	Yes	0	44917	0	0	0	0	0	1	NA	NA	NA	2	187642	0	175054	1.06586e-05	0	4.66462	0.223931	97.1672	0.500601	1.71545	0.736892	NA	0	0	1	0	0	0	NA	NA	NA	0	42062	0	44035	0	0	0	0	0	1	NA	NA	NA	0	32247	0	32544	0	0	0	0	0	1	NA	NA	NA
BRCA2	c.8489G>A	p.(Trp2830Ter)	PTV	Pathogenic	1.71545	0.736892	NA	Yes	0	44917	0	0	0	0	0	1	NA	NA	NA	2	187642	0	175054	1.06586e-05	0	4.66462	0.223931	97.1672	0.500601	1.71545	0.736892	NA	0	0	1	0	0	0	NA	NA	NA	0	42062	0	44035	0	0	0	0	0	1	NA	NA	NA	0	32247	0	32544	0	0	0	0	0	1	NA	NA	NA
BRCA2	c.8633-33_8726delinsCAGACCCAGCTT	p.?	PTV	Likely pathogenic	1.71545	0.736892	NA	Yes	0	44917	0	0	0	0	0	1	NA	NA	NA	2	187642	0	175054	1.06586e-05	0	4.66462	0.223931	97.1672	0.500601	1.71545	0.736892	NA	0	0	1	0	0	0	NA	NA	NA	0	42062	0	44035	0	0	0	0	0	1	NA	NA	NA	0	32247	0	32544	0	0	0	0	0	1	NA	NA	NA
BRCA2	c.8761_8767del	p.(Phe2921LysfsTer4)	PTV	Pathogenic	1.71545	0.736892	NA	Yes	0	44917	0	0	0	0	0	1	NA	NA	NA	2	187642	0	175054	1.06586e-05	0	4.66462	0.223931	97.1672	0.500601	1.71545	0.736892	NA	0	0	1	0	0	0	NA	NA	NA	0	42062	0	44035	0	0	0	0	0	1	NA	NA	NA	0	32247	0	32544	0	0	0	0	0	1	NA	NA	NA
BRCA2	c.8792del	p.(Asn2931IlefsTer6)	PTV	Pathogenic/Likely pathogenic	1.71545	0.736892	NA	Yes	0	44917	0	0	0	0	0	1	NA	NA	NA	2	187642	0	175054	1.06586e-05	0	4.66462	0.223931	97.1672	0.500601	1.71545	0.736892	NA	0	0	1	0	0	0	NA	NA	NA	0	42062	0	44035	0	0	0	0	0	1	NA	NA	NA	0	32247	0	32544	0	0	0	0	0	1	NA	NA	NA
BRCA2	c.8848delinsCT	p.(Lys2950LeufsTer7)	PTV	Pathogenic	1.71545	0.736892	NA	Yes	0	44917	0	0	0	0	0	1	NA	NA	NA	2	187642	0	175054	1.06586e-05	0	4.66462	0.223931	97.1672	0.500601	1.71545	0.736892	NA	0	0	1	0	0	0	NA	NA	NA	0	42062	0	44035	0	0	0	0	0	1	NA	NA	NA	0	32247	0	32544	0	0	0	0	0	1	NA	NA	NA
BRCA2	c.8873dup	p.(Glu2959GlyfsTer59)	PTV	Pathogenic	1.71545	0.736892	NA	Yes	0	44917	0	0	0	0	0	1	NA	NA	NA	2	187642	0	175054	1.06586e-05	0	4.66462	0.223931	97.1672	0.500601	1.71545	0.736892	NA	0	0	1	0	0	0	NA	NA	NA	0	42062	0	44035	0	0	0	0	0	1	NA	NA	NA	0	32247	0	32544	0	0	0	0	0	1	NA	NA	NA
BRCA2	c.8900del	p.(Thr2967LysfsTer9)	PTV	Pathogenic	1.71545	0.736892	NA	Yes	0	44917	0	0	0	0	0	1	NA	NA	NA	2	187642	0	175054	1.06586e-05	0	4.66462	0.223931	97.1672	0.500601	1.71545	0.736892	NA	0	0	1	0	0	0	NA	NA	NA	0	42062	0	44035	0	0	0	0	0	1	NA	NA	NA	0	32247	0	32544	0	0	0	0	0	1	NA	NA	NA
BRCA2	c.8923_8950del	p.(Val2975GlnfsTer4)	PTV	Pathogenic	1.71545	0.736892	NA	Yes	0	44917	0	0	0	0	0	1	NA	NA	NA	2	187642	0	175054	1.06586e-05	0	4.66462	0.223931	97.1672	0.500601	1.71545	0.736892	NA	0	0	1	0	0	0	NA	NA	NA	0	42062	0	44035	0	0	0	0	0	1	NA	NA	NA	0	32247	0	32544	0	0	0	0	0	1	NA	NA	NA
BRCA2	c.8930del	p.(Tyr2977PhefsTer11)	PTV	Pathogenic	1.71545	0.736892	NA	Yes	0	44917	0	0	0	0	0	1	NA	NA	NA	2	187642	0	175054	1.06586e-05	0	4.66462	0.223931	97.1672	0.500601	1.71545	0.736892	NA	0	0	1	0	0	0	NA	NA	NA	0	42062	0	44035	0	0	0	0	0	1	NA	NA	NA	0	32247	0	32544	0	0	0	0	0	1	NA	NA	NA
BRCA2	c.8941_8944del	p.(Glu2981LysfsTer6)	PTV	Pathogenic/Likely pathogenic	1.71545	0.736892	NA	Yes	0	44917	0	0	0	0	0	1	NA	NA	NA	2	187642	0	175054	1.06586e-05	0	4.66462	0.223931	97.1672	0.500601	1.71545	0.736892	NA	0	0	1	0	0	0	NA	NA	NA	0	42062	0	44035	0	0	0	0	0	1	NA	NA	NA	0	32247	0	32544	0	0	0	0	0	1	NA	NA	NA
BRCA2	c.895_896insAAGCACATTAATAT	p.(Val299GlufsTer4)	PTV	None	1.71545	0.736892	NA	Yes	0	44917	0	0	0	0	0	1	NA	NA	NA	2	187642	0	175054	1.06586e-05	0	4.66462	0.223931	97.1672	0.500601	1.71545	0.736892	NA	0	0	1	0	0	0	NA	NA	NA	0	42062	0	44035	0	0	0	0	0	1	NA	NA	NA	0	32247	0	32544	0	0	0	0	0	1	NA	NA	NA
BRCA2	c.895_896insAAGCACATTAATATT	p.(Val299delinsGluAlaHisTer)	PTV	None	1.71545	0.736892	NA	Yes	0	44917	0	0	0	0	0	1	NA	NA	NA	2	187642	0	175054	1.06586e-05	0	4.66462	0.223931	97.1672	0.500601	1.71545	0.736892	NA	0	0	1	0	0	0	NA	NA	NA	0	42062	0	44035	0	0	0	0	0	1	NA	NA	NA	0	32247	0	32544	0	0	0	0	0	1	NA	NA	NA
BRCA2	c.9045del	p.(Lys3015AsnfsTer13)	PTV	Pathogenic/Likely pathogenic	1.71545	0.736892	NA	Yes	0	44917	0	0	0	0	0	1	NA	NA	NA	2	187642	0	175054	1.06586e-05	0	4.66462	0.223931	97.1672	0.500601	1.71545	0.736892	NA	0	0	1	0	0	0	NA	NA	NA	0	42062	0	44035	0	0	0	0	0	1	NA	NA	NA	0	32247	0	32544	0	0	0	0	0	1	NA	NA	NA
BRCA2	c.906dup	p.(Ser303LeufsTer2)	PTV	Pathogenic/Likely pathogenic	1.71545	0.736892	NA	Yes	0	44917	0	0	0	0	0	1	NA	NA	NA	2	187642	0	175054	1.06586e-05	0	4.66462	0.223931	97.1672	0.500601	1.71545	0.736892	NA	0	0	1	0	0	0	NA	NA	NA	0	42062	0	44035	0	0	0	0	0	1	NA	NA	NA	0	32247	0	32544	0	0	0	0	0	1	NA	NA	NA
BRCA2	c.9116_9117+4del	p.?	PTV	Likely pathogenic	1.71545	0.736892	NA	Yes	0	44917	0	0	0	0	0	1	NA	NA	NA	2	187642	0	175054	1.06586e-05	0	4.66462	0.223931	97.1672	0.500601	1.71545	0.736892	NA	0	0	1	0	0	0	NA	NA	NA	0	42062	0	44035	0	0	0	0	0	1	NA	NA	NA	0	32247	0	32544	0	0	0	0	0	1	NA	NA	NA
BRCA2	c.9145dup	p.(Tyr3049LeufsTer23)	PTV	Pathogenic	1.71545	0.736892	NA	Yes	0	44917	0	0	0	0	0	1	NA	NA	NA	2	187642	0	175054	1.06586e-05	0	4.66462	0.223931	97.1672	0.500601	1.71545	0.736892	NA	0	0	1	0	0	0	NA	NA	NA	0	42062	0	44035	0	0	0	0	0	1	NA	NA	NA	0	32247	0	32544	0	0	0	0	0	1	NA	NA	NA
BRCA2	c.9194_9195del	p.(Phe3065SerfsTer6)	PTV	Pathogenic	1.71545	0.736892	NA	Yes	0	44917	0	0	0	0	0	1	NA	NA	NA	2	187642	0	175054	1.06586e-05	0	4.66462	0.223931	97.1672	0.500601	1.71545	0.736892	NA	0	0	1	0	0	0	NA	NA	NA	0	42062	0	44035	0	0	0	0	0	1	NA	NA	NA	0	32247	0	32544	0	0	0	0	0	1	NA	NA	NA
BRCA2	c.9194_9195insA	p.(Phe3065LeufsTer7)	PTV	Pathogenic	1.71545	0.736892	NA	Yes	0	44917	0	0	0	0	0	1	NA	NA	NA	2	187642	0	175054	1.06586e-05	0	4.66462	0.223931	97.1672	0.500601	1.71545	0.736892	NA	0	0	1	0	0	0	NA	NA	NA	0	42062	0	44035	0	0	0	0	0	1	NA	NA	NA	0	32247	0	32544	0	0	0	0	0	1	NA	NA	NA
BRCA2	c.9212dup	p.(Val3072GlyfsTer39)	PTV	Pathogenic	1.71545	0.736892	NA	Yes	0	44917	0	0	0	0	0	1	NA	NA	NA	2	187642	0	175054	1.06586e-05	0	4.66462	0.223931	97.1672	0.500601	1.71545	0.736892	NA	0	0	1	0	0	0	NA	NA	NA	0	42062	0	44035	0	0	0	0	0	1	NA	NA	NA	0	32247	0	32544	0	0	0	0	0	1	NA	NA	NA
BRCA2	c.9219_9228del	p.(Ile3075SerfsTer5)	PTV	Pathogenic	1.71545	0.736892	NA	Yes	0	44917	0	0	0	0	0	1	NA	NA	NA	2	187642	0	175054	1.06586e-05	0	4.66462	0.223931	97.1672	0.500601	1.71545	0.736892	NA	0	0	1	0	0	0	NA	NA	NA	0	42062	0	44035	0	0	0	0	0	1	NA	NA	NA	0	32247	0	32544	0	0	0	0	0	1	NA	NA	NA
BRCA2	c.9256_9256+1delinsTA	p.?	PTV	Pathogenic/Likely pathogenic	1.71545	0.736892	NA	Yes	0	44917	0	0	0	0	0	1	NA	NA	NA	2	187642	0	175054	1.06586e-05	0	4.66462	0.223931	97.1672	0.500601	1.71545	0.736892	NA	0	0	1	0	0	0	NA	NA	NA	0	42062	0	44035	0	0	0	0	0	1	NA	NA	NA	0	32247	0	32544	0	0	0	0	0	1	NA	NA	NA
BRCA2	c.9256+1G>A	p.?	PTV	Pathogenic/Likely pathogenic	1.71545	0.736892	NA	Yes	0	44917	0	0	0	0	0	1	NA	NA	NA	2	187642	0	175054	1.06586e-05	0	4.66462	0.223931	97.1672	0.500601	1.71545	0.736892	NA	0	0	1	0	0	0	NA	NA	NA	0	42062	0	44035	0	0	0	0	0	1	NA	NA	NA	0	32247	0	32544	0	0	0	0	0	1	NA	NA	NA
BRCA2	c.9257-1G>A	p.?	PTV	Pathogenic/Likely pathogenic	1.71545	0.736892	NA	Yes	0	44917	0	0	0	0	0	1	NA	NA	NA	2	187642	0	175054	1.06586e-05	0	4.66462	0.223931	97.1672	0.500601	1.71545	0.736892	NA	0	0	1	0	0	0	NA	NA	NA	0	42062	0	44035	0	0	0	0	0	1	NA	NA	NA	0	32247	0	32544	0	0	0	0	0	1	NA	NA	NA
BRCA2	c.926dup	p.(Leu310IlefsTer5)	PTV	Pathogenic	1.71545	0.736892	NA	Yes	0	44917	0	0	0	0	0	1	NA	NA	NA	2	187642	0	175054	1.06586e-05	0	4.66462	0.223931	97.1672	0.500601	1.71545	0.736892	NA	0	0	1	0	0	0	NA	NA	NA	0	42062	0	44035	0	0	0	0	0	1	NA	NA	NA	0	32247	0	32544	0	0	0	0	0	1	NA	NA	NA
BRCA2	c.9310A>T	p.(Lys3104Ter)	PTV	Pathogenic	1.71545	0.736892	NA	Yes	0	44917	0	0	0	0	0	1	NA	NA	NA	2	187642	0	175054	1.06586e-05	0	4.66462	0.223931	97.1672	0.500601	1.71545	0.736892	NA	0	0	1	0	0	0	NA	NA	NA	0	42062	0	44035	0	0	0	0	0	1	NA	NA	NA	0	32247	0	32544	0	0	0	0	0	1	NA	NA	NA
BRCA2	c.9593_9594del	p.(Cys3198TyrfsTer23)	PTV	Pathogenic/Likely pathogenic	1.71545	0.736892	NA	Yes	0	44917	0	0	0	0	0	1	NA	NA	NA	2	187642	0	175054	1.06586e-05	0	4.66462	0.223931	97.1672	0.500601	1.71545	0.736892	NA	0	0	1	0	0	0	NA	NA	NA	0	42062	0	44035	0	0	0	0	0	1	NA	NA	NA	0	32247	0	32544	0	0	0	0	0	1	NA	NA	NA
BRCA2	c.9648+1G>C	p.?	PTV	Conflicting classifications of pathogenicity	1.71545	0.736892	NA	Yes	0	44917	0	0	0	0	0	1	NA	NA	NA	2	187642	0	175054	1.06586e-05	0	4.66462	0.223931	97.1672	0.500601	1.71545	0.736892	NA	0	0	1	0	0	0	NA	NA	NA	0	42062	0	44035	0	0	0	0	0	1	NA	NA	NA	0	32247	0	32544	0	0	0	0	0	1	NA	NA	NA
BRCA2	c.10049A>G	p.(Gln3350Arg)	Missense	Uncertain significance	1.71545	0.736892	NA	Yes	0	44917	0	0	0	0	0	1	NA	NA	NA	2	187642	0	175054	1.06586e-05	0	4.66462	0.223931	97.1672	0.500601	1.71545	0.736892	NA	0	0	1	0	0	0	NA	NA	NA	0	42062	0	44035	0	0	0	0	0	1	NA	NA	NA	0	32247	0	32544	0	0	0	0	0	1	NA	NA	NA
BRCA2	c.10175A>C	p.(Lys3392Thr)	Missense	Uncertain significance	1.71545	0.736892	NA	Yes	0	44917	0	0	0	0	0	1	NA	NA	NA	2	187642	0	175054	1.06586e-05	0	4.66462	0.223931	97.1672	0.500601	1.71545	0.736892	NA	0	0	1	0	0	0	NA	NA	NA	0	42062	0	44035	0	0	0	0	0	1	NA	NA	NA	0	32247	0	32544	0	0	0	0	0	1	NA	NA	NA
BRCA2	c.1199T>C	p.(Leu400Pro)	Missense	Conflicting classifications of pathogenicity	1.71545	0.736892	NA	Yes	0	44917	0	0	0	0	0	1	NA	NA	NA	2	187642	0	175054	1.06586e-05	0	4.66462	0.223931	97.1672	0.500601	1.71545	0.736892	NA	0	0	1	0	0	0	NA	NA	NA	0	42062	0	44035	0	0	0	0	0	1	NA	NA	NA	0	32247	0	32544	0	0	0	0	0	1	NA	NA	NA
BRCA2	c.1483G>C	p.(Ala495Pro)	Missense	Conflicting classifications of pathogenicity	1.71545	0.736892	NA	Yes	0	44917	0	0	0	0	0	1	NA	NA	NA	2	187642	0	175054	1.06586e-05	0	4.66462	0.223931	97.1672	0.500601	1.71545	0.736892	NA	0	0	1	0	0	0	NA	NA	NA	0	42062	0	44035	0	0	0	0	0	1	NA	NA	NA	0	32247	0	32544	0	0	0	0	0	1	NA	NA	NA
BRCA2	c.1579C>G	p.(Pro527Ala)	Missense	Conflicting classifications of pathogenicity	1.71545	0.736892	NA	Yes	0	44917	0	0	0	0	0	1	NA	NA	NA	2	187642	0	175054	1.06586e-05	0	4.66462	0.223931	97.1672	0.500601	1.71545	0.736892	NA	0	0	1	0	0	0	NA	NA	NA	0	42062	0	44035	0	0	0	0	0	1	NA	NA	NA	0	32247	0	32544	0	0	0	0	0	1	NA	NA	NA
BRCA2	c.1918C>A	p.(His640Asn)	Missense	Conflicting classifications of pathogenicity	1.71545	0.736892	NA	Yes	0	44917	0	0	0	0	0	1	NA	NA	NA	2	187642	0	175054	1.06586e-05	0	4.66462	0.223931	97.1672	0.500601	1.71545	0.736892	NA	0	0	1	0	0	0	NA	NA	NA	0	42062	0	44035	0	0	0	0	0	1	NA	NA	NA	0	32247	0	32544	0	0	0	0	0	1	NA	NA	NA
BRCA2	c.2098T>A	p.(Leu700Ile)	Missense	Conflicting classifications of pathogenicity	1.71545	0.736892	NA	Yes	0	44917	0	0	0	0	0	1	NA	NA	NA	2	187642	0	175054	1.06586e-05	0	4.66462	0.223931	97.1672	0.500601	1.71545	0.736892	NA	0	0	1	0	0	0	NA	NA	NA	0	42062	0	44035	0	0	0	0	0	1	NA	NA	NA	0	32247	0	32544	0	0	0	0	0	1	NA	NA	NA
BRCA2	c.2359A>G	p.(Arg787Gly)	Missense	Conflicting classifications of pathogenicity	1.71545	0.736892	NA	Yes	0	44917	0	0	0	0	0	1	NA	NA	NA	2	187642	0	175054	1.06586e-05	0	4.66462	0.223931	97.1672	0.500601	1.71545	0.736892	NA	0	0	1	0	0	0	NA	NA	NA	0	42062	0	44035	0	0	0	0	0	1	NA	NA	NA	0	32247	0	32544	0	0	0	0	0	1	NA	NA	NA
BRCA2	c.2724_2725delinsCA	p.(Glu908_Leu909delinsAspIle)	Missense	Uncertain significance	1.71545	0.736892	NA	Yes	0	44917	0	0	0	0	0	1	NA	NA	NA	2	187642	0	175054	1.06586e-05	0	4.66462	0.223931	97.1672	0.500601	1.71545	0.736892	NA	0	0	1	0	0	0	NA	NA	NA	0	42062	0	44035	0	0	0	0	0	1	NA	NA	NA	0	32247	0	32544	0	0	0	0	0	1	NA	NA	NA
BRCA2	c.2789A>G	p.(Tyr930Cys)	Missense	Conflicting classifications of pathogenicity	1.71545	0.736892	NA	Yes	0	44917	0	0	0	0	0	1	NA	NA	NA	2	187642	0	175054	1.06586e-05	0	4.66462	0.223931	97.1672	0.500601	1.71545	0.736892	NA	0	0	1	0	0	0	NA	NA	NA	0	42062	0	44035	0	0	0	0	0	1	NA	NA	NA	0	32247	0	32544	0	0	0	0	0	1	NA	NA	NA
BRCA2	c.2804A>G	p.(Asp935Gly)	Missense	Conflicting classifications of pathogenicity	1.71545	0.736892	NA	Yes	0	44917	0	0	0	0	0	1	NA	NA	NA	2	187642	0	175054	1.06586e-05	0	4.66462	0.223931	97.1672	0.500601	1.71545	0.736892	NA	0	0	1	0	0	0	NA	NA	NA	0	42062	0	44035	0	0	0	0	0	1	NA	NA	NA	0	32247	0	32544	0	0	0	0	0	1	NA	NA	NA
BRCA2	c.2946A>G	p.(Ile982Met)	Missense	Conflicting classifications of pathogenicity	1.71545	0.736892	NA	Yes	0	44917	0	0	0	0	0	1	NA	NA	NA	2	187642	0	175054	1.06586e-05	0	4.66462	0.223931	97.1672	0.500601	1.71545	0.736892	NA	0	0	1	0	0	0	NA	NA	NA	0	42062	0	44035	0	0	0	0	0	1	NA	NA	NA	0	32247	0	32544	0	0	0	0	0	1	NA	NA	NA
BRCA2	c.2957A>T	p.(Asn986Ile)	Missense	Conflicting classifications of pathogenicity	1.71545	0.736892	NA	Yes	0	44917	0	0	0	0	0	1	NA	NA	NA	2	187642	0	175054	1.06586e-05	0	4.66462	0.223931	97.1672	0.500601	1.71545	0.736892	NA	0	0	1	0	0	0	NA	NA	NA	0	42062	0	44035	0	0	0	0	0	1	NA	NA	NA	0	32247	0	32544	0	0	0	0	0	1	NA	NA	NA
BRCA2	c.338G>A	p.(Arg113Lys)	Missense	Conflicting classifications of pathogenicity	1.71545	0.736892	NA	Yes	0	44917	0	0	0	0	0	1	NA	NA	NA	2	187642	0	175054	1.06586e-05	0	4.66462	0.223931	97.1672	0.500601	1.71545	0.736892	NA	0	0	1	0	0	0	NA	NA	NA	0	42062	0	44035	0	0	0	0	0	1	NA	NA	NA	0	32247	0	32544	0	0	0	0	0	1	NA	NA	NA
BRCA2	c.3575T>G	p.(Phe1192Cys)	Missense	Benign	1.71545	0.736892	NA	Yes	0	44917	0	0	0	0	0	1	NA	NA	NA	2	187642	0	175054	1.06586e-05	0	4.66462	0.223931	97.1672	0.500601	1.71545	0.736892	NA	0	0	1	0	0	0	NA	NA	NA	0	42062	0	44035	0	0	0	0	0	1	NA	NA	NA	0	32247	0	32544	0	0	0	0	0	1	NA	NA	NA
BRCA2	c.3691A>T	p.(Thr1231Ser)	Missense	Conflicting classifications of pathogenicity	1.71545	0.736892	NA	Yes	0	44917	0	0	0	0	0	1	NA	NA	NA	2	187642	0	175054	1.06586e-05	0	4.66462	0.223931	97.1672	0.500601	1.71545	0.736892	NA	0	0	1	0	0	0	NA	NA	NA	0	42062	0	44035	0	0	0	0	0	1	NA	NA	NA	0	32247	0	32544	0	0	0	0	0	1	NA	NA	NA
BRCA2	c.3706A>G	p.(Lys1236Glu)	Missense	Conflicting classifications of pathogenicity	1.71545	0.736892	NA	Yes	0	44917	0	0	0	0	0	1	NA	NA	NA	2	187642	0	175054	1.06586e-05	0	4.66462	0.223931	97.1672	0.500601	1.71545	0.736892	NA	0	0	1	0	0	0	NA	NA	NA	0	42062	0	44035	0	0	0	0	0	1	NA	NA	NA	0	32247	0	32544	0	0	0	0	0	1	NA	NA	NA
BRCA2	c.3788G>A	p.(Ser1263Asn)	Missense	Conflicting classifications of pathogenicity	1.71545	0.736892	NA	Yes	0	44917	0	0	0	0	0	1	NA	NA	NA	2	187642	0	175054	1.06586e-05	0	4.66462	0.223931	97.1672	0.500601	1.71545	0.736892	NA	0	0	1	0	0	0	NA	NA	NA	0	42062	0	44035	0	0	0	0	0	1	NA	NA	NA	0	32247	0	32544	0	0	0	0	0	1	NA	NA	NA
BRCA2	c.3890A>G	p.(Asn1297Ser)	Missense	Conflicting classifications of pathogenicity	1.71545	0.736892	NA	Yes	0	44917	0	0	0	0	0	1	NA	NA	NA	2	187642	0	175054	1.06586e-05	0	4.66462	0.223931	97.1672	0.500601	1.71545	0.736892	NA	0	0	1	0	0	0	NA	NA	NA	0	42062	0	44035	0	0	0	0	0	1	NA	NA	NA	0	32247	0	32544	0	0	0	0	0	1	NA	NA	NA
BRCA2	c.4072T>C	p.(Phe1358Leu)	Missense	Uncertain significance	1.71545	0.736892	NA	Yes	0	44917	0	0	0	0	0	1	NA	NA	NA	2	187642	0	175054	1.06586e-05	0	4.66462	0.223931	97.1672	0.500601	1.71545	0.736892	NA	0	0	1	0	0	0	NA	NA	NA	0	42062	0	44035	0	0	0	0	0	1	NA	NA	NA	0	32247	0	32544	0	0	0	0	0	1	NA	NA	NA
BRCA2	c.4108G>A	p.(Gly1370Ser)	Missense	None	1.71545	0.736892	NA	Yes	0	44917	0	0	0	0	0	1	NA	NA	NA	2	187642	0	175054	1.06586e-05	0	4.66462	0.223931	97.1672	0.500601	1.71545	0.736892	NA	0	0	1	0	0	0	NA	NA	NA	0	42062	0	44035	0	0	0	0	0	1	NA	NA	NA	0	32247	0	32544	0	0	0	0	0	1	NA	NA	NA
BRCA2	c.4169T>G	p.(Leu1390Trp)	Missense	Conflicting classifications of pathogenicity	1.71545	0.736892	NA	Yes	0	44917	0	0	0	0	0	1	NA	NA	NA	2	187642	0	175054	1.06586e-05	0	4.66462	0.223931	97.1672	0.500601	1.71545	0.736892	NA	0	0	1	0	0	0	NA	NA	NA	0	42062	0	44035	0	0	0	0	0	1	NA	NA	NA	0	32247	0	32544	0	0	0	0	0	1	NA	NA	NA
BRCA2	c.4286A>G	p.(Gln1429Arg)	Missense	Conflicting classifications of pathogenicity	1.71545	0.736892	NA	Yes	0	44917	0	0	0	0	0	1	NA	NA	NA	2	187642	0	175054	1.06586e-05	0	4.66462	0.223931	97.1672	0.500601	1.71545	0.736892	NA	0	0	1	0	0	0	NA	NA	NA	0	42062	0	44035	0	0	0	0	0	1	NA	NA	NA	0	32247	0	32544	0	0	0	0	0	1	NA	NA	NA
BRCA2	c.4562_4563delinsCG	p.(Leu1521Pro)	Missense	Conflicting classifications of pathogenicity	1.71545	0.736892	NA	Yes	0	44917	0	0	0	0	0	1	NA	NA	NA	2	187642	0	175054	1.06586e-05	0	4.66462	0.223931	97.1672	0.500601	1.71545	0.736892	NA	0	0	1	0	0	0	NA	NA	NA	0	42062	0	44035	0	0	0	0	0	1	NA	NA	NA	0	32247	0	32544	0	0	0	0	0	1	NA	NA	NA
BRCA2	c.4643A>C	p.(Glu1548Ala)	Missense	Conflicting classifications of pathogenicity	1.71545	0.736892	NA	Yes	0	44917	0	0	0	0	0	1	NA	NA	NA	2	187642	0	175054	1.06586e-05	0	4.66462	0.223931	97.1672	0.500601	1.71545	0.736892	NA	0	0	1	0	0	0	NA	NA	NA	0	42062	0	44035	0	0	0	0	0	1	NA	NA	NA	0	32247	0	32544	0	0	0	0	0	1	NA	NA	NA
BRCA2	c.4658_4660delinsTTG	p.(Thr1553_Ser1554delinsIleGly)	Missense	Uncertain significance	1.71545	0.736892	NA	Yes	0	44917	0	0	0	0	0	1	NA	NA	NA	2	187642	0	175054	1.06586e-05	0	4.66462	0.223931	97.1672	0.500601	1.71545	0.736892	NA	0	0	1	0	0	0	NA	NA	NA	0	42062	0	44035	0	0	0	0	0	1	NA	NA	NA	0	32247	0	32544	0	0	0	0	0	1	NA	NA	NA
BRCA2	c.4858T>G	p.(Leu1620Val)	Missense	Conflicting classifications of pathogenicity	1.71545	0.736892	NA	Yes	0	44917	0	0	0	0	0	1	NA	NA	NA	2	187642	0	175054	1.06586e-05	0	4.66462	0.223931	97.1672	0.500601	1.71545	0.736892	NA	0	0	1	0	0	0	NA	NA	NA	0	42062	0	44035	0	0	0	0	0	1	NA	NA	NA	0	32247	0	32544	0	0	0	0	0	1	NA	NA	NA
BRCA2	c.4981T>C	p.(Tyr1661His)	Missense	Conflicting classifications of pathogenicity	1.71545	0.736892	NA	Yes	0	44917	0	0	0	0	0	1	NA	NA	NA	2	187642	0	175054	1.06586e-05	0	4.66462	0.223931	97.1672	0.500601	1.71545	0.736892	NA	0	0	1	0	0	0	NA	NA	NA	0	42062	0	44035	0	0	0	0	0	1	NA	NA	NA	0	32247	0	32544	0	0	0	0	0	1	NA	NA	NA
BRCA2	c.514A>G	p.(Lys172Glu)	Missense	Uncertain significance	1.71545	0.736892	NA	Yes	0	44917	0	0	0	0	0	1	NA	NA	NA	2	187642	0	175054	1.06586e-05	0	4.66462	0.223931	97.1672	0.500601	1.71545	0.736892	NA	0	0	1	0	0	0	NA	NA	NA	0	42062	0	44035	0	0	0	0	0	1	NA	NA	NA	0	32247	0	32544	0	0	0	0	0	1	NA	NA	NA
BRCA2	c.515A>G	p.(Lys172Arg)	Missense	Uncertain significance	1.71545	0.736892	NA	Yes	0	44917	0	0	0	0	0	1	NA	NA	NA	2	187642	0	175054	1.06586e-05	0	4.66462	0.223931	97.1672	0.500601	1.71545	0.736892	NA	0	0	1	0	0	0	NA	NA	NA	0	42062	0	44035	0	0	0	0	0	1	NA	NA	NA	0	32247	0	32544	0	0	0	0	0	1	NA	NA	NA
BRCA2	c.5212A>T	p.(Thr1738Ser)	Missense	Conflicting classifications of pathogenicity	1.71545	0.736892	NA	Yes	0	44917	0	0	0	0	0	1	NA	NA	NA	2	187642	0	175054	1.06586e-05	0	4.66462	0.223931	97.1672	0.500601	1.71545	0.736892	NA	0	0	1	0	0	0	NA	NA	NA	0	42062	0	44035	0	0	0	0	0	1	NA	NA	NA	0	32247	0	32544	0	0	0	0	0	1	NA	NA	NA
BRCA2	c.5231G>T	p.(Ser1744Ile)	Missense	Conflicting classifications of pathogenicity	1.71545	0.736892	NA	Yes	0	44917	0	0	0	0	0	1	NA	NA	NA	2	187642	0	175054	1.06586e-05	0	4.66462	0.223931	97.1672	0.500601	1.71545	0.736892	NA	0	0	1	0	0	0	NA	NA	NA	0	42062	0	44035	0	0	0	0	0	1	NA	NA	NA	0	32247	0	32544	0	0	0	0	0	1	NA	NA	NA
BRCA2	c.5508T>G	p.(Asn1836Lys)	Missense	Conflicting classifications of pathogenicity	1.71545	0.736892	NA	Yes	0	44917	0	0	0	0	0	1	NA	NA	NA	2	187642	0	175054	1.06586e-05	0	4.66462	0.223931	97.1672	0.500601	1.71545	0.736892	NA	0	0	1	0	0	0	NA	NA	NA	0	42062	0	44035	0	0	0	0	0	1	NA	NA	NA	0	32247	0	32544	0	0	0	0	0	1	NA	NA	NA
BRCA2	c.5545_5546delinsAA	p.(Gly1849Asn)	Missense	Conflicting classifications of pathogenicity	1.71545	0.736892	NA	Yes	0	44917	0	0	0	0	0	1	NA	NA	NA	2	187642	0	175054	1.06586e-05	0	4.66462	0.223931	97.1672	0.500601	1.71545	0.736892	NA	0	0	1	0	0	0	NA	NA	NA	0	42062	0	44035	0	0	0	0	0	1	NA	NA	NA	0	32247	0	32544	0	0	0	0	0	1	NA	NA	NA
BRCA2	c.5921C>T	p.(Thr1974Ile)	Missense	Conflicting classifications of pathogenicity	1.71545	0.736892	NA	Yes	0	44917	0	0	0	0	0	1	NA	NA	NA	2	187642	0	175054	1.06586e-05	0	4.66462	0.223931	97.1672	0.500601	1.71545	0.736892	NA	0	0	1	0	0	0	NA	NA	NA	0	42062	0	44035	0	0	0	0	0	1	NA	NA	NA	0	32247	0	32544	0	0	0	0	0	1	NA	NA	NA
BRCA2	c.6024G>C	p.(Lys2008Asn)	Missense	Conflicting classifications of pathogenicity	1.71545	0.736892	NA	Yes	0	44917	0	0	0	0	0	1	NA	NA	NA	2	187642	0	175054	1.06586e-05	0	4.66462	0.223931	97.1672	0.500601	1.71545	0.736892	NA	0	0	1	0	0	0	NA	NA	NA	0	42062	0	44035	0	0	0	0	0	1	NA	NA	NA	0	32247	0	32544	0	0	0	0	0	1	NA	NA	NA
BRCA2	c.6107C>G	p.(Pro2036Arg)	Missense	Conflicting classifications of pathogenicity	1.71545	0.736892	NA	Yes	0	44917	0	0	0	0	0	1	NA	NA	NA	2	187642	0	175054	1.06586e-05	0	4.66462	0.223931	97.1672	0.500601	1.71545	0.736892	NA	0	0	1	0	0	0	NA	NA	NA	0	42062	0	44035	0	0	0	0	0	1	NA	NA	NA	0	32247	0	32544	0	0	0	0	0	1	NA	NA	NA
BRCA2	c.6567C>G	p.(Asn2189Lys)	Missense	Conflicting classifications of pathogenicity	1.71545	0.736892	NA	Yes	0	44917	0	0	0	0	0	1	NA	NA	NA	2	187642	0	175054	1.06586e-05	0	4.66462	0.223931	97.1672	0.500601	1.71545	0.736892	NA	0	0	1	0	0	0	NA	NA	NA	0	42062	0	44035	0	0	0	0	0	1	NA	NA	NA	0	32247	0	32544	0	0	0	0	0	1	NA	NA	NA
BRCA2	c.6679G>A	p.(Ala2227Thr)	Missense	Conflicting classifications of pathogenicity	1.71545	0.736892	NA	Yes	0	44917	0	0	0	0	0	1	NA	NA	NA	2	187642	0	175054	1.06586e-05	0	4.66462	0.223931	97.1672	0.500601	1.71545	0.736892	NA	0	0	1	0	0	0	NA	NA	NA	0	42062	0	44035	0	0	0	0	0	1	NA	NA	NA	0	32247	0	32544	0	0	0	0	0	1	NA	NA	NA
BRCA2	c.677C>G	p.(Thr226Ser)	Missense	Uncertain significance	1.71545	0.736892	NA	Yes	0	44917	0	0	0	0	0	1	NA	NA	NA	2	187642	0	175054	1.06586e-05	0	4.66462	0.223931	97.1672	0.500601	1.71545	0.736892	NA	0	0	1	0	0	0	NA	NA	NA	0	42062	0	44035	0	0	0	0	0	1	NA	NA	NA	0	32247	0	32544	0	0	0	0	0	1	NA	NA	NA
BRCA2	c.6803G>A	p.(Arg2268Lys)	Missense	Conflicting classifications of pathogenicity	1.71545	0.736892	NA	Yes	0	44917	0	0	0	0	0	1	NA	NA	NA	2	187642	0	175054	1.06586e-05	0	4.66462	0.223931	97.1672	0.500601	1.71545	0.736892	NA	0	0	1	0	0	0	NA	NA	NA	0	42062	0	44035	0	0	0	0	0	1	NA	NA	NA	0	32247	0	32544	0	0	0	0	0	1	NA	NA	NA
BRCA2	c.6991A>G	p.(Thr2331Ala)	Missense	Uncertain significance	1.71545	0.736892	NA	Yes	0	44917	0	0	0	0	0	1	NA	NA	NA	2	187642	0	175054	1.06586e-05	0	4.66462	0.223931	97.1672	0.500601	1.71545	0.736892	NA	0	0	1	0	0	0	NA	NA	NA	0	42062	0	44035	0	0	0	0	0	1	NA	NA	NA	0	32247	0	32544	0	0	0	0	0	1	NA	NA	NA
BRCA2	c.700_701delinsAT	p.(Ser234Ile)	Missense	Uncertain significance	1.71545	0.736892	NA	Yes	0	44917	0	0	0	0	0	1	NA	NA	NA	2	187642	0	175054	1.06586e-05	0	4.66462	0.223931	97.1672	0.500601	1.71545	0.736892	NA	0	0	1	0	0	0	NA	NA	NA	0	42062	0	44035	0	0	0	0	0	1	NA	NA	NA	0	32247	0	32544	0	0	0	0	0	1	NA	NA	NA
BRCA2	c.7241_7242inv	p.(Ser2414Leu)	Missense	None	1.71545	0.736892	NA	Yes	0	44917	0	0	0	0	0	1	NA	NA	NA	2	187642	0	175054	1.06586e-05	0	4.66462	0.223931	97.1672	0.500601	1.71545	0.736892	NA	0	0	1	0	0	0	NA	NA	NA	0	42062	0	44035	0	0	0	0	0	1	NA	NA	NA	0	32247	0	32544	0	0	0	0	0	1	NA	NA	NA
BRCA2	c.7273A>G	p.(Asn2425Asp)	Missense	Uncertain significance	1.71545	0.736892	NA	Yes	0	44917	0	0	0	0	0	1	NA	NA	NA	2	187642	0	175054	1.06586e-05	0	4.66462	0.223931	97.1672	0.500601	1.71545	0.736892	NA	0	0	1	0	0	0	NA	NA	NA	0	42062	0	44035	0	0	0	0	0	1	NA	NA	NA	0	32247	0	32544	0	0	0	0	0	1	NA	NA	NA
BRCA2	c.77C>G	p.(Pro26Arg)	Missense	Uncertain significance	1.71545	0.736892	NA	Yes	0	44917	0	0	0	0	0	1	NA	NA	NA	2	187642	0	175054	1.06586e-05	0	4.66462	0.223931	97.1672	0.500601	1.71545	0.736892	NA	0	0	1	0	0	0	NA	NA	NA	0	42062	0	44035	0	0	0	0	0	1	NA	NA	NA	0	32247	0	32544	0	0	0	0	0	1	NA	NA	NA
BRCA2	c.7972T>C	p.(Tyr2658His)	Missense	Uncertain significance	1.71545	0.736892	NA	Yes	0	44917	0	0	0	0	0	1	NA	NA	NA	2	187642	0	175054	1.06586e-05	0	4.66462	0.223931	97.1672	0.500601	1.71545	0.736892	NA	0	0	1	0	0	0	NA	NA	NA	0	42062	0	44035	0	0	0	0	0	1	NA	NA	NA	0	32247	0	32544	0	0	0	0	0	1	NA	NA	NA
BRCA2	c.7979A>G	p.(Tyr2660Cys)	Missense	Uncertain significance	1.71545	0.736892	NA	Yes	0	44917	0	0	0	0	0	1	NA	NA	NA	2	187642	0	175054	1.06586e-05	0	4.66462	0.223931	97.1672	0.500601	1.71545	0.736892	NA	0	0	1	0	0	0	NA	NA	NA	0	42062	0	44035	0	0	0	0	0	1	NA	NA	NA	0	32247	0	32544	0	0	0	0	0	1	NA	NA	NA
BRCA2	c.8007A>T	p.(Arg2669Ser)	Missense	Conflicting classifications of pathogenicity	1.71545	0.736892	NA	Yes	0	44917	0	0	0	0	0	1	NA	NA	NA	2	187642	0	175054	1.06586e-05	0	4.66462	0.223931	97.1672	0.500601	1.71545	0.736892	NA	0	0	1	0	0	0	NA	NA	NA	0	42062	0	44035	0	0	0	0	0	1	NA	NA	NA	0	32247	0	32544	0	0	0	0	0	1	NA	NA	NA
BRCA2	c.8141A>G	p.(Gln2714Arg)	Missense	Uncertain significance	1.71545	0.736892	NA	Yes	0	44917	0	0	0	0	0	1	NA	NA	NA	2	187642	0	175054	1.06586e-05	0	4.66462	0.223931	97.1672	0.500601	1.71545	0.736892	NA	0	0	1	0	0	0	NA	NA	NA	0	42062	0	44035	0	0	0	0	0	1	NA	NA	NA	0	32247	0	32544	0	0	0	0	0	1	NA	NA	NA
BRCA2	c.8315A>T	p.(Glu2772Val)	Missense	Uncertain significance	1.71545	0.736892	NA	Yes	0	44917	0	0	0	0	0	1	NA	NA	NA	2	187642	0	175054	1.06586e-05	0	4.66462	0.223931	97.1672	0.500601	1.71545	0.736892	NA	0	0	1	0	0	0	NA	NA	NA	0	42062	0	44035	0	0	0	0	0	1	NA	NA	NA	0	32247	0	32544	0	0	0	0	0	1	NA	NA	NA
BRCA2	c.8363G>T	p.(Trp2788Leu)	Missense	Uncertain significance	1.71545	0.736892	NA	Yes	0	44917	0	0	0	0	0	1	NA	NA	NA	2	187642	0	175054	1.06586e-05	0	4.66462	0.223931	97.1672	0.500601	1.71545	0.736892	NA	0	0	1	0	0	0	NA	NA	NA	0	42062	0	44035	0	0	0	0	0	1	NA	NA	NA	0	32247	0	32544	0	0	0	0	0	1	NA	NA	NA
BRCA2	c.8456A>G	p.(Asp2819Gly)	Missense	Conflicting classifications of pathogenicity	1.71545	0.736892	NA	Yes	0	44917	0	0	0	0	0	1	NA	NA	NA	2	187642	0	175054	1.06586e-05	0	4.66462	0.223931	97.1672	0.500601	1.71545	0.736892	NA	0	0	1	0	0	0	NA	NA	NA	0	42062	0	44035	0	0	0	0	0	1	NA	NA	NA	0	32247	0	32544	0	0	0	0	0	1	NA	NA	NA
BRCA2	c.8738A>G	p.(Asp2913Gly)	Missense	Uncertain significance	1.71545	0.736892	NA	Yes	0	44917	0	0	0	0	0	1	NA	NA	NA	2	187642	0	175054	1.06586e-05	0	4.66462	0.223931	97.1672	0.500601	1.71545	0.736892	NA	0	0	1	0	0	0	NA	NA	NA	0	42062	0	44035	0	0	0	0	0	1	NA	NA	NA	0	32247	0	32544	0	0	0	0	0	1	NA	NA	NA
BRCA2	c.9239C>G	p.(Ser3080Cys)	Missense	Uncertain significance	1.71545	0.736892	NA	Yes	0	44917	0	0	0	0	0	1	NA	NA	NA	2	187642	0	175054	1.06586e-05	0	4.66462	0.223931	97.1672	0.500601	1.71545	0.736892	NA	0	0	1	0	0	0	NA	NA	NA	0	42062	0	44035	0	0	0	0	0	1	NA	NA	NA	0	32247	0	32544	0	0	0	0	0	1	NA	NA	NA
BRCA2	c.9309A>G	p.(Ile3103Met)	Missense	Uncertain significance	1.71545	0.736892	NA	Yes	0	44917	0	0	0	0	0	1	NA	NA	NA	2	187642	0	175054	1.06586e-05	0	4.66462	0.223931	97.1672	0.500601	1.71545	0.736892	NA	0	0	1	0	0	0	NA	NA	NA	0	42062	0	44035	0	0	0	0	0	1	NA	NA	NA	0	32247	0	32544	0	0	0	0	0	1	NA	NA	NA
BRCA2	c.9353T>C	p.(Met3118Thr)	Missense	Conflicting classifications of pathogenicity	1.71545	0.736892	NA	Yes	0	44917	0	0	0	0	0	1	NA	NA	NA	2	187642	0	175054	1.06586e-05	0	4.66462	0.223931	97.1672	0.500601	1.71545	0.736892	NA	0	0	1	0	0	0	NA	NA	NA	0	42062	0	44035	0	0	0	0	0	1	NA	NA	NA	0	32247	0	32544	0	0	0	0	0	1	NA	NA	NA
BRCA2	c.9493A>G	p.(Thr3165Ala)	Missense	Conflicting classifications of pathogenicity	1.71545	0.736892	NA	Yes	0	44917	0	0	0	0	0	1	NA	NA	NA	2	187642	0	175054	1.06586e-05	0	4.66462	0.223931	97.1672	0.500601	1.71545	0.736892	NA	0	0	1	0	0	0	NA	NA	NA	0	42062	0	44035	0	0	0	0	0	1	NA	NA	NA	0	32247	0	32544	0	0	0	0	0	1	NA	NA	NA
BRCA2	c.9700A>G	p.(Met3234Val)	Missense	Uncertain significance	1.71545	0.736892	NA	Yes	0	44917	0	0	0	0	0	1	NA	NA	NA	2	187642	0	175054	1.06586e-05	0	4.66462	0.223931	97.1672	0.500601	1.71545	0.736892	NA	0	0	1	0	0	0	NA	NA	NA	0	42062	0	44035	0	0	0	0	0	1	NA	NA	NA	0	32247	0	32544	0	0	0	0	0	1	NA	NA	NA
BRCA2	c.995T>A	p.(Ile332Asn)	Missense	Conflicting classifications of pathogenicity	1.71545	0.736892	NA	Yes	0	44917	0	0	0	0	0	1	NA	NA	NA	2	187642	0	175054	1.06586e-05	0	4.66462	0.223931	97.1672	0.500601	1.71545	0.736892	NA	0	8.1817e-06	1	0	0	0	1.58266	0.626884	NA	0	42062	0	44035	0	0	0	0	0	1	NA	NA	NA	0	32247	0	32544	0	0	0	0	0	1	NA	NA	NA
BRCA2	c.1233A>G	p.(Ile411Met)	Missense	Conflicting classifications of pathogenicity	1.71545	0.736892	NA	Yes	0	44917	0	0	0	0	0	1	NA	NA	NA	2	187642	0	175054	1.06586e-05	0	4.66462	0.223931	97.1672	0.500601	1.71545	0.736892	NA	0	8.18244e-06	1	0	0	0	1.58258	0.626807	NA	0	42062	0	44035	0	0	0	0	0	1	NA	NA	NA	0	32247	0	32544	0	0	0	0	0	1	NA	NA	NA
BRCA2	c.2321C>T	p.(Thr774Ile)	Missense	Conflicting classifications of pathogenicity	1.71545	0.736892	NA	Yes	0	44917	0	3.36577e-06	0	0	0	1	0.358751	-1.39974	B_SUP	2	187642	0	175054	1.06586e-05	0	4.66462	0.223931	97.1672	0.500601	1.71545	0.736892	NA	0	0	1	0	0	0	NA	NA	NA	0	42062	0	44035	0	0	0	0	0	1	NA	NA	NA	0	32247	0	32544	0	0	0	0	0	1	NA	NA	NA
BRCA2	c.5590G>A	p.(Asp1864Asn)	Missense	Conflicting classifications of pathogenicity	1.71545	0.736892	NA	Yes	0	44917	0	3.36555e-06	0	0	0	1	0.358802	-1.39955	B_SUP	2	187642	0	175054	1.06586e-05	0	4.66462	0.223931	97.1672	0.500601	1.71545	0.736892	NA	0	0	1	0	0	0	NA	NA	NA	0	42062	0	44035	0	0	0	0	0	1	NA	NA	NA	0	32247	0	32544	0	0	0	0	0	1	NA	NA	NA
BRCA2	c.7879A>G	p.(Ile2627Val)	Missense	Conflicting classifications of pathogenicity	1.71545	0.736892	NA	Yes	0	44917	0	3.36551e-06	0	0	0	1	0.358812	-1.39951	B_SUP	2	187642	0	175054	1.06586e-05	0	4.66462	0.223931	97.1672	0.500601	1.71545	0.736892	NA	0	0	1	0	0	0	NA	NA	NA	0	42062	0	44035	0	0	0	0	0	1	NA	NA	NA	0	32247	0	32544	0	0	0	0	0	1	NA	NA	NA
BRCA2	c.3504G>T	p.(Met1168Ile)	Missense	Conflicting classifications of pathogenicity	1.71545	0.736892	NA	Yes	0	44917	0	3.36542e-06	0	0	0	1	0.358834	-1.39943	B_SUP	2	187642	0	175054	1.06586e-05	0	4.66462	0.223931	97.1672	0.500601	1.71545	0.736892	NA	0	0	1	0	0	0	NA	NA	NA	0	42062	0	44035	0	0	0	0	0	1	NA	NA	NA	0	32247	0	32544	0	0	0	0	0	1	NA	NA	NA
BRCA2	c.9257-2A>G	p.?	PTV	Conflicting classifications of pathogenicity	1.71545	0.736892	NA	Yes	0	44917	0	6.73122e-06	0	0	0	1	0.0758394	-3.52164	B_MOD	2	187642	0	175054	1.06586e-05	0	4.66462	0.223931	97.1672	0.500601	1.71545	0.736892	NA	0	0	1	0	0	0	NA	NA	NA	0	42062	0	44035	0	0	0	0	0	1	NA	NA	NA	0	32247	0	32544	0	0	0	0	0	1	NA	NA	NA
BRCA2	c.4651C>G	p.(Gln1551Glu)	Missense	Conflicting classifications of pathogenicity	1.71545	0.736892	NA	Yes	0	44917	0	6.73081e-06	0	0	0	1	0.0758525	-3.52141	B_MOD	2	187642	0	175054	1.06586e-05	0	4.66462	0.223931	97.1672	0.500601	1.71545	0.736892	NA	0	0	1	0	0	0	NA	NA	NA	0	42062	0	44035	0	0	0	0	0	1	NA	NA	NA	0	32247	0	32544	0	0	0	0	0	1	NA	NA	NA
BRCA2	c.8068G>A	p.(Val2690Ile)	Missense	Uncertain significance	1.71545	0.736892	NA	Yes	0	44917	0	6.73081e-06	0	0	0	1	0.0758525	-3.52141	B_MOD	2	187642	0	175054	1.06586e-05	0	4.66462	0.223931	97.1672	0.500601	1.71545	0.736892	NA	0	0	1	0	0	0	NA	NA	NA	0	42062	0	44035	0	0	0	0	0	1	NA	NA	NA	0	32247	0	32544	0	0	0	0	0	1	NA	NA	NA
BRCA2	c.8527A>G	p.(Asn2843Asp)	Missense	Uncertain significance	1.71545	0.736892	NA	Yes	1	44917	2.22633e-05	6.73083e-06	3.30771	0.299912	36.4804	0.344478	0.942254	-0.0812164	NA	2	187642	0	175054	1.06586e-05	0	4.66462	0.223931	97.1672	0.500601	1.71545	0.736892	NA	0	0	1	0	0	0	NA	NA	NA	0	42062	0	44035	0	0	0	0	0	1	NA	NA	NA	0	32247	0	32544	0	0	0	0	0	1	NA	NA	NA
BRCA2	c.1462A>G	p.(Ile488Val)	Missense	Conflicting classifications of pathogenicity	1.71545	0.736892	NA	Yes	0	44917	0	1.00965e-05	0	0	0	1	0.0180075	-5.4849	B_STR	2	187642	0	175054	1.06586e-05	0	4.66462	0.223931	97.1672	0.500601	1.71545	0.736892	NA	0	0	1	0	0	0	NA	NA	NA	0	42062	0	44035	0	0	0	0	0	1	NA	NA	NA	0	32247	0	32544	0	0	0	0	0	1	NA	NA	NA
BRCA2	c.5651T>C	p.(Ile1884Thr)	Missense	Conflicting classifications of pathogenicity	1.71545	0.736892	NA	Yes	0	44917	0	1.68277e-05	0	0	0	1	0.00119718	-9.18635	B_VSTR	2	187642	0	175054	1.06586e-05	0	4.66462	0.223931	97.1672	0.500601	1.71545	0.736892	NA	0	8.1815e-06	1	0	0	0	1.58259	0.626821	NA	0	42062	0	44035	0	0	0	0	0	1	NA	NA	NA	0	32247	0	32544	0	0	0	0	0	1	NA	NA	NA
BRCA2	c.1586T>A	p.(Phe529Tyr)	Missense	Conflicting classifications of pathogenicity	1.70808	0.731015	NA	Yes	1	44917	2.22633e-05	0	19.8463	0.808426	487.211	0.131314	29.3111	4.61239	P_STR	0	187642	0	175054	0	0	0	0	0	1	NA	NA	NA	0	0	1	0	0	0	NA	NA	NA	0	42062	1	44035	0	2.27092e-05	0	0	0	1	0.0582743	-3.88137	B_MOD	0	32247	0	32544	0	0	0	0	0	1	NA	NA	NA
BRCA2	c.4088A>G	p.(Asn1363Ser)	Missense	Conflicting classifications of pathogenicity	1.70808	0.731015	NA	Yes	1	44917	2.22633e-05	0	19.8463	0.808426	487.211	0.131314	29.3111	4.61239	P_STR	0	187642	0	175054	0	0	0	0	0	1	NA	NA	NA	0	0	1	0	0	0	NA	NA	NA	0	42062	1	44035	0	2.27092e-05	0	0	0	1	0.0582743	-3.88137	B_MOD	0	32247	0	32544	0	0	0	0	0	1	NA	NA	NA
BRCA2	c.2702T>C	p.(Leu901Pro)	Missense	Likely benign	1.70802	0.730961	NA	Yes	1	44917	2.22633e-05	0	19.8459	0.808412	487.203	0.131316	29.3099	4.61234	P_STR	0	187642	0	175054	0	0	0	0	0	1	NA	NA	NA	0	8.1813e-06	1	0	0	0	1.58265	0.626873	NA	0	42062	1	44035	0	2.27092e-05	0	0	0	1	0.0582743	-3.88137	B_MOD	0	32247	0	32544	0	0	0	0	0	1	NA	NA	NA
CHEK2	c.578T>C	p.(Leu193Pro)	Missense	Uncertain significance	1.69703	0.722148	NA	Yes	NA	NA	NA	NA	NA	NA	NA	NA	NA	NA	NA	1	187642	1	175049	5.3293e-06	5.71269e-06	0.932888	0.0583476	14.9154	1	0.207458	-2.14759	B_MOD	0	0	1	0	0	0	NA	NA	NA	2	42062	0	44035	4.75489e-05	0	5.23478	0.251296	109.046	0.23867	6.1507	2.4804	P_MOD	2	32247	1	32544	6.20213e-05	3.07276e-05	2.01848	0.183012	22.2623	0.623283	1.32995	0.38934	NA
BRCA1	c.3149G>C	p.(Ser1050Thr)	Missense	Conflicting classifications of pathogenicity	1.69371	0.719474	NA	Yes	0	44917	0	3.36547e-06	0	0	0	1	0.264061	-1.81818	B_SUP	1	187642	0	175054	5.3293e-06	0	2.79876	0.114007	68.7069	1	0.584064	-0.734256	NA	5.41243e-05	0	0.13131	19.8473	0.80845	487.247	49.7623	5.3351	P_STR	0	42062	1	44035	0	2.27092e-05	0	0	0	1	0.0582743	-3.88137	B_MOD	0	32247	0	32544	0	0	0	0	0	1	NA	NA	NA
ATM	c.8353G>A	p.(Asp2785Asn)	Missense	Conflicting classifications of pathogenicity	1.69014	0.716598	NA	Yes	NA	NA	NA	NA	NA	NA	NA	NA	NA	NA	NA	6	187642	1	175007	3.19758e-05	5.71406e-06	5.59613	0.673696	46.4849	0.12659	10.5711	3.21986	P_MOD	0	0	1	0	0	0	NA	NA	NA	0	42062	1	44035	0	2.27092e-05	0	0	0	1	0.159884	-2.50326	B_MOD	0	32247	0	32544	0	0	0	0	0	1	NA	NA	NA
BRCA2	c.4648G>T	p.(Glu1550Ter)	PTV	Pathogenic	1.68301	0.710821	NA	Yes	2	44917	4.45266e-05	3.36542e-06	13.2312	1.19968	145.925	0.047201	41.9532	5.10202	P_STR	1	187642	1	174986	5.3293e-06	5.71474e-06	0.932552	0.0583266	14.9101	1	0.0401163	-4.3912	B_STR	0	8.18123e-06	1	0	0	0	1.58267	0.626891	NA	0	42062	0	44035	0	0	0	0	0	1	NA	NA	NA	0	32247	0	32544	0	0	0	0	0	1	NA	NA	NA
BRCA1	c.4677G>C	p.(Glu1559Asp)	Missense	Uncertain significance	1.68017	0.708516	NA	Yes	0	44917	0	0	0	0	0	1	NA	NA	NA	1	187642	0	175054	5.3293e-06	0	2.79876	0.114007	68.7069	1	0.584064	-0.734256	NA	5.41213e-05	2.45445e-05	0.43057	2.20509	0.229352	21.2007	2.87669	1.44277	P_SUP	0	42062	0	44035	0	0	0	0	0	1	NA	NA	NA	0	32247	0	32544	0	0	0	0	0	1	NA	NA	NA
PALB2	c.3014T>C	p.(Phe1005Ser)	Missense	Uncertain significance	1.67532	0.704573	NA	Yes	NA	NA	NA	NA	NA	NA	NA	NA	NA	NA	NA	2	187642	0	175054	1.06586e-05	0	4.66462	0.223931	97.1672	0.500601	2.09807	1.01181	P_SUP	0	2.45447e-05	1	0	0	0	0.350375	-1.432	B_SUP	1	42062	0	44035	2.37744e-05	0	3.14079	0.127937	77.1052	0.488542	1.55797	0.605408	NA	1	32247	0	32544	3.10106e-05	0	3.02772	0.12333	74.33	0.497708	1.4628	0.51935	NA
ATM	c.809G>A	p.(Arg270Lys)	Missense	Uncertain significance	1.62802	0.665468	NA	Yes	NA	NA	NA	NA	NA	NA	NA	NA	NA	NA	NA	3	187642	1	175007	1.59879e-05	5.71406e-06	2.79802	0.291036	26.9002	0.625908	1.13025	0.167187	NA	0	0	1	0	0	0	NA	NA	NA	2	42062	1	44035	4.75489e-05	2.27092e-05	2.09387	0.189849	23.0935	0.616603	1.44041	0.49828	NA	0	32247	0	32544	0	0	0	0	0	1	NA	NA	NA
BRCA1	c.1041del	p.(Cys348ValfsTer26)	PTV	Pathogenic	1.62541	0.663272	NA	Yes	0	44917	0	0	0	0	0	1	NA	NA	NA	2	187642	0	175054	1.06586e-05	0	4.66462	0.223931	97.1672	0.500601	1.62541	0.663272	NA	0	0	1	0	0	0	NA	NA	NA	0	42062	0	44035	0	0	0	0	0	1	NA	NA	NA	0	32247	0	32544	0	0	0	0	0	1	NA	NA	NA
BRCA1	c.1086_1141del	p.(Asn363SerfsTer2)	PTV	Pathogenic	1.62541	0.663272	NA	Yes	0	44917	0	0	0	0	0	1	NA	NA	NA	2	187642	0	175054	1.06586e-05	0	4.66462	0.223931	97.1672	0.500601	1.62541	0.663272	NA	0	0	1	0	0	0	NA	NA	NA	0	42062	0	44035	0	0	0	0	0	1	NA	NA	NA	0	32247	0	32544	0	0	0	0	0	1	NA	NA	NA
BRCA1	c.1105dup	p.(Asp369GlyfsTer9)	PTV	Pathogenic	1.62541	0.663272	NA	Yes	0	44917	0	0	0	0	0	1	NA	NA	NA	2	187642	0	175054	1.06586e-05	0	4.66462	0.223931	97.1672	0.500601	1.62541	0.663272	NA	0	0	1	0	0	0	NA	NA	NA	0	42062	0	44035	0	0	0	0	0	1	NA	NA	NA	0	32247	0	32544	0	0	0	0	0	1	NA	NA	NA
BRCA1	c.1133del	p.(Ser378ThrfsTer16)	PTV	Pathogenic	1.62541	0.663272	NA	Yes	0	44917	0	0	0	0	0	1	NA	NA	NA	2	187642	0	175054	1.06586e-05	0	4.66462	0.223931	97.1672	0.500601	1.62541	0.663272	NA	0	0	1	0	0	0	NA	NA	NA	0	42062	0	44035	0	0	0	0	0	1	NA	NA	NA	0	32247	0	32544	0	0	0	0	0	1	NA	NA	NA
BRCA1	c.1255del	p.(Val419Ter)	PTV	Pathogenic	1.62541	0.663272	NA	Yes	0	44917	0	0	0	0	0	1	NA	NA	NA	2	187642	0	175054	1.06586e-05	0	4.66462	0.223931	97.1672	0.500601	1.62541	0.663272	NA	0	0	1	0	0	0	NA	NA	NA	0	42062	0	44035	0	0	0	0	0	1	NA	NA	NA	0	32247	0	32544	0	0	0	0	0	1	NA	NA	NA
BRCA1	c.1259del	p.(Asp420ValfsTer10)	PTV	Pathogenic	1.62541	0.663272	NA	Yes	0	44917	0	0	0	0	0	1	NA	NA	NA	2	187642	0	175054	1.06586e-05	0	4.66462	0.223931	97.1672	0.500601	1.62541	0.663272	NA	0	0	1	0	0	0	NA	NA	NA	0	42062	0	44035	0	0	0	0	0	1	NA	NA	NA	0	32247	0	32544	0	0	0	0	0	1	NA	NA	NA
BRCA1	c.1340_1341insG	p.(His448SerfsTer8)	PTV	Pathogenic	1.62541	0.663272	NA	Yes	0	44917	0	0	0	0	0	1	NA	NA	NA	2	187642	0	175054	1.06586e-05	0	4.66462	0.223931	97.1672	0.500601	1.62541	0.663272	NA	0	0	1	0	0	0	NA	NA	NA	0	42062	0	44035	0	0	0	0	0	1	NA	NA	NA	0	32247	0	32544	0	0	0	0	0	1	NA	NA	NA
BRCA1	c.139dup	p.(Cys47LeufsTer19)	PTV	Pathogenic	1.62541	0.663272	NA	Yes	0	44917	0	0	0	0	0	1	NA	NA	NA	2	187642	0	175054	1.06586e-05	0	4.66462	0.223931	97.1672	0.500601	1.62541	0.663272	NA	0	0	1	0	0	0	NA	NA	NA	0	42062	0	44035	0	0	0	0	0	1	NA	NA	NA	0	32247	0	32544	0	0	0	0	0	1	NA	NA	NA
BRCA1	c.1488del	p.(Leu498SerfsTer5)	PTV	Pathogenic	1.62541	0.663272	NA	Yes	0	44917	0	0	0	0	0	1	NA	NA	NA	2	187642	0	175054	1.06586e-05	0	4.66462	0.223931	97.1672	0.500601	1.62541	0.663272	NA	0	0	1	0	0	0	NA	NA	NA	0	42062	0	44035	0	0	0	0	0	1	NA	NA	NA	0	32247	0	32544	0	0	0	0	0	1	NA	NA	NA
BRCA1	c.1512dup	p.(Lys505Ter)	PTV	Pathogenic	1.62541	0.663272	NA	Yes	0	44917	0	0	0	0	0	1	NA	NA	NA	2	187642	0	175054	1.06586e-05	0	4.66462	0.223931	97.1672	0.500601	1.62541	0.663272	NA	0	0	1	0	0	0	NA	NA	NA	0	42062	0	44035	0	0	0	0	0	1	NA	NA	NA	0	32247	0	32544	0	0	0	0	0	1	NA	NA	NA
BRCA1	c.1612_1616del	p.(Gln538GlyfsTer11)	PTV	Pathogenic	1.62541	0.663272	NA	Yes	0	44917	0	0	0	0	0	1	NA	NA	NA	2	187642	0	175054	1.06586e-05	0	4.66462	0.223931	97.1672	0.500601	1.62541	0.663272	NA	0	0	1	0	0	0	NA	NA	NA	0	42062	0	44035	0	0	0	0	0	1	NA	NA	NA	0	32247	0	32544	0	0	0	0	0	1	NA	NA	NA
BRCA1	c.1621C>T	p.(Gln541Ter)	PTV	Pathogenic	1.62541	0.663272	NA	Yes	0	44917	0	0	0	0	0	1	NA	NA	NA	2	187642	0	175054	1.06586e-05	0	4.66462	0.223931	97.1672	0.500601	1.62541	0.663272	NA	0	0	1	0	0	0	NA	NA	NA	0	42062	0	44035	0	0	0	0	0	1	NA	NA	NA	0	32247	0	32544	0	0	0	0	0	1	NA	NA	NA
BRCA1	c.1691del	p.(Asn564MetfsTer8)	PTV	Pathogenic	1.62541	0.663272	NA	Yes	0	44917	0	0	0	0	0	1	NA	NA	NA	2	187642	0	175054	1.06586e-05	0	4.66462	0.223931	97.1672	0.500601	1.62541	0.663272	NA	0	0	1	0	0	0	NA	NA	NA	0	42062	0	44035	0	0	0	0	0	1	NA	NA	NA	0	32247	0	32544	0	0	0	0	0	1	NA	NA	NA
BRCA1	c.1729_1730del	p.(Glu577IlefsTer8)	PTV	Pathogenic	1.62541	0.663272	NA	Yes	0	44917	0	0	0	0	0	1	NA	NA	NA	2	187642	0	175054	1.06586e-05	0	4.66462	0.223931	97.1672	0.500601	1.62541	0.663272	NA	0	0	1	0	0	0	NA	NA	NA	0	42062	0	44035	0	0	0	0	0	1	NA	NA	NA	0	32247	0	32544	0	0	0	0	0	1	NA	NA	NA
BRCA1	c.178C>T	p.(Gln60Ter)	PTV	Pathogenic	1.62541	0.663272	NA	Yes	0	44917	0	0	0	0	0	1	NA	NA	NA	2	187642	0	175054	1.06586e-05	0	4.66462	0.223931	97.1672	0.500601	1.62541	0.663272	NA	0	0	1	0	0	0	NA	NA	NA	0	42062	0	44035	0	0	0	0	0	1	NA	NA	NA	0	32247	0	32544	0	0	0	0	0	1	NA	NA	NA
BRCA1	c.1812del	p.(Ala605HisfsTer7)	PTV	Pathogenic	1.62541	0.663272	NA	Yes	0	44917	0	0	0	0	0	1	NA	NA	NA	2	187642	0	175054	1.06586e-05	0	4.66462	0.223931	97.1672	0.500601	1.62541	0.663272	NA	0	0	1	0	0	0	NA	NA	NA	0	42062	0	44035	0	0	0	0	0	1	NA	NA	NA	0	32247	0	32544	0	0	0	0	0	1	NA	NA	NA
BRCA1	c.182_183del	p.(Cys61SerfsTer4)	PTV	Pathogenic	1.62541	0.663272	NA	Yes	0	44917	0	0	0	0	0	1	NA	NA	NA	2	187642	0	175054	1.06586e-05	0	4.66462	0.223931	97.1672	0.500601	1.62541	0.663272	NA	0	0	1	0	0	0	NA	NA	NA	0	42062	0	44035	0	0	0	0	0	1	NA	NA	NA	0	32247	0	32544	0	0	0	0	0	1	NA	NA	NA
BRCA1	c.1978del	p.(Val660SerfsTer41)	PTV	Pathogenic	1.62541	0.663272	NA	Yes	0	44917	0	0	0	0	0	1	NA	NA	NA	2	187642	0	175054	1.06586e-05	0	4.66462	0.223931	97.1672	0.500601	1.62541	0.663272	NA	0	0	1	0	0	0	NA	NA	NA	0	42062	0	44035	0	0	0	0	0	1	NA	NA	NA	0	32247	0	32544	0	0	0	0	0	1	NA	NA	NA
BRCA1	c.2037delinsCC	p.(Lys679AsnfsTer4)	PTV	Pathogenic	1.62541	0.663272	NA	Yes	0	44917	0	0	0	0	0	1	NA	NA	NA	2	187642	0	175054	1.06586e-05	0	4.66462	0.223931	97.1672	0.500601	1.62541	0.663272	NA	0	0	1	0	0	0	NA	NA	NA	0	42062	0	44035	0	0	0	0	0	1	NA	NA	NA	0	32247	0	32544	0	0	0	0	0	1	NA	NA	NA
BRCA1	c.2043dup	p.(Asn682Ter)	PTV	Pathogenic	1.62541	0.663272	NA	Yes	0	44917	0	0	0	0	0	1	NA	NA	NA	2	187642	0	175054	1.06586e-05	0	4.66462	0.223931	97.1672	0.500601	1.62541	0.663272	NA	0	0	1	0	0	0	NA	NA	NA	0	42062	0	44035	0	0	0	0	0	1	NA	NA	NA	0	32247	0	32544	0	0	0	0	0	1	NA	NA	NA
BRCA1	c.2055dup	p.(Glu686Ter)	PTV	Pathogenic	1.62541	0.663272	NA	Yes	0	44917	0	0	0	0	0	1	NA	NA	NA	2	187642	0	175054	1.06586e-05	0	4.66462	0.223931	97.1672	0.500601	1.62541	0.663272	NA	0	0	1	0	0	0	NA	NA	NA	0	42062	0	44035	0	0	0	0	0	1	NA	NA	NA	0	32247	0	32544	0	0	0	0	0	1	NA	NA	NA
BRCA1	c.2074del	p.(His692MetfsTer9)	PTV	Pathogenic	1.62541	0.663272	NA	Yes	0	44917	0	0	0	0	0	1	NA	NA	NA	2	187642	0	175054	1.06586e-05	0	4.66462	0.223931	97.1672	0.500601	1.62541	0.663272	NA	0	0	1	0	0	0	NA	NA	NA	0	42062	0	44035	0	0	0	0	0	1	NA	NA	NA	0	32247	0	32544	0	0	0	0	0	1	NA	NA	NA
BRCA1	c.2110_2111del	p.(Asn704CysfsTer7)	PTV	Pathogenic	1.62541	0.663272	NA	Yes	0	44917	0	0	0	0	0	1	NA	NA	NA	2	187642	0	175054	1.06586e-05	0	4.66462	0.223931	97.1672	0.500601	1.62541	0.663272	NA	0	0	1	0	0	0	NA	NA	NA	0	42062	0	44035	0	0	0	0	0	1	NA	NA	NA	0	32247	0	32544	0	0	0	0	0	1	NA	NA	NA
BRCA1	c.2210_2211del	p.(Thr737SerfsTer2)	PTV	Pathogenic	1.62541	0.663272	NA	Yes	0	44917	0	0	0	0	0	1	NA	NA	NA	2	187642	0	175054	1.06586e-05	0	4.66462	0.223931	97.1672	0.500601	1.62541	0.663272	NA	0	0	1	0	0	0	NA	NA	NA	0	42062	0	44035	0	0	0	0	0	1	NA	NA	NA	0	32247	0	32544	0	0	0	0	0	1	NA	NA	NA
BRCA1	c.2212_2215del	p.(Val738LysfsTer14)	PTV	Pathogenic	1.62541	0.663272	NA	Yes	0	44917	0	0	0	0	0	1	NA	NA	NA	2	187642	0	175054	1.06586e-05	0	4.66462	0.223931	97.1672	0.500601	1.62541	0.663272	NA	0	0	1	0	0	0	NA	NA	NA	0	42062	0	44035	0	0	0	0	0	1	NA	NA	NA	0	32247	0	32544	0	0	0	0	0	1	NA	NA	NA
BRCA1	c.2215A>T	p.(Lys739Ter)	PTV	Pathogenic	1.62541	0.663272	NA	Yes	0	44917	0	0	0	0	0	1	NA	NA	NA	2	187642	0	175054	1.06586e-05	0	4.66462	0.223931	97.1672	0.500601	1.62541	0.663272	NA	0	0	1	0	0	0	NA	NA	NA	0	42062	0	44035	0	0	0	0	0	1	NA	NA	NA	0	32247	0	32544	0	0	0	0	0	1	NA	NA	NA
BRCA1	c.2314del	p.(Val772TyrfsTer20)	PTV	Pathogenic	1.62541	0.663272	NA	Yes	0	44917	0	0	0	0	0	1	NA	NA	NA	2	187642	0	175054	1.06586e-05	0	4.66462	0.223931	97.1672	0.500601	1.62541	0.663272	NA	0	0	1	0	0	0	NA	NA	NA	0	42062	0	44035	0	0	0	0	0	1	NA	NA	NA	0	32247	0	32544	0	0	0	0	0	1	NA	NA	NA
BRCA1	c.2331_2332dup	p.(Gly778ValfsTer15)	PTV	Pathogenic	1.62541	0.663272	NA	Yes	0	44917	0	0	0	0	0	1	NA	NA	NA	2	187642	0	175054	1.06586e-05	0	4.66462	0.223931	97.1672	0.500601	1.62541	0.663272	NA	0	0	1	0	0	0	NA	NA	NA	0	42062	0	44035	0	0	0	0	0	1	NA	NA	NA	0	32247	0	32544	0	0	0	0	0	1	NA	NA	NA
BRCA1	c.2347_2348del	p.(Ile783LeufsTer6)	PTV	Pathogenic	1.62541	0.663272	NA	Yes	0	44917	0	0	0	0	0	1	NA	NA	NA	2	187642	0	175054	1.06586e-05	0	4.66462	0.223931	97.1672	0.500601	1.62541	0.663272	NA	0	0	1	0	0	0	NA	NA	NA	0	42062	0	44035	0	0	0	0	0	1	NA	NA	NA	0	32247	0	32544	0	0	0	0	0	1	NA	NA	NA
BRCA1	c.2359del	p.(Glu787LysfsTer5)	PTV	Pathogenic	1.62541	0.663272	NA	Yes	0	44917	0	0	0	0	0	1	NA	NA	NA	2	187642	0	175054	1.06586e-05	0	4.66462	0.223931	97.1672	0.500601	1.62541	0.663272	NA	0	0	1	0	0	0	NA	NA	NA	0	42062	0	44035	0	0	0	0	0	1	NA	NA	NA	0	32247	0	32544	0	0	0	0	0	1	NA	NA	NA
BRCA1	c.2359dup	p.(Glu787GlyfsTer3)	PTV	Pathogenic	1.62541	0.663272	NA	Yes	0	44917	0	0	0	0	0	1	NA	NA	NA	2	187642	0	175054	1.06586e-05	0	4.66462	0.223931	97.1672	0.500601	1.62541	0.663272	NA	0	0	1	0	0	0	NA	NA	NA	0	42062	0	44035	0	0	0	0	0	1	NA	NA	NA	0	32247	0	32544	0	0	0	0	0	1	NA	NA	NA
BRCA1	c.2405_2406del	p.(Val802GlufsTer7)	PTV	Pathogenic	1.62541	0.663272	NA	Yes	0	44917	0	0	0	0	0	1	NA	NA	NA	2	187642	0	175054	1.06586e-05	0	4.66462	0.223931	97.1672	0.500601	1.62541	0.663272	NA	0	0	1	0	0	0	NA	NA	NA	0	42062	0	44035	0	0	0	0	0	1	NA	NA	NA	0	32247	0	32544	0	0	0	0	0	1	NA	NA	NA
BRCA1	c.241C>T	p.(Gln81Ter)	PTV	Pathogenic	1.62541	0.663272	NA	Yes	0	44917	0	0	0	0	0	1	NA	NA	NA	2	187642	0	175054	1.06586e-05	0	4.66462	0.223931	97.1672	0.500601	1.62541	0.663272	NA	0	0	1	0	0	0	NA	NA	NA	0	42062	0	44035	0	0	0	0	0	1	NA	NA	NA	0	32247	0	32544	0	0	0	0	0	1	NA	NA	NA
BRCA1	c.2590dup	p.(Ser864PhefsTer39)	PTV	Pathogenic	1.62541	0.663272	NA	Yes	0	44917	0	0	0	0	0	1	NA	NA	NA	2	187642	0	175054	1.06586e-05	0	4.66462	0.223931	97.1672	0.500601	1.62541	0.663272	NA	0	0	1	0	0	0	NA	NA	NA	0	42062	0	44035	0	0	0	0	0	1	NA	NA	NA	0	32247	0	32544	0	0	0	0	0	1	NA	NA	NA
BRCA1	c.2686dup	p.(Ser896LysfsTer7)	PTV	Pathogenic	1.62541	0.663272	NA	Yes	0	44917	0	0	0	0	0	1	NA	NA	NA	2	187642	0	175054	1.06586e-05	0	4.66462	0.223931	97.1672	0.500601	1.62541	0.663272	NA	0	0	1	0	0	0	NA	NA	NA	0	42062	0	44035	0	0	0	0	0	1	NA	NA	NA	0	32247	0	32544	0	0	0	0	0	1	NA	NA	NA
BRCA1	c.2719_2722del	p.(Glu907LysfsTer92)	PTV	Pathogenic	1.62541	0.663272	NA	Yes	0	44917	0	0	0	0	0	1	NA	NA	NA	2	187642	0	175054	1.06586e-05	0	4.66462	0.223931	97.1672	0.500601	1.62541	0.663272	NA	0	0	1	0	0	0	NA	NA	NA	0	42062	0	44035	0	0	0	0	0	1	NA	NA	NA	0	32247	0	32544	0	0	0	0	0	1	NA	NA	NA
BRCA1	c.2764_2767del	p.(Thr922LeufsTer77)	PTV	Pathogenic	1.62541	0.663272	NA	Yes	0	44917	0	0	0	0	0	1	NA	NA	NA	2	187642	0	175054	1.06586e-05	0	4.66462	0.223931	97.1672	0.500601	1.62541	0.663272	NA	0	0	1	0	0	0	NA	NA	NA	0	42062	0	44035	0	0	0	0	0	1	NA	NA	NA	0	32247	0	32544	0	0	0	0	0	1	NA	NA	NA
BRCA1	c.2806_2809del	p.(Asp936SerfsTer63)	PTV	Pathogenic	1.62541	0.663272	NA	Yes	0	44917	0	0	0	0	0	1	NA	NA	NA	2	187642	0	175054	1.06586e-05	0	4.66462	0.223931	97.1672	0.500601	1.62541	0.663272	NA	0	0	1	0	0	0	NA	NA	NA	0	42062	0	44035	0	0	0	0	0	1	NA	NA	NA	0	32247	0	32544	0	0	0	0	0	1	NA	NA	NA
BRCA1	c.2857del	p.(Cys953ValfsTer47)	PTV	Pathogenic	1.62541	0.663272	NA	Yes	0	44917	0	0	0	0	0	1	NA	NA	NA	2	187642	0	175054	1.06586e-05	0	4.66462	0.223931	97.1672	0.500601	1.62541	0.663272	NA	0	0	1	0	0	0	NA	NA	NA	0	42062	0	44035	0	0	0	0	0	1	NA	NA	NA	0	32247	0	32544	0	0	0	0	0	1	NA	NA	NA
BRCA1	c.2861dup	p.(Ser955IlefsTer16)	PTV	Pathogenic	1.62541	0.663272	NA	Yes	0	44917	0	0	0	0	0	1	NA	NA	NA	2	187642	0	175054	1.06586e-05	0	4.66462	0.223931	97.1672	0.500601	1.62541	0.663272	NA	0	0	1	0	0	0	NA	NA	NA	0	42062	0	44035	0	0	0	0	0	1	NA	NA	NA	0	32247	0	32544	0	0	0	0	0	1	NA	NA	NA
BRCA1	c.2934del	p.(Arg979ValfsTer21)	PTV	Pathogenic	1.62541	0.663272	NA	Yes	0	44917	0	0	0	0	0	1	NA	NA	NA	2	187642	0	175054	1.06586e-05	0	4.66462	0.223931	97.1672	0.500601	1.62541	0.663272	NA	0	0	1	0	0	0	NA	NA	NA	0	42062	0	44035	0	0	0	0	0	1	NA	NA	NA	0	32247	0	32544	0	0	0	0	0	1	NA	NA	NA
BRCA1	c.301+2dup	p.?	PTV	Uncertain significance	1.62541	0.663272	NA	Yes	0	44917	0	0	0	0	0	1	NA	NA	NA	2	187642	0	175054	1.06586e-05	0	4.66462	0.223931	97.1672	0.500601	1.62541	0.663272	NA	0	0	1	0	0	0	NA	NA	NA	0	42062	0	44035	0	0	0	0	0	1	NA	NA	NA	0	32247	0	32544	0	0	0	0	0	1	NA	NA	NA
BRCA1	c.3013del	p.(Glu1005AsnfsTer19)	PTV	Pathogenic	1.62541	0.663272	NA	Yes	0	44917	0	0	0	0	0	1	NA	NA	NA	2	187642	0	175054	1.06586e-05	0	4.66462	0.223931	97.1672	0.500601	1.62541	0.663272	NA	0	0	1	0	0	0	NA	NA	NA	0	42062	0	44035	0	0	0	0	0	1	NA	NA	NA	0	32247	0	32544	0	0	0	0	0	1	NA	NA	NA
BRCA1	c.3033_3034del	p.(Glu1013AsnfsTer4)	PTV	Pathogenic	1.62541	0.663272	NA	Yes	0	44917	0	0	0	0	0	1	NA	NA	NA	2	187642	0	175054	1.06586e-05	0	4.66462	0.223931	97.1672	0.500601	1.62541	0.663272	NA	0	0	1	0	0	0	NA	NA	NA	0	42062	0	44035	0	0	0	0	0	1	NA	NA	NA	0	32247	0	32544	0	0	0	0	0	1	NA	NA	NA
BRCA1	c.3084_3094del	p.(Asn1029ArgfsTer5)	PTV	Pathogenic	1.62541	0.663272	NA	Yes	0	44917	0	0	0	0	0	1	NA	NA	NA	2	187642	0	175054	1.06586e-05	0	4.66462	0.223931	97.1672	0.500601	1.62541	0.663272	NA	0	0	1	0	0	0	NA	NA	NA	0	42062	0	44035	0	0	0	0	0	1	NA	NA	NA	0	32247	0	32544	0	0	0	0	0	1	NA	NA	NA
BRCA1	c.3253dup	p.(Arg1085LysfsTer8)	PTV	Pathogenic	1.62541	0.663272	NA	Yes	0	44917	0	0	0	0	0	1	NA	NA	NA	2	187642	0	175054	1.06586e-05	0	4.66462	0.223931	97.1672	0.500601	1.62541	0.663272	NA	0	0	1	0	0	0	NA	NA	NA	0	42062	0	44035	0	0	0	0	0	1	NA	NA	NA	0	32247	0	32544	0	0	0	0	0	1	NA	NA	NA
BRCA1	c.3286_3289del	p.(Gln1096ValfsTer12)	PTV	Pathogenic	1.62541	0.663272	NA	Yes	0	44917	0	0	0	0	0	1	NA	NA	NA	2	187642	0	175054	1.06586e-05	0	4.66462	0.223931	97.1672	0.500601	1.62541	0.663272	NA	0	0	1	0	0	0	NA	NA	NA	0	42062	0	44035	0	0	0	0	0	1	NA	NA	NA	0	32247	0	32544	0	0	0	0	0	1	NA	NA	NA
BRCA1	c.329_330del	p.(Lys110ArgfsTer3)	PTV	Pathogenic	1.62541	0.663272	NA	Yes	0	44917	0	0	0	0	0	1	NA	NA	NA	2	187642	0	175054	1.06586e-05	0	4.66462	0.223931	97.1672	0.500601	1.62541	0.663272	NA	0	0	1	0	0	0	NA	NA	NA	0	42062	0	44035	0	0	0	0	0	1	NA	NA	NA	0	32247	0	32544	0	0	0	0	0	1	NA	NA	NA
BRCA1	c.3342_3345del	p.(Glu1115Ter)	PTV	Pathogenic	1.62541	0.663272	NA	Yes	0	44917	0	0	0	0	0	1	NA	NA	NA	2	187642	0	175054	1.06586e-05	0	4.66462	0.223931	97.1672	0.500601	1.62541	0.663272	NA	0	0	1	0	0	0	NA	NA	NA	0	42062	0	44035	0	0	0	0	0	1	NA	NA	NA	0	32247	0	32544	0	0	0	0	0	1	NA	NA	NA
BRCA1	c.3359_3360del	p.(Val1120GlufsTer12)	PTV	Pathogenic	1.62541	0.663272	NA	Yes	0	44917	0	0	0	0	0	1	NA	NA	NA	2	187642	0	175054	1.06586e-05	0	4.66462	0.223931	97.1672	0.500601	1.62541	0.663272	NA	0	0	1	0	0	0	NA	NA	NA	0	42062	0	44035	0	0	0	0	0	1	NA	NA	NA	0	32247	0	32544	0	0	0	0	0	1	NA	NA	NA
BRCA1	c.3375_3376del	p.(Pro1126IlefsTer6)	PTV	Pathogenic	1.62541	0.663272	NA	Yes	0	44917	0	0	0	0	0	1	NA	NA	NA	2	187642	0	175054	1.06586e-05	0	4.66462	0.223931	97.1672	0.500601	1.62541	0.663272	NA	0	0	1	0	0	0	NA	NA	NA	0	42062	0	44035	0	0	0	0	0	1	NA	NA	NA	0	32247	0	32544	0	0	0	0	0	1	NA	NA	NA
BRCA1	c.3478_3487del	p.(Lys1160LeufsTer47)	PTV	Pathogenic	1.62541	0.663272	NA	Yes	0	44917	0	0	0	0	0	1	NA	NA	NA	2	187642	0	175054	1.06586e-05	0	4.66462	0.223931	97.1672	0.500601	1.62541	0.663272	NA	0	0	1	0	0	0	NA	NA	NA	0	42062	0	44035	0	0	0	0	0	1	NA	NA	NA	0	32247	0	32544	0	0	0	0	0	1	NA	NA	NA
BRCA1	c.3637del	p.(Glu1213LysfsTer22)	PTV	Pathogenic	1.62541	0.663272	NA	Yes	0	44917	0	0	0	0	0	1	NA	NA	NA	2	187642	0	175054	1.06586e-05	0	4.66462	0.223931	97.1672	0.500601	1.62541	0.663272	NA	0	0	1	0	0	0	NA	NA	NA	0	42062	0	44035	0	0	0	0	0	1	NA	NA	NA	0	32247	0	32544	0	0	0	0	0	1	NA	NA	NA
BRCA1	c.3672del	p.(Cys1225AlafsTer10)	PTV	Pathogenic	1.62541	0.663272	NA	Yes	0	44917	0	0	0	0	0	1	NA	NA	NA	2	187642	0	175054	1.06586e-05	0	4.66462	0.223931	97.1672	0.500601	1.62541	0.663272	NA	0	0	1	0	0	0	NA	NA	NA	0	42062	0	44035	0	0	0	0	0	1	NA	NA	NA	0	32247	0	32544	0	0	0	0	0	1	NA	NA	NA
BRCA1	c.3722_3740del	p.(Ser1241LeufsTer17)	PTV	Pathogenic	1.62541	0.663272	NA	Yes	0	44917	0	0	0	0	0	1	NA	NA	NA	2	187642	0	175054	1.06586e-05	0	4.66462	0.223931	97.1672	0.500601	1.62541	0.663272	NA	0	0	1	0	0	0	NA	NA	NA	0	42062	0	44035	0	0	0	0	0	1	NA	NA	NA	0	32247	0	32544	0	0	0	0	0	1	NA	NA	NA
BRCA1	c.3764dup	p.(Asn1255LysfsTer12)	PTV	Pathogenic	1.62541	0.663272	NA	Yes	0	44917	0	0	0	0	0	1	NA	NA	NA	2	187642	0	175054	1.06586e-05	0	4.66462	0.223931	97.1672	0.500601	1.62541	0.663272	NA	0	0	1	0	0	0	NA	NA	NA	0	42062	0	44035	0	0	0	0	0	1	NA	NA	NA	0	32247	0	32544	0	0	0	0	0	1	NA	NA	NA
BRCA1	c.3825del	p.(Leu1276TrpfsTer31)	PTV	Pathogenic	1.62541	0.663272	NA	Yes	0	44917	0	0	0	0	0	1	NA	NA	NA	2	187642	0	175054	1.06586e-05	0	4.66462	0.223931	97.1672	0.500601	1.62541	0.663272	NA	0	0	1	0	0	0	NA	NA	NA	0	42062	0	44035	0	0	0	0	0	1	NA	NA	NA	0	32247	0	32544	0	0	0	0	0	1	NA	NA	NA
BRCA1	c.3901_3902del	p.(Ser1301Ter)	PTV	Pathogenic	1.62541	0.663272	NA	Yes	0	44917	0	0	0	0	0	1	NA	NA	NA	2	187642	0	175054	1.06586e-05	0	4.66462	0.223931	97.1672	0.500601	1.62541	0.663272	NA	0	0	1	0	0	0	NA	NA	NA	0	42062	0	44035	0	0	0	0	0	1	NA	NA	NA	0	32247	0	32544	0	0	0	0	0	1	NA	NA	NA
BRCA1	c.3935_3938del	p.(Thr1312ArgfsTer5)	PTV	Pathogenic	1.62541	0.663272	NA	Yes	0	44917	0	0	0	0	0	1	NA	NA	NA	2	187642	0	175054	1.06586e-05	0	4.66462	0.223931	97.1672	0.500601	1.62541	0.663272	NA	0	0	1	0	0	0	NA	NA	NA	0	42062	0	44035	0	0	0	0	0	1	NA	NA	NA	0	32247	0	32544	0	0	0	0	0	1	NA	NA	NA
BRCA1	c.4016_4017insTT	p.(Glu1339AspfsTer28)	PTV	Pathogenic	1.62541	0.663272	NA	Yes	0	44917	0	0	0	0	0	1	NA	NA	NA	2	187642	0	175054	1.06586e-05	0	4.66462	0.223931	97.1672	0.500601	1.62541	0.663272	NA	0	0	1	0	0	0	NA	NA	NA	0	42062	0	44035	0	0	0	0	0	1	NA	NA	NA	0	32247	0	32544	0	0	0	0	0	1	NA	NA	NA
BRCA1	c.4054del	p.(Glu1352LysfsTer14)	PTV	Pathogenic	1.62541	0.663272	NA	Yes	0	44917	0	0	0	0	0	1	NA	NA	NA	2	187642	0	175054	1.06586e-05	0	4.66462	0.223931	97.1672	0.500601	1.62541	0.663272	NA	0	0	1	0	0	0	NA	NA	NA	0	42062	0	44035	0	0	0	0	0	1	NA	NA	NA	0	32247	0	32544	0	0	0	0	0	1	NA	NA	NA
BRCA1	c.4057_4061del	p.(Glu1353Ter)	PTV	Pathogenic	1.62541	0.663272	NA	Yes	0	44917	0	0	0	0	0	1	NA	NA	NA	2	187642	0	175054	1.06586e-05	0	4.66462	0.223931	97.1672	0.500601	1.62541	0.663272	NA	0	0	1	0	0	0	NA	NA	NA	0	42062	0	44035	0	0	0	0	0	1	NA	NA	NA	0	32247	0	32544	0	0	0	0	0	1	NA	NA	NA
BRCA1	c.4116_4117del	p.(Cys1372Ter)	PTV	Pathogenic	1.62541	0.663272	NA	Yes	0	44917	0	0	0	0	0	1	NA	NA	NA	2	187642	0	175054	1.06586e-05	0	4.66462	0.223931	97.1672	0.500601	1.62541	0.663272	NA	0	0	1	0	0	0	NA	NA	NA	0	42062	0	44035	0	0	0	0	0	1	NA	NA	NA	0	32247	0	32544	0	0	0	0	0	1	NA	NA	NA
BRCA1	c.4119del	p.(Ser1374ValfsTer19)	PTV	Pathogenic	1.62541	0.663272	NA	Yes	0	44917	0	0	0	0	0	1	NA	NA	NA	2	187642	0	175054	1.06586e-05	0	4.66462	0.223931	97.1672	0.500601	1.62541	0.663272	NA	0	0	1	0	0	0	NA	NA	NA	0	42062	0	44035	0	0	0	0	0	1	NA	NA	NA	0	32247	0	32544	0	0	0	0	0	1	NA	NA	NA
BRCA1	c.4484+1G>A	p.?	PTV	Pathogenic	1.62541	0.663272	NA	Yes	0	44917	0	0	0	0	0	1	NA	NA	NA	2	187642	0	175054	1.06586e-05	0	4.66462	0.223931	97.1672	0.500601	1.62541	0.663272	NA	0	0	1	0	0	0	NA	NA	NA	0	42062	0	44035	0	0	0	0	0	1	NA	NA	NA	0	32247	0	32544	0	0	0	0	0	1	NA	NA	NA
BRCA1	c.4505del	p.(Pro1502HisfsTer3)	PTV	Pathogenic	1.62541	0.663272	NA	Yes	0	44917	0	0	0	0	0	1	NA	NA	NA	2	187642	0	175054	1.06586e-05	0	4.66462	0.223931	97.1672	0.500601	1.62541	0.663272	NA	0	0	1	0	0	0	NA	NA	NA	0	42062	0	44035	0	0	0	0	0	1	NA	NA	NA	0	32247	0	32544	0	0	0	0	0	1	NA	NA	NA
BRCA1	c.4595_4596insCT	p.(Asp1533LeufsTer16)	PTV	Pathogenic	1.62541	0.663272	NA	Yes	0	44917	0	0	0	0	0	1	NA	NA	NA	2	187642	0	175054	1.06586e-05	0	4.66462	0.223931	97.1672	0.500601	1.62541	0.663272	NA	0	0	1	0	0	0	NA	NA	NA	0	42062	0	44035	0	0	0	0	0	1	NA	NA	NA	0	32247	0	32544	0	0	0	0	0	1	NA	NA	NA
BRCA1	c.4622_4623del	p.(Glu1541ValfsTer32)	PTV	Pathogenic	1.62541	0.663272	NA	Yes	0	44917	0	0	0	0	0	1	NA	NA	NA	2	187642	0	175054	1.06586e-05	0	4.66462	0.223931	97.1672	0.500601	1.62541	0.663272	NA	0	0	1	0	0	0	NA	NA	NA	0	42062	0	44035	0	0	0	0	0	1	NA	NA	NA	0	32247	0	32544	0	0	0	0	0	1	NA	NA	NA
BRCA1	c.465del	p.(Gln155HisfsTer8)	PTV	Pathogenic	1.62541	0.663272	NA	Yes	0	44917	0	0	0	0	0	1	NA	NA	NA	2	187642	0	175054	1.06586e-05	0	4.66462	0.223931	97.1672	0.500601	1.62541	0.663272	NA	0	0	1	0	0	0	NA	NA	NA	0	42062	0	44035	0	0	0	0	0	1	NA	NA	NA	0	32247	0	32544	0	0	0	0	0	1	NA	NA	NA
BRCA1	c.4678G>T	p.(Gly1560Ter)	PTV	Pathogenic	1.62541	0.663272	NA	Yes	0	44917	0	0	0	0	0	1	NA	NA	NA	2	187642	0	175054	1.06586e-05	0	4.66462	0.223931	97.1672	0.500601	1.62541	0.663272	NA	0	0	1	0	0	0	NA	NA	NA	0	42062	0	44035	0	0	0	0	0	1	NA	NA	NA	0	32247	0	32544	0	0	0	0	0	1	NA	NA	NA
BRCA1	c.4715_4716del	p.(Ser1572Ter)	PTV	Pathogenic	1.62541	0.663272	NA	Yes	0	44917	0	0	0	0	0	1	NA	NA	NA	2	187642	0	175054	1.06586e-05	0	4.66462	0.223931	97.1672	0.500601	1.62541	0.663272	NA	0	0	1	0	0	0	NA	NA	NA	0	42062	0	44035	0	0	0	0	0	1	NA	NA	NA	0	32247	0	32544	0	0	0	0	0	1	NA	NA	NA
BRCA1	c.474_493dup	p.(Leu165ProfsTer5)	PTV	Pathogenic	1.62541	0.663272	NA	Yes	0	44917	0	0	0	0	0	1	NA	NA	NA	2	187642	0	175054	1.06586e-05	0	4.66462	0.223931	97.1672	0.500601	1.62541	0.663272	NA	0	0	1	0	0	0	NA	NA	NA	0	42062	0	44035	0	0	0	0	0	1	NA	NA	NA	0	32247	0	32544	0	0	0	0	0	1	NA	NA	NA
BRCA1	c.4745del	p.(Asp1582AlafsTer19)	PTV	Pathogenic	1.62541	0.663272	NA	Yes	0	44917	0	0	0	0	0	1	NA	NA	NA	2	187642	0	175054	1.06586e-05	0	4.66462	0.223931	97.1672	0.500601	1.62541	0.663272	NA	0	0	1	0	0	0	NA	NA	NA	0	42062	0	44035	0	0	0	0	0	1	NA	NA	NA	0	32247	0	32544	0	0	0	0	0	1	NA	NA	NA
BRCA1	c.4834_4835del	p.(Gln1612GlufsTer9)	PTV	Pathogenic	1.62541	0.663272	NA	Yes	0	44917	0	0	0	0	0	1	NA	NA	NA	2	187642	0	175054	1.06586e-05	0	4.66462	0.223931	97.1672	0.500601	1.62541	0.663272	NA	0	0	1	0	0	0	NA	NA	NA	0	42062	0	44035	0	0	0	0	0	1	NA	NA	NA	0	32247	0	32544	0	0	0	0	0	1	NA	NA	NA
BRCA1	c.4992dup	p.(Val1665ArgfsTer14)	PTV	Pathogenic	1.62541	0.663272	NA	Yes	0	44917	0	0	0	0	0	1	NA	NA	NA	2	187642	0	175054	1.06586e-05	0	4.66462	0.223931	97.1672	0.500601	1.62541	0.663272	NA	0	0	1	0	0	0	NA	NA	NA	0	42062	0	44035	0	0	0	0	0	1	NA	NA	NA	0	32247	0	32544	0	0	0	0	0	1	NA	NA	NA
BRCA1	c.5035_5039del	p.(Leu1679TyrfsTer2)	PTV	Pathogenic	1.62541	0.663272	NA	Yes	0	44917	0	0	0	0	0	1	NA	NA	NA	2	187642	0	175054	1.06586e-05	0	4.66462	0.223931	97.1672	0.500601	1.62541	0.663272	NA	0	0	1	0	0	0	NA	NA	NA	0	42062	0	44035	0	0	0	0	0	1	NA	NA	NA	0	32247	0	32544	0	0	0	0	0	1	NA	NA	NA
BRCA1	c.5050_5051del	p.(Thr1684TyrfsTer10)	PTV	Pathogenic	1.62541	0.663272	NA	Yes	0	44917	0	0	0	0	0	1	NA	NA	NA	2	187642	0	175054	1.06586e-05	0	4.66462	0.223931	97.1672	0.500601	1.62541	0.663272	NA	0	0	1	0	0	0	NA	NA	NA	0	42062	0	44035	0	0	0	0	0	1	NA	NA	NA	0	32247	0	32544	0	0	0	0	0	1	NA	NA	NA
BRCA1	c.5051_5052dup	p.(Thr1685LeufsTer6)	PTV	Pathogenic	1.62541	0.663272	NA	Yes	0	44917	0	0	0	0	0	1	NA	NA	NA	2	187642	0	175054	1.06586e-05	0	4.66462	0.223931	97.1672	0.500601	1.62541	0.663272	NA	0	0	1	0	0	0	NA	NA	NA	0	42062	0	44035	0	0	0	0	0	1	NA	NA	NA	0	32247	0	32544	0	0	0	0	0	1	NA	NA	NA
BRCA1	c.5091_5092dup	p.(Glu1698ValfsTer5)	PTV	Pathogenic	1.62541	0.663272	NA	Yes	0	44917	0	0	0	0	0	1	NA	NA	NA	2	187642	0	175054	1.06586e-05	0	4.66462	0.223931	97.1672	0.500601	1.62541	0.663272	NA	0	0	1	0	0	0	NA	NA	NA	0	42062	0	44035	0	0	0	0	0	1	NA	NA	NA	0	32247	0	32544	0	0	0	0	0	1	NA	NA	NA
BRCA1	c.5113_5121delinsA	p.(Leu1705SerfsTer8)	PTV	Pathogenic	1.62541	0.663272	NA	Yes	0	44917	0	0	0	0	0	1	NA	NA	NA	2	187642	0	175054	1.06586e-05	0	4.66462	0.223931	97.1672	0.500601	1.62541	0.663272	NA	0	0	1	0	0	0	NA	NA	NA	0	42062	0	44035	0	0	0	0	0	1	NA	NA	NA	0	32247	0	32544	0	0	0	0	0	1	NA	NA	NA
BRCA1	c.5182del	p.(Met1728CysfsTer2)	PTV	Pathogenic	1.62541	0.663272	NA	Yes	0	44917	0	0	0	0	0	1	NA	NA	NA	2	187642	0	175054	1.06586e-05	0	4.66462	0.223931	97.1672	0.500601	1.62541	0.663272	NA	0	0	1	0	0	0	NA	NA	NA	0	42062	0	44035	0	0	0	0	0	1	NA	NA	NA	0	32247	0	32544	0	0	0	0	0	1	NA	NA	NA
BRCA1	c.5296dup	p.(Ile1766AsnfsTer64)	PTV	Pathogenic	1.62541	0.663272	NA	Yes	0	44917	0	0	0	0	0	1	NA	NA	NA	2	187642	0	175054	1.06586e-05	0	4.66462	0.223931	97.1672	0.500601	1.62541	0.663272	NA	0	0	1	0	0	0	NA	NA	NA	0	42062	0	44035	0	0	0	0	0	1	NA	NA	NA	0	32247	0	32544	0	0	0	0	0	1	NA	NA	NA
BRCA1	c.5408del	p.(Gly1803ValfsTer31)	PTV	None	1.62541	0.663272	NA	Yes	0	44917	0	0	0	0	0	1	NA	NA	NA	2	187642	0	175054	1.06586e-05	0	4.66462	0.223931	97.1672	0.500601	1.62541	0.663272	NA	0	0	1	0	0	0	NA	NA	NA	0	42062	0	44035	0	0	0	0	0	1	NA	NA	NA	0	32247	0	32544	0	0	0	0	0	1	NA	NA	NA
BRCA1	c.547+2T>A	p.?	PTV	Pathogenic	1.62541	0.663272	NA	Yes	0	44917	0	0	0	0	0	1	NA	NA	NA	2	187642	0	175054	1.06586e-05	0	4.66462	0.223931	97.1672	0.500601	1.62541	0.663272	NA	0	0	1	0	0	0	NA	NA	NA	0	42062	0	44035	0	0	0	0	0	1	NA	NA	NA	0	32247	0	32544	0	0	0	0	0	1	NA	NA	NA
BRCA1	c.668dup	p.(Ala224GlyfsTer4)	PTV	Conflicting classifications of pathogenicity	1.62541	0.663272	NA	Yes	0	44917	0	0	0	0	0	1	NA	NA	NA	2	187642	0	175054	1.06586e-05	0	4.66462	0.223931	97.1672	0.500601	1.62541	0.663272	NA	0	0	1	0	0	0	NA	NA	NA	0	42062	0	44035	0	0	0	0	0	1	NA	NA	NA	0	32247	0	32544	0	0	0	0	0	1	NA	NA	NA
BRCA1	c.832dup	p.(Thr278AsnfsTer9)	PTV	Pathogenic	1.62541	0.663272	NA	Yes	0	44917	0	0	0	0	0	1	NA	NA	NA	2	187642	0	175054	1.06586e-05	0	4.66462	0.223931	97.1672	0.500601	1.62541	0.663272	NA	0	0	1	0	0	0	NA	NA	NA	0	42062	0	44035	0	0	0	0	0	1	NA	NA	NA	0	32247	0	32544	0	0	0	0	0	1	NA	NA	NA
BRCA1	c.892_895dup	p.(Val299GlufsTer6)	PTV	Pathogenic	1.62541	0.663272	NA	Yes	0	44917	0	0	0	0	0	1	NA	NA	NA	2	187642	0	175054	1.06586e-05	0	4.66462	0.223931	97.1672	0.500601	1.62541	0.663272	NA	0	0	1	0	0	0	NA	NA	NA	0	42062	0	44035	0	0	0	0	0	1	NA	NA	NA	0	32247	0	32544	0	0	0	0	0	1	NA	NA	NA
BRCA1	c.952_1015del	p.(His318ArgfsTer2)	PTV	Pathogenic	1.62541	0.663272	NA	Yes	0	44917	0	0	0	0	0	1	NA	NA	NA	2	187642	0	175054	1.06586e-05	0	4.66462	0.223931	97.1672	0.500601	1.62541	0.663272	NA	0	0	1	0	0	0	NA	NA	NA	0	42062	0	44035	0	0	0	0	0	1	NA	NA	NA	0	32247	0	32544	0	0	0	0	0	1	NA	NA	NA
BRCA1	c.979del	p.(Thr327HisfsTer14)	PTV	Pathogenic	1.62541	0.663272	NA	Yes	0	44917	0	0	0	0	0	1	NA	NA	NA	2	187642	0	175054	1.06586e-05	0	4.66462	0.223931	97.1672	0.500601	1.62541	0.663272	NA	0	0	1	0	0	0	NA	NA	NA	0	42062	0	44035	0	0	0	0	0	1	NA	NA	NA	0	32247	0	32544	0	0	0	0	0	1	NA	NA	NA
BRCA1	c.136T>C	p.(Phe46Leu)	Missense	Uncertain significance	1.62541	0.663272	NA	Yes	0	44917	0	0	0	0	0	1	NA	NA	NA	2	187642	0	175054	1.06586e-05	0	4.66462	0.223931	97.1672	0.500601	1.62541	0.663272	NA	0	0	1	0	0	0	NA	NA	NA	0	42062	0	44035	0	0	0	0	0	1	NA	NA	NA	0	32247	0	32544	0	0	0	0	0	1	NA	NA	NA
BRCA1	c.1394A>G	p.(Tyr465Cys)	Missense	Conflicting classifications of pathogenicity	1.62541	0.663272	NA	Yes	0	44917	0	0	0	0	0	1	NA	NA	NA	2	187642	0	175054	1.06586e-05	0	4.66462	0.223931	97.1672	0.500601	1.62541	0.663272	NA	0	0	1	0	0	0	NA	NA	NA	0	42062	0	44035	0	0	0	0	0	1	NA	NA	NA	0	32247	0	32544	0	0	0	0	0	1	NA	NA	NA
BRCA1	c.1396C>G	p.(Arg466Gly)	Missense	Conflicting classifications of pathogenicity	1.62541	0.663272	NA	Yes	0	44917	0	0	0	0	0	1	NA	NA	NA	2	187642	0	175054	1.06586e-05	0	4.66462	0.223931	97.1672	0.500601	1.62541	0.663272	NA	0	0	1	0	0	0	NA	NA	NA	0	42062	0	44035	0	0	0	0	0	1	NA	NA	NA	0	32247	0	32544	0	0	0	0	0	1	NA	NA	NA
BRCA1	c.1438A>C	p.(Asn480His)	Missense	Conflicting classifications of pathogenicity	1.62541	0.663272	NA	Yes	0	44917	0	0	0	0	0	1	NA	NA	NA	2	187642	0	175054	1.06586e-05	0	4.66462	0.223931	97.1672	0.500601	1.62541	0.663272	NA	0	0	1	0	0	0	NA	NA	NA	0	42062	0	44035	0	0	0	0	0	1	NA	NA	NA	0	32247	0	32544	0	0	0	0	0	1	NA	NA	NA
BRCA1	c.1471C>G	p.(Gln491Glu)	Missense	Conflicting classifications of pathogenicity	1.62541	0.663272	NA	Yes	0	44917	0	0	0	0	0	1	NA	NA	NA	2	187642	0	175054	1.06586e-05	0	4.66462	0.223931	97.1672	0.500601	1.62541	0.663272	NA	0	0	1	0	0	0	NA	NA	NA	0	42062	0	44035	0	0	0	0	0	1	NA	NA	NA	0	32247	0	32544	0	0	0	0	0	1	NA	NA	NA
BRCA1	c.1686T>G	p.(Ile562Met)	Missense	Conflicting classifications of pathogenicity	1.62541	0.663272	NA	Yes	0	44917	0	0	0	0	0	1	NA	NA	NA	2	187642	0	175054	1.06586e-05	0	4.66462	0.223931	97.1672	0.500601	1.62541	0.663272	NA	0	0	1	0	0	0	NA	NA	NA	0	42062	0	44035	0	0	0	0	0	1	NA	NA	NA	0	32247	0	32544	0	0	0	0	0	1	NA	NA	NA
BRCA1	c.1757C>G	p.(Pro586Arg)	Missense	Conflicting classifications of pathogenicity	1.62541	0.663272	NA	Yes	0	44917	0	0	0	0	0	1	NA	NA	NA	2	187642	0	175054	1.06586e-05	0	4.66462	0.223931	97.1672	0.500601	1.62541	0.663272	NA	0	0	1	0	0	0	NA	NA	NA	0	42062	0	44035	0	0	0	0	0	1	NA	NA	NA	0	32247	0	32544	0	0	0	0	0	1	NA	NA	NA
BRCA1	c.184C>T	p.(Pro62Ser)	Missense	Uncertain significance	1.62541	0.663272	NA	Yes	0	44917	0	0	0	0	0	1	NA	NA	NA	2	187642	0	175054	1.06586e-05	0	4.66462	0.223931	97.1672	0.500601	1.62541	0.663272	NA	0	0	1	0	0	0	NA	NA	NA	0	42062	0	44035	0	0	0	0	0	1	NA	NA	NA	0	32247	0	32544	0	0	0	0	0	1	NA	NA	NA
BRCA1	c.1854G>T	p.(Arg618Ser)	Missense	Conflicting classifications of pathogenicity	1.62541	0.663272	NA	Yes	0	44917	0	0	0	0	0	1	NA	NA	NA	2	187642	0	175054	1.06586e-05	0	4.66462	0.223931	97.1672	0.500601	1.62541	0.663272	NA	0	0	1	0	0	0	NA	NA	NA	0	42062	0	44035	0	0	0	0	0	1	NA	NA	NA	0	32247	0	32544	0	0	0	0	0	1	NA	NA	NA
BRCA1	c.1884T>G	p.(Ser628Arg)	Missense	Conflicting classifications of pathogenicity	1.62541	0.663272	NA	Yes	0	44917	0	0	0	0	0	1	NA	NA	NA	2	187642	0	175054	1.06586e-05	0	4.66462	0.223931	97.1672	0.500601	1.62541	0.663272	NA	0	0	1	0	0	0	NA	NA	NA	0	42062	0	44035	0	0	0	0	0	1	NA	NA	NA	0	32247	0	32544	0	0	0	0	0	1	NA	NA	NA
BRCA1	c.1886G>T	p.(Arg629Ile)	Missense	Conflicting classifications of pathogenicity	1.62541	0.663272	NA	Yes	0	44917	0	0	0	0	0	1	NA	NA	NA	2	187642	0	175054	1.06586e-05	0	4.66462	0.223931	97.1672	0.500601	1.62541	0.663272	NA	0	0	1	0	0	0	NA	NA	NA	0	42062	0	44035	0	0	0	0	0	1	NA	NA	NA	0	32247	0	32544	0	0	0	0	0	1	NA	NA	NA
BRCA1	c.1898C>T	p.(Pro633Leu)	Missense	Conflicting classifications of pathogenicity	1.62541	0.663272	NA	Yes	0	44917	0	0	0	0	0	1	NA	NA	NA	2	187642	0	175054	1.06586e-05	0	4.66462	0.223931	97.1672	0.500601	1.62541	0.663272	NA	0	0	1	0	0	0	NA	NA	NA	0	42062	0	44035	0	0	0	0	0	1	NA	NA	NA	0	32247	0	32544	0	0	0	0	0	1	NA	NA	NA
BRCA1	c.1927A>G	p.(Ser643Gly)	Missense	Benign	1.62541	0.663272	NA	Yes	0	44917	0	0	0	0	0	1	NA	NA	NA	2	187642	0	175054	1.06586e-05	0	4.66462	0.223931	97.1672	0.500601	1.62541	0.663272	NA	0	0	1	0	0	0	NA	NA	NA	0	42062	0	44035	0	0	0	0	0	1	NA	NA	NA	0	32247	0	32544	0	0	0	0	0	1	NA	NA	NA
BRCA1	c.209A>G	p.(Lys70Arg)	Missense	Conflicting classifications of pathogenicity	1.62541	0.663272	NA	Yes	0	44917	0	0	0	0	0	1	NA	NA	NA	2	187642	0	175054	1.06586e-05	0	4.66462	0.223931	97.1672	0.500601	1.62541	0.663272	NA	0	0	1	0	0	0	NA	NA	NA	0	42062	0	44035	0	0	0	0	0	1	NA	NA	NA	0	32247	0	32544	0	0	0	0	0	1	NA	NA	NA
BRCA1	c.2102A>G	p.(Lys701Arg)	Missense	Conflicting classifications of pathogenicity	1.62541	0.663272	NA	Yes	0	44917	0	0	0	0	0	1	NA	NA	NA	2	187642	0	175054	1.06586e-05	0	4.66462	0.223931	97.1672	0.500601	1.62541	0.663272	NA	0	0	1	0	0	0	NA	NA	NA	0	42062	0	44035	0	0	0	0	0	1	NA	NA	NA	0	32247	0	32544	0	0	0	0	0	1	NA	NA	NA
BRCA1	c.2128A>G	p.(Thr710Ala)	Missense	Conflicting classifications of pathogenicity	1.62541	0.663272	NA	Yes	0	44917	0	0	0	0	0	1	NA	NA	NA	2	187642	0	175054	1.06586e-05	0	4.66462	0.223931	97.1672	0.500601	1.62541	0.663272	NA	0	0	1	0	0	0	NA	NA	NA	0	42062	0	44035	0	0	0	0	0	1	NA	NA	NA	0	32247	0	32544	0	0	0	0	0	1	NA	NA	NA
BRCA1	c.2207A>C	p.(Glu736Ala)	Missense	Benign/Likely benign	1.62541	0.663272	NA	Yes	0	44917	0	0	0	0	0	1	NA	NA	NA	2	187642	0	175054	1.06586e-05	0	4.66462	0.223931	97.1672	0.500601	1.62541	0.663272	NA	0	0	1	0	0	0	NA	NA	NA	0	42062	0	44035	0	0	0	0	0	1	NA	NA	NA	0	32247	0	32544	0	0	0	0	0	1	NA	NA	NA
BRCA1	c.2245G>T	p.(Asp749Tyr)	Missense	Conflicting classifications of pathogenicity	1.62541	0.663272	NA	Yes	0	44917	0	0	0	0	0	1	NA	NA	NA	2	187642	0	175054	1.06586e-05	0	4.66462	0.223931	97.1672	0.500601	1.62541	0.663272	NA	0	0	1	0	0	0	NA	NA	NA	0	42062	0	44035	0	0	0	0	0	1	NA	NA	NA	0	32247	0	32544	0	0	0	0	0	1	NA	NA	NA
BRCA1	c.2299A>G	p.(Ser767Gly)	Missense	Conflicting classifications of pathogenicity	1.62541	0.663272	NA	Yes	0	44917	0	0	0	0	0	1	NA	NA	NA	2	187642	0	175054	1.06586e-05	0	4.66462	0.223931	97.1672	0.500601	1.62541	0.663272	NA	0	0	1	0	0	0	NA	NA	NA	0	42062	0	44035	0	0	0	0	0	1	NA	NA	NA	0	32247	0	32544	0	0	0	0	0	1	NA	NA	NA
BRCA1	c.2355A>C	p.(Leu785Phe)	Missense	Conflicting classifications of pathogenicity	1.62541	0.663272	NA	Yes	0	44917	0	0	0	0	0	1	NA	NA	NA	2	187642	0	175054	1.06586e-05	0	4.66462	0.223931	97.1672	0.500601	1.62541	0.663272	NA	0	0	1	0	0	0	NA	NA	NA	0	42062	0	44035	0	0	0	0	0	1	NA	NA	NA	0	32247	0	32544	0	0	0	0	0	1	NA	NA	NA
BRCA1	c.2401T>C	p.(Cys801Arg)	Missense	Conflicting classifications of pathogenicity	1.62541	0.663272	NA	Yes	0	44917	0	0	0	0	0	1	NA	NA	NA	2	187642	0	175054	1.06586e-05	0	4.66462	0.223931	97.1672	0.500601	1.62541	0.663272	NA	0	0	1	0	0	0	NA	NA	NA	0	42062	0	44035	0	0	0	0	0	1	NA	NA	NA	0	32247	0	32544	0	0	0	0	0	1	NA	NA	NA
BRCA1	c.3574C>T	p.(Pro1192Ser)	Missense	Conflicting classifications of pathogenicity	1.62541	0.663272	NA	Yes	0	44917	0	0	0	0	0	1	NA	NA	NA	2	187642	0	175054	1.06586e-05	0	4.66462	0.223931	97.1672	0.500601	1.62541	0.663272	NA	0	0	1	0	0	0	NA	NA	NA	0	42062	0	44035	0	0	0	0	0	1	NA	NA	NA	0	32247	0	32544	0	0	0	0	0	1	NA	NA	NA
BRCA1	c.3625T>G	p.(Leu1209Val)	Missense	Conflicting classifications of pathogenicity	1.62541	0.663272	NA	Yes	0	44917	0	0	0	0	0	1	NA	NA	NA	2	187642	0	175054	1.06586e-05	0	4.66462	0.223931	97.1672	0.500601	1.62541	0.663272	NA	0	0	1	0	0	0	NA	NA	NA	0	42062	0	44035	0	0	0	0	0	1	NA	NA	NA	0	32247	0	32544	0	0	0	0	0	1	NA	NA	NA
BRCA1	c.3782T>C	p.(Leu1261Ser)	Missense	Conflicting classifications of pathogenicity	1.62541	0.663272	NA	Yes	0	44917	0	0	0	0	0	1	NA	NA	NA	2	187642	0	175054	1.06586e-05	0	4.66462	0.223931	97.1672	0.500601	1.62541	0.663272	NA	0	0	1	0	0	0	NA	NA	NA	0	42062	0	44035	0	0	0	0	0	1	NA	NA	NA	0	32247	0	32544	0	0	0	0	0	1	NA	NA	NA
BRCA1	c.3874T>C	p.(Ser1292Pro)	Missense	Conflicting classifications of pathogenicity	1.62541	0.663272	NA	Yes	0	44917	0	0	0	0	0	1	NA	NA	NA	2	187642	0	175054	1.06586e-05	0	4.66462	0.223931	97.1672	0.500601	1.62541	0.663272	NA	0	0	1	0	0	0	NA	NA	NA	0	42062	0	44035	0	0	0	0	0	1	NA	NA	NA	0	32247	0	32544	0	0	0	0	0	1	NA	NA	NA
BRCA1	c.394A>G	p.(Asn132Asp)	Missense	None	1.62541	0.663272	NA	Yes	0	44917	0	0	0	0	0	1	NA	NA	NA	2	187642	0	175054	1.06586e-05	0	4.66462	0.223931	97.1672	0.500601	1.62541	0.663272	NA	0	0	1	0	0	0	NA	NA	NA	0	42062	0	44035	0	0	0	0	0	1	NA	NA	NA	0	32247	0	32544	0	0	0	0	0	1	NA	NA	NA
BRCA1	c.4096G>C	p.(Gly1366Arg)	Missense	Uncertain significance	1.62541	0.663272	NA	Yes	0	44917	0	0	0	0	0	1	NA	NA	NA	2	187642	0	175054	1.06586e-05	0	4.66462	0.223931	97.1672	0.500601	1.62541	0.663272	NA	0	0	1	0	0	0	NA	NA	NA	0	42062	0	44035	0	0	0	0	0	1	NA	NA	NA	0	32247	0	32544	0	0	0	0	0	1	NA	NA	NA
BRCA1	c.4565A>G	p.(Tyr1522Cys)	Missense	Conflicting classifications of pathogenicity	1.62541	0.663272	NA	Yes	0	44917	0	0	0	0	0	1	NA	NA	NA	2	187642	0	175054	1.06586e-05	0	4.66462	0.223931	97.1672	0.500601	1.62541	0.663272	NA	0	0	1	0	0	0	NA	NA	NA	0	42062	0	44035	0	0	0	0	0	1	NA	NA	NA	0	32247	0	32544	0	0	0	0	0	1	NA	NA	NA
BRCA1	c.4585A>G	p.(Ile1529Val)	Missense	Conflicting classifications of pathogenicity	1.62541	0.663272	NA	Yes	0	44917	0	0	0	0	0	1	NA	NA	NA	2	187642	0	175054	1.06586e-05	0	4.66462	0.223931	97.1672	0.500601	1.62541	0.663272	NA	0	0	1	0	0	0	NA	NA	NA	0	42062	0	44035	0	0	0	0	0	1	NA	NA	NA	0	32247	0	32544	0	0	0	0	0	1	NA	NA	NA
BRCA1	c.4631C>T	p.(Pro1544Leu)	Missense	Conflicting classifications of pathogenicity	1.62541	0.663272	NA	Yes	0	44917	0	0	0	0	0	1	NA	NA	NA	2	187642	0	175054	1.06586e-05	0	4.66462	0.223931	97.1672	0.500601	1.62541	0.663272	NA	0	0	1	0	0	0	NA	NA	NA	0	42062	0	44035	0	0	0	0	0	1	NA	NA	NA	0	32247	0	32544	0	0	0	0	0	1	NA	NA	NA
BRCA1	c.4813T>A	p.(Leu1605Met)	Missense	Uncertain significance	1.62541	0.663272	NA	Yes	0	44917	0	0	0	0	0	1	NA	NA	NA	2	187642	0	175054	1.06586e-05	0	4.66462	0.223931	97.1672	0.500601	1.62541	0.663272	NA	0	0	1	0	0	0	NA	NA	NA	0	42062	0	44035	0	0	0	0	0	1	NA	NA	NA	0	32247	0	32544	0	0	0	0	0	1	NA	NA	NA
BRCA1	c.5138_5139delinsGG	p.(Val1713Gly)	Missense	Pathogenic	1.62541	0.663272	NA	Yes	0	44917	0	0	0	0	0	1	NA	NA	NA	2	187642	0	175054	1.06586e-05	0	4.66462	0.223931	97.1672	0.500601	1.62541	0.663272	NA	0	0	1	0	0	0	NA	NA	NA	0	42062	0	44035	0	0	0	0	0	1	NA	NA	NA	0	32247	0	32544	0	0	0	0	0	1	NA	NA	NA
BRCA1	c.5285G>A	p.(Arg1762Lys)	Missense	Conflicting classifications of pathogenicity	1.62541	0.663272	NA	Yes	0	44917	0	0	0	0	0	1	NA	NA	NA	2	187642	0	175054	1.06586e-05	0	4.66462	0.223931	97.1672	0.500601	1.62541	0.663272	NA	0	0	1	0	0	0	NA	NA	NA	0	42062	0	44035	0	0	0	0	0	1	NA	NA	NA	0	32247	0	32544	0	0	0	0	0	1	NA	NA	NA
BRCA1	c.5354_5355delinsCC	p.(Gln1785Pro)	Missense	Uncertain significance	1.62541	0.663272	NA	Yes	0	44917	0	0	0	0	0	1	NA	NA	NA	2	187642	0	175054	1.06586e-05	0	4.66462	0.223931	97.1672	0.500601	1.62541	0.663272	NA	0	0	1	0	0	0	NA	NA	NA	0	42062	0	44035	0	0	0	0	0	1	NA	NA	NA	0	32247	0	32544	0	0	0	0	0	1	NA	NA	NA
BRCA1	c.5359_5363delinsAGTGA	p.(Cys1787_Gly1788delinsSerAsp)	Missense	Pathogenic	1.62541	0.663272	NA	Yes	0	44917	0	0	0	0	0	1	NA	NA	NA	2	187642	0	175054	1.06586e-05	0	4.66462	0.223931	97.1672	0.500601	1.62541	0.663272	NA	0	0	1	0	0	0	NA	NA	NA	0	42062	0	44035	0	0	0	0	0	1	NA	NA	NA	0	32247	0	32544	0	0	0	0	0	1	NA	NA	NA
BRCA1	c.773C>G	p.(Pro258Arg)	Missense	Conflicting classifications of pathogenicity	1.62541	0.663272	NA	Yes	0	44917	0	0	0	0	0	1	NA	NA	NA	2	187642	0	175054	1.06586e-05	0	4.66462	0.223931	97.1672	0.500601	1.62541	0.663272	NA	0	0	1	0	0	0	NA	NA	NA	0	42062	0	44035	0	0	0	0	0	1	NA	NA	NA	0	32247	0	32544	0	0	0	0	0	1	NA	NA	NA
BRCA1	c.811G>T	p.(Val271Leu)	Missense	Conflicting classifications of pathogenicity	1.62541	0.663272	NA	Yes	0	44917	0	0	0	0	0	1	NA	NA	NA	2	187642	0	175054	1.06586e-05	0	4.66462	0.223931	97.1672	0.500601	1.62541	0.663272	NA	0	0	1	0	0	0	NA	NA	NA	0	42062	0	44035	0	0	0	0	0	1	NA	NA	NA	0	32247	0	32544	0	0	0	0	0	1	NA	NA	NA
BRCA1	c.888A>C	p.(Arg296Ser)	Missense	Conflicting classifications of pathogenicity	1.62541	0.663272	NA	Yes	0	44917	0	0	0	0	0	1	NA	NA	NA	2	187642	0	175054	1.06586e-05	0	4.66462	0.223931	97.1672	0.500601	1.62541	0.663272	NA	0	0	1	0	0	0	NA	NA	NA	0	42062	0	44035	0	0	0	0	0	1	NA	NA	NA	0	32247	0	32544	0	0	0	0	0	1	NA	NA	NA
BRCA1	c.891G>A	p.(Met297Ile)	Missense	Benign	1.62541	0.663272	NA	Yes	0	44917	0	0	0	0	0	1	NA	NA	NA	2	187642	0	175054	1.06586e-05	0	4.66462	0.223931	97.1672	0.500601	1.62541	0.663272	NA	0	0	1	0	0	0	NA	NA	NA	0	42062	0	44035	0	0	0	0	0	1	NA	NA	NA	0	32247	0	32544	0	0	0	0	0	1	NA	NA	NA
BRCA1	c.896T>C	p.(Val299Ala)	Missense	Conflicting classifications of pathogenicity	1.62541	0.663272	NA	Yes	0	44917	0	0	0	0	0	1	NA	NA	NA	2	187642	0	175054	1.06586e-05	0	4.66462	0.223931	97.1672	0.500601	1.62541	0.663272	NA	0	0	1	0	0	0	NA	NA	NA	0	42062	0	44035	0	0	0	0	0	1	NA	NA	NA	0	32247	0	32544	0	0	0	0	0	1	NA	NA	NA
BRCA1	c.2501G>A	p.(Gly834Glu)	Missense	Conflicting classifications of pathogenicity	1.62541	0.663272	NA	Yes	0	44917	0	0	0	0	0	1	NA	NA	NA	2	187642	0	175054	1.06586e-05	0	4.66462	0.223931	97.1672	0.500601	1.62541	0.663272	NA	0	8.18116e-06	1	0	0	0	1.58269	0.626908	NA	0	42062	0	44035	0	0	0	0	0	1	NA	NA	NA	0	32247	0	32544	0	0	0	0	0	1	NA	NA	NA
BRCA1	c.3842A>C	p.(Gln1281Pro)	Missense	Conflicting classifications of pathogenicity	1.62541	0.663272	NA	Yes	0	44917	0	0	0	0	0	1	NA	NA	NA	2	187642	0	175054	1.06586e-05	0	4.66462	0.223931	97.1672	0.500601	1.62541	0.663272	NA	0	8.33743e-06	1	0	0	0	1.58102	0.625461	NA	0	42062	0	44035	0	0	0	0	0	1	NA	NA	NA	0	32247	0	32544	0	0	0	0	0	1	NA	NA	NA
BRCA1	c.3296del	p.(Pro1099LeufsTer10)	PTV	Pathogenic	1.62541	0.663272	NA	Yes	0	44917	0	3.3655e-06	0	0	0	1	0.264057	-1.8182	B_SUP	2	187642	0	175054	1.06586e-05	0	4.66462	0.223931	97.1672	0.500601	1.62541	0.663272	NA	0	0	1	0	0	0	NA	NA	NA	0	42062	0	44035	0	0	0	0	0	1	NA	NA	NA	0	32247	0	32544	0	0	0	0	0	1	NA	NA	NA
BRCA1	c.527C>T	p.(Thr176Met)	Missense	Uncertain significance	1.62541	0.663272	NA	Yes	0	44917	0	3.37006e-06	0	0	0	1	0.263237	-1.82245	B_SUP	2	187642	0	175054	1.06586e-05	0	4.66462	0.223931	97.1672	0.500601	1.62541	0.663272	NA	0	0	1	0	0	0	NA	NA	NA	0	42062	0	44035	0	0	0	0	0	1	NA	NA	NA	0	32247	0	32544	0	0	0	0	0	1	NA	NA	NA
BRCA1	c.5138T>G	p.(Val1713Gly)	Missense	Pathogenic	1.62541	0.663272	NA	Yes	0	44917	0	3.36635e-06	0	0	0	1	0.263904	-1.81899	B_SUP	2	187642	0	175054	1.06586e-05	0	4.66462	0.223931	97.1672	0.500601	1.62541	0.663272	NA	0	0	1	0	0	0	NA	NA	NA	0	42062	0	44035	0	0	0	0	0	1	NA	NA	NA	0	32247	0	32544	0	0	0	0	0	1	NA	NA	NA
BRCA1	c.5318C>T	p.(Thr1773Ile)	Missense	Conflicting classifications of pathogenicity	1.62541	0.663272	NA	Yes	0	44917	0	3.36548e-06	0	0	0	1	0.264059	-1.81819	B_SUP	2	187642	0	175054	1.06586e-05	0	4.66462	0.223931	97.1672	0.500601	1.62541	0.663272	NA	0	0	1	0	0	0	NA	NA	NA	0	42062	0	44035	0	0	0	0	0	1	NA	NA	NA	0	32247	0	32544	0	0	0	0	0	1	NA	NA	NA
BRCA1	c.4211T>C	p.(Leu1404Pro)	Missense	Uncertain significance	1.62541	0.663272	NA	Yes	0	44917	0	3.36543e-06	0	0	0	1	0.264069	-1.81813	B_SUP	2	187642	0	175054	1.06586e-05	0	4.66462	0.223931	97.1672	0.500601	1.62541	0.663272	NA	0	0	1	0	0	0	NA	NA	NA	0	42062	0	44035	0	0	0	0	0	1	NA	NA	NA	0	32247	0	32544	0	0	0	0	0	1	NA	NA	NA
BRCA1	c.1135A>G	p.(Ile379Val)	Missense	Conflicting classifications of pathogenicity	1.62541	0.663272	NA	Yes	0	44917	0	3.36541e-06	0	0	0	1	0.264074	-1.81811	B_SUP	2	187642	0	175054	1.06586e-05	0	4.66462	0.223931	97.1672	0.500601	1.62541	0.663272	NA	0	8.18116e-06	1	0	0	0	1.58269	0.626908	NA	0	42062	0	44035	0	0	0	0	0	1	NA	NA	NA	0	32247	0	32544	0	0	0	0	0	1	NA	NA	NA
BRCA1	c.1786C>T	p.(Leu596Phe)	Missense	Conflicting classifications of pathogenicity	1.62541	0.663272	NA	Yes	0	44917	0	3.36541e-06	0	0	0	1	0.264074	-1.81811	B_SUP	2	187642	0	175054	1.06586e-05	0	4.66462	0.223931	97.1672	0.500601	1.62541	0.663272	NA	0	8.18116e-06	1	0	0	0	1.58269	0.626908	NA	0	42062	0	44035	0	0	0	0	0	1	NA	NA	NA	0	32247	0	32544	0	0	0	0	0	1	NA	NA	NA
BRCA1	c.4935G>C	p.(Arg1645Ser)	Missense	Conflicting classifications of pathogenicity	1.62541	0.663272	NA	Yes	0	44917	0	1.6827e-05	0	0	0	1	0.000477248	-10.4421	B_VSTR	2	187642	0	175054	1.06586e-05	0	4.66462	0.223931	97.1672	0.500601	1.62541	0.663272	NA	0	8.18116e-06	1	0	0	0	1.58269	0.626908	NA	0	42062	0	44035	0	0	0	0	0	1	NA	NA	NA	0	32247	0	32544	0	0	0	0	0	1	NA	NA	NA
BRCA2	c.7828G>A	p.(Val2610Met)	Missense	Uncertain significance	1.61181	0.651804	NA	Yes	1	44917	2.22633e-05	1.00966e-05	2.20506	0.229356	21.1997	0.430568	0.224894	-2.0374	B_MOD	5	187642	1	175052	2.66465e-05	5.71259e-06	4.66462	0.544942	39.9284	0.22044	1.56837	0.614497	NA	0	1.6363e-05	1	0	0	0	0.702554	-0.482043	NA	0	42062	0	44035	0	0	0	0	0	1	NA	NA	NA	1	32247	0	32544	3.10106e-05	0	3.02772	0.12333	74.33	0.497708	1.4628	0.51935	NA
PALB2	c.3256del	p.(Arg1086GlufsTer9)	PTV	Pathogenic/Likely pathogenic	1.60801	0.648578	NA	Yes	NA	NA	NA	NA	NA	NA	NA	NA	NA	NA	NA	4	187642	1	175052	2.13172e-05	5.71259e-06	3.73167	0.417071	33.3886	0.376502	1.03212	0.0431697	NA	0	0	1	0	0	0	NA	NA	NA	1	42062	0	44035	2.37744e-05	0	3.14079	0.127937	77.1052	0.488542	1.55797	0.605408	NA	0	32247	0	32544	0	0	0	0	0	1	NA	NA	NA
PALB2	c.759del	p.(Ser254GlnfsTer25)	PTV	Pathogenic/Likely pathogenic	1.60798	0.64855	NA	Yes	NA	NA	NA	NA	NA	NA	NA	NA	NA	NA	NA	4	187642	1	175051	2.13172e-05	5.71262e-06	3.73165	0.417068	33.3884	0.376502	1.0321	0.0431419	NA	0	0	1	0	0	0	NA	NA	NA	1	42062	0	44035	2.37744e-05	0	3.14079	0.127937	77.1052	0.488542	1.55797	0.605408	NA	0	32247	0	32544	0	0	0	0	0	1	NA	NA	NA
BRCA2	c.9512T>A	p.(Ile3171Lys)	Missense	Uncertain significance	1.60245	0.643846	NA	Yes	0	44917	0	0	0	0	0	1	NA	NA	NA	0	187642	0	175054	0	0	0	0	0	1	NA	NA	NA	0	0	1	0	0	0	NA	NA	NA	3	42062	1	44035	7.13233e-05	2.27092e-05	3.14087	0.326687	30.1973	0.363933	1.60245	0.643846	NA	0	32247	0	32544	0	0	0	0	0	1	NA	NA	NA
BRCA2	c.4808dup	p.(Asn1603LysfsTer6)	PTV	Pathogenic	1.59577	0.638145	NA	Yes	0	44917	0	0	0	0	0	1	NA	NA	NA	4	187642	1	175022	2.13172e-05	5.71357e-06	3.73104	0.416999	33.3828	0.376509	0.700207	-0.486613	NA	0	0	1	0	0	0	NA	NA	NA	1	42062	0	44035	2.37744e-05	0	3.14079	0.127937	77.1052	0.488542	1.55797	0.605408	NA	1	32247	0	32544	3.10106e-05	0	3.02772	0.12333	74.33	0.497708	1.4628	0.51935	NA
BRCA2	c.9016_9017del	p.(Tyr3006GlnfsTer11)	PTV	Pathogenic	1.59574	0.638117	NA	Yes	0	44917	0	0	0	0	0	1	NA	NA	NA	4	187642	1	175021	2.13172e-05	5.7136e-06	3.73101	0.416997	33.3827	0.37651	0.700192	-0.486641	NA	0	0	1	0	0	0	NA	NA	NA	1	42062	0	44035	2.37744e-05	0	3.14079	0.127937	77.1052	0.488542	1.55797	0.605408	NA	1	32247	0	32544	3.10106e-05	0	3.02772	0.12333	74.33	0.497708	1.4628	0.51935	NA
BRCA2	c.8457T>A	p.(Asp2819Glu)	Missense	Uncertain significance	1.59112	0.63416	NA	Yes	1	44917	2.22633e-05	0	19.8455	0.808396	487.193	0.131318	29.3086	4.61227	P_STR	0	187642	0	175054	0	0	0	0	0	1	NA	NA	NA	0	8.18143e-06	1	0	0	0	1.58261	0.626838	NA	0	42062	0	44035	0	0	0	0	0	1	NA	NA	NA	0	32247	1	32544	0	3.07276e-05	0	0	0	1	0.0542886	-3.97811	B_MOD
ATM	c.3956A>G	p.(Tyr1319Cys)	Missense	Uncertain significance	1.57698	0.621973	NA	Yes	NA	NA	NA	NA	NA	NA	NA	NA	NA	NA	NA	2	187642	0	175054	1.06586e-05	0	4.66462	0.223931	97.1672	0.500601	3.34908	1.65038	P_SUP	0	0	1	0	0	0	NA	NA	NA	2	42062	2	44035	4.75489e-05	4.54184e-05	1.04691	0.147459	7.43269	1	0.47087	-1.02841	B_SUP	0	32247	0	32544	0	0	0	0	0	1	NA	NA	NA
BRCA2	c.7464A>C	p.(Arg2488Ser)	Missense	Conflicting classifications of pathogenicity	1.56837	0.614497	NA	Yes	0	44917	0	0	0	0	0	1	NA	NA	NA	5	187642	1	175052	2.66465e-05	5.71259e-06	4.66462	0.544942	39.9284	0.22044	1.56837	0.614497	NA	0	0	1	0	0	0	NA	NA	NA	0	42062	0	44035	0	0	0	0	0	1	NA	NA	NA	0	32247	0	32544	0	0	0	0	0	1	NA	NA	NA
BRCA2	c.8299C>T	p.(Pro2767Ser)	Missense	Conflicting classifications of pathogenicity	1.5679	0.614084	NA	Yes	0	44917	0	0	0	0	0	1	NA	NA	NA	5	187642	1	175039	2.66465e-05	5.71301e-06	4.66427	0.544901	39.9255	0.220444	1.5679	0.614084	NA	0	0	1	0	0	0	NA	NA	NA	0	42062	0	44035	0	0	0	0	0	1	NA	NA	NA	0	32247	0	32544	0	0	0	0	0	1	NA	NA	NA
BRCA2	c.8487+1G>A	p.?	PTV	Pathogenic	1.56779	0.613989	NA	Yes	0	44917	0	0	0	0	0	1	NA	NA	NA	5	187642	1	175036	2.66465e-05	5.71311e-06	4.66419	0.544892	39.9248	0.220444	1.56779	0.613989	NA	0	0	1	0	0	0	NA	NA	NA	0	42062	0	44035	0	0	0	0	0	1	NA	NA	NA	0	32247	0	32544	0	0	0	0	0	1	NA	NA	NA
BRCA2	c.3382A>G	p.(Thr1128Ala)	Missense	Conflicting classifications of pathogenicity	1.56557	0.612053	NA	Yes	0	44917	0	0	0	0	0	1	NA	NA	NA	5	187642	1	174975	2.66465e-05	5.7151e-06	4.66257	0.544702	39.9109	0.220461	1.56557	0.612053	NA	0	0	1	0	0	0	NA	NA	NA	0	42062	0	44035	0	0	0	0	0	1	NA	NA	NA	0	32247	0	32544	0	0	0	0	0	1	NA	NA	NA
BRCA2	c.475+1G>T	p.?	PTV	Pathogenic	1.5652	0.611735	NA	Yes	0	44917	0	0	0	0	0	1	NA	NA	NA	5	187642	1	174965	2.66465e-05	5.71543e-06	4.6623	0.544671	39.9086	0.220464	1.5652	0.611735	NA	0	0	1	0	0	0	NA	NA	NA	0	42062	0	44035	0	0	0	0	0	1	NA	NA	NA	0	32247	0	32544	0	0	0	0	0	1	NA	NA	NA
ATM	c.2629A>G	p.(Ser877Gly)	Missense	Uncertain significance	1.56292	0.609742	NA	Yes	NA	NA	NA	NA	NA	NA	NA	NA	NA	NA	NA	1	187642	1	175031	5.3293e-06	5.71327e-06	0.932792	0.0583416	14.9139	1	0.175504	-2.37598	B_MOD	5.41213e-05	1.6363e-05	0.344488	3.30767	0.2999	36.4811	8.90532	2.98572	P_MOD	0	42062	0	44035	0	0	0	0	0	1	NA	NA	NA	0	32247	0	32544	0	0	0	0	0	1	NA	NA	NA
BRCA1	c.2296A>G	p.(Ser766Gly)	Missense	Conflicting classifications of pathogenicity	1.54727	0.596003	NA	Yes	0	44917	0	1.34618e-05	0	0	0	1	0.00211549	-8.40898	B_VSTR	7	187642	1	175033	3.73051e-05	5.71321e-06	6.52983	0.803356	53.0757	0.0716323	6.53416	2.56298	P_MOD	0	1.63625e-05	1	0	0	0	0.702598	-0.481959	NA	1	42062	1	44035	2.37744e-05	2.27092e-05	1.04691	0.0654774	16.7388	1	0.230401	-2.00437	B_MOD	1	32247	0	32544	3.10106e-05	0	3.02772	0.12333	74.33	0.497708	1.4628	0.51935	NA
CHEK2	c.368A>G	p.(Tyr123Cys)	Missense	Uncertain significance	1.5402	0.58975	NA	Yes	NA	NA	NA	NA	NA	NA	NA	NA	NA	NA	NA	6	187642	3	175044	3.19758e-05	1.71385e-05	1.86575	0.466601	7.46039	0.510178	0.645899	-0.596847	NA	0	0	1	0	0	0	NA	NA	NA	1	42062	0	44035	2.37744e-05	0	3.14079	0.127937	77.1052	0.488542	2.38459	1.1866	P_SUP	0	32247	0	32544	0	0	0	0	0	1	NA	NA	NA
ATM	c.1976A>G	p.(Lys659Arg)	Missense	Conflicting classifications of pathogenicity	1.53962	0.589234	NA	Yes	NA	NA	NA	NA	NA	NA	NA	NA	NA	NA	NA	1	187642	1	175031	5.3293e-06	5.71327e-06	0.932792	0.0583416	14.9139	1	0.175504	-2.37598	B_MOD	5.41213e-05	0	0.131314	19.8467	0.808426	487.233	54.8684	5.46848	P_STR	0	42062	1	44035	0	2.27092e-05	0	0	0	1	0.159884	-2.50326	B_MOD	0	32247	0	32544	0	0	0	0	0	1	NA	NA	NA
ATM	c.5294A>G	p.(Gln1765Arg)	Missense	Uncertain significance	1.52369	0.575034	NA	Yes	NA	NA	NA	NA	NA	NA	NA	NA	NA	NA	NA	2	187642	1	174911	1.06586e-05	5.71719e-06	1.86431	0.169041	20.5611	1	0.476955	-1.01088	B_SUP	5.41213e-05	3.27247e-05	0.505336	1.65388	0.184837	14.7984	3.19463	1.58591	P_SUP	0	42062	0	44035	0	0	0	0	0	1	NA	NA	NA	0	32247	0	32544	0	0	0	0	0	1	NA	NA	NA
BRCA1	c.2882A>G	p.(Asn961Ser)	Missense	Conflicting classifications of pathogenicity	1.50871	0.561544	NA	Yes	2	44917	4.45266e-05	5.38465e-05	0.826909	0.190121	3.59654	1	1.6895e-08	-24.4361	B_VSTR	0	187642	0	175054	0	0	0	0	0	1	NA	NA	NA	0	2.45435e-05	1	0	0	0	0.35033	-1.43218	B_SUP	2	42062	0	44035	4.75489e-05	0	5.23478	0.251296	109.046	0.23867	4.30655	1.99372	P_SUP	0	32247	0	32544	0	0	0	0	0	1	NA	NA	NA
BRCA1	c.4001G>T	p.(Gly1334Val)	Missense	Conflicting classifications of pathogenicity	1.50157	0.555068	NA	Yes	1	44917	2.22633e-05	0	19.8463	0.808426	487.211	0.131314	25.7673	4.43644	P_STR	0	187642	0	175054	0	0	0	0	0	1	NA	NA	NA	0	0	1	0	0	0	NA	NA	NA	0	42062	1	44035	0	2.27092e-05	0	0	0	1	0.0582743	-3.88137	B_MOD	0	32247	0	32544	0	0	0	0	0	1	NA	NA	NA
ATM	c.334G>A	p.(Ala112Thr)	Missense	Conflicting classifications of pathogenicity	1.4954	0.549438	NA	Yes	NA	NA	NA	NA	NA	NA	NA	NA	NA	NA	NA	7	187642	2	174843	3.73051e-05	1.14388e-05	3.26135	0.677485	15.6998	0.182135	4.16877	1.94932	P_SUP	0	8.19101e-06	1	0	0	0	2.40192	1.19649	P_SUP	1	42062	0	44035	2.37744e-05	0	3.14079	0.127937	77.1052	0.488542	2.38459	1.1866	P_SUP	0	32247	1	32544	0	3.07276e-05	0	0	0	1	0.15043	-2.58648	B_MOD
BRCA2	c.7499G>A	p.(Arg2500Lys)	Missense	Conflicting classifications of pathogenicity	1.48387	0.538872	NA	Yes	0	44917	0	6.73095e-06	0	0	0	1	0.0758481	-3.52148	B_MOD	3	187642	0	175054	1.59879e-05	0	6.53051	0.337306	126.436	0.250901	4.23579	1.9711	P_SUP	0	2.45439e-05	1	0	0	0	0.350317	-1.43223	B_SUP	0	42062	0	44035	0	0	0	0	0	1	NA	NA	NA	0	32247	0	32544	0	0	0	0	0	1	NA	NA	NA
PALB2	c.2915del	p.(Leu972ArgfsTer6)	PTV	Pathogenic	1.47403	0.529792	NA	Yes	NA	NA	NA	NA	NA	NA	NA	NA	NA	NA	NA	2	187642	0	175054	1.06586e-05	0	4.66462	0.223931	97.1672	0.500601	2.09807	1.01181	P_SUP	0	1.63629e-05	1	0	0	0	0.702565	-0.482022	NA	0	42062	0	44035	0	0	0	0	0	1	NA	NA	NA	0	32247	0	32544	0	0	0	0	0	1	NA	NA	NA
CHEK2	c.1562G>A	p.(Arg521Gln)	Missense	Uncertain significance	1.46063	0.517323	NA	Yes	NA	NA	NA	NA	NA	NA	NA	NA	NA	NA	NA	4	187642	2	174912	2.13172e-05	1.14343e-05	1.86433	0.341462	10.179	0.688652	0.612532	-0.669274	NA	0	1.63631e-05	1	0	0	0	1.31439	0.373269	NA	1	42062	0	44035	2.37744e-05	0	3.14079	0.127937	77.1052	0.488542	2.38459	1.1866	P_SUP	0	32247	0	32544	0	0	0	0	0	1	NA	NA	NA
BRCA2	c.8428A>G	p.(Ser2810Gly)	Missense	Conflicting classifications of pathogenicity	1.44922	0.506615	NA	Yes	0	44917	0	1.68278e-05	0	0	0	1	0.00119716	-9.18637	B_VSTR	11	187642	3	175052	5.86223e-05	1.71378e-05	3.42079	0.954308	12.2621	0.0594321	1.44922	0.506615	NA	0	0	1	0	0	0	NA	NA	NA	0	42062	0	44035	0	0	0	0	0	1	NA	NA	NA	0	32247	0	32544	0	0	0	0	0	1	NA	NA	NA
ATM	c.5953A>G	p.(Thr1985Ala)	Missense	Uncertain significance	1.44041	0.49828	NA	Yes	NA	NA	NA	NA	NA	NA	NA	NA	NA	NA	NA	0	187642	0	175054	0	0	0	0	0	1	NA	NA	NA	0	0	1	0	0	0	NA	NA	NA	2	42062	1	44035	4.75489e-05	2.27092e-05	2.09387	0.189849	23.0935	0.616603	1.44041	0.49828	NA	0	32247	0	32544	0	0	0	0	0	1	NA	NA	NA
ATM	c.6370T>C	p.(Tyr2124His)	Missense	None	1.44041	0.49828	NA	Yes	NA	NA	NA	NA	NA	NA	NA	NA	NA	NA	NA	0	187642	0	175054	0	0	0	0	0	1	NA	NA	NA	0	0	1	0	0	0	NA	NA	NA	2	42062	1	44035	4.75489e-05	2.27092e-05	2.09387	0.189849	23.0935	0.616603	1.44041	0.49828	NA	0	32247	0	32544	0	0	0	0	0	1	NA	NA	NA
ATM	c.8312C>T	p.(Thr2771Ile)	Missense	Uncertain significance	1.44041	0.49828	NA	Yes	NA	NA	NA	NA	NA	NA	NA	NA	NA	NA	NA	0	187642	0	175054	0	0	0	0	0	1	NA	NA	NA	0	0	1	0	0	0	NA	NA	NA	2	42062	1	44035	4.75489e-05	2.27092e-05	2.09387	0.189849	23.0935	0.616603	1.44041	0.49828	NA	0	32247	0	32544	0	0	0	0	0	1	NA	NA	NA
CHEK2	c.1096A>G	p.(Ile366Val)	Missense	Uncertain significance	1.44041	0.49828	NA	Yes	NA	NA	NA	NA	NA	NA	NA	NA	NA	NA	NA	0	187642	0	175054	0	0	0	0	0	1	NA	NA	NA	0	0	1	0	0	0	NA	NA	NA	2	42062	1	44035	4.75489e-05	2.27092e-05	2.09387	0.189849	23.0935	0.616603	1.44041	0.49828	NA	0	32247	0	32544	0	0	0	0	0	1	NA	NA	NA
ATM	c.3G>A	p.(Met1?)	PTV	Pathogenic/Likely pathogenic	1.44041	0.49828	NA	Yes	NA	NA	NA	NA	NA	NA	NA	NA	NA	NA	NA	0	187642	0	175054	0	0	0	0	0	1	NA	NA	NA	0	0	1	0	0	0	NA	NA	NA	2	42062	1	44035	4.75489e-05	2.27092e-05	2.09387	0.189849	23.0935	0.616603	1.44041	0.49828	NA	0	32247	0	32544	0	0	0	0	0	1	NA	NA	NA
ATM	c.1216G>T	p.(Asp406Tyr)	Missense	Uncertain significance	1.44041	0.49828	NA	Yes	NA	NA	NA	NA	NA	NA	NA	NA	NA	NA	NA	0	187642	0	175054	0	0	0	0	0	1	NA	NA	NA	0	8.18116e-06	1	0	0	0	2.40279	1.19698	P_SUP	2	42062	1	44035	4.75489e-05	2.27092e-05	2.09387	0.189849	23.0935	0.616603	1.44041	0.49828	NA	0	32247	0	32544	0	0	0	0	0	1	NA	NA	NA
ATM	c.6823A>G	p.(Ile2275Val)	Missense	Conflicting classifications of pathogenicity	1.42888	0.48731	NA	Yes	NA	NA	NA	NA	NA	NA	NA	NA	NA	NA	NA	8	187642	3	175040	4.26344e-05	1.71389e-05	2.48764	0.659938	9.37715	0.229664	1.89975	0.876233	NA	0	0	1	0	0	0	NA	NA	NA	1	42062	1	44035	2.37744e-05	2.27092e-05	1.04691	0.0654774	16.7388	1	0.56554	-0.778263	NA	2	32247	1	32544	6.20213e-05	3.07276e-05	2.01848	0.183012	22.2623	0.623283	1.32995	0.38934	NA
BRCA2	c.121C>T	p.(Pro41Ser)	Missense	Conflicting classifications of pathogenicity	1.42759	0.486081	NA	Yes	0	44917	0	0	0	0	0	1	NA	NA	NA	3	187642	0	175054	1.59879e-05	0	6.53051	0.337306	126.436	0.250901	4.23579	1.9711	P_SUP	0	0	1	0	0	0	NA	NA	NA	1	42062	1	44035	2.37744e-05	2.27092e-05	1.04691	0.0654774	16.7388	1	0.230401	-2.00437	B_MOD	1	32247	0	32544	3.10106e-05	0	3.02772	0.12333	74.33	0.497708	1.4628	0.51935	NA
ATM	c.9008A>G	p.(Asn3003Ser)	Missense	Conflicting classifications of pathogenicity	1.42301	0.48169	NA	Yes	NA	NA	NA	NA	NA	NA	NA	NA	NA	NA	NA	3	187642	1	175050	1.59879e-05	5.71265e-06	2.79871	0.291107	26.9068	0.625901	1.13105	0.168153	NA	0	0	1	0	0	0	NA	NA	NA	1	42062	0	44035	2.37744e-05	0	3.14079	0.127937	77.1052	0.488542	2.38459	1.1866	P_SUP	1	32247	1	32544	3.10106e-05	3.07276e-05	1.00921	0.063119	16.1363	1	0.527608	-0.873061	NA
ATM	c.7886_7890del	p.(Ile2629SerfsTer25)	PTV	Pathogenic/Likely pathogenic	1.42079	0.47956	NA	Yes	NA	NA	NA	NA	NA	NA	NA	NA	NA	NA	NA	2	187642	3	174975	1.06586e-05	1.71453e-05	0.621658	0.103871	3.72056	0.677371	0.0194825	-5.3774	B_STR	5.41477e-05	2.45533e-05	0.430532	2.20538	0.229382	21.2034	5.10125	2.22495	P_MOD	3	42062	0	44035	7.13233e-05	0	7.32887	0.378534	141.896	0.116598	14.2958	3.63201	P_MOD	0	32247	0	32544	0	0	0	0	0	1	NA	NA	NA
ATM	c.4466G>A	p.(Arg1489His)	Missense	Conflicting classifications of pathogenicity	1.41563	0.474593	NA	Yes	NA	NA	NA	NA	NA	NA	NA	NA	NA	NA	NA	10	187642	4	175012	5.3293e-05	2.28556e-05	2.3318	0.731301	7.43508	0.183258	1.73702	0.753954	NA	0	4.90874e-05	1	0	0	0	0.251136	-1.8867	B_SUP	2	42062	0	44035	4.75489e-05	0	5.23478	0.251296	109.046	0.23867	6.1507	2.4804	P_MOD	1	32247	1	32544	3.10106e-05	3.07276e-05	1.00921	0.063119	16.1363	1	0.527608	-0.873061	NA
BRCA1	c.4046C>G	p.(Thr1349Arg)	Missense	Conflicting classifications of pathogenicity	1.41077	0.469892	NA	Yes	0	44917	0	1.00962e-05	0	0	0	1	0.0097534	-6.32215	B_STR	5	187642	1	174846	2.66465e-05	5.71932e-06	4.65913	0.544301	39.8814	0.220498	1.41077	0.469892	NA	0	8.18116e-06	1	0	0	0	1.58269	0.626908	NA	0	42062	0	44035	0	0	0	0	0	1	NA	NA	NA	0	32247	0	32544	0	0	0	0	0	1	NA	NA	NA
BRCA1	c.1383T>A	p.(Phe461Leu)	Missense	Benign	1.40945	0.468615	NA	Yes	1	44917	2.22633e-05	1.00963e-05	2.20513	0.229363	21.2004	0.430558	0.127205	-2.81546	B_MOD	3	187642	0	175054	1.59879e-05	0	6.53051	0.337306	126.436	0.250901	4.02321	1.90079	P_SUP	0	2.45435e-05	1	0	0	0	0.35033	-1.43218	B_SUP	0	42062	0	44035	0	0	0	0	0	1	NA	NA	NA	0	32247	0	32544	0	0	0	0	0	1	NA	NA	NA
BRCA2	c.1800T>G	p.(Tyr600Ter)	PTV	Pathogenic	1.40835	0.467546	NA	Yes	0	44917	0	0	0	0	0	1	NA	NA	NA	1	187642	0	175054	5.3293e-06	0	2.79876	0.114007	68.7069	1	0.617966	-0.657213	NA	0	0	1	0	0	0	NA	NA	NA	1	42062	0	44035	2.37744e-05	0	3.14079	0.127937	77.1052	0.488542	1.55797	0.605408	NA	1	32247	0	32544	3.10106e-05	0	3.02772	0.12333	74.33	0.497708	1.4628	0.51935	NA
ATM	c.1273G>T	p.(Ala425Ser)	Missense	Conflicting classifications of pathogenicity	1.39999	0.459426	NA	Yes	NA	NA	NA	NA	NA	NA	NA	NA	NA	NA	NA	4	187642	1	174890	2.13172e-05	5.71788e-06	3.72822	0.416685	33.3577	0.376542	2.4755	1.23769	P_SUP	0	0	1	0	0	0	NA	NA	NA	1	42062	1	44035	2.37744e-05	2.27092e-05	1.04691	0.0654774	16.7388	1	0.56554	-0.778263	NA	0	32247	0	32544	0	0	0	0	0	1	NA	NA	NA
BRCA2	c.9098C>T	p.(Thr3033Ile)	Missense	Conflicting classifications of pathogenicity	1.38497	0.444696	NA	Yes	2	44917	4.45266e-05	6.73102e-06	6.61538	0.931809	46.966	0.0862409	8.62141	2.94148	P_MOD	5	187642	1	174916	2.66465e-05	5.71703e-06	4.66099	0.544518	39.8974	0.220478	1.56342	0.61018	NA	0	4.09072e-05	1	0	0	0	0.102751	-3.10697	B_MOD	0	42062	0	44035	0	0	0	0	0	1	NA	NA	NA	0	32247	0	32544	0	0	0	0	0	1	NA	NA	NA
CHEK2	c.1482G>C	p.(Lys494Asn)	Missense	Conflicting classifications of pathogenicity	1.37849	0.438288	NA	Yes	NA	NA	NA	NA	NA	NA	NA	NA	NA	NA	NA	4	187642	2	174841	2.13172e-05	1.1439e-05	1.86358	0.341324	10.1749	0.688665	0.611652	-0.671236	NA	0	0	1	0	0	0	NA	NA	NA	0	42062	0	44035	0	0	0	0	0	1	NA	NA	NA	1	32247	0	32544	3.10106e-05	0	3.02772	0.12333	74.33	0.497708	2.25371	1.10952	P_SUP
CHEK2	c.383C>T	p.(Pro128Leu)	Missense	Uncertain significance	1.35291	0.412716	NA	Yes	NA	NA	NA	NA	NA	NA	NA	NA	NA	NA	NA	5	187642	2	175045	2.66465e-05	1.14256e-05	2.3322	0.452461	12.0213	0.455097	1.27488	0.331599	NA	0	0	1	0	0	0	NA	NA	NA	2	42062	2	44035	4.75489e-05	4.54184e-05	1.04691	0.147459	7.43269	1	0.47087	-1.02841	B_SUP	1	32247	0	32544	3.10106e-05	0	3.02772	0.12333	74.33	0.497708	2.25371	1.10952	P_SUP
CHEK2	c.328A>G	p.(Asn110Asp)	Missense	Uncertain significance	1.34162	0.401271	NA	Yes	NA	NA	NA	NA	NA	NA	NA	NA	NA	NA	NA	3	187642	0	175054	1.59879e-05	0	6.53051	0.337306	126.436	0.250901	8.39123	2.90453	P_MOD	0	0	1	0	0	0	NA	NA	NA	0	42062	1	44035	0	2.27092e-05	0	0	0	1	0.159884	-2.50326	B_MOD	0	32247	0	32544	0	0	0	0	0	1	NA	NA	NA
CHEK2	c.216T>G	p.(Tyr72Ter)	PTV	Conflicting classifications of pathogenicity	1.34162	0.401271	NA	Yes	NA	NA	NA	NA	NA	NA	NA	NA	NA	NA	NA	3	187642	0	175054	1.59879e-05	0	6.53051	0.337306	126.436	0.250901	8.39123	2.90453	P_MOD	0	0	1	0	0	0	NA	NA	NA	0	42062	1	44035	0	2.27092e-05	0	0	0	1	0.159884	-2.50326	B_MOD	0	32247	0	32544	0	0	0	0	0	1	NA	NA	NA
BRCA1	c.3185G>T	p.(Gly1062Val)	Missense	Conflicting classifications of pathogenicity	1.34071	0.400349	NA	Yes	0	44917	0	0	0	0	0	1	NA	NA	NA	0	187642	0	175054	0	0	0	0	0	1	NA	NA	NA	0	0	1	0	0	0	NA	NA	NA	4	42062	0	44035	9.50977e-05	0	9.42305	0.507293	175.035	0.0569608	24.6961	4.37846	P_STR	0	32247	1	32544	0	3.07276e-05	0	0	0	1	0.0542886	-3.97811	B_MOD
BRCA2	c.6688A>G	p.(Ile2230Val)	Missense	Conflicting classifications of pathogenicity	1.34026	0.39989	NA	Yes	0	44917	0	0	0	0	0	1	NA	NA	NA	6	187642	2	174996	3.19758e-05	1.14288e-05	2.79787	0.564685	13.8628	0.291449	0.336653	-1.48655	B_SUP	0	0	1	0	0	0	NA	NA	NA	0	42062	0	44035	0	0	0	0	0	1	NA	NA	NA	2	32247	0	32544	6.20213e-05	0	5.04636	0.242249	105.122	0.247709	3.98114	1.88644	P_SUP
ATM	c.6497T>C	p.(Val2166Ala)	Missense	Uncertain significance	1.33916	0.398767	NA	Yes	NA	NA	NA	NA	NA	NA	NA	NA	NA	NA	NA	1	187642	0	175054	5.3293e-06	0	2.79876	0.114007	68.7069	1	1.27011	0.326478	NA	0	8.18116e-06	1	0	0	0	2.40279	1.19698	P_SUP	3	42062	2	44035	7.13233e-05	4.54184e-05	1.5704	0.262384	9.39904	0.680667	1.05437	0.0722889	NA	0	32247	0	32544	0	0	0	0	0	1	NA	NA	NA
ATM	c.2942G>A	p.(Arg981His)	Missense	Uncertain significance	1.32621	0.385499	NA	Yes	NA	NA	NA	NA	NA	NA	NA	NA	NA	NA	NA	7	187642	3	174947	3.73051e-05	1.71481e-05	2.17551	0.562548	8.41326	0.346755	0.978682	-0.0294225	NA	5.41213e-05	2.45437e-05	0.430561	2.20517	0.22936	21.2014	5.10026	2.22469	P_MOD	2	42062	0	44035	4.75489e-05	0	5.23478	0.251296	109.046	0.23867	6.1507	2.4804	P_MOD	0	32247	2	32544	0	6.14553e-05	0	0	0	0.500003	0.0431971	-4.29017	B_STR
CHEK2	c.463T>C	p.(Ser155Pro)	Missense	Uncertain significance	1.30304	0.361433	NA	Yes	NA	NA	NA	NA	NA	NA	NA	NA	NA	NA	NA	3	187642	1	175046	1.59879e-05	5.71278e-06	2.79865	0.2911	26.9062	0.625902	1.30304	0.361433	NA	0	0	1	0	0	0	NA	NA	NA	0	42062	0	44035	0	0	0	0	0	1	NA	NA	NA	0	32247	0	32544	0	0	0	0	0	1	NA	NA	NA
CHEK2	c.757A>G	p.(Lys253Glu)	Missense	Uncertain significance	1.30262	0.360993	NA	Yes	NA	NA	NA	NA	NA	NA	NA	NA	NA	NA	NA	3	187642	1	175026	1.59879e-05	5.71344e-06	2.79833	0.291067	26.9032	0.625905	1.30262	0.360993	NA	0	0	1	0	0	0	NA	NA	NA	0	42062	0	44035	0	0	0	0	0	1	NA	NA	NA	0	32247	0	32544	0	0	0	0	0	1	NA	NA	NA
CHEK2	c.686G>T	p.(Gly229Val)	Missense	Uncertain significance	1.30235	0.360707	NA	Yes	NA	NA	NA	NA	NA	NA	NA	NA	NA	NA	NA	3	187642	1	175013	1.59879e-05	5.71386e-06	2.79812	0.291046	26.9012	0.625907	1.30235	0.360707	NA	0	0	1	0	0	0	NA	NA	NA	0	42062	0	44035	0	0	0	0	0	1	NA	NA	NA	0	32247	0	32544	0	0	0	0	0	1	NA	NA	NA
CHEK2	c.1534C>G	p.(Leu512Val)	Missense	Conflicting classifications of pathogenicity	1.29929	0.357496	NA	Yes	NA	NA	NA	NA	NA	NA	NA	NA	NA	NA	NA	3	187642	1	174867	1.59879e-05	5.71863e-06	2.79578	0.290803	26.8787	0.625929	1.29929	0.357496	NA	0	0	1	0	0	0	NA	NA	NA	0	42062	0	44035	0	0	0	0	0	1	NA	NA	NA	0	32247	0	32544	0	0	0	0	0	1	NA	NA	NA
CHEK2	c.1406T>C	p.(Val469Ala)	Missense	Uncertain significance	1.299	0.357188	NA	Yes	NA	NA	NA	NA	NA	NA	NA	NA	NA	NA	NA	3	187642	1	174853	1.59879e-05	5.71909e-06	2.79556	0.290779	26.8766	0.625931	1.299	0.357188	NA	0	8.18183e-06	1	0	0	0	2.40287	1.19703	P_SUP	0	42062	0	44035	0	0	0	0	0	1	NA	NA	NA	0	32247	0	32544	0	0	0	0	0	1	NA	NA	NA
CHEK2	c.479T>C	p.(Ile160Thr)	Missense	Uncertain significance	1.29616	0.354199	NA	Yes	NA	NA	NA	NA	NA	NA	NA	NA	NA	NA	NA	2	187642	0	175054	1.06586e-05	0	4.66462	0.223931	97.1672	0.500601	3.59712	1.74794	P_SUP	0	8.1813e-06	1	0	0	0	2.40274	1.19695	P_SUP	0	42062	1	44035	0	2.27092e-05	0	0	0	1	0.159884	-2.50326	B_MOD	1	32247	0	32544	3.10106e-05	0	3.02772	0.12333	74.33	0.497708	2.25371	1.10952	P_SUP
BRCA1	c.3055A>G	p.(Ile1019Val)	Missense	Conflicting classifications of pathogenicity	1.28489	0.342276	NA	Yes	0	44917	0	0	0	0	0	1	NA	NA	NA	19	187642	2	175040	0.000101257	1.1426e-05	8.86278	2.06431	38.0508	0.000258647	2354.3	10.6012	P_VSTR	0	0	1	0	0	0	NA	NA	NA	0	42062	1	44035	0	2.27092e-05	0	0	0	1	0.0582743	-3.88137	B_MOD	0	32247	2	32544	0	6.14553e-05	0	0	0	0.500003	0.00936539	-6.37758	B_STR
ATM	c.6025T>C	p.(Tyr2009His)	Missense	Uncertain significance	1.28227	0.339488	NA	Yes	NA	NA	NA	NA	NA	NA	NA	NA	NA	NA	NA	18	187642	10	175046	9.59274e-05	5.71278e-05	1.67924	0.775131	3.63788	0.192324	0.128478	-2.80187	B_MOD	0	3.27303e-05	1	0	0	0	0.528239	-0.87143	NA	2	42062	1	44035	4.75489e-05	2.27092e-05	2.09387	0.189849	23.0935	0.616603	1.44041	0.49828	NA	3	32247	0	32544	9.30319e-05	0	7.06513	0.364908	136.791	0.123283	13.117	3.5145	P_MOD
CHEK2	c.1009-2A>G	p.?	PTV	Likely pathogenic	1.27379	0.330427	NA	Yes	NA	NA	NA	NA	NA	NA	NA	NA	NA	NA	NA	5	187642	2	175006	2.66465e-05	1.14282e-05	2.33168	0.45236	12.0186	0.45511	1.27379	0.330427	NA	0	0	1	0	0	0	NA	NA	NA	0	42062	0	44035	0	0	0	0	0	1	NA	NA	NA	0	32247	0	32544	0	0	0	0	0	1	NA	NA	NA
BRCA2	c.8732C>G	p.(Ala2911Gly)	Missense	Uncertain significance	1.27238	0.328918	NA	Yes	0	44917	0	0	0	0	0	1	NA	NA	NA	5	187642	0	175054	2.66465e-05	0	10.2623	0.56743	185.601	0.0632516	21.8343	4.21029	P_STR	0	0	1	0	0	0	NA	NA	NA	0	42062	1	44035	0	2.27092e-05	0	0	0	1	0.0582743	-3.88137	B_MOD	0	32247	0	32544	0	0	0	0	0	1	NA	NA	NA
ATM	c.8450A>G	p.(Tyr2817Cys)	Missense	Uncertain significance	1.26591	0.321955	NA	Yes	NA	NA	NA	NA	NA	NA	NA	NA	NA	NA	NA	2	187642	2	174836	1.06586e-05	1.14393e-05	0.931752	0.131244	6.61489	1	0.0913227	-3.26797	B_MOD	0	0	1	0	0	0	NA	NA	NA	2	42062	0	44035	4.75489e-05	0	5.23478	0.251296	109.046	0.23867	6.1507	2.4804	P_MOD	1	32247	0	32544	3.10106e-05	0	3.02772	0.12333	74.33	0.497708	2.25371	1.10952	P_SUP
BRCA2	c.1882C>T	p.(Pro628Ser)	Missense	Conflicting classifications of pathogenicity	1.26189	0.317613	NA	Yes	2	44917	4.45266e-05	1.00963e-05	4.41035	0.736901	26.3959	0.131452	2.042	0.974825	NA	1	187642	0	175054	5.3293e-06	0	2.79876	0.114007	68.7069	1	0.617966	-0.657213	NA	0	0	1	0	0	0	NA	NA	NA	0	42062	0	44035	0	0	0	0	0	1	NA	NA	NA	0	32247	0	32544	0	0	0	0	0	1	NA	NA	NA
ATM	c.3643G>C	p.(Asp1215His)	Missense	Uncertain significance	1.25981	0.315362	NA	Yes	NA	NA	NA	NA	NA	NA	NA	NA	NA	NA	NA	0	187642	0	175054	0	0	0	0	0	1	NA	NA	NA	0	3.27383e-05	1	0	0	0	0.528314	-0.871235	NA	1	42062	0	44035	2.37744e-05	0	3.14079	0.127937	77.1052	0.488542	2.38459	1.1866	P_SUP	0	32247	0	32544	0	0	0	0	0	1	NA	NA	NA
CHEK2	c.688G>C	p.(Ala230Pro)	Missense	Conflicting classifications of pathogenicity	1.2598	0.31535	NA	Yes	NA	NA	NA	NA	NA	NA	NA	NA	NA	NA	NA	7	187642	3	175015	3.73051e-05	1.71414e-05	2.17636	0.562767	8.41653	0.346722	1.2598	0.31535	NA	0	0	1	0	0	0	NA	NA	NA	0	42062	0	44035	0	0	0	0	0	1	NA	NA	NA	0	32247	0	32544	0	0	0	0	0	1	NA	NA	NA
ATM	c.3295G>T	p.(Asp1099Tyr)	Missense	Uncertain significance	1.25949	0.31501	NA	Yes	NA	NA	NA	NA	NA	NA	NA	NA	NA	NA	NA	3	187642	0	175054	1.59879e-05	0	6.53051	0.337306	126.436	0.250901	7.87751	2.81827	P_MOD	0	0	1	0	0	0	NA	NA	NA	0	42062	1	44035	0	2.27092e-05	0	0	0	1	0.159884	-2.50326	B_MOD	0	32247	0	32544	0	0	0	0	0	1	NA	NA	NA
ATM	c.8593A>G	p.(Ile2865Val)	Missense	Uncertain significance	1.25168	0.306517	NA	Yes	NA	NA	NA	NA	NA	NA	NA	NA	NA	NA	NA	10	187642	3	174788	5.3293e-05	1.71636e-05	3.1051	0.854534	11.283	0.0949148	6.72928	2.60316	P_MOD	0	6.55045e-05	0.607853	0	0	0	0.129133	-2.79492	B_MOD	2	42062	1	44035	4.75489e-05	2.27092e-05	2.09387	0.189849	23.0935	0.616603	1.44041	0.49828	NA	0	32247	0	32544	0	0	0	0	0	1	NA	NA	NA
PALB2	c.3539T>C	p.(Ile1180Thr)	Missense	Uncertain significance	1.24753	0.301986	NA	Yes	NA	NA	NA	NA	NA	NA	NA	NA	NA	NA	NA	7	187642	2	175045	3.73051e-05	1.14256e-05	3.26512	0.678267	15.718	0.182056	1.24753	0.301986	NA	0	0	1	0	0	0	NA	NA	NA	0	42062	0	44035	0	0	0	0	0	1	NA	NA	NA	0	32247	0	32544	0	0	0	0	0	1	NA	NA	NA
PALB2	c.10C>T	p.(Pro4Ser)	Missense	Conflicting classifications of pathogenicity	1.24383	0.297927	NA	Yes	NA	NA	NA	NA	NA	NA	NA	NA	NA	NA	NA	7	187642	2	174945	3.73051e-05	1.14322e-05	3.26325	0.67788	15.709	0.182095	1.24383	0.297927	NA	0	0	1	0	0	0	NA	NA	NA	0	42062	0	44035	0	0	0	0	0	1	NA	NA	NA	0	32247	0	32544	0	0	0	0	0	1	NA	NA	NA
BRCA1	c.3260G>C	p.(Gly1087Ala)	Missense	Conflicting classifications of pathogenicity	1.22846	0.280953	NA	Yes	1	44917	2.22633e-05	6.05779e-05	0.367501	0.0490575	2.75303	0.499949	1.02821e-10	-31.4023	B_VSTR	7	187642	0	175054	3.73051e-05	0	13.9942	0.799216	245.039	0.0160201	96.134	6.23422	P_STR	0.000108243	9.81748e-05	0.705111	1.10256	0.246741	4.92681	0.128222	-2.80459	B_MOD	0	42062	2	44035	0	4.54184e-05	0	0	0	0.500257	0.0103052	-6.24701	B_STR	3	32247	0	32544	9.30319e-05	0	7.06513	0.364908	136.791	0.123283	9.67087	3.09833	P_MOD
ATM	c.4632_4635del	p.(Tyr1544Ter)	PTV	Pathogenic	1.20678	0.256643	NA	Yes	NA	NA	NA	NA	NA	NA	NA	NA	NA	NA	NA	2	187642	0	175054	1.06586e-05	0	4.66462	0.223931	97.1672	0.500601	3.34908	1.65038	P_SUP	0	0	1	0	0	0	NA	NA	NA	0	42062	1	44035	0	2.27092e-05	0	0	0	1	0.159884	-2.50326	B_MOD	1	32247	0	32544	3.10106e-05	0	3.02772	0.12333	74.33	0.497708	2.25371	1.10952	P_SUP
BRCA2	c.2282A>G	p.(Tyr761Cys)	Missense	Conflicting classifications of pathogenicity	1.20525	0.254913	NA	Yes	0	44917	0	6.7309e-06	0	0	0	1	0.0758496	-3.52146	B_MOD	2	187642	0	175054	1.06586e-05	0	4.66462	0.223931	97.1672	0.500601	1.71545	0.736892	NA	0	1.63626e-05	1	0	0	0	0.702587	-0.48198	NA	0	42062	0	44035	0	0	0	0	0	1	NA	NA	NA	0	32247	0	32544	0	0	0	0	0	1	NA	NA	NA
BRCA1	c.1724A>G	p.(Glu575Gly)	Missense	Conflicting classifications of pathogenicity	1.20437	0.253917	NA	Yes	2	44917	4.45266e-05	1.00963e-05	4.41035	0.736901	26.3959	0.131452	1.20437	0.253917	NA	0	187642	0	175054	0	0	0	0	0	1	NA	NA	NA	0	8.18123e-06	1	0	0	0	1.58267	0.626891	NA	0	42062	0	44035	0	0	0	0	0	1	NA	NA	NA	0	32247	0	32544	0	0	0	0	0	1	NA	NA	NA
ATM	c.3208G>A	p.(Val1070Ile)	Missense	Uncertain significance	1.2037	0.253148	NA	Yes	NA	NA	NA	NA	NA	NA	NA	NA	NA	NA	NA	2	187642	0	175054	1.06586e-05	0	4.66462	0.223931	97.1672	0.500601	3.34908	1.65038	P_SUP	0	4.09065e-05	1	0	0	0	0.359411	-1.39723	B_SUP	0	42062	0	44035	0	0	0	0	0	1	NA	NA	NA	0	32247	0	32544	0	0	0	0	0	1	NA	NA	NA
PALB2	c.1250C>G	p.(Ser417Cys)	Missense	Uncertain significance	1.19051	0.238112	NA	Yes	NA	NA	NA	NA	NA	NA	NA	NA	NA	NA	NA	1	187642	0	175054	5.3293e-06	0	2.79876	0.114007	68.7069	1	0.764146	-0.367296	NA	0	0	1	0	0	0	NA	NA	NA	1	42062	0	44035	2.37744e-05	0	3.14079	0.127937	77.1052	0.488542	1.55797	0.605408	NA	0	32247	0	32544	0	0	0	0	0	1	NA	NA	NA
PALB2	c.1291A>G	p.(Ser431Gly)	Missense	Uncertain significance	1.19051	0.238112	NA	Yes	NA	NA	NA	NA	NA	NA	NA	NA	NA	NA	NA	1	187642	0	175054	5.3293e-06	0	2.79876	0.114007	68.7069	1	0.764146	-0.367296	NA	0	0	1	0	0	0	NA	NA	NA	1	42062	0	44035	2.37744e-05	0	3.14079	0.127937	77.1052	0.488542	1.55797	0.605408	NA	0	32247	0	32544	0	0	0	0	0	1	NA	NA	NA
PALB2	c.1462A>G	p.(Ser488Gly)	Missense	Uncertain significance	1.19051	0.238112	NA	Yes	NA	NA	NA	NA	NA	NA	NA	NA	NA	NA	NA	1	187642	0	175054	5.3293e-06	0	2.79876	0.114007	68.7069	1	0.764146	-0.367296	NA	0	0	1	0	0	0	NA	NA	NA	1	42062	0	44035	2.37744e-05	0	3.14079	0.127937	77.1052	0.488542	1.55797	0.605408	NA	0	32247	0	32544	0	0	0	0	0	1	NA	NA	NA
PALB2	c.2503T>A	p.(Ser835Thr)	Missense	Conflicting classifications of pathogenicity	1.19051	0.238112	NA	Yes	NA	NA	NA	NA	NA	NA	NA	NA	NA	NA	NA	1	187642	0	175054	5.3293e-06	0	2.79876	0.114007	68.7069	1	0.764146	-0.367296	NA	0	0	1	0	0	0	NA	NA	NA	1	42062	0	44035	2.37744e-05	0	3.14079	0.127937	77.1052	0.488542	1.55797	0.605408	NA	0	32247	0	32544	0	0	0	0	0	1	NA	NA	NA
PALB2	c.494G>A	p.(Gly165Asp)	Missense	Uncertain significance	1.19051	0.238112	NA	Yes	NA	NA	NA	NA	NA	NA	NA	NA	NA	NA	NA	1	187642	0	175054	5.3293e-06	0	2.79876	0.114007	68.7069	1	0.764146	-0.367296	NA	0	0	1	0	0	0	NA	NA	NA	1	42062	0	44035	2.37744e-05	0	3.14079	0.127937	77.1052	0.488542	1.55797	0.605408	NA	0	32247	0	32544	0	0	0	0	0	1	NA	NA	NA
PALB2	c.71T>G	p.(Leu24Trp)	Missense	Uncertain significance	1.19051	0.238112	NA	Yes	NA	NA	NA	NA	NA	NA	NA	NA	NA	NA	NA	1	187642	0	175054	5.3293e-06	0	2.79876	0.114007	68.7069	1	0.764146	-0.367296	NA	0	0	1	0	0	0	NA	NA	NA	1	42062	0	44035	2.37744e-05	0	3.14079	0.127937	77.1052	0.488542	1.55797	0.605408	NA	0	32247	0	32544	0	0	0	0	0	1	NA	NA	NA
PALB2	c.956C>A	p.(Ser319Tyr)	Missense	Uncertain significance	1.19051	0.238112	NA	Yes	NA	NA	NA	NA	NA	NA	NA	NA	NA	NA	NA	1	187642	0	175054	5.3293e-06	0	2.79876	0.114007	68.7069	1	0.764146	-0.367296	NA	0	0	1	0	0	0	NA	NA	NA	1	42062	0	44035	2.37744e-05	0	3.14079	0.127937	77.1052	0.488542	1.55797	0.605408	NA	0	32247	0	32544	0	0	0	0	0	1	NA	NA	NA
PALB2	c.2123T>A	p.(Leu708Ter)	PTV	Pathogenic	1.19051	0.238112	NA	Yes	NA	NA	NA	NA	NA	NA	NA	NA	NA	NA	NA	1	187642	0	175054	5.3293e-06	0	2.79876	0.114007	68.7069	1	0.764146	-0.367296	NA	0	0	1	0	0	0	NA	NA	NA	1	42062	0	44035	2.37744e-05	0	3.14079	0.127937	77.1052	0.488542	1.55797	0.605408	NA	0	32247	0	32544	0	0	0	0	0	1	NA	NA	NA
PALB2	c.76del	p.(Arg26GlyfsTer7)	PTV	Pathogenic/Likely pathogenic	1.19051	0.238112	NA	Yes	NA	NA	NA	NA	NA	NA	NA	NA	NA	NA	NA	1	187642	0	175054	5.3293e-06	0	2.79876	0.114007	68.7069	1	0.764146	-0.367296	NA	0	0	1	0	0	0	NA	NA	NA	1	42062	0	44035	2.37744e-05	0	3.14079	0.127937	77.1052	0.488542	1.55797	0.605408	NA	0	32247	0	32544	0	0	0	0	0	1	NA	NA	NA
BRCA2	c.517G>C	p.(Gly173Arg)	Missense	Pathogenic/Likely pathogenic	1.18667	0.233699	NA	Yes	0	44917	0	0	0	0	0	1	NA	NA	NA	3	187642	1	175022	1.59879e-05	5.71357e-06	2.79826	0.291061	26.9025	0.625906	0.298074	-1.65274	B_SUP	0	0	1	0	0	0	NA	NA	NA	0	42062	0	44035	0	0	0	0	0	1	NA	NA	NA	2	32247	0	32544	6.20213e-05	0	5.04636	0.242249	105.122	0.247709	3.98114	1.88644	P_SUP
ATM	c.2005T>C	p.(Cys669Arg)	Missense	Conflicting classifications of pathogenicity	1.18549	0.232335	NA	Yes	NA	NA	NA	NA	NA	NA	NA	NA	NA	NA	NA	4	187642	2	175034	2.13172e-05	1.14264e-05	1.86563	0.3417	10.1861	0.688629	0.497146	-0.954262	NA	0	0	1	0	0	0	NA	NA	NA	1	42062	0	44035	2.37744e-05	0	3.14079	0.127937	77.1052	0.488542	2.38459	1.1866	P_SUP	0	32247	0	32544	0	0	0	0	0	1	NA	NA	NA
ATM	c.6158C>G	p.(Thr2053Arg)	Missense	Uncertain significance	1.18277	0.229199	NA	Yes	NA	NA	NA	NA	NA	NA	NA	NA	NA	NA	NA	0	187642	1	175048	0	5.71272e-06	0	0	0	0.482638	0.0458619	-4.20843	B_STR	0.000108243	2.45437e-05	0.13145	4.41057	0.73691	26.3983	25.7898	4.43763	P_STR	0	42062	0	44035	0	0	0	0	0	1	NA	NA	NA	0	32247	0	32544	0	0	0	0	0	1	NA	NA	NA
BRCA2	c.41T>A	p.(Ile14Asn)	Missense	Uncertain significance	1.17677	0.222255	NA	Yes	1	44917	2.22633e-05	0	19.8463	0.808426	487.211	0.131314	29.3111	4.61239	P_STR	1	187642	1	175041	5.3293e-06	5.71295e-06	0.932845	0.058345	14.9147	1	0.0401476	-4.39013	B_STR	0	0	1	0	0	0	NA	NA	NA	0	42062	0	44035	0	0	0	0	0	1	NA	NA	NA	0	32247	0	32544	0	0	0	0	0	1	NA	NA	NA
BRCA2	c.8057T>C	p.(Leu2686Pro)	Missense	Pathogenic/Likely pathogenic	1.17675	0.222235	NA	Yes	1	44917	2.22633e-05	0	19.8463	0.808426	487.211	0.131314	29.3111	4.61239	P_STR	1	187642	1	175040	5.3293e-06	5.71298e-06	0.93284	0.0583446	14.9147	1	0.040147	-4.39015	B_STR	0	0	1	0	0	0	NA	NA	NA	0	42062	0	44035	0	0	0	0	0	1	NA	NA	NA	0	32247	0	32544	0	0	0	0	0	1	NA	NA	NA
BRCA2	c.52C>T	p.(Arg18Cys)	Missense	Conflicting classifications of pathogenicity	1.17627	0.22168	NA	Yes	1	44917	2.22633e-05	0	19.844	0.808333	487.155	0.131327	29.3033	4.61203	P_STR	1	187642	1	175030	5.3293e-06	5.71331e-06	0.932787	0.0583413	14.9138	1	0.0401413	-4.39035	B_STR	0	8.1821e-06	1	0	0	0	1.58308	0.627241	NA	0	42062	0	44035	0	0	0	0	0	1	NA	NA	NA	0	32247	0	32544	0	0	0	0	0	1	NA	NA	NA
ATM	c.6670A>G	p.(Met2224Val)	Missense	Uncertain significance	1.17517	0.220397	NA	Yes	NA	NA	NA	NA	NA	NA	NA	NA	NA	NA	NA	1	187642	0	175054	5.3293e-06	0	2.79876	0.114007	68.7069	1	1.27011	0.326478	NA	0	8.18136e-06	1	0	0	0	2.40271	1.19694	P_SUP	2	42062	0	44035	4.75489e-05	0	5.23478	0.251296	109.046	0.23867	6.1507	2.4804	P_MOD	0	32247	1	32544	0	3.07276e-05	0	0	0	1	0.15043	-2.58648	B_MOD
BRCA2	c.5286T>G	p.(Tyr1762Ter)	PTV	Pathogenic	1.17508	0.220298	NA	Yes	1	44917	2.22633e-05	0	19.8463	0.808426	487.211	0.131314	29.3111	4.61239	P_STR	1	187642	1	174940	5.3293e-06	5.71625e-06	0.932307	0.0583113	14.9061	1	0.0400901	-4.39209	B_STR	0	0	1	0	0	0	NA	NA	NA	0	42062	0	44035	0	0	0	0	0	1	NA	NA	NA	0	32247	0	32544	0	0	0	0	0	1	NA	NA	NA
PALB2	c.40A>G	p.(Lys14Glu)	Missense	Uncertain significance	1.16941	0.213685	NA	Yes	NA	NA	NA	NA	NA	NA	NA	NA	NA	NA	NA	3	187642	2	174967	1.59879e-05	1.14307e-05	1.39868	0.233702	8.37097	1	0.0520211	-4.03637	B_STR	5.41213e-05	8.18116e-06	0.245385	6.61566	0.413763	105.778	14.4287	3.64464	P_MOD	1	42062	0	44035	2.37744e-05	0	3.14079	0.127937	77.1052	0.488542	1.55797	0.605408	NA	0	32247	0	32544	0	0	0	0	0	1	NA	NA	NA
CHEK2	c.1420C>A	p.(Arg474Ser)	Missense	Uncertain significance	1.16445	0.207882	NA	Yes	NA	NA	NA	NA	NA	NA	NA	NA	NA	NA	NA	0	187642	1	174847	0	5.71929e-06	0	0	0	0.482351	0.0548217	-3.96477	B_MOD	5.4136e-05	1.63654e-05	0.344456	3.30808	0.299937	36.4856	8.90746	2.98605	P_MOD	1	42062	0	44035	2.37744e-05	0	3.14079	0.127937	77.1052	0.488542	2.38459	1.1866	P_SUP	0	32247	0	32544	0	0	0	0	0	1	NA	NA	NA
BRCA1	c.3980A>G	p.(Gln1327Arg)	Missense	Conflicting classifications of pathogenicity	1.15326	0.194699	NA	Yes	0	44917	0	0	0	0	0	1	NA	NA	NA	3	187642	1	175052	1.59879e-05	5.71259e-06	2.79874	0.29111	26.9072	0.625901	0.267791	-1.79902	B_SUP	0	0	1	0	0	0	NA	NA	NA	2	42062	0	44035	4.75489e-05	0	5.23478	0.251296	109.046	0.23867	4.30655	1.99372	P_SUP	0	32247	0	32544	0	0	0	0	0	1	NA	NA	NA
ATM	c.7327C>T	p.(Arg2443Ter)	PTV	Pathogenic/Likely pathogenic	1.15009	0.190944	NA	Yes	NA	NA	NA	NA	NA	NA	NA	NA	NA	NA	NA	13	187642	3	175027	6.92809e-05	1.71402e-05	4.04222	1.15185	14.1854	0.0224822	42.5348	5.12082	P_STR	0	8.18143e-06	1	0	0	0	2.40302	1.19711	P_SUP	1	42062	2	44035	2.37744e-05	4.54184e-05	0.523442	0.0474601	5.7731	1	0.179744	-2.34339	B_MOD	0	32247	1	32544	0	3.07276e-05	0	0	0	1	0.15043	-2.58648	B_MOD
BRCA1	c.587A>T	p.(Tyr196Phe)	Missense	Conflicting classifications of pathogenicity	1.14197	0.181271	NA	Yes	0	44917	0	1.68274e-05	0	0	0	1	0.000477191	-10.4423	B_VSTR	2	187642	0	175054	1.06586e-05	0	4.66462	0.223931	97.1672	0.500601	1.62541	0.663272	NA	0	1.63627e-05	1	0	0	0	0.702576	-0.482001	NA	0	42062	0	44035	0	0	0	0	0	1	NA	NA	NA	0	32247	0	32544	0	0	0	0	0	1	NA	NA	NA
ATM	c.2508dup	p.(Ser837IlefsTer5)	PTV	Pathogenic	1.13959	0.178416	NA	Yes	NA	NA	NA	NA	NA	NA	NA	NA	NA	NA	NA	2	187642	1	175047	1.06586e-05	5.71275e-06	1.86576	0.169172	20.5771	1	0.477897	-1.00818	B_SUP	0	0	1	0	0	0	NA	NA	NA	1	42062	0	44035	2.37744e-05	0	3.14079	0.127937	77.1052	0.488542	2.38459	1.1866	P_SUP	0	32247	0	32544	0	0	0	0	0	1	NA	NA	NA
ATM	c.3857G>T	p.(Cys1286Phe)	Missense	Uncertain significance	1.13906	0.177782	NA	Yes	NA	NA	NA	NA	NA	NA	NA	NA	NA	NA	NA	2	187642	1	175015	1.06586e-05	5.7138e-06	1.86542	0.169141	20.5734	1	0.477675	-1.00881	B_SUP	0	8.18116e-06	1	0	0	0	2.40279	1.19698	P_SUP	1	42062	0	44035	2.37744e-05	0	3.14079	0.127937	77.1052	0.488542	2.38459	1.1866	P_SUP	0	32247	0	32544	0	0	0	0	0	1	NA	NA	NA
ATM	c.584C>T	p.(Thr195Ile)	Missense	Conflicting classifications of pathogenicity	1.13813	0.176672	NA	Yes	NA	NA	NA	NA	NA	NA	NA	NA	NA	NA	NA	2	187642	1	174959	1.06586e-05	5.71562e-06	1.86483	0.169087	20.5668	1	0.477287	-1.00992	B_SUP	0	0	1	0	0	0	NA	NA	NA	1	42062	0	44035	2.37744e-05	0	3.14079	0.127937	77.1052	0.488542	2.38459	1.1866	P_SUP	0	32247	0	32544	0	0	0	0	0	1	NA	NA	NA
ATM	c.4735C>T	p.(Gln1579Ter)	PTV	Pathogenic/Likely pathogenic	1.13724	0.175602	NA	Yes	NA	NA	NA	NA	NA	NA	NA	NA	NA	NA	NA	2	187642	1	174905	1.06586e-05	5.71739e-06	1.86425	0.169035	20.5604	1	0.476914	-1.01099	B_SUP	0	0	1	0	0	0	NA	NA	NA	1	42062	0	44035	2.37744e-05	0	3.14079	0.127937	77.1052	0.488542	2.38459	1.1866	P_SUP	0	32247	0	32544	0	0	0	0	0	1	NA	NA	NA
BRCA1	c.4981G>A	p.(Glu1661Lys)	Missense	Conflicting classifications of pathogenicity	1.13108	0.168186	NA	Yes	0	44917	0	0	0	0	0	1	NA	NA	NA	5	187642	0	175054	2.66465e-05	0	10.2623	0.56743	185.601	0.0632516	20.8346	4.1463	P_STR	0	8.18123e-06	1	0	0	0	1.58267	0.626891	NA	0	42062	0	44035	0	0	0	0	0	1	NA	NA	NA	0	32247	1	32544	0	3.07276e-05	0	0	0	1	0.0542886	-3.97811	B_MOD
ATM	c.6950A>C	p.(Lys2317Thr)	Missense	Uncertain significance	1.13091	0.167974	NA	Yes	NA	NA	NA	NA	NA	NA	NA	NA	NA	NA	NA	3	187642	1	175042	1.59879e-05	5.71291e-06	2.79858	0.291094	26.9056	0.625903	1.13091	0.167974	NA	0	0	1	0	0	0	NA	NA	NA	0	42062	0	44035	0	0	0	0	0	1	NA	NA	NA	0	32247	0	32544	0	0	0	0	0	1	NA	NA	NA
ATM	c.8138G>C	p.(Arg2713Thr)	Missense	Uncertain significance	1.13055	0.167547	NA	Yes	NA	NA	NA	NA	NA	NA	NA	NA	NA	NA	NA	3	187642	1	175023	1.59879e-05	5.71353e-06	2.79828	0.291062	26.9027	0.625905	1.13055	0.167547	NA	0	8.18116e-06	1	0	0	0	2.40279	1.19698	P_SUP	0	42062	0	44035	0	0	0	0	0	1	NA	NA	NA	0	32247	0	32544	0	0	0	0	0	1	NA	NA	NA
ATM	c.8246A>G	p.(Lys2749Arg)	Missense	Uncertain significance	1.13046	0.167434	NA	Yes	NA	NA	NA	NA	NA	NA	NA	NA	NA	NA	NA	3	187642	1	175018	1.59879e-05	5.7137e-06	2.7982	0.291054	26.9019	0.625906	1.13046	0.167434	NA	0	1.63705e-05	1	0	0	0	1.31425	0.373128	NA	0	42062	0	44035	0	0	0	0	0	1	NA	NA	NA	0	32247	0	32544	0	0	0	0	0	1	NA	NA	NA
ATM	c.680C>T	p.(Ser227Leu)	Missense	Conflicting classifications of pathogenicity	1.13022	0.167142	NA	Yes	NA	NA	NA	NA	NA	NA	NA	NA	NA	NA	NA	3	187642	1	175005	1.59879e-05	5.71412e-06	2.79799	0.291032	26.8999	0.625908	1.13022	0.167142	NA	0	0	1	0	0	0	NA	NA	NA	0	42062	0	44035	0	0	0	0	0	1	NA	NA	NA	0	32247	0	32544	0	0	0	0	0	1	NA	NA	NA
ATM	c.1930T>A	p.(Ser644Thr)	Missense	Conflicting classifications of pathogenicity	1.13012	0.16703	NA	Yes	NA	NA	NA	NA	NA	NA	NA	NA	NA	NA	NA	3	187642	1	175000	1.59879e-05	5.71429e-06	2.79791	0.291024	26.8992	0.625909	1.13012	0.16703	NA	0	8.1813e-06	1	0	0	0	2.40274	1.19695	P_SUP	0	42062	0	44035	0	0	0	0	0	1	NA	NA	NA	0	32247	0	32544	0	0	0	0	0	1	NA	NA	NA
ATM	c.8152-1G>A	p.?	PTV	Pathogenic/Likely pathogenic	1.12994	0.166805	NA	Yes	NA	NA	NA	NA	NA	NA	NA	NA	NA	NA	NA	3	187642	1	174990	1.59879e-05	5.71461e-06	2.79775	0.291007	26.8976	0.62591	1.12994	0.166805	NA	0	0	1	0	0	0	NA	NA	NA	0	42062	0	44035	0	0	0	0	0	1	NA	NA	NA	0	32247	0	32544	0	0	0	0	0	1	NA	NA	NA
ATM	c.7861G>C	p.(Glu2621Gln)	Missense	Uncertain significance	1.12964	0.166445	NA	Yes	NA	NA	NA	NA	NA	NA	NA	NA	NA	NA	NA	3	187642	1	174974	1.59879e-05	5.71513e-06	2.79749	0.290981	26.8952	0.625913	1.12964	0.166445	NA	0	0	1	0	0	0	NA	NA	NA	0	42062	0	44035	0	0	0	0	0	1	NA	NA	NA	0	32247	0	32544	0	0	0	0	0	1	NA	NA	NA
ATM	c.104G>A	p.(Arg35Gln)	Missense	Uncertain significance	1.12962	0.166423	NA	Yes	NA	NA	NA	NA	NA	NA	NA	NA	NA	NA	NA	3	187642	1	174973	1.59879e-05	5.71517e-06	2.79748	0.290979	26.895	0.625913	1.12962	0.166423	NA	0	8.18116e-06	1	0	0	0	2.40279	1.19698	P_SUP	0	42062	0	44035	0	0	0	0	0	1	NA	NA	NA	0	32247	0	32544	0	0	0	0	0	1	NA	NA	NA
ATM	c.361T>A	p.(Leu121Ile)	Missense	Uncertain significance	1.12947	0.166243	NA	Yes	NA	NA	NA	NA	NA	NA	NA	NA	NA	NA	NA	3	187642	1	174965	1.59879e-05	5.71543e-06	2.79735	0.290966	26.8938	0.625914	1.12947	0.166243	NA	0	0	1	0	0	0	NA	NA	NA	0	42062	0	44035	0	0	0	0	0	1	NA	NA	NA	0	32247	0	32544	0	0	0	0	0	1	NA	NA	NA
ATM	c.146C>T	p.(Ser49Phe)	Missense	Uncertain significance	1.12921	0.165928	NA	Yes	NA	NA	NA	NA	NA	NA	NA	NA	NA	NA	NA	3	187642	1	174951	1.59879e-05	5.71589e-06	2.79713	0.290942	26.8916	0.625916	1.12921	0.165928	NA	0	0	1	0	0	0	NA	NA	NA	0	42062	0	44035	0	0	0	0	0	1	NA	NA	NA	0	32247	0	32544	0	0	0	0	0	1	NA	NA	NA
ATM	c.7778A>G	p.(Gln2593Arg)	Missense	Conflicting classifications of pathogenicity	1.12915	0.165858	NA	Yes	NA	NA	NA	NA	NA	NA	NA	NA	NA	NA	NA	20	187642	11	174957	0.000106586	6.28726e-05	1.69534	0.8123	3.53833	0.207764	0.124852	-2.84095	B_MOD	0	8.18317e-06	1	0	0	0	2.40336	1.19731	P_SUP	1	42062	0	44035	2.37744e-05	0	3.14079	0.127937	77.1052	0.488542	2.38459	1.1866	P_SUP	5	32247	2	32544	0.000155053	6.14553e-05	2.52326	0.489499	13.0069	0.286814	3.79265	1.82021	P_SUP
BRCA2	c.2590C>T	p.(Gln864Ter)	PTV	Pathogenic	1.12477	0.160543	NA	Yes	1	44917	2.22633e-05	0	19.8463	0.808426	487.211	0.131314	29.3111	4.61239	P_STR	1	187642	1	171879	5.3293e-06	5.81805e-06	0.915994	0.057291	14.6453	1	0.0383735	-4.45184	B_STR	0	0	1	0	0	0	NA	NA	NA	0	42062	0	44035	0	0	0	0	0	1	NA	NA	NA	0	32247	0	32544	0	0	0	0	0	1	NA	NA	NA
ATM	c.6040G>C	p.(Glu2014Gln)	Missense	Uncertain significance	1.12071	0.155602	NA	Yes	NA	NA	NA	NA	NA	NA	NA	NA	NA	NA	NA	4	187642	2	175046	2.13172e-05	1.14256e-05	1.86576	0.341724	10.1868	0.688627	0.49727	-0.953922	NA	0	0	1	0	0	0	NA	NA	NA	0	42062	0	44035	0	0	0	0	0	1	NA	NA	NA	1	32247	0	32544	3.10106e-05	0	3.02772	0.12333	74.33	0.497708	2.25371	1.10952	P_SUP
PALB2	c.2357A>G	p.(His786Arg)	Missense	Uncertain significance	1.1178	0.152054	NA	Yes	NA	NA	NA	NA	NA	NA	NA	NA	NA	NA	NA	1	187642	0	175054	5.3293e-06	0	2.79876	0.114007	68.7069	1	0.764146	-0.367296	NA	0	0	1	0	0	0	NA	NA	NA	0	42062	0	44035	0	0	0	0	0	1	NA	NA	NA	1	32247	0	32544	3.10106e-05	0	3.02772	0.12333	74.33	0.497708	1.4628	0.51935	NA
PALB2	c.398G>T	p.(Ser133Ile)	Missense	Conflicting classifications of pathogenicity	1.1178	0.152054	NA	Yes	NA	NA	NA	NA	NA	NA	NA	NA	NA	NA	NA	1	187642	0	175054	5.3293e-06	0	2.79876	0.114007	68.7069	1	0.764146	-0.367296	NA	0	0	1	0	0	0	NA	NA	NA	0	42062	0	44035	0	0	0	0	0	1	NA	NA	NA	1	32247	0	32544	3.10106e-05	0	3.02772	0.12333	74.33	0.497708	1.4628	0.51935	NA
PALB2	c.557A>T	p.(Asn186Ile)	Missense	Conflicting classifications of pathogenicity	1.1178	0.152054	NA	Yes	NA	NA	NA	NA	NA	NA	NA	NA	NA	NA	NA	1	187642	0	175054	5.3293e-06	0	2.79876	0.114007	68.7069	1	0.764146	-0.367296	NA	0	0	1	0	0	0	NA	NA	NA	0	42062	0	44035	0	0	0	0	0	1	NA	NA	NA	1	32247	0	32544	3.10106e-05	0	3.02772	0.12333	74.33	0.497708	1.4628	0.51935	NA
PALB2	c.115C>T	p.(Gln39Ter)	PTV	Pathogenic	1.1178	0.152054	NA	Yes	NA	NA	NA	NA	NA	NA	NA	NA	NA	NA	NA	1	187642	0	175054	5.3293e-06	0	2.79876	0.114007	68.7069	1	0.764146	-0.367296	NA	0	0	1	0	0	0	NA	NA	NA	0	42062	0	44035	0	0	0	0	0	1	NA	NA	NA	1	32247	0	32544	3.10106e-05	0	3.02772	0.12333	74.33	0.497708	1.4628	0.51935	NA
ATM	c.9128A>G	p.(Lys3043Arg)	Missense	Uncertain significance	1.11674	0.150757	NA	Yes	NA	NA	NA	NA	NA	NA	NA	NA	NA	NA	NA	6	187642	3	175052	3.19758e-05	1.71378e-05	1.86584	0.466622	7.46073	0.510175	0.495509	-0.958767	NA	0	0	1	0	0	0	NA	NA	NA	0	42062	0	44035	0	0	0	0	0	1	NA	NA	NA	1	32247	0	32544	3.10106e-05	0	3.02772	0.12333	74.33	0.497708	2.25371	1.10952	P_SUP
BRCA1	c.1237T>G	p.(Leu413Val)	Missense	Likely benign	1.09464	0.12347	NA	Yes	0	44917	0	3.36542e-06	0	0	0	1	0.264071	-1.81812	B_SUP	0	187642	0	175054	0	0	0	0	0	1	NA	NA	NA	0	1.63623e-05	1	0	0	0	0.702608	-0.481938	NA	1	42062	0	44035	2.37744e-05	0	3.14079	0.127937	77.1052	0.488542	1.55797	0.605408	NA	0	32247	0	32544	0	0	0	0	0	1	NA	NA	NA
BRCA1	c.2330A>T	p.(Tyr777Phe)	Missense	Conflicting classifications of pathogenicity	1.09464	0.12347	NA	Yes	0	44917	0	1.6827e-05	0	0	0	1	0.000477248	-10.4421	B_VSTR	0	187642	0	175054	0	0	0	0	0	1	NA	NA	NA	0	1.63623e-05	1	0	0	0	0.702608	-0.481938	NA	1	42062	0	44035	2.37744e-05	0	3.14079	0.127937	77.1052	0.488542	1.55797	0.605408	NA	0	32247	0	32544	0	0	0	0	0	1	NA	NA	NA
PALB2	c.3347G>A	p.(Gly1116Asp)	Missense	Uncertain significance	1.09464	0.12347	NA	Yes	NA	NA	NA	NA	NA	NA	NA	NA	NA	NA	NA	0	187642	0	175054	0	0	0	0	0	1	NA	NA	NA	0	1.63623e-05	1	0	0	0	0.702608	-0.481938	NA	1	42062	0	44035	2.37744e-05	0	3.14079	0.127937	77.1052	0.488542	1.55797	0.605408	NA	0	32247	0	32544	0	0	0	0	0	1	NA	NA	NA
BRCA2	c.4003G>T	p.(Glu1335Ter)	PTV	Pathogenic	1.09435	0.123105	NA	Yes	0	44917	0	0	0	0	0	1	NA	NA	NA	0	187642	0	175054	0	0	0	0	0	1	NA	NA	NA	0	1.63655e-05	1	0	0	0	0.70242	-0.482303	NA	1	42062	0	44035	2.37744e-05	0	3.14079	0.127937	77.1052	0.488542	1.55797	0.605408	NA	0	32247	0	32544	0	0	0	0	0	1	NA	NA	NA
PALB2	c.2356C>T	p.(His786Tyr)	Missense	Uncertain significance	1.09158	0.119652	NA	Yes	NA	NA	NA	NA	NA	NA	NA	NA	NA	NA	NA	13	187642	2	175052	6.92809e-05	1.14252e-05	6.06423	1.36843	26.8737	0.00788903	77.6216	5.94216	P_STR	5.41213e-05	3.27249e-05	0.505338	1.65386	0.184836	14.7983	1.50158	0.555074	NA	0	42062	0	44035	0	0	0	0	0	1	NA	NA	NA	0	32247	2	32544	0	6.14553e-05	0	0	0	0.500003	0.00936539	-6.37758	B_STR
CHEK2	c.1003G>C	p.(Val335Leu)	Missense	Uncertain significance	1.09027	0.118008	NA	Yes	NA	NA	NA	NA	NA	NA	NA	NA	NA	NA	NA	12	187642	9	175040	6.39516e-05	5.14168e-05	1.2438	0.52407	2.95198	0.667654	0.0234119	-5.12654	B_STR	0.000162434	1.63688e-05	0.0184132	9.92489	1.65823	59.4027	271.723	7.65296	P_STR	1	42062	2	44035	2.37744e-05	4.54184e-05	0.523442	0.0474601	5.7731	1	0.179744	-2.34339	B_MOD	3	32247	2	32544	9.30319e-05	6.14553e-05	1.51386	0.252934	9.06081	0.686071	0.953494	-0.0650254	NA
CHEK2	c.500G>A	p.(Gly167Glu)	Missense	Uncertain significance	1.08464	0.110943	NA	Yes	NA	NA	NA	NA	NA	NA	NA	NA	NA	NA	NA	8	187642	1	175047	4.26344e-05	5.71275e-06	7.4633	0.933413	59.6743	0.0400791	45.097	5.20069	P_STR	0	0	1	0	0	0	NA	NA	NA	0	42062	1	44035	0	2.27092e-05	0	0	0	1	0.159884	-2.50326	B_MOD	0	32247	1	32544	0	3.07276e-05	0	0	0	1	0.15043	-2.58648	B_MOD
ATM	c.6056A>G	p.(Tyr2019Cys)	Missense	Conflicting classifications of pathogenicity	1.07968	0.104677	NA	Yes	NA	NA	NA	NA	NA	NA	NA	NA	NA	NA	NA	1	187642	1	175046	5.3293e-06	5.71278e-06	0.932872	0.0583466	14.9152	1	0.175537	-2.37572	B_MOD	0	0	1	0	0	0	NA	NA	NA	2	42062	0	44035	4.75489e-05	0	5.23478	0.251296	109.046	0.23867	6.1507	2.4804	P_MOD	0	32247	0	32544	0	0	0	0	0	1	NA	NA	NA
ATM	c.7009T>C	p.(Cys2337Arg)	Missense	Uncertain significance	1.07921	0.104089	NA	Yes	NA	NA	NA	NA	NA	NA	NA	NA	NA	NA	NA	1	187642	1	175012	5.3293e-06	5.71389e-06	0.932691	0.0583353	14.9123	1	0.175462	-2.37631	B_MOD	0	0	1	0	0	0	NA	NA	NA	2	42062	0	44035	4.75489e-05	0	5.23478	0.251296	109.046	0.23867	6.1507	2.4804	P_MOD	0	32247	0	32544	0	0	0	0	0	1	NA	NA	NA
ATM	c.5262G>T	p.(Lys1754Asn)	Missense	Uncertain significance	1.0779	0.102424	NA	Yes	NA	NA	NA	NA	NA	NA	NA	NA	NA	NA	NA	8	187642	8	174937	4.26344e-05	4.57307e-05	0.932288	0.349891	2.4841	1	0.00287508	-7.99007	B_STR	0	1.63625e-05	1	0	0	0	1.31426	0.373136	NA	8	42062	2	44035	0.000190195	4.54184e-05	4.18823	0.889323	19.7243	0.0599929	28.582	4.57799	P_STR	3	32247	0	32544	9.30319e-05	0	7.06513	0.364908	136.791	0.123283	13.117	3.5145	P_MOD
ATM	c.2815A>G	p.(Thr939Ala)	Missense	Uncertain significance	1.07681	0.101046	NA	Yes	NA	NA	NA	NA	NA	NA	NA	NA	NA	NA	NA	2	187642	1	175032	1.06586e-05	5.71324e-06	1.8656	0.169158	20.5754	1	0.477793	-1.00848	B_SUP	0	0	1	0	0	0	NA	NA	NA	0	42062	0	44035	0	0	0	0	0	1	NA	NA	NA	1	32247	0	32544	3.10106e-05	0	3.02772	0.12333	74.33	0.497708	2.25371	1.10952	P_SUP
ATM	c.4133C>T	p.(Pro1378Leu)	Missense	Uncertain significance	1.07487	0.0985889	NA	Yes	NA	NA	NA	NA	NA	NA	NA	NA	NA	NA	NA	2	187642	1	174908	1.06586e-05	5.71729e-06	1.86428	0.169038	20.5608	1	0.476934	-1.01094	B_SUP	0	0	1	0	0	0	NA	NA	NA	0	42062	0	44035	0	0	0	0	0	1	NA	NA	NA	1	32247	0	32544	3.10106e-05	0	3.02772	0.12333	74.33	0.497708	2.25371	1.10952	P_SUP
BRCA2	c.4159T>A	p.(Leu1387Ile)	Missense	Conflicting classifications of pathogenicity	1.06182	0.0818992	NA	Yes	0	44917	0	6.73081e-06	0	0	0	1	0.0758525	-3.52141	B_MOD	4	187642	1	173732	2.13172e-05	5.75599e-06	3.70354	0.413926	33.1368	0.376847	0.681539	-0.523509	NA	0	0	1	0	0	0	NA	NA	NA	1	42062	0	44035	2.37744e-05	0	3.14079	0.127937	77.1052	0.488542	1.55797	0.605408	NA	0	32247	0	32544	0	0	0	0	0	1	NA	NA	NA
ATM	c.6340T>C	p.(Ser2114Pro)	Missense	None	1.05437	0.0722889	NA	Yes	NA	NA	NA	NA	NA	NA	NA	NA	NA	NA	NA	0	187642	0	175054	0	0	0	0	0	1	NA	NA	NA	0	0	1	0	0	0	NA	NA	NA	3	42062	2	44035	7.13233e-05	4.54184e-05	1.5704	0.262384	9.39904	0.680667	1.05437	0.0722889	NA	0	32247	0	32544	0	0	0	0	0	1	NA	NA	NA
ATM	c.3577-1G>C	p.?	PTV	Likely pathogenic	1.05437	0.0722889	NA	Yes	NA	NA	NA	NA	NA	NA	NA	NA	NA	NA	NA	0	187642	0	175054	0	0	0	0	0	1	NA	NA	NA	0	0	1	0	0	0	NA	NA	NA	3	42062	2	44035	7.13233e-05	4.54184e-05	1.5704	0.262384	9.39904	0.680667	1.05437	0.0722889	NA	0	32247	0	32544	0	0	0	0	0	1	NA	NA	NA
BRCA2	c.5351dup	p.(Asn1784LysfsTer3)	PTV	Pathogenic	1.05198	0.069197	NA	Yes	0	44917	0	0	0	0	0	1	NA	NA	NA	10	187642	3	174986	5.3293e-05	1.71442e-05	3.10862	0.855502	11.2957	0.0948314	0.719155	-0.450153	NA	0	0	1	0	0	0	NA	NA	NA	0	42062	0	44035	0	0	0	0	0	1	NA	NA	NA	1	32247	0	32544	3.10106e-05	0	3.02772	0.12333	74.33	0.497708	1.4628	0.51935	NA
BRCA2	c.7762del	p.(Ile2588TyrfsTer60)	PTV	Pathogenic	1.05185	0.0690189	NA	Yes	1	44917	2.22633e-05	1.34625e-05	1.65374	0.184828	14.7967	0.505356	0.0575439	-3.8986	B_MOD	4	187642	1	175042	2.13172e-05	5.71291e-06	3.73146	0.417047	33.3867	0.376504	0.700499	-0.486042	NA	5.41243e-05	3.27268e-05	0.505339	1.65386	0.184835	14.7983	1.50157	0.555061	NA	0	42062	0	44035	0	0	0	0	0	1	NA	NA	NA	0	32247	0	32544	0	0	0	0	0	1	NA	NA	NA
ATM	c.8988-1G>A	p.?	PTV	Pathogenic/Likely pathogenic	1.04669	0.062309	NA	Yes	NA	NA	NA	NA	NA	NA	NA	NA	NA	NA	NA	5	187642	2	175052	2.66465e-05	1.14252e-05	2.3323	0.452479	12.0218	0.455095	1.04669	0.062309	NA	0	0	1	0	0	0	NA	NA	NA	0	42062	0	44035	0	0	0	0	0	1	NA	NA	NA	0	32247	0	32544	0	0	0	0	0	1	NA	NA	NA
ATM	c.79G>A	p.(Val27Ile)	Missense	Uncertain significance	1.04459	0.0595616	NA	Yes	NA	NA	NA	NA	NA	NA	NA	NA	NA	NA	NA	5	187642	2	174963	2.66465e-05	1.1431e-05	2.33111	0.452249	12.0157	0.455124	1.04459	0.0595616	NA	0	8.1823e-06	1	0	0	0	2.40269	1.19693	P_SUP	0	42062	0	44035	0	0	0	0	0	1	NA	NA	NA	0	32247	0	32544	0	0	0	0	0	1	NA	NA	NA
PALB2	c.1250C>T	p.(Ser417Phe)	Missense	Uncertain significance	1.03214	0.0431975	NA	Yes	NA	NA	NA	NA	NA	NA	NA	NA	NA	NA	NA	4	187642	1	175053	2.13172e-05	5.71256e-06	3.7317	0.417073	33.3888	0.376502	1.03214	0.0431975	NA	0	0	1	0	0	0	NA	NA	NA	0	42062	0	44035	0	0	0	0	0	1	NA	NA	NA	0	32247	0	32544	0	0	0	0	0	1	NA	NA	NA
PALB2	c.1285A>G	p.(Ile429Val)	Missense	Uncertain significance	1.03214	0.0431975	NA	Yes	NA	NA	NA	NA	NA	NA	NA	NA	NA	NA	NA	4	187642	1	175053	2.13172e-05	5.71256e-06	3.7317	0.417073	33.3888	0.376502	1.03214	0.0431975	NA	0	0	1	0	0	0	NA	NA	NA	0	42062	0	44035	0	0	0	0	0	1	NA	NA	NA	0	32247	0	32544	0	0	0	0	0	1	NA	NA	NA
PALB2	c.661G>T	p.(Val221Leu)	Missense	None	1.0321	0.0431419	NA	Yes	NA	NA	NA	NA	NA	NA	NA	NA	NA	NA	NA	4	187642	1	175051	2.13172e-05	5.71262e-06	3.73165	0.417068	33.3884	0.376502	1.0321	0.0431419	NA	0	8.18116e-06	1	0	0	0	1.58269	0.626908	NA	0	42062	0	44035	0	0	0	0	0	1	NA	NA	NA	0	32247	0	32544	0	0	0	0	0	1	NA	NA	NA
PALB2	c.662T>A	p.(Val221Glu)	Missense	None	1.0321	0.0431419	NA	Yes	NA	NA	NA	NA	NA	NA	NA	NA	NA	NA	NA	4	187642	1	175051	2.13172e-05	5.71262e-06	3.73165	0.417068	33.3884	0.376502	1.0321	0.0431419	NA	0	8.18116e-06	1	0	0	0	1.58269	0.626908	NA	0	42062	0	44035	0	0	0	0	0	1	NA	NA	NA	0	32247	0	32544	0	0	0	0	0	1	NA	NA	NA
PALB2	c.2852C>T	p.(Ser951Phe)	Missense	Conflicting classifications of pathogenicity	1.03092	0.0415854	NA	Yes	NA	NA	NA	NA	NA	NA	NA	NA	NA	NA	NA	4	187642	1	174995	2.13172e-05	5.71445e-06	3.73046	0.416935	33.3777	0.376516	1.03092	0.0415854	NA	0	0	1	0	0	0	NA	NA	NA	0	42062	0	44035	0	0	0	0	0	1	NA	NA	NA	0	32247	0	32544	0	0	0	0	0	1	NA	NA	NA
PALB2	c.1671_1674del	p.(Ile558LysfsTer2)	PTV	Pathogenic	1.02874	0.0386938	NA	Yes	NA	NA	NA	NA	NA	NA	NA	NA	NA	NA	NA	4	187642	1	174891	2.13172e-05	5.71785e-06	3.72824	0.416687	33.3579	0.376542	1.02874	0.0386938	NA	0	0	1	0	0	0	NA	NA	NA	0	42062	0	44035	0	0	0	0	0	1	NA	NA	NA	0	32247	0	32544	0	0	0	0	0	1	NA	NA	NA
BRCA2	c.8188G>T	p.(Ala2730Ser)	Missense	Uncertain significance	1.02776	0.0373916	NA	Yes	2	44917	4.45266e-05	1.34617e-05	3.30775	0.605821	18.0601	0.180548	0.522119	-0.887341	NA	0	187642	0	175054	0	0	0	0	0	1	NA	NA	NA	0	1.63625e-05	1	0	0	0	0.702598	-0.481959	NA	0	42062	0	44035	0	0	0	0	0	1	NA	NA	NA	1	32247	0	32544	3.10106e-05	0	3.02772	0.12333	74.33	0.497708	1.4628	0.51935	NA
ATM	c.118A>G	p.(Ile40Val)	Missense	Conflicting classifications of pathogenicity	1.02551	0.0343969	NA	Yes	NA	NA	NA	NA	NA	NA	NA	NA	NA	NA	NA	1	187642	0	175054	5.3293e-06	0	2.79876	0.114007	68.7069	1	1.27011	0.326478	NA	0	2.45435e-05	1	0	0	0	0.80742	-0.292081	NA	0	42062	0	44035	0	0	0	0	0	1	NA	NA	NA	0	32247	0	32544	0	0	0	0	0	1	NA	NA	NA
ATM	c.2789T>G	p.(Leu930Ter)	PTV	Pathogenic/Likely pathogenic	1.02551	0.0343969	NA	Yes	NA	NA	NA	NA	NA	NA	NA	NA	NA	NA	NA	1	187642	0	175054	5.3293e-06	0	2.79876	0.114007	68.7069	1	1.27011	0.326478	NA	0	2.45435e-05	1	0	0	0	0.80742	-0.292081	NA	0	42062	0	44035	0	0	0	0	0	1	NA	NA	NA	0	32247	0	32544	0	0	0	0	0	1	NA	NA	NA
BRCA2	c.4472_4475del	p.(Leu1491GlnfsTer12)	PTV	Pathogenic	1.0239	0.0322524	NA	Yes	0	44917	0	0	0	0	0	1	NA	NA	NA	4	187642	1	175005	2.13172e-05	5.71412e-06	3.73067	0.416959	33.3796	0.376514	0.699958	-0.487098	NA	0	0	1	0	0	0	NA	NA	NA	0	42062	0	44035	0	0	0	0	0	1	NA	NA	NA	1	32247	0	32544	3.10106e-05	0	3.02772	0.12333	74.33	0.497708	1.4628	0.51935	NA
BRCA2	c.3076A>T	p.(Lys1026Ter)	PTV	Pathogenic	1.02328	0.0314251	NA	Yes	0	44917	0	0	0	0	0	1	NA	NA	NA	4	187642	1	174976	2.13172e-05	5.71507e-06	3.73005	0.41689	33.3741	0.376521	0.699534	-0.487925	NA	0	0	1	0	0	0	NA	NA	NA	0	42062	0	44035	0	0	0	0	0	1	NA	NA	NA	1	32247	0	32544	3.10106e-05	0	3.02772	0.12333	74.33	0.497708	1.4628	0.51935	NA
BRCA2	c.3075G>T	p.(Lys1025Asn)	Missense	Conflicting classifications of pathogenicity	1.02328	0.0314251	NA	Yes	0	44917	0	0	0	0	0	1	NA	NA	NA	4	187642	1	174976	2.13172e-05	5.71507e-06	3.73005	0.41689	33.3741	0.376521	0.699534	-0.487925	NA	0	8.18157e-06	1	0	0	0	1.58284	0.627034	NA	0	42062	0	44035	0	0	0	0	0	1	NA	NA	NA	1	32247	0	32544	3.10106e-05	0	3.02772	0.12333	74.33	0.497708	1.4628	0.51935	NA
ATM	c.4949A>G	p.(Asn1650Ser)	Missense	Benign/Likely benign	1.02038	0.0275454	NA	Yes	NA	NA	NA	NA	NA	NA	NA	NA	NA	NA	NA	10	187642	3	175021	5.3293e-05	1.71408e-05	3.10924	0.855673	11.298	0.0948168	6.78307	2.61403	P_MOD	0	0	1	0	0	0	NA	NA	NA	0	42062	0	44035	0	0	0	0	0	1	NA	NA	NA	0	32247	1	32544	0	3.07276e-05	0	0	0	1	0.15043	-2.58648	B_MOD
BRCA2	c.1865C>T	p.(Ala622Val)	Missense	Benign	1.01158	0.0157153	NA	Yes	0	44917	0	3.36547e-06	0	0	0	1	0.35882	-1.39948	B_SUP	4	187642	1	174426	2.13172e-05	5.73309e-06	3.71833	0.415579	33.2692	0.376661	0.691532	-0.503635	NA	0	0	1	0	0	0	NA	NA	NA	0	42062	0	44035	0	0	0	0	0	1	NA	NA	NA	1	32247	0	32544	3.10106e-05	0	3.02772	0.12333	74.33	0.497708	1.4628	0.51935	NA
BRCA1	c.716A>G	p.(His239Arg)	Missense	Benign	1.01106	0.0150134	NA	Yes	0	44917	0	3.36542e-06	0	0	0	1	0.264071	-1.81812	B_SUP	8	187642	2	174995	4.26344e-05	1.14289e-05	3.73052	0.792167	17.568	0.111508	1.29076	0.348505	NA	5.41213e-05	8.18123e-06	0.245386	6.61561	0.41376	105.777	14.4285	3.64462	P_MOD	0	42062	0	44035	0	0	0	0	0	1	NA	NA	NA	0	32247	1	32544	0	3.07276e-05	0	0	0	1	0.0542886	-3.97811	B_MOD
BRCA2	c.601C>T	p.(Pro201Ser)	Missense	Uncertain significance	1.01051	0.014275	NA	Yes	0	44917	0	0	0	0	0	1	NA	NA	NA	0	187642	1	175032	0	5.71324e-06	0	0	0	0.482615	0.00973758	-6.32437	B_STR	0.000108466	8.19511e-06	0.0471717	13.2368	1.20015	145.991	103.774	6.33864	P_STR	0	42062	0	44035	0	0	0	0	0	1	NA	NA	NA	0	32247	0	32544	0	0	0	0	0	1	NA	NA	NA
BRCA1	c.3008_3009del	p.(Phe1003Ter)	PTV	Pathogenic	1	0	NA	No	1	44917	2.22633e-05	0	19.846	0.808415	487.205	0.131316	25.7665	4.4364	P_STR	0	187642	0	175054	0	0	0	0	0	1	NA	NA	NA	0	8.1813e-06	1	0	0	0	1.58279	0.626989	NA	0	42062	0	44035	0	0	0	0	0	1	NA	NA	NA	0	32247	0	32544	0	0	0	0	0	1	NA	NA	NA
BRCA1	c.1063A>T	p.(Lys355Ter)	PTV	Pathogenic	1	0	NA	No	1	44917	2.22633e-05	0	19.8463	0.808426	487.211	0.131314	25.7673	4.43644	P_STR	0	187642	0	175054	0	0	0	0	0	1	NA	NA	NA	0	0	1	0	0	0	NA	NA	NA	0	42062	0	44035	0	0	0	0	0	1	NA	NA	NA	0	32247	0	32544	0	0	0	0	0	1	NA	NA	NA
BRCA1	c.1073del	p.(Leu358ArgfsTer16)	PTV	None	1	0	NA	No	1	44917	2.22633e-05	0	19.8463	0.808426	487.211	0.131314	25.7673	4.43644	P_STR	0	187642	0	175054	0	0	0	0	0	1	NA	NA	NA	0	0	1	0	0	0	NA	NA	NA	0	42062	0	44035	0	0	0	0	0	1	NA	NA	NA	0	32247	0	32544	0	0	0	0	0	1	NA	NA	NA
BRCA1	c.1080C>A	p.(Cys360Ter)	PTV	Pathogenic	1	0	NA	No	1	44917	2.22633e-05	0	19.8463	0.808426	487.211	0.131314	25.7673	4.43644	P_STR	0	187642	0	175054	0	0	0	0	0	1	NA	NA	NA	0	0	1	0	0	0	NA	NA	NA	0	42062	0	44035	0	0	0	0	0	1	NA	NA	NA	0	32247	0	32544	0	0	0	0	0	1	NA	NA	NA
BRCA1	c.1121_1123delinsT	p.(Thr374IlefsTer3)	PTV	Pathogenic	1	0	NA	No	1	44917	2.22633e-05	0	19.8463	0.808426	487.211	0.131314	25.7673	4.43644	P_STR	0	187642	0	175054	0	0	0	0	0	1	NA	NA	NA	0	0	1	0	0	0	NA	NA	NA	0	42062	0	44035	0	0	0	0	0	1	NA	NA	NA	0	32247	0	32544	0	0	0	0	0	1	NA	NA	NA
BRCA1	c.1180_1196dup	p.(His399GlnfsTer17)	PTV	None	1	0	NA	No	1	44917	2.22633e-05	0	19.8463	0.808426	487.211	0.131314	25.7673	4.43644	P_STR	0	187642	0	175054	0	0	0	0	0	1	NA	NA	NA	0	0	1	0	0	0	NA	NA	NA	0	42062	0	44035	0	0	0	0	0	1	NA	NA	NA	0	32247	0	32544	0	0	0	0	0	1	NA	NA	NA
BRCA1	c.1204del	p.(Glu402SerfsTer8)	PTV	Pathogenic	1	0	NA	No	1	44917	2.22633e-05	0	19.8463	0.808426	487.211	0.131314	25.7673	4.43644	P_STR	0	187642	0	175054	0	0	0	0	0	1	NA	NA	NA	0	0	1	0	0	0	NA	NA	NA	0	42062	0	44035	0	0	0	0	0	1	NA	NA	NA	0	32247	0	32544	0	0	0	0	0	1	NA	NA	NA
BRCA1	c.1232_1233del	p.(Asp411GlyfsTer7)	PTV	Pathogenic	1	0	NA	No	1	44917	2.22633e-05	0	19.8463	0.808426	487.211	0.131314	25.7673	4.43644	P_STR	0	187642	0	175054	0	0	0	0	0	1	NA	NA	NA	0	0	1	0	0	0	NA	NA	NA	0	42062	0	44035	0	0	0	0	0	1	NA	NA	NA	0	32247	0	32544	0	0	0	0	0	1	NA	NA	NA
BRCA1	c.1261G>T	p.(Glu421Ter)	PTV	Pathogenic	1	0	NA	No	1	44917	2.22633e-05	0	19.8463	0.808426	487.211	0.131314	25.7673	4.43644	P_STR	0	187642	0	175054	0	0	0	0	0	1	NA	NA	NA	0	0	1	0	0	0	NA	NA	NA	0	42062	0	44035	0	0	0	0	0	1	NA	NA	NA	0	32247	0	32544	0	0	0	0	0	1	NA	NA	NA
BRCA1	c.1266T>G	p.(Tyr422Ter)	PTV	Pathogenic	1	0	NA	No	1	44917	2.22633e-05	0	19.8463	0.808426	487.211	0.131314	25.7673	4.43644	P_STR	0	187642	0	175054	0	0	0	0	0	1	NA	NA	NA	0	0	1	0	0	0	NA	NA	NA	0	42062	0	44035	0	0	0	0	0	1	NA	NA	NA	0	32247	0	32544	0	0	0	0	0	1	NA	NA	NA
BRCA1	c.1294_1333del	p.(Leu432LysfsTer8)	PTV	None	1	0	NA	No	1	44917	2.22633e-05	0	19.8463	0.808426	487.211	0.131314	25.7673	4.43644	P_STR	0	187642	0	175054	0	0	0	0	0	1	NA	NA	NA	0	0	1	0	0	0	NA	NA	NA	0	42062	0	44035	0	0	0	0	0	1	NA	NA	NA	0	32247	0	32544	0	0	0	0	0	1	NA	NA	NA
BRCA1	c.1351_1352del	p.(Val452ArgfsTer3)	PTV	None	1	0	NA	No	1	44917	2.22633e-05	0	19.8463	0.808426	487.211	0.131314	25.7673	4.43644	P_STR	0	187642	0	175054	0	0	0	0	0	1	NA	NA	NA	0	0	1	0	0	0	NA	NA	NA	0	42062	0	44035	0	0	0	0	0	1	NA	NA	NA	0	32247	0	32544	0	0	0	0	0	1	NA	NA	NA
BRCA1	c.135-2A>G	p.?	PTV	Pathogenic	1	0	NA	No	1	44917	2.22633e-05	0	19.8463	0.808426	487.211	0.131314	25.7673	4.43644	P_STR	0	187642	0	175054	0	0	0	0	0	1	NA	NA	NA	0	0	1	0	0	0	NA	NA	NA	0	42062	0	44035	0	0	0	0	0	1	NA	NA	NA	0	32247	0	32544	0	0	0	0	0	1	NA	NA	NA
BRCA1	c.1499del	p.(Asn500IlefsTer3)	PTV	Pathogenic	1	0	NA	No	1	44917	2.22633e-05	0	19.8463	0.808426	487.211	0.131314	25.7673	4.43644	P_STR	0	187642	0	175054	0	0	0	0	0	1	NA	NA	NA	0	0	1	0	0	0	NA	NA	NA	0	42062	0	44035	0	0	0	0	0	1	NA	NA	NA	0	32247	0	32544	0	0	0	0	0	1	NA	NA	NA
BRCA1	c.1501_1504del	p.(Lys501Ter)	PTV	Pathogenic	1	0	NA	No	1	44917	2.22633e-05	0	19.8463	0.808426	487.211	0.131314	25.7673	4.43644	P_STR	0	187642	0	175054	0	0	0	0	0	1	NA	NA	NA	0	0	1	0	0	0	NA	NA	NA	0	42062	0	44035	0	0	0	0	0	1	NA	NA	NA	0	32247	0	32544	0	0	0	0	0	1	NA	NA	NA
BRCA1	c.1530del	p.(Gly511AlafsTer21)	PTV	Pathogenic	1	0	NA	No	1	44917	2.22633e-05	0	19.8463	0.808426	487.211	0.131314	25.7673	4.43644	P_STR	0	187642	0	175054	0	0	0	0	0	1	NA	NA	NA	0	0	1	0	0	0	NA	NA	NA	0	42062	0	44035	0	0	0	0	0	1	NA	NA	NA	0	32247	0	32544	0	0	0	0	0	1	NA	NA	NA
BRCA1	c.1597_1601del	p.(Asn533GlyfsTer3)	PTV	None	1	0	NA	No	1	44917	2.22633e-05	0	19.8463	0.808426	487.211	0.131314	25.7673	4.43644	P_STR	0	187642	0	175054	0	0	0	0	0	1	NA	NA	NA	0	0	1	0	0	0	NA	NA	NA	0	42062	0	44035	0	0	0	0	0	1	NA	NA	NA	0	32247	0	32544	0	0	0	0	0	1	NA	NA	NA
BRCA1	c.1649del	p.(Asn550IlefsTer22)	PTV	Pathogenic	1	0	NA	No	1	44917	2.22633e-05	0	19.8463	0.808426	487.211	0.131314	25.7673	4.43644	P_STR	0	187642	0	175054	0	0	0	0	0	1	NA	NA	NA	0	0	1	0	0	0	NA	NA	NA	0	42062	0	44035	0	0	0	0	0	1	NA	NA	NA	0	32247	0	32544	0	0	0	0	0	1	NA	NA	NA
BRCA1	c.1749_1755del	p.(Lys583AsnfsTer3)	PTV	Pathogenic	1	0	NA	No	1	44917	2.22633e-05	0	19.8463	0.808426	487.211	0.131314	25.7673	4.43644	P_STR	0	187642	0	175054	0	0	0	0	0	1	NA	NA	NA	0	0	1	0	0	0	NA	NA	NA	0	42062	0	44035	0	0	0	0	0	1	NA	NA	NA	0	32247	0	32544	0	0	0	0	0	1	NA	NA	NA
BRCA1	c.180del	p.(Gln60HisfsTer9)	PTV	None	1	0	NA	No	1	44917	2.22633e-05	0	19.8463	0.808426	487.211	0.131314	25.7673	4.43644	P_STR	0	187642	0	175054	0	0	0	0	0	1	NA	NA	NA	0	0	1	0	0	0	NA	NA	NA	0	42062	0	44035	0	0	0	0	0	1	NA	NA	NA	0	32247	0	32544	0	0	0	0	0	1	NA	NA	NA
BRCA1	c.1869del	p.(Glu624AsnfsTer2)	PTV	None	1	0	NA	No	1	44917	2.22633e-05	0	19.8463	0.808426	487.211	0.131314	25.7673	4.43644	P_STR	0	187642	0	175054	0	0	0	0	0	1	NA	NA	NA	0	0	1	0	0	0	NA	NA	NA	0	42062	0	44035	0	0	0	0	0	1	NA	NA	NA	0	32247	0	32544	0	0	0	0	0	1	NA	NA	NA
BRCA1	c.1875_1911del	p.(Val626AsnfsTer13)	PTV	None	1	0	NA	No	1	44917	2.22633e-05	0	19.8463	0.808426	487.211	0.131314	25.7673	4.43644	P_STR	0	187642	0	175054	0	0	0	0	0	1	NA	NA	NA	0	0	1	0	0	0	NA	NA	NA	0	42062	0	44035	0	0	0	0	0	1	NA	NA	NA	0	32247	0	32544	0	0	0	0	0	1	NA	NA	NA
BRCA1	c.19_47del	p.(Arg7CysfsTer24)	PTV	Pathogenic	1	0	NA	No	1	44917	2.22633e-05	0	19.8463	0.808426	487.211	0.131314	25.7673	4.43644	P_STR	0	187642	0	175054	0	0	0	0	0	1	NA	NA	NA	0	0	1	0	0	0	NA	NA	NA	0	42062	0	44035	0	0	0	0	0	1	NA	NA	NA	0	32247	0	32544	0	0	0	0	0	1	NA	NA	NA
BRCA1	c.1921del	p.(Ile641LeufsTer10)	PTV	Pathogenic	1	0	NA	No	1	44917	2.22633e-05	0	19.8463	0.808426	487.211	0.131314	25.7673	4.43644	P_STR	0	187642	0	175054	0	0	0	0	0	1	NA	NA	NA	0	0	1	0	0	0	NA	NA	NA	0	42062	0	44035	0	0	0	0	0	1	NA	NA	NA	0	32247	0	32544	0	0	0	0	0	1	NA	NA	NA
BRCA1	c.1938_1947del	p.(Ser646ArgfsTer2)	PTV	Pathogenic	1	0	NA	No	1	44917	2.22633e-05	0	19.8463	0.808426	487.211	0.131314	25.7673	4.43644	P_STR	0	187642	0	175054	0	0	0	0	0	1	NA	NA	NA	0	0	1	0	0	0	NA	NA	NA	0	42062	0	44035	0	0	0	0	0	1	NA	NA	NA	0	32247	0	32544	0	0	0	0	0	1	NA	NA	NA
BRCA1	c.1998del	p.(Gln667AsnfsTer34)	PTV	None	1	0	NA	No	1	44917	2.22633e-05	0	19.8463	0.808426	487.211	0.131314	25.7673	4.43644	P_STR	0	187642	0	175054	0	0	0	0	0	1	NA	NA	NA	0	0	1	0	0	0	NA	NA	NA	0	42062	0	44035	0	0	0	0	0	1	NA	NA	NA	0	32247	0	32544	0	0	0	0	0	1	NA	NA	NA
BRCA1	c.2000_2003del	p.(Gln667ProfsTer33)	PTV	None	1	0	NA	No	1	44917	2.22633e-05	0	19.8463	0.808426	487.211	0.131314	25.7673	4.43644	P_STR	0	187642	0	175054	0	0	0	0	0	1	NA	NA	NA	0	0	1	0	0	0	NA	NA	NA	0	42062	0	44035	0	0	0	0	0	1	NA	NA	NA	0	32247	0	32544	0	0	0	0	0	1	NA	NA	NA
BRCA1	c.2070_2071del	p.(Arg691ThrfsTer2)	PTV	Pathogenic	1	0	NA	No	1	44917	2.22633e-05	0	19.8463	0.808426	487.211	0.131314	25.7673	4.43644	P_STR	0	187642	0	175054	0	0	0	0	0	1	NA	NA	NA	0	0	1	0	0	0	NA	NA	NA	0	42062	0	44035	0	0	0	0	0	1	NA	NA	NA	0	32247	0	32544	0	0	0	0	0	1	NA	NA	NA
BRCA1	c.2076_2080del	p.(His692GlnfsTer18)	PTV	None	1	0	NA	No	1	44917	2.22633e-05	0	19.8463	0.808426	487.211	0.131314	25.7673	4.43644	P_STR	0	187642	0	175054	0	0	0	0	0	1	NA	NA	NA	0	0	1	0	0	0	NA	NA	NA	0	42062	0	44035	0	0	0	0	0	1	NA	NA	NA	0	32247	0	32544	0	0	0	0	0	1	NA	NA	NA
BRCA1	c.2105dup	p.(Leu702PhefsTer10)	PTV	Pathogenic	1	0	NA	No	1	44917	2.22633e-05	0	19.8463	0.808426	487.211	0.131314	25.7673	4.43644	P_STR	0	187642	0	175054	0	0	0	0	0	1	NA	NA	NA	0	0	1	0	0	0	NA	NA	NA	0	42062	0	44035	0	0	0	0	0	1	NA	NA	NA	0	32247	0	32544	0	0	0	0	0	1	NA	NA	NA
BRCA1	c.212+2T>C	p.?	PTV	Pathogenic/Likely pathogenic	1	0	NA	No	1	44917	2.22633e-05	0	19.8463	0.808426	487.211	0.131314	25.7673	4.43644	P_STR	0	187642	0	175054	0	0	0	0	0	1	NA	NA	NA	0	0	1	0	0	0	NA	NA	NA	0	42062	0	44035	0	0	0	0	0	1	NA	NA	NA	0	32247	0	32544	0	0	0	0	0	1	NA	NA	NA
BRCA1	c.2123del	p.(Ser708PhefsTer28)	PTV	None	1	0	NA	No	1	44917	2.22633e-05	0	19.8463	0.808426	487.211	0.131314	25.7673	4.43644	P_STR	0	187642	0	175054	0	0	0	0	0	1	NA	NA	NA	0	0	1	0	0	0	NA	NA	NA	0	42062	0	44035	0	0	0	0	0	1	NA	NA	NA	0	32247	0	32544	0	0	0	0	0	1	NA	NA	NA
BRCA1	c.2125_2126insA	p.(Phe709TyrfsTer3)	PTV	Pathogenic	1	0	NA	No	1	44917	2.22633e-05	0	19.8463	0.808426	487.211	0.131314	25.7673	4.43644	P_STR	0	187642	0	175054	0	0	0	0	0	1	NA	NA	NA	0	0	1	0	0	0	NA	NA	NA	0	42062	0	44035	0	0	0	0	0	1	NA	NA	NA	0	32247	0	32544	0	0	0	0	0	1	NA	NA	NA
BRCA1	c.2158G>T	p.(Glu720Ter)	PTV	Pathogenic	1	0	NA	No	1	44917	2.22633e-05	0	19.8463	0.808426	487.211	0.131314	25.7673	4.43644	P_STR	0	187642	0	175054	0	0	0	0	0	1	NA	NA	NA	0	0	1	0	0	0	NA	NA	NA	0	42062	0	44035	0	0	0	0	0	1	NA	NA	NA	0	32247	0	32544	0	0	0	0	0	1	NA	NA	NA
BRCA1	c.2193del	p.(Glu732LysfsTer4)	PTV	Pathogenic	1	0	NA	No	1	44917	2.22633e-05	0	19.8463	0.808426	487.211	0.131314	25.7673	4.43644	P_STR	0	187642	0	175054	0	0	0	0	0	1	NA	NA	NA	0	0	1	0	0	0	NA	NA	NA	0	42062	0	44035	0	0	0	0	0	1	NA	NA	NA	0	32247	0	32544	0	0	0	0	0	1	NA	NA	NA
BRCA1	c.220_221dup	p.(Gln74HisfsTer15)	PTV	None	1	0	NA	No	1	44917	2.22633e-05	0	19.8463	0.808426	487.211	0.131314	25.7673	4.43644	P_STR	0	187642	0	175054	0	0	0	0	0	1	NA	NA	NA	0	0	1	0	0	0	NA	NA	NA	0	42062	0	44035	0	0	0	0	0	1	NA	NA	NA	0	32247	0	32544	0	0	0	0	0	1	NA	NA	NA
BRCA1	c.2226del	p.(Asn742LysfsTer11)	PTV	None	1	0	NA	No	1	44917	2.22633e-05	0	19.8463	0.808426	487.211	0.131314	25.7673	4.43644	P_STR	0	187642	0	175054	0	0	0	0	0	1	NA	NA	NA	0	0	1	0	0	0	NA	NA	NA	0	42062	0	44035	0	0	0	0	0	1	NA	NA	NA	0	32247	0	32544	0	0	0	0	0	1	NA	NA	NA
BRCA1	c.2253_2254del	p.(Met751IlefsTer10)	PTV	Pathogenic	1	0	NA	No	1	44917	2.22633e-05	0	19.8463	0.808426	487.211	0.131314	25.7673	4.43644	P_STR	0	187642	0	175054	0	0	0	0	0	1	NA	NA	NA	0	0	1	0	0	0	NA	NA	NA	0	42062	0	44035	0	0	0	0	0	1	NA	NA	NA	0	32247	0	32544	0	0	0	0	0	1	NA	NA	NA
BRCA1	c.2255T>A	p.(Leu752Ter)	PTV	Pathogenic	1	0	NA	No	1	44917	2.22633e-05	0	19.8463	0.808426	487.211	0.131314	25.7673	4.43644	P_STR	0	187642	0	175054	0	0	0	0	0	1	NA	NA	NA	0	0	1	0	0	0	NA	NA	NA	0	42062	0	44035	0	0	0	0	0	1	NA	NA	NA	0	32247	0	32544	0	0	0	0	0	1	NA	NA	NA
BRCA1	c.2296_2297del	p.(Ser766Ter)	PTV	Pathogenic	1	0	NA	No	1	44917	2.22633e-05	0	19.8463	0.808426	487.211	0.131314	25.7673	4.43644	P_STR	0	187642	0	175054	0	0	0	0	0	1	NA	NA	NA	0	0	1	0	0	0	NA	NA	NA	0	42062	0	44035	0	0	0	0	0	1	NA	NA	NA	0	32247	0	32544	0	0	0	0	0	1	NA	NA	NA
BRCA1	c.2309del	p.(Ser770TyrfsTer22)	PTV	None	1	0	NA	No	1	44917	2.22633e-05	0	19.8463	0.808426	487.211	0.131314	25.7673	4.43644	P_STR	0	187642	0	175054	0	0	0	0	0	1	NA	NA	NA	0	0	1	0	0	0	NA	NA	NA	0	42062	0	44035	0	0	0	0	0	1	NA	NA	NA	0	32247	0	32544	0	0	0	0	0	1	NA	NA	NA
BRCA1	c.236_237del	p.(Phe79Ter)	PTV	None	1	0	NA	No	1	44917	2.22633e-05	0	19.8463	0.808426	487.211	0.131314	25.7673	4.43644	P_STR	0	187642	0	175054	0	0	0	0	0	1	NA	NA	NA	0	0	1	0	0	0	NA	NA	NA	0	42062	0	44035	0	0	0	0	0	1	NA	NA	NA	0	32247	0	32544	0	0	0	0	0	1	NA	NA	NA
BRCA1	c.2361del	p.(Val788LeufsTer4)	PTV	Pathogenic	1	0	NA	No	1	44917	2.22633e-05	0	19.8463	0.808426	487.211	0.131314	25.7673	4.43644	P_STR	0	187642	0	175054	0	0	0	0	0	1	NA	NA	NA	0	0	1	0	0	0	NA	NA	NA	0	42062	0	44035	0	0	0	0	0	1	NA	NA	NA	0	32247	0	32544	0	0	0	0	0	1	NA	NA	NA
BRCA2	c.10083A>C	p.(Gln3361His)	Missense	Uncertain significance	1	0	NA	No	0	44917	0	0	0	0	0	1	NA	NA	NA	0	187642	0	175054	0	0	0	0	0	1	NA	NA	NA	0	0	1	0	0	0	NA	NA	NA	0	42062	1	44035	0	2.27092e-05	0	0	0	1	0.0582743	-3.88137	B_MOD	0	32247	0	32544	0	0	0	0	0	1	NA	NA	NA
BRCA2	c.104T>C	p.(Leu35Pro)	Missense	None	1	0	NA	No	0	44917	0	0	0	0	0	1	NA	NA	NA	0	187642	0	175054	0	0	0	0	0	1	NA	NA	NA	0	0	1	0	0	0	NA	NA	NA	0	42062	1	44035	0	2.27092e-05	0	0	0	1	0.0582743	-3.88137	B_MOD	0	32247	0	32544	0	0	0	0	0	1	NA	NA	NA
BRCA2	c.1256G>A	p.(Cys419Tyr)	Missense	Likely benign	1	0	NA	No	0	44917	0	0	0	0	0	1	NA	NA	NA	0	187642	0	175054	0	0	0	0	0	1	NA	NA	NA	0	0	1	0	0	0	NA	NA	NA	0	42062	1	44035	0	2.27092e-05	0	0	0	1	0.0582743	-3.88137	B_MOD	0	32247	0	32544	0	0	0	0	0	1	NA	NA	NA
BRCA2	c.1260C>A	p.(Asp420Glu)	Missense	None	1	0	NA	No	0	44917	0	0	0	0	0	1	NA	NA	NA	0	187642	0	175054	0	0	0	0	0	1	NA	NA	NA	0	0	1	0	0	0	NA	NA	NA	0	42062	1	44035	0	2.27092e-05	0	0	0	1	0.0582743	-3.88137	B_MOD	0	32247	0	32544	0	0	0	0	0	1	NA	NA	NA
BRCA2	c.1325C>T	p.(Ser442Leu)	Missense	Conflicting classifications of pathogenicity	1	0	NA	No	0	44917	0	0	0	0	0	1	NA	NA	NA	0	187642	0	175054	0	0	0	0	0	1	NA	NA	NA	0	0	1	0	0	0	NA	NA	NA	0	42062	1	44035	0	2.27092e-05	0	0	0	1	0.0582743	-3.88137	B_MOD	0	32247	0	32544	0	0	0	0	0	1	NA	NA	NA
BRCA2	c.133G>A	p.(Glu45Lys)	Missense	Conflicting classifications of pathogenicity	1	0	NA	No	0	44917	0	0	0	0	0	1	NA	NA	NA	0	187642	0	175054	0	0	0	0	0	1	NA	NA	NA	0	0	1	0	0	0	NA	NA	NA	0	42062	1	44035	0	2.27092e-05	0	0	0	1	0.0582743	-3.88137	B_MOD	0	32247	0	32544	0	0	0	0	0	1	NA	NA	NA
BRCA2	c.1345A>G	p.(Ile449Val)	Missense	None	1	0	NA	No	0	44917	0	0	0	0	0	1	NA	NA	NA	0	187642	0	175054	0	0	0	0	0	1	NA	NA	NA	0	0	1	0	0	0	NA	NA	NA	0	42062	1	44035	0	2.27092e-05	0	0	0	1	0.0582743	-3.88137	B_MOD	0	32247	0	32544	0	0	0	0	0	1	NA	NA	NA
BRCA2	c.1408G>A	p.(Glu470Lys)	Missense	Conflicting classifications of pathogenicity	1	0	NA	No	0	44917	0	0	0	0	0	1	NA	NA	NA	0	187642	0	175054	0	0	0	0	0	1	NA	NA	NA	0	0	1	0	0	0	NA	NA	NA	0	42062	1	44035	0	2.27092e-05	0	0	0	1	0.0582743	-3.88137	B_MOD	0	32247	0	32544	0	0	0	0	0	1	NA	NA	NA
BRCA2	c.1436A>C	p.(Asp479Ala)	Missense	Conflicting classifications of pathogenicity	1	0	NA	No	0	44917	0	0	0	0	0	1	NA	NA	NA	0	187642	0	175054	0	0	0	0	0	1	NA	NA	NA	0	0	1	0	0	0	NA	NA	NA	0	42062	1	44035	0	2.27092e-05	0	0	0	1	0.0582743	-3.88137	B_MOD	0	32247	0	32544	0	0	0	0	0	1	NA	NA	NA
BRCA2	c.1438T>C	p.(Cys480Arg)	Missense	Conflicting classifications of pathogenicity	1	0	NA	No	0	44917	0	0	0	0	0	1	NA	NA	NA	0	187642	0	175054	0	0	0	0	0	1	NA	NA	NA	0	0	1	0	0	0	NA	NA	NA	0	42062	1	44035	0	2.27092e-05	0	0	0	1	0.0582743	-3.88137	B_MOD	0	32247	0	32544	0	0	0	0	0	1	NA	NA	NA
BRCA2	c.1465T>C	p.(Ser489Pro)	Missense	None	1	0	NA	No	0	44917	0	0	0	0	0	1	NA	NA	NA	0	187642	0	175054	0	0	0	0	0	1	NA	NA	NA	0	0	1	0	0	0	NA	NA	NA	0	42062	1	44035	0	2.27092e-05	0	0	0	1	0.0582743	-3.88137	B_MOD	0	32247	0	32544	0	0	0	0	0	1	NA	NA	NA
BRCA2	c.1510T>C	p.(Ser504Pro)	Missense	Conflicting classifications of pathogenicity	1	0	NA	No	0	44917	0	0	0	0	0	1	NA	NA	NA	0	187642	0	175054	0	0	0	0	0	1	NA	NA	NA	0	0	1	0	0	0	NA	NA	NA	0	42062	1	44035	0	2.27092e-05	0	0	0	1	0.0582743	-3.88137	B_MOD	0	32247	0	32544	0	0	0	0	0	1	NA	NA	NA
BRCA1	c.2401del	p.(Cys801ValfsTer2)	PTV	None	1	0	NA	No	1	44917	2.22633e-05	0	19.8463	0.808426	487.211	0.131314	25.7673	4.43644	P_STR	0	187642	0	175054	0	0	0	0	0	1	NA	NA	NA	0	0	1	0	0	0	NA	NA	NA	0	42062	0	44035	0	0	0	0	0	1	NA	NA	NA	0	32247	0	32544	0	0	0	0	0	1	NA	NA	NA
BRCA1	c.2490del	p.(Lys830AsnfsTer16)	PTV	None	1	0	NA	No	1	44917	2.22633e-05	0	19.8463	0.808426	487.211	0.131314	25.7673	4.43644	P_STR	0	187642	0	175054	0	0	0	0	0	1	NA	NA	NA	0	0	1	0	0	0	NA	NA	NA	0	42062	0	44035	0	0	0	0	0	1	NA	NA	NA	0	32247	0	32544	0	0	0	0	0	1	NA	NA	NA
BRCA2	c.1511C>T	p.(Ser504Phe)	Missense	None	1	0	NA	No	0	44917	0	0	0	0	0	1	NA	NA	NA	0	187642	0	175054	0	0	0	0	0	1	NA	NA	NA	0	0	1	0	0	0	NA	NA	NA	0	42062	1	44035	0	2.27092e-05	0	0	0	1	0.0582743	-3.88137	B_MOD	0	32247	0	32544	0	0	0	0	0	1	NA	NA	NA
BRCA2	c.1555A>G	p.(Ser519Gly)	Missense	Conflicting classifications of pathogenicity	1	0	NA	No	0	44917	0	0	0	0	0	1	NA	NA	NA	0	187642	0	175054	0	0	0	0	0	1	NA	NA	NA	0	0	1	0	0	0	NA	NA	NA	0	42062	1	44035	0	2.27092e-05	0	0	0	1	0.0582743	-3.88137	B_MOD	0	32247	0	32544	0	0	0	0	0	1	NA	NA	NA
BRCA2	c.1559T>C	p.(Phe520Ser)	Missense	None	1	0	NA	No	0	44917	0	0	0	0	0	1	NA	NA	NA	0	187642	0	175054	0	0	0	0	0	1	NA	NA	NA	0	0	1	0	0	0	NA	NA	NA	0	42062	1	44035	0	2.27092e-05	0	0	0	1	0.0582743	-3.88137	B_MOD	0	32247	0	32544	0	0	0	0	0	1	NA	NA	NA
BRCA2	c.1576G>A	p.(Asp526Asn)	Missense	Uncertain significance	1	0	NA	No	0	44917	0	0	0	0	0	1	NA	NA	NA	0	187642	0	175054	0	0	0	0	0	1	NA	NA	NA	0	0	1	0	0	0	NA	NA	NA	0	42062	1	44035	0	2.27092e-05	0	0	0	1	0.0582743	-3.88137	B_MOD	0	32247	0	32544	0	0	0	0	0	1	NA	NA	NA
BRCA2	c.1592A>G	p.(Lys531Arg)	Missense	Conflicting classifications of pathogenicity	1	0	NA	No	0	44917	0	0	0	0	0	1	NA	NA	NA	0	187642	0	175054	0	0	0	0	0	1	NA	NA	NA	0	0	1	0	0	0	NA	NA	NA	0	42062	1	44035	0	2.27092e-05	0	0	0	1	0.0582743	-3.88137	B_MOD	0	32247	0	32544	0	0	0	0	0	1	NA	NA	NA
BRCA2	c.1595A>G	p.(Glu532Gly)	Missense	None	1	0	NA	No	0	44917	0	0	0	0	0	1	NA	NA	NA	0	187642	0	175054	0	0	0	0	0	1	NA	NA	NA	0	0	1	0	0	0	NA	NA	NA	0	42062	1	44035	0	2.27092e-05	0	0	0	1	0.0582743	-3.88137	B_MOD	0	32247	0	32544	0	0	0	0	0	1	NA	NA	NA
BRCA2	c.1606T>A	p.(Ser536Thr)	Missense	Conflicting classifications of pathogenicity	1	0	NA	No	0	44917	0	0	0	0	0	1	NA	NA	NA	0	187642	0	175054	0	0	0	0	0	1	NA	NA	NA	0	0	1	0	0	0	NA	NA	NA	0	42062	1	44035	0	2.27092e-05	0	0	0	1	0.0582743	-3.88137	B_MOD	0	32247	0	32544	0	0	0	0	0	1	NA	NA	NA
BRCA2	c.1622A>G	p.(Glu541Gly)	Missense	None	1	0	NA	No	0	44917	0	0	0	0	0	1	NA	NA	NA	0	187642	0	175054	0	0	0	0	0	1	NA	NA	NA	0	0	1	0	0	0	NA	NA	NA	0	42062	1	44035	0	2.27092e-05	0	0	0	1	0.0582743	-3.88137	B_MOD	0	32247	0	32544	0	0	0	0	0	1	NA	NA	NA
BRCA2	c.1645A>G	p.(Lys549Glu)	Missense	Conflicting classifications of pathogenicity	1	0	NA	No	0	44917	0	0	0	0	0	1	NA	NA	NA	0	187642	0	175054	0	0	0	0	0	1	NA	NA	NA	0	0	1	0	0	0	NA	NA	NA	0	42062	1	44035	0	2.27092e-05	0	0	0	1	0.0582743	-3.88137	B_MOD	0	32247	0	32544	0	0	0	0	0	1	NA	NA	NA
BRCA2	c.1649A>G	p.(Glu550Gly)	Missense	None	1	0	NA	No	0	44917	0	0	0	0	0	1	NA	NA	NA	0	187642	0	175054	0	0	0	0	0	1	NA	NA	NA	0	0	1	0	0	0	NA	NA	NA	0	42062	1	44035	0	2.27092e-05	0	0	0	1	0.0582743	-3.88137	B_MOD	0	32247	0	32544	0	0	0	0	0	1	NA	NA	NA
BRCA2	c.1687T>C	p.(Trp563Arg)	Missense	Uncertain significance	1	0	NA	No	0	44917	0	0	0	0	0	1	NA	NA	NA	0	187642	0	175054	0	0	0	0	0	1	NA	NA	NA	0	0	1	0	0	0	NA	NA	NA	0	42062	1	44035	0	2.27092e-05	0	0	0	1	0.0582743	-3.88137	B_MOD	0	32247	0	32544	0	0	0	0	0	1	NA	NA	NA
BRCA2	c.1693G>T	p.(Ala565Ser)	Missense	None	1	0	NA	No	0	44917	0	0	0	0	0	1	NA	NA	NA	0	187642	0	175054	0	0	0	0	0	1	NA	NA	NA	0	0	1	0	0	0	NA	NA	NA	0	42062	1	44035	0	2.27092e-05	0	0	0	1	0.0582743	-3.88137	B_MOD	0	32247	0	32544	0	0	0	0	0	1	NA	NA	NA
BRCA2	c.1702A>G	p.(Thr568Ala)	Missense	None	1	0	NA	No	0	44917	0	0	0	0	0	1	NA	NA	NA	0	187642	0	175054	0	0	0	0	0	1	NA	NA	NA	0	0	1	0	0	0	NA	NA	NA	0	42062	1	44035	0	2.27092e-05	0	0	0	1	0.0582743	-3.88137	B_MOD	0	32247	0	32544	0	0	0	0	0	1	NA	NA	NA
BRCA2	c.1717G>T	p.(Ala573Ser)	Missense	None	1	0	NA	No	0	44917	0	0	0	0	0	1	NA	NA	NA	0	187642	0	175054	0	0	0	0	0	1	NA	NA	NA	0	0	1	0	0	0	NA	NA	NA	0	42062	1	44035	0	2.27092e-05	0	0	0	1	0.0582743	-3.88137	B_MOD	0	32247	0	32544	0	0	0	0	0	1	NA	NA	NA
BRCA1	c.2562_2566del	p.(Gln855PhefsTer46)	PTV	None	1	0	NA	No	1	44917	2.22633e-05	0	19.8463	0.808426	487.211	0.131314	25.7673	4.43644	P_STR	0	187642	0	175054	0	0	0	0	0	1	NA	NA	NA	0	0	1	0	0	0	NA	NA	NA	0	42062	0	44035	0	0	0	0	0	1	NA	NA	NA	0	32247	0	32544	0	0	0	0	0	1	NA	NA	NA
BRCA1	c.2589_2590del	p.(Ser864LysfsTer38)	PTV	None	1	0	NA	No	1	44917	2.22633e-05	0	19.8463	0.808426	487.211	0.131314	25.7673	4.43644	P_STR	0	187642	0	175054	0	0	0	0	0	1	NA	NA	NA	0	0	1	0	0	0	NA	NA	NA	0	42062	0	44035	0	0	0	0	0	1	NA	NA	NA	0	32247	0	32544	0	0	0	0	0	1	NA	NA	NA
BRCA1	c.2594del	p.(Lys865SerfsTer28)	PTV	Pathogenic	1	0	NA	No	1	44917	2.22633e-05	0	19.8463	0.808426	487.211	0.131314	25.7673	4.43644	P_STR	0	187642	0	175054	0	0	0	0	0	1	NA	NA	NA	0	0	1	0	0	0	NA	NA	NA	0	42062	0	44035	0	0	0	0	0	1	NA	NA	NA	0	32247	0	32544	0	0	0	0	0	1	NA	NA	NA
BRCA2	c.1726A>G	p.(Asn576Asp)	Missense	Conflicting classifications of pathogenicity	1	0	NA	No	0	44917	0	0	0	0	0	1	NA	NA	NA	0	187642	0	175054	0	0	0	0	0	1	NA	NA	NA	0	0	1	0	0	0	NA	NA	NA	0	42062	1	44035	0	2.27092e-05	0	0	0	1	0.0582743	-3.88137	B_MOD	0	32247	0	32544	0	0	0	0	0	1	NA	NA	NA
BRCA2	c.1753A>C	p.(Lys585Gln)	Missense	None	1	0	NA	No	0	44917	0	0	0	0	0	1	NA	NA	NA	0	187642	0	175054	0	0	0	0	0	1	NA	NA	NA	0	0	1	0	0	0	NA	NA	NA	0	42062	1	44035	0	2.27092e-05	0	0	0	1	0.0582743	-3.88137	B_MOD	0	32247	0	32544	0	0	0	0	0	1	NA	NA	NA
BRCA2	c.1769T>C	p.(Phe590Ser)	Missense	None	1	0	NA	No	0	44917	0	0	0	0	0	1	NA	NA	NA	0	187642	0	175054	0	0	0	0	0	1	NA	NA	NA	0	0	1	0	0	0	NA	NA	NA	0	42062	1	44035	0	2.27092e-05	0	0	0	1	0.0582743	-3.88137	B_MOD	0	32247	0	32544	0	0	0	0	0	1	NA	NA	NA
BRCA2	c.1781T>C	p.(Ile594Thr)	Missense	None	1	0	NA	No	0	44917	0	0	0	0	0	1	NA	NA	NA	0	187642	0	175054	0	0	0	0	0	1	NA	NA	NA	0	0	1	0	0	0	NA	NA	NA	0	42062	1	44035	0	2.27092e-05	0	0	0	1	0.0582743	-3.88137	B_MOD	0	32247	0	32544	0	0	0	0	0	1	NA	NA	NA
BRCA2	c.1796C>A	p.(Ser599Tyr)	Missense	None	1	0	NA	No	0	44917	0	0	0	0	0	1	NA	NA	NA	0	187642	0	175054	0	0	0	0	0	1	NA	NA	NA	0	0	1	0	0	0	NA	NA	NA	0	42062	1	44035	0	2.27092e-05	0	0	0	1	0.0582743	-3.88137	B_MOD	0	32247	0	32544	0	0	0	0	0	1	NA	NA	NA
BRCA2	c.1802A>T	p.(Lys601Ile)	Missense	None	1	0	NA	No	0	44917	0	0	0	0	0	1	NA	NA	NA	0	187642	0	175054	0	0	0	0	0	1	NA	NA	NA	0	0	1	0	0	0	NA	NA	NA	0	42062	1	44035	0	2.27092e-05	0	0	0	1	0.0582743	-3.88137	B_MOD	0	32247	0	32544	0	0	0	0	0	1	NA	NA	NA
BRCA2	c.1822G>C	p.(Asp608His)	Missense	Uncertain significance	1	0	NA	No	0	44917	0	0	0	0	0	1	NA	NA	NA	0	187642	0	175054	0	0	0	0	0	1	NA	NA	NA	0	0	1	0	0	0	NA	NA	NA	0	42062	1	44035	0	2.27092e-05	0	0	0	1	0.0582743	-3.88137	B_MOD	0	32247	0	32544	0	0	0	0	0	1	NA	NA	NA
BRCA2	c.1847G>C	p.(Cys616Ser)	Missense	Conflicting classifications of pathogenicity	1	0	NA	No	0	44917	0	0	0	0	0	1	NA	NA	NA	0	187642	0	175054	0	0	0	0	0	1	NA	NA	NA	0	0	1	0	0	0	NA	NA	NA	0	42062	1	44035	0	2.27092e-05	0	0	0	1	0.0582743	-3.88137	B_MOD	0	32247	0	32544	0	0	0	0	0	1	NA	NA	NA
BRCA2	c.1886_1887inv	p.(Leu629Gln)	Missense	None	1	0	NA	No	0	44917	0	0	0	0	0	1	NA	NA	NA	0	187642	0	175054	0	0	0	0	0	1	NA	NA	NA	0	0	1	0	0	0	NA	NA	NA	0	42062	1	44035	0	2.27092e-05	0	0	0	1	0.0582743	-3.88137	B_MOD	0	32247	0	32544	0	0	0	0	0	1	NA	NA	NA
BRCA2	c.1893T>A	p.(Phe631Leu)	Missense	None	1	0	NA	No	0	44917	0	0	0	0	0	1	NA	NA	NA	0	187642	0	175054	0	0	0	0	0	1	NA	NA	NA	0	0	1	0	0	0	NA	NA	NA	0	42062	1	44035	0	2.27092e-05	0	0	0	1	0.0582743	-3.88137	B_MOD	0	32247	0	32544	0	0	0	0	0	1	NA	NA	NA
BRCA2	c.1918C>T	p.(His640Tyr)	Missense	None	1	0	NA	No	0	44917	0	0	0	0	0	1	NA	NA	NA	0	187642	0	175054	0	0	0	0	0	1	NA	NA	NA	0	0	1	0	0	0	NA	NA	NA	0	42062	1	44035	0	2.27092e-05	0	0	0	1	0.0582743	-3.88137	B_MOD	0	32247	0	32544	0	0	0	0	0	1	NA	NA	NA
BRCA2	c.1955C>T	p.(Ser652Phe)	Missense	Conflicting classifications of pathogenicity	1	0	NA	No	0	44917	0	0	0	0	0	1	NA	NA	NA	0	187642	0	175054	0	0	0	0	0	1	NA	NA	NA	0	0	1	0	0	0	NA	NA	NA	0	42062	1	44035	0	2.27092e-05	0	0	0	1	0.0582743	-3.88137	B_MOD	0	32247	0	32544	0	0	0	0	0	1	NA	NA	NA
BRCA2	c.2147A>G	p.(Gln716Arg)	Missense	None	1	0	NA	No	0	44917	0	0	0	0	0	1	NA	NA	NA	0	187642	0	175054	0	0	0	0	0	1	NA	NA	NA	0	0	1	0	0	0	NA	NA	NA	0	42062	1	44035	0	2.27092e-05	0	0	0	1	0.0582743	-3.88137	B_MOD	0	32247	0	32544	0	0	0	0	0	1	NA	NA	NA
BRCA2	c.2165A>G	p.(Lys722Arg)	Missense	None	1	0	NA	No	0	44917	0	0	0	0	0	1	NA	NA	NA	0	187642	0	175054	0	0	0	0	0	1	NA	NA	NA	0	0	1	0	0	0	NA	NA	NA	0	42062	1	44035	0	2.27092e-05	0	0	0	1	0.0582743	-3.88137	B_MOD	0	32247	0	32544	0	0	0	0	0	1	NA	NA	NA
BRCA2	c.2257T>C	p.(Phe753Leu)	Missense	Conflicting classifications of pathogenicity	1	0	NA	No	0	44917	0	0	0	0	0	1	NA	NA	NA	0	187642	0	175054	0	0	0	0	0	1	NA	NA	NA	0	0	1	0	0	0	NA	NA	NA	0	42062	1	44035	0	2.27092e-05	0	0	0	1	0.0582743	-3.88137	B_MOD	0	32247	0	32544	0	0	0	0	0	1	NA	NA	NA
BRCA2	c.226T>C	p.(Ser76Pro)	Missense	Uncertain significance	1	0	NA	No	0	44917	0	0	0	0	0	1	NA	NA	NA	0	187642	0	175054	0	0	0	0	0	1	NA	NA	NA	0	0	1	0	0	0	NA	NA	NA	0	42062	1	44035	0	2.27092e-05	0	0	0	1	0.0582743	-3.88137	B_MOD	0	32247	0	32544	0	0	0	0	0	1	NA	NA	NA
BRCA2	c.2285A>G	p.(Asp762Gly)	Missense	Conflicting classifications of pathogenicity	1	0	NA	No	0	44917	0	0	0	0	0	1	NA	NA	NA	0	187642	0	175054	0	0	0	0	0	1	NA	NA	NA	0	0	1	0	0	0	NA	NA	NA	0	42062	1	44035	0	2.27092e-05	0	0	0	1	0.0582743	-3.88137	B_MOD	0	32247	0	32544	0	0	0	0	0	1	NA	NA	NA
BRCA2	c.2335C>G	p.(Leu779Val)	Missense	None	1	0	NA	No	0	44917	0	0	0	0	0	1	NA	NA	NA	0	187642	0	175054	0	0	0	0	0	1	NA	NA	NA	0	0	1	0	0	0	NA	NA	NA	0	42062	1	44035	0	2.27092e-05	0	0	0	1	0.0582743	-3.88137	B_MOD	0	32247	0	32544	0	0	0	0	0	1	NA	NA	NA
BRCA2	c.2425T>A	p.(Leu809Ile)	Missense	None	1	0	NA	No	0	44917	0	0	0	0	0	1	NA	NA	NA	0	187642	0	175054	0	0	0	0	0	1	NA	NA	NA	0	0	1	0	0	0	NA	NA	NA	0	42062	1	44035	0	2.27092e-05	0	0	0	1	0.0582743	-3.88137	B_MOD	0	32247	0	32544	0	0	0	0	0	1	NA	NA	NA
BRCA2	c.2461G>T	p.(Val821Leu)	Missense	None	1	0	NA	No	0	44917	0	0	0	0	0	1	NA	NA	NA	0	187642	0	175054	0	0	0	0	0	1	NA	NA	NA	0	0	1	0	0	0	NA	NA	NA	0	42062	1	44035	0	2.27092e-05	0	0	0	1	0.0582743	-3.88137	B_MOD	0	32247	0	32544	0	0	0	0	0	1	NA	NA	NA
BRCA2	c.2468C>T	p.(Ala823Val)	Missense	Conflicting classifications of pathogenicity	1	0	NA	No	0	44917	0	0	0	0	0	1	NA	NA	NA	0	187642	0	175054	0	0	0	0	0	1	NA	NA	NA	0	0	1	0	0	0	NA	NA	NA	0	42062	1	44035	0	2.27092e-05	0	0	0	1	0.0582743	-3.88137	B_MOD	0	32247	0	32544	0	0	0	0	0	1	NA	NA	NA
BRCA2	c.2502G>T	p.(Leu834Phe)	Missense	Conflicting classifications of pathogenicity	1	0	NA	No	0	44917	0	0	0	0	0	1	NA	NA	NA	0	187642	0	175054	0	0	0	0	0	1	NA	NA	NA	0	0	1	0	0	0	NA	NA	NA	0	42062	1	44035	0	2.27092e-05	0	0	0	1	0.0582743	-3.88137	B_MOD	0	32247	0	32544	0	0	0	0	0	1	NA	NA	NA
BRCA1	c.2617dup	p.(Ser873PhefsTer30)	PTV	Pathogenic	1	0	NA	No	1	44917	2.22633e-05	0	19.8463	0.808426	487.211	0.131314	25.7673	4.43644	P_STR	0	187642	0	175054	0	0	0	0	0	1	NA	NA	NA	0	0	1	0	0	0	NA	NA	NA	0	42062	0	44035	0	0	0	0	0	1	NA	NA	NA	0	32247	0	32544	0	0	0	0	0	1	NA	NA	NA
BRCA2	c.2516A>G	p.(Tyr839Cys)	Missense	Conflicting classifications of pathogenicity	1	0	NA	No	0	44917	0	0	0	0	0	1	NA	NA	NA	0	187642	0	175054	0	0	0	0	0	1	NA	NA	NA	0	0	1	0	0	0	NA	NA	NA	0	42062	1	44035	0	2.27092e-05	0	0	0	1	0.0582743	-3.88137	B_MOD	0	32247	0	32544	0	0	0	0	0	1	NA	NA	NA
BRCA2	c.2534C>G	p.(Pro845Arg)	Missense	None	1	0	NA	No	0	44917	0	0	0	0	0	1	NA	NA	NA	0	187642	0	175054	0	0	0	0	0	1	NA	NA	NA	0	0	1	0	0	0	NA	NA	NA	0	42062	1	44035	0	2.27092e-05	0	0	0	1	0.0582743	-3.88137	B_MOD	0	32247	0	32544	0	0	0	0	0	1	NA	NA	NA
BRCA2	c.2540G>A	p.(Arg847Lys)	Missense	Conflicting classifications of pathogenicity	1	0	NA	No	0	44917	0	0	0	0	0	1	NA	NA	NA	0	187642	0	175054	0	0	0	0	0	1	NA	NA	NA	0	0	1	0	0	0	NA	NA	NA	0	42062	1	44035	0	2.27092e-05	0	0	0	1	0.0582743	-3.88137	B_MOD	0	32247	0	32544	0	0	0	0	0	1	NA	NA	NA
BRCA2	c.2563A>G	p.(Thr855Ala)	Missense	Conflicting classifications of pathogenicity	1	0	NA	No	0	44917	0	0	0	0	0	1	NA	NA	NA	0	187642	0	175054	0	0	0	0	0	1	NA	NA	NA	0	0	1	0	0	0	NA	NA	NA	0	42062	1	44035	0	2.27092e-05	0	0	0	1	0.0582743	-3.88137	B_MOD	0	32247	0	32544	0	0	0	0	0	1	NA	NA	NA
BRCA2	c.2624T>G	p.(Val875Gly)	Missense	None	1	0	NA	No	0	44917	0	0	0	0	0	1	NA	NA	NA	0	187642	0	175054	0	0	0	0	0	1	NA	NA	NA	0	0	1	0	0	0	NA	NA	NA	0	42062	1	44035	0	2.27092e-05	0	0	0	1	0.0582743	-3.88137	B_MOD	0	32247	0	32544	0	0	0	0	0	1	NA	NA	NA
BRCA2	c.2630C>G	p.(Pro877Arg)	Missense	None	1	0	NA	No	0	44917	0	0	0	0	0	1	NA	NA	NA	0	187642	0	175054	0	0	0	0	0	1	NA	NA	NA	0	0	1	0	0	0	NA	NA	NA	0	42062	1	44035	0	2.27092e-05	0	0	0	1	0.0582743	-3.88137	B_MOD	0	32247	0	32544	0	0	0	0	0	1	NA	NA	NA
BRCA2	c.2635T>A	p.(Ser879Thr)	Missense	Uncertain significance	1	0	NA	No	0	44917	0	0	0	0	0	1	NA	NA	NA	0	187642	0	175054	0	0	0	0	0	1	NA	NA	NA	0	0	1	0	0	0	NA	NA	NA	0	42062	1	44035	0	2.27092e-05	0	0	0	1	0.0582743	-3.88137	B_MOD	0	32247	0	32544	0	0	0	0	0	1	NA	NA	NA
BRCA2	c.2695A>G	p.(Asn899Asp)	Missense	Conflicting classifications of pathogenicity	1	0	NA	No	0	44917	0	0	0	0	0	1	NA	NA	NA	0	187642	0	175054	0	0	0	0	0	1	NA	NA	NA	0	0	1	0	0	0	NA	NA	NA	0	42062	1	44035	0	2.27092e-05	0	0	0	1	0.0582743	-3.88137	B_MOD	0	32247	0	32544	0	0	0	0	0	1	NA	NA	NA
BRCA2	c.2696A>G	p.(Asn899Ser)	Missense	Conflicting classifications of pathogenicity	1	0	NA	No	0	44917	0	0	0	0	0	1	NA	NA	NA	0	187642	0	175054	0	0	0	0	0	1	NA	NA	NA	0	0	1	0	0	0	NA	NA	NA	0	42062	1	44035	0	2.27092e-05	0	0	0	1	0.0582743	-3.88137	B_MOD	0	32247	0	32544	0	0	0	0	0	1	NA	NA	NA
BRCA2	c.2708T>C	p.(Leu903Ser)	Missense	None	1	0	NA	No	0	44917	0	0	0	0	0	1	NA	NA	NA	0	187642	0	175054	0	0	0	0	0	1	NA	NA	NA	0	0	1	0	0	0	NA	NA	NA	0	42062	1	44035	0	2.27092e-05	0	0	0	1	0.0582743	-3.88137	B_MOD	0	32247	0	32544	0	0	0	0	0	1	NA	NA	NA
BRCA2	c.2734A>T	p.(Thr912Ser)	Missense	None	1	0	NA	No	0	44917	0	0	0	0	0	1	NA	NA	NA	0	187642	0	175054	0	0	0	0	0	1	NA	NA	NA	0	0	1	0	0	0	NA	NA	NA	0	42062	1	44035	0	2.27092e-05	0	0	0	1	0.0582743	-3.88137	B_MOD	0	32247	0	32544	0	0	0	0	0	1	NA	NA	NA
BRCA2	c.2841G>C	p.(Leu947Phe)	Missense	None	1	0	NA	No	0	44917	0	0	0	0	0	1	NA	NA	NA	0	187642	0	175054	0	0	0	0	0	1	NA	NA	NA	0	0	1	0	0	0	NA	NA	NA	0	42062	1	44035	0	2.27092e-05	0	0	0	1	0.0582743	-3.88137	B_MOD	0	32247	0	32544	0	0	0	0	0	1	NA	NA	NA
BRCA2	c.2980G>T	p.(Ala994Ser)	Missense	None	1	0	NA	No	0	44917	0	0	0	0	0	1	NA	NA	NA	0	187642	0	175054	0	0	0	0	0	1	NA	NA	NA	0	0	1	0	0	0	NA	NA	NA	0	42062	1	44035	0	2.27092e-05	0	0	0	1	0.0582743	-3.88137	B_MOD	0	32247	0	32544	0	0	0	0	0	1	NA	NA	NA
BRCA2	c.2987T>C	p.(Leu996Pro)	Missense	Uncertain significance	1	0	NA	No	0	44917	0	0	0	0	0	1	NA	NA	NA	0	187642	0	175054	0	0	0	0	0	1	NA	NA	NA	0	0	1	0	0	0	NA	NA	NA	0	42062	1	44035	0	2.27092e-05	0	0	0	1	0.0582743	-3.88137	B_MOD	0	32247	0	32544	0	0	0	0	0	1	NA	NA	NA
BRCA2	c.3013T>C	p.(Phe1005Leu)	Missense	None	1	0	NA	No	0	44917	0	0	0	0	0	1	NA	NA	NA	0	187642	0	175054	0	0	0	0	0	1	NA	NA	NA	0	0	1	0	0	0	NA	NA	NA	0	42062	1	44035	0	2.27092e-05	0	0	0	1	0.0582743	-3.88137	B_MOD	0	32247	0	32544	0	0	0	0	0	1	NA	NA	NA
BRCA2	c.3025T>C	p.(Phe1009Leu)	Missense	Conflicting classifications of pathogenicity	1	0	NA	No	0	44917	0	0	0	0	0	1	NA	NA	NA	0	187642	0	175054	0	0	0	0	0	1	NA	NA	NA	0	0	1	0	0	0	NA	NA	NA	0	42062	1	44035	0	2.27092e-05	0	0	0	1	0.0582743	-3.88137	B_MOD	0	32247	0	32544	0	0	0	0	0	1	NA	NA	NA
BRCA2	c.3053A>G	p.(Lys1018Arg)	Missense	Conflicting classifications of pathogenicity	1	0	NA	No	0	44917	0	0	0	0	0	1	NA	NA	NA	0	187642	0	175054	0	0	0	0	0	1	NA	NA	NA	0	0	1	0	0	0	NA	NA	NA	0	42062	1	44035	0	2.27092e-05	0	0	0	1	0.0582743	-3.88137	B_MOD	0	32247	0	32544	0	0	0	0	0	1	NA	NA	NA
BRCA2	c.3088T>A	p.(Phe1030Ile)	Missense	None	1	0	NA	No	0	44917	0	0	0	0	0	1	NA	NA	NA	0	187642	0	175054	0	0	0	0	0	1	NA	NA	NA	0	0	1	0	0	0	NA	NA	NA	0	42062	1	44035	0	2.27092e-05	0	0	0	1	0.0582743	-3.88137	B_MOD	0	32247	0	32544	0	0	0	0	0	1	NA	NA	NA
BRCA2	c.3088T>C	p.(Phe1030Leu)	Missense	Conflicting classifications of pathogenicity	1	0	NA	No	0	44917	0	0	0	0	0	1	NA	NA	NA	0	187642	0	175054	0	0	0	0	0	1	NA	NA	NA	0	0	1	0	0	0	NA	NA	NA	0	42062	1	44035	0	2.27092e-05	0	0	0	1	0.0582743	-3.88137	B_MOD	0	32247	0	32544	0	0	0	0	0	1	NA	NA	NA
BRCA2	c.3121A>T	p.(Ser1041Cys)	Missense	None	1	0	NA	No	0	44917	0	0	0	0	0	1	NA	NA	NA	0	187642	0	175054	0	0	0	0	0	1	NA	NA	NA	0	0	1	0	0	0	NA	NA	NA	0	42062	1	44035	0	2.27092e-05	0	0	0	1	0.0582743	-3.88137	B_MOD	0	32247	0	32544	0	0	0	0	0	1	NA	NA	NA
BRCA2	c.3170A>G	p.(Lys1057Arg)	Missense	Conflicting classifications of pathogenicity	1	0	NA	No	0	44917	0	0	0	0	0	1	NA	NA	NA	0	187642	0	175054	0	0	0	0	0	1	NA	NA	NA	0	0	1	0	0	0	NA	NA	NA	0	42062	1	44035	0	2.27092e-05	0	0	0	1	0.0582743	-3.88137	B_MOD	0	32247	0	32544	0	0	0	0	0	1	NA	NA	NA
BRCA2	c.3178A>G	p.(Ser1060Gly)	Missense	None	1	0	NA	No	0	44917	0	0	0	0	0	1	NA	NA	NA	0	187642	0	175054	0	0	0	0	0	1	NA	NA	NA	0	0	1	0	0	0	NA	NA	NA	0	42062	1	44035	0	2.27092e-05	0	0	0	1	0.0582743	-3.88137	B_MOD	0	32247	0	32544	0	0	0	0	0	1	NA	NA	NA
BRCA2	c.3182A>G	p.(Lys1061Arg)	Missense	Conflicting classifications of pathogenicity	1	0	NA	No	0	44917	0	0	0	0	0	1	NA	NA	NA	0	187642	0	175054	0	0	0	0	0	1	NA	NA	NA	0	0	1	0	0	0	NA	NA	NA	0	42062	1	44035	0	2.27092e-05	0	0	0	1	0.0582743	-3.88137	B_MOD	0	32247	0	32544	0	0	0	0	0	1	NA	NA	NA
BRCA2	c.3202G>T	p.(Val1068Leu)	Missense	None	1	0	NA	No	0	44917	0	0	0	0	0	1	NA	NA	NA	0	187642	0	175054	0	0	0	0	0	1	NA	NA	NA	0	0	1	0	0	0	NA	NA	NA	0	42062	1	44035	0	2.27092e-05	0	0	0	1	0.0582743	-3.88137	B_MOD	0	32247	0	32544	0	0	0	0	0	1	NA	NA	NA
BRCA2	c.3206C>T	p.(Ser1069Phe)	Missense	Conflicting classifications of pathogenicity	1	0	NA	No	0	44917	0	0	0	0	0	1	NA	NA	NA	0	187642	0	175054	0	0	0	0	0	1	NA	NA	NA	0	0	1	0	0	0	NA	NA	NA	0	42062	1	44035	0	2.27092e-05	0	0	0	1	0.0582743	-3.88137	B_MOD	0	32247	0	32544	0	0	0	0	0	1	NA	NA	NA
BRCA2	c.3208G>A	p.(Ala1070Thr)	Missense	Conflicting classifications of pathogenicity	1	0	NA	No	0	44917	0	0	0	0	0	1	NA	NA	NA	0	187642	0	175054	0	0	0	0	0	1	NA	NA	NA	0	0	1	0	0	0	NA	NA	NA	0	42062	1	44035	0	2.27092e-05	0	0	0	1	0.0582743	-3.88137	B_MOD	0	32247	0	32544	0	0	0	0	0	1	NA	NA	NA
BRCA2	c.3209C>T	p.(Ala1070Val)	Missense	Conflicting classifications of pathogenicity	1	0	NA	No	0	44917	0	0	0	0	0	1	NA	NA	NA	0	187642	0	175054	0	0	0	0	0	1	NA	NA	NA	0	0	1	0	0	0	NA	NA	NA	0	42062	1	44035	0	2.27092e-05	0	0	0	1	0.0582743	-3.88137	B_MOD	0	32247	0	32544	0	0	0	0	0	1	NA	NA	NA
BRCA2	c.3250A>T	p.(Ser1084Cys)	Missense	Conflicting classifications of pathogenicity	1	0	NA	No	0	44917	0	0	0	0	0	1	NA	NA	NA	0	187642	0	175054	0	0	0	0	0	1	NA	NA	NA	0	0	1	0	0	0	NA	NA	NA	0	42062	1	44035	0	2.27092e-05	0	0	0	1	0.0582743	-3.88137	B_MOD	0	32247	0	32544	0	0	0	0	0	1	NA	NA	NA
BRCA2	c.3270G>A	p.(Met1090Ile)	Missense	Conflicting classifications of pathogenicity	1	0	NA	No	0	44917	0	0	0	0	0	1	NA	NA	NA	0	187642	0	175054	0	0	0	0	0	1	NA	NA	NA	0	0	1	0	0	0	NA	NA	NA	0	42062	1	44035	0	2.27092e-05	0	0	0	1	0.0582743	-3.88137	B_MOD	0	32247	0	32544	0	0	0	0	0	1	NA	NA	NA
BRCA2	c.3278C>T	p.(Ser1093Phe)	Missense	Uncertain significance	1	0	NA	No	0	44917	0	0	0	0	0	1	NA	NA	NA	0	187642	0	175054	0	0	0	0	0	1	NA	NA	NA	0	0	1	0	0	0	NA	NA	NA	0	42062	1	44035	0	2.27092e-05	0	0	0	1	0.0582743	-3.88137	B_MOD	0	32247	0	32544	0	0	0	0	0	1	NA	NA	NA
BRCA2	c.3346A>T	p.(Thr1116Ser)	Missense	Uncertain significance	1	0	NA	No	0	44917	0	0	0	0	0	1	NA	NA	NA	0	187642	0	175054	0	0	0	0	0	1	NA	NA	NA	0	0	1	0	0	0	NA	NA	NA	0	42062	1	44035	0	2.27092e-05	0	0	0	1	0.0582743	-3.88137	B_MOD	0	32247	0	32544	0	0	0	0	0	1	NA	NA	NA
BRCA2	c.3536G>A	p.(Ser1179Asn)	Missense	Likely benign	1	0	NA	No	0	44917	0	0	0	0	0	1	NA	NA	NA	0	187642	0	175054	0	0	0	0	0	1	NA	NA	NA	0	0	1	0	0	0	NA	NA	NA	0	42062	1	44035	0	2.27092e-05	0	0	0	1	0.0582743	-3.88137	B_MOD	0	32247	0	32544	0	0	0	0	0	1	NA	NA	NA
BRCA2	c.3544T>C	p.(Phe1182Leu)	Missense	None	1	0	NA	No	0	44917	0	0	0	0	0	1	NA	NA	NA	0	187642	0	175054	0	0	0	0	0	1	NA	NA	NA	0	0	1	0	0	0	NA	NA	NA	0	42062	1	44035	0	2.27092e-05	0	0	0	1	0.0582743	-3.88137	B_MOD	0	32247	0	32544	0	0	0	0	0	1	NA	NA	NA
BRCA2	c.3584T>C	p.(Leu1195Pro)	Missense	None	1	0	NA	No	0	44917	0	0	0	0	0	1	NA	NA	NA	0	187642	0	175054	0	0	0	0	0	1	NA	NA	NA	0	0	1	0	0	0	NA	NA	NA	0	42062	1	44035	0	2.27092e-05	0	0	0	1	0.0582743	-3.88137	B_MOD	0	32247	0	32544	0	0	0	0	0	1	NA	NA	NA
BRCA2	c.3636T>A	p.(Asn1212Lys)	Missense	None	1	0	NA	No	0	44917	0	0	0	0	0	1	NA	NA	NA	0	187642	0	175054	0	0	0	0	0	1	NA	NA	NA	0	0	1	0	0	0	NA	NA	NA	0	42062	1	44035	0	2.27092e-05	0	0	0	1	0.0582743	-3.88137	B_MOD	0	32247	0	32544	0	0	0	0	0	1	NA	NA	NA
BRCA2	c.3678A>C	p.(Lys1226Asn)	Missense	None	1	0	NA	No	0	44917	0	0	0	0	0	1	NA	NA	NA	0	187642	0	175054	0	0	0	0	0	1	NA	NA	NA	0	0	1	0	0	0	NA	NA	NA	0	42062	1	44035	0	2.27092e-05	0	0	0	1	0.0582743	-3.88137	B_MOD	0	32247	0	32544	0	0	0	0	0	1	NA	NA	NA
BRCA2	c.3689C>T	p.(Ser1230Phe)	Missense	Conflicting classifications of pathogenicity	1	0	NA	No	0	44917	0	0	0	0	0	1	NA	NA	NA	0	187642	0	175054	0	0	0	0	0	1	NA	NA	NA	0	0	1	0	0	0	NA	NA	NA	0	42062	1	44035	0	2.27092e-05	0	0	0	1	0.0582743	-3.88137	B_MOD	0	32247	0	32544	0	0	0	0	0	1	NA	NA	NA
BRCA2	c.3796C>T	p.(His1266Tyr)	Missense	Conflicting classifications of pathogenicity	1	0	NA	No	0	44917	0	0	0	0	0	1	NA	NA	NA	0	187642	0	175054	0	0	0	0	0	1	NA	NA	NA	0	0	1	0	0	0	NA	NA	NA	0	42062	1	44035	0	2.27092e-05	0	0	0	1	0.0582743	-3.88137	B_MOD	0	32247	0	32544	0	0	0	0	0	1	NA	NA	NA
BRCA2	c.3807_3808inv	p.(Val1270Ile)	Missense	Conflicting classifications of pathogenicity	1	0	NA	No	0	44917	0	0	0	0	0	1	NA	NA	NA	0	187642	0	175054	0	0	0	0	0	1	NA	NA	NA	0	0	1	0	0	0	NA	NA	NA	0	42062	1	44035	0	2.27092e-05	0	0	0	1	0.0582743	-3.88137	B_MOD	0	32247	0	32544	0	0	0	0	0	1	NA	NA	NA
BRCA2	c.3817T>C	p.(Phe1273Leu)	Missense	None	1	0	NA	No	0	44917	0	0	0	0	0	1	NA	NA	NA	0	187642	0	175054	0	0	0	0	0	1	NA	NA	NA	0	0	1	0	0	0	NA	NA	NA	0	42062	1	44035	0	2.27092e-05	0	0	0	1	0.0582743	-3.88137	B_MOD	0	32247	0	32544	0	0	0	0	0	1	NA	NA	NA
BRCA2	c.3886_3887delinsGG	p.(Asn1296Gly)	Missense	None	1	0	NA	No	0	44917	0	0	0	0	0	1	NA	NA	NA	0	187642	0	175054	0	0	0	0	0	1	NA	NA	NA	0	0	1	0	0	0	NA	NA	NA	0	42062	1	44035	0	2.27092e-05	0	0	0	1	0.0582743	-3.88137	B_MOD	0	32247	0	32544	0	0	0	0	0	1	NA	NA	NA
BRCA2	c.3943A>G	p.(Arg1315Gly)	Missense	None	1	0	NA	No	0	44917	0	0	0	0	0	1	NA	NA	NA	0	187642	0	175054	0	0	0	0	0	1	NA	NA	NA	0	0	1	0	0	0	NA	NA	NA	0	42062	1	44035	0	2.27092e-05	0	0	0	1	0.0582743	-3.88137	B_MOD	0	32247	0	32544	0	0	0	0	0	1	NA	NA	NA
BRCA2	c.3966C>G	p.(Asn1322Lys)	Missense	Conflicting classifications of pathogenicity	1	0	NA	No	0	44917	0	0	0	0	0	1	NA	NA	NA	0	187642	0	175054	0	0	0	0	0	1	NA	NA	NA	0	0	1	0	0	0	NA	NA	NA	0	42062	1	44035	0	2.27092e-05	0	0	0	1	0.0582743	-3.88137	B_MOD	0	32247	0	32544	0	0	0	0	0	1	NA	NA	NA
BRCA2	c.3977C>T	p.(Ala1326Val)	Missense	None	1	0	NA	No	0	44917	0	0	0	0	0	1	NA	NA	NA	0	187642	0	175054	0	0	0	0	0	1	NA	NA	NA	0	0	1	0	0	0	NA	NA	NA	0	42062	1	44035	0	2.27092e-05	0	0	0	1	0.0582743	-3.88137	B_MOD	0	32247	0	32544	0	0	0	0	0	1	NA	NA	NA
BRCA1	c.265del	p.(Ile89SerfsTer30)	PTV	None	1	0	NA	No	1	44917	2.22633e-05	0	19.8463	0.808426	487.211	0.131314	25.7673	4.43644	P_STR	0	187642	0	175054	0	0	0	0	0	1	NA	NA	NA	0	0	1	0	0	0	NA	NA	NA	0	42062	0	44035	0	0	0	0	0	1	NA	NA	NA	0	32247	0	32544	0	0	0	0	0	1	NA	NA	NA
BRCA1	c.2678del	p.(Lys893ArgfsTer107)	PTV	None	1	0	NA	No	1	44917	2.22633e-05	0	19.8463	0.808426	487.211	0.131314	25.7673	4.43644	P_STR	0	187642	0	175054	0	0	0	0	0	1	NA	NA	NA	0	0	1	0	0	0	NA	NA	NA	0	42062	0	44035	0	0	0	0	0	1	NA	NA	NA	0	32247	0	32544	0	0	0	0	0	1	NA	NA	NA
BRCA1	c.2745del	p.(Asn916IlefsTer84)	PTV	None	1	0	NA	No	1	44917	2.22633e-05	0	19.8463	0.808426	487.211	0.131314	25.7673	4.43644	P_STR	0	187642	0	175054	0	0	0	0	0	1	NA	NA	NA	0	0	1	0	0	0	NA	NA	NA	0	42062	0	44035	0	0	0	0	0	1	NA	NA	NA	0	32247	0	32544	0	0	0	0	0	1	NA	NA	NA
BRCA1	c.2800_2801del	p.(Gln934GlufsTer3)	PTV	None	1	0	NA	No	1	44917	2.22633e-05	0	19.8463	0.808426	487.211	0.131314	25.7673	4.43644	P_STR	0	187642	0	175054	0	0	0	0	0	1	NA	NA	NA	0	0	1	0	0	0	NA	NA	NA	0	42062	0	44035	0	0	0	0	0	1	NA	NA	NA	0	32247	0	32544	0	0	0	0	0	1	NA	NA	NA
BRCA1	c.2800del	p.(Gln934ArgfsTer66)	PTV	None	1	0	NA	No	1	44917	2.22633e-05	0	19.8463	0.808426	487.211	0.131314	25.7673	4.43644	P_STR	0	187642	0	175054	0	0	0	0	0	1	NA	NA	NA	0	0	1	0	0	0	NA	NA	NA	0	42062	0	44035	0	0	0	0	0	1	NA	NA	NA	0	32247	0	32544	0	0	0	0	0	1	NA	NA	NA
BRCA1	c.2955del	p.(Ile986SerfsTer14)	PTV	Pathogenic	1	0	NA	No	1	44917	2.22633e-05	0	19.8463	0.808426	487.211	0.131314	25.7673	4.43644	P_STR	0	187642	0	175054	0	0	0	0	0	1	NA	NA	NA	0	0	1	0	0	0	NA	NA	NA	0	42062	0	44035	0	0	0	0	0	1	NA	NA	NA	0	32247	0	32544	0	0	0	0	0	1	NA	NA	NA
BRCA1	c.2963C>A	p.(Ser988Ter)	PTV	Pathogenic	1	0	NA	No	1	44917	2.22633e-05	0	19.8463	0.808426	487.211	0.131314	25.7673	4.43644	P_STR	0	187642	0	175054	0	0	0	0	0	1	NA	NA	NA	0	0	1	0	0	0	NA	NA	NA	0	42062	0	44035	0	0	0	0	0	1	NA	NA	NA	0	32247	0	32544	0	0	0	0	0	1	NA	NA	NA
BRCA1	c.3010G>T	p.(Glu1004Ter)	PTV	Pathogenic	1	0	NA	No	1	44917	2.22633e-05	0	19.8463	0.808426	487.211	0.131314	25.7673	4.43644	P_STR	0	187642	0	175054	0	0	0	0	0	1	NA	NA	NA	0	0	1	0	0	0	NA	NA	NA	0	42062	0	44035	0	0	0	0	0	1	NA	NA	NA	0	32247	0	32544	0	0	0	0	0	1	NA	NA	NA
BRCA1	c.302-1G>A	p.?	PTV	Pathogenic/Likely pathogenic	1	0	NA	No	1	44917	2.22633e-05	0	19.8463	0.808426	487.211	0.131314	25.7673	4.43644	P_STR	0	187642	0	175054	0	0	0	0	0	1	NA	NA	NA	0	0	1	0	0	0	NA	NA	NA	0	42062	0	44035	0	0	0	0	0	1	NA	NA	NA	0	32247	0	32544	0	0	0	0	0	1	NA	NA	NA
BRCA2	c.397C>T	p.(Pro133Ser)	Missense	Uncertain significance	1	0	NA	No	0	44917	0	0	0	0	0	1	NA	NA	NA	0	187642	0	175054	0	0	0	0	0	1	NA	NA	NA	0	0	1	0	0	0	NA	NA	NA	0	42062	1	44035	0	2.27092e-05	0	0	0	1	0.0582743	-3.88137	B_MOD	0	32247	0	32544	0	0	0	0	0	1	NA	NA	NA
BRCA2	c.3997A>G	p.(Asn1333Asp)	Missense	None	1	0	NA	No	0	44917	0	0	0	0	0	1	NA	NA	NA	0	187642	0	175054	0	0	0	0	0	1	NA	NA	NA	0	0	1	0	0	0	NA	NA	NA	0	42062	1	44035	0	2.27092e-05	0	0	0	1	0.0582743	-3.88137	B_MOD	0	32247	0	32544	0	0	0	0	0	1	NA	NA	NA
BRCA2	c.400C>T	p.(Leu134Phe)	Missense	None	1	0	NA	No	0	44917	0	0	0	0	0	1	NA	NA	NA	0	187642	0	175054	0	0	0	0	0	1	NA	NA	NA	0	0	1	0	0	0	NA	NA	NA	0	42062	1	44035	0	2.27092e-05	0	0	0	1	0.0582743	-3.88137	B_MOD	0	32247	0	32544	0	0	0	0	0	1	NA	NA	NA
BRCA2	c.4060A>G	p.(Thr1354Ala)	Missense	None	1	0	NA	No	0	44917	0	0	0	0	0	1	NA	NA	NA	0	187642	0	175054	0	0	0	0	0	1	NA	NA	NA	0	0	1	0	0	0	NA	NA	NA	0	42062	1	44035	0	2.27092e-05	0	0	0	1	0.0582743	-3.88137	B_MOD	0	32247	0	32544	0	0	0	0	0	1	NA	NA	NA
BRCA2	c.4097T>C	p.(Leu1366Pro)	Missense	None	1	0	NA	No	0	44917	0	0	0	0	0	1	NA	NA	NA	0	187642	0	175054	0	0	0	0	0	1	NA	NA	NA	0	0	1	0	0	0	NA	NA	NA	0	42062	1	44035	0	2.27092e-05	0	0	0	1	0.0582743	-3.88137	B_MOD	0	32247	0	32544	0	0	0	0	0	1	NA	NA	NA
BRCA2	c.4109G>T	p.(Gly1370Val)	Missense	Conflicting classifications of pathogenicity	1	0	NA	No	0	44917	0	0	0	0	0	1	NA	NA	NA	0	187642	0	175054	0	0	0	0	0	1	NA	NA	NA	0	0	1	0	0	0	NA	NA	NA	0	42062	1	44035	0	2.27092e-05	0	0	0	1	0.0582743	-3.88137	B_MOD	0	32247	0	32544	0	0	0	0	0	1	NA	NA	NA
BRCA2	c.4142A>G	p.(Lys1381Arg)	Missense	Conflicting classifications of pathogenicity	1	0	NA	No	0	44917	0	0	0	0	0	1	NA	NA	NA	0	187642	0	175054	0	0	0	0	0	1	NA	NA	NA	0	0	1	0	0	0	NA	NA	NA	0	42062	1	44035	0	2.27092e-05	0	0	0	1	0.0582743	-3.88137	B_MOD	0	32247	0	32544	0	0	0	0	0	1	NA	NA	NA
BRCA2	c.4145A>G	p.(Glu1382Gly)	Missense	Conflicting classifications of pathogenicity	1	0	NA	No	0	44917	0	0	0	0	0	1	NA	NA	NA	0	187642	0	175054	0	0	0	0	0	1	NA	NA	NA	0	0	1	0	0	0	NA	NA	NA	0	42062	1	44035	0	2.27092e-05	0	0	0	1	0.0582743	-3.88137	B_MOD	0	32247	0	32544	0	0	0	0	0	1	NA	NA	NA
BRCA1	c.3039_3040del	p.(Glu1013AspfsTer4)	PTV	None	1	0	NA	No	1	44917	2.22633e-05	0	19.8463	0.808426	487.211	0.131314	25.7673	4.43644	P_STR	0	187642	0	175054	0	0	0	0	0	1	NA	NA	NA	0	0	1	0	0	0	NA	NA	NA	0	42062	0	44035	0	0	0	0	0	1	NA	NA	NA	0	32247	0	32544	0	0	0	0	0	1	NA	NA	NA
BRCA1	c.3087_3100dup	p.(Asn1034IlefsTer19)	PTV	Pathogenic	1	0	NA	No	1	44917	2.22633e-05	0	19.8463	0.808426	487.211	0.131314	25.7673	4.43644	P_STR	0	187642	0	175054	0	0	0	0	0	1	NA	NA	NA	0	0	1	0	0	0	NA	NA	NA	0	42062	0	44035	0	0	0	0	0	1	NA	NA	NA	0	32247	0	32544	0	0	0	0	0	1	NA	NA	NA
BRCA1	c.3262del	p.(Val1088PhefsTer21)	PTV	Pathogenic	1	0	NA	No	1	44917	2.22633e-05	0	19.8463	0.808426	487.211	0.131314	25.7673	4.43644	P_STR	0	187642	0	175054	0	0	0	0	0	1	NA	NA	NA	0	0	1	0	0	0	NA	NA	NA	0	42062	0	44035	0	0	0	0	0	1	NA	NA	NA	0	32247	0	32544	0	0	0	0	0	1	NA	NA	NA
BRCA2	c.4161A>C	p.(Leu1387Phe)	Missense	None	1	0	NA	No	0	44917	0	0	0	0	0	1	NA	NA	NA	0	187642	0	175054	0	0	0	0	0	1	NA	NA	NA	0	0	1	0	0	0	NA	NA	NA	0	42062	1	44035	0	2.27092e-05	0	0	0	1	0.0582743	-3.88137	B_MOD	0	32247	0	32544	0	0	0	0	0	1	NA	NA	NA
BRCA2	c.4172A>G	p.(Glu1391Gly)	Missense	Uncertain significance	1	0	NA	No	0	44917	0	0	0	0	0	1	NA	NA	NA	0	187642	0	175054	0	0	0	0	0	1	NA	NA	NA	0	0	1	0	0	0	NA	NA	NA	0	42062	1	44035	0	2.27092e-05	0	0	0	1	0.0582743	-3.88137	B_MOD	0	32247	0	32544	0	0	0	0	0	1	NA	NA	NA
BRCA2	c.418A>G	p.(Ser140Gly)	Missense	Uncertain significance	1	0	NA	No	0	44917	0	0	0	0	0	1	NA	NA	NA	0	187642	0	175054	0	0	0	0	0	1	NA	NA	NA	0	0	1	0	0	0	NA	NA	NA	0	42062	1	44035	0	2.27092e-05	0	0	0	1	0.0582743	-3.88137	B_MOD	0	32247	0	32544	0	0	0	0	0	1	NA	NA	NA
BRCA2	c.4193C>A	p.(Ala1398Glu)	Missense	None	1	0	NA	No	0	44917	0	0	0	0	0	1	NA	NA	NA	0	187642	0	175054	0	0	0	0	0	1	NA	NA	NA	0	0	1	0	0	0	NA	NA	NA	0	42062	1	44035	0	2.27092e-05	0	0	0	1	0.0582743	-3.88137	B_MOD	0	32247	0	32544	0	0	0	0	0	1	NA	NA	NA
BRCA2	c.4193C>T	p.(Ala1398Val)	Missense	Conflicting classifications of pathogenicity	1	0	NA	No	0	44917	0	0	0	0	0	1	NA	NA	NA	0	187642	0	175054	0	0	0	0	0	1	NA	NA	NA	0	0	1	0	0	0	NA	NA	NA	0	42062	1	44035	0	2.27092e-05	0	0	0	1	0.0582743	-3.88137	B_MOD	0	32247	0	32544	0	0	0	0	0	1	NA	NA	NA
BRCA2	c.4204A>G	p.(Asn1402Asp)	Missense	None	1	0	NA	No	0	44917	0	0	0	0	0	1	NA	NA	NA	0	187642	0	175054	0	0	0	0	0	1	NA	NA	NA	0	0	1	0	0	0	NA	NA	NA	0	42062	1	44035	0	2.27092e-05	0	0	0	1	0.0582743	-3.88137	B_MOD	0	32247	0	32544	0	0	0	0	0	1	NA	NA	NA
BRCA2	c.4255A>G	p.(Lys1419Glu)	Missense	None	1	0	NA	No	0	44917	0	0	0	0	0	1	NA	NA	NA	0	187642	0	175054	0	0	0	0	0	1	NA	NA	NA	0	0	1	0	0	0	NA	NA	NA	0	42062	1	44035	0	2.27092e-05	0	0	0	1	0.0582743	-3.88137	B_MOD	0	32247	0	32544	0	0	0	0	0	1	NA	NA	NA
BRCA2	c.4277C>T	p.(Thr1426Ile)	Missense	Conflicting classifications of pathogenicity	1	0	NA	No	0	44917	0	0	0	0	0	1	NA	NA	NA	0	187642	0	175054	0	0	0	0	0	1	NA	NA	NA	0	0	1	0	0	0	NA	NA	NA	0	42062	1	44035	0	2.27092e-05	0	0	0	1	0.0582743	-3.88137	B_MOD	0	32247	0	32544	0	0	0	0	0	1	NA	NA	NA
BRCA2	c.4279T>C	p.(Phe1427Leu)	Missense	None	1	0	NA	No	0	44917	0	0	0	0	0	1	NA	NA	NA	0	187642	0	175054	0	0	0	0	0	1	NA	NA	NA	0	0	1	0	0	0	NA	NA	NA	0	42062	1	44035	0	2.27092e-05	0	0	0	1	0.0582743	-3.88137	B_MOD	0	32247	0	32544	0	0	0	0	0	1	NA	NA	NA
BRCA2	c.4282T>C	p.(Phe1428Leu)	Missense	None	1	0	NA	No	0	44917	0	0	0	0	0	1	NA	NA	NA	0	187642	0	175054	0	0	0	0	0	1	NA	NA	NA	0	0	1	0	0	0	NA	NA	NA	0	42062	1	44035	0	2.27092e-05	0	0	0	1	0.0582743	-3.88137	B_MOD	0	32247	0	32544	0	0	0	0	0	1	NA	NA	NA
BRCA2	c.4348T>A	p.(Phe1450Ile)	Missense	None	1	0	NA	No	0	44917	0	0	0	0	0	1	NA	NA	NA	0	187642	0	175054	0	0	0	0	0	1	NA	NA	NA	0	0	1	0	0	0	NA	NA	NA	0	42062	1	44035	0	2.27092e-05	0	0	0	1	0.0582743	-3.88137	B_MOD	0	32247	0	32544	0	0	0	0	0	1	NA	NA	NA
BRCA2	c.4352A>G	p.(Asp1451Gly)	Missense	Conflicting classifications of pathogenicity	1	0	NA	No	0	44917	0	0	0	0	0	1	NA	NA	NA	0	187642	0	175054	0	0	0	0	0	1	NA	NA	NA	0	0	1	0	0	0	NA	NA	NA	0	42062	1	44035	0	2.27092e-05	0	0	0	1	0.0582743	-3.88137	B_MOD	0	32247	0	32544	0	0	0	0	0	1	NA	NA	NA
BRCA2	c.4363G>A	p.(Glu1455Lys)	Missense	None	1	0	NA	No	0	44917	0	0	0	0	0	1	NA	NA	NA	0	187642	0	175054	0	0	0	0	0	1	NA	NA	NA	0	0	1	0	0	0	NA	NA	NA	0	42062	1	44035	0	2.27092e-05	0	0	0	1	0.0582743	-3.88137	B_MOD	0	32247	0	32544	0	0	0	0	0	1	NA	NA	NA
BRCA2	c.4387A>G	p.(Asn1463Asp)	Missense	None	1	0	NA	No	0	44917	0	0	0	0	0	1	NA	NA	NA	0	187642	0	175054	0	0	0	0	0	1	NA	NA	NA	0	0	1	0	0	0	NA	NA	NA	0	42062	1	44035	0	2.27092e-05	0	0	0	1	0.0582743	-3.88137	B_MOD	0	32247	0	32544	0	0	0	0	0	1	NA	NA	NA
BRCA2	c.440A>C	p.(Gln147Pro)	Missense	None	1	0	NA	No	0	44917	0	0	0	0	0	1	NA	NA	NA	0	187642	0	175054	0	0	0	0	0	1	NA	NA	NA	0	0	1	0	0	0	NA	NA	NA	0	42062	1	44035	0	2.27092e-05	0	0	0	1	0.0582743	-3.88137	B_MOD	0	32247	0	32544	0	0	0	0	0	1	NA	NA	NA
BRCA2	c.4439A>T	p.(Tyr1480Phe)	Missense	None	1	0	NA	No	0	44917	0	0	0	0	0	1	NA	NA	NA	0	187642	0	175054	0	0	0	0	0	1	NA	NA	NA	0	0	1	0	0	0	NA	NA	NA	0	42062	1	44035	0	2.27092e-05	0	0	0	1	0.0582743	-3.88137	B_MOD	0	32247	0	32544	0	0	0	0	0	1	NA	NA	NA
BRCA2	c.443G>A	p.(Cys148Tyr)	Missense	Conflicting classifications of pathogenicity	1	0	NA	No	0	44917	0	0	0	0	0	1	NA	NA	NA	0	187642	0	175054	0	0	0	0	0	1	NA	NA	NA	0	0	1	0	0	0	NA	NA	NA	0	42062	1	44035	0	2.27092e-05	0	0	0	1	0.0582743	-3.88137	B_MOD	0	32247	0	32544	0	0	0	0	0	1	NA	NA	NA
BRCA2	c.4451A>G	p.(Asp1484Gly)	Missense	Conflicting classifications of pathogenicity	1	0	NA	No	0	44917	0	0	0	0	0	1	NA	NA	NA	0	187642	0	175054	0	0	0	0	0	1	NA	NA	NA	0	0	1	0	0	0	NA	NA	NA	0	42062	1	44035	0	2.27092e-05	0	0	0	1	0.0582743	-3.88137	B_MOD	0	32247	0	32544	0	0	0	0	0	1	NA	NA	NA
BRCA2	c.4456G>A	p.(Val1486Ile)	Missense	None	1	0	NA	No	0	44917	0	0	0	0	0	1	NA	NA	NA	0	187642	0	175054	0	0	0	0	0	1	NA	NA	NA	0	0	1	0	0	0	NA	NA	NA	0	42062	1	44035	0	2.27092e-05	0	0	0	1	0.0582743	-3.88137	B_MOD	0	32247	0	32544	0	0	0	0	0	1	NA	NA	NA
BRCA2	c.4460_4461delinsTG	p.(Lys1487Met)	Missense	None	1	0	NA	No	0	44917	0	0	0	0	0	1	NA	NA	NA	0	187642	0	175054	0	0	0	0	0	1	NA	NA	NA	0	0	1	0	0	0	NA	NA	NA	0	42062	1	44035	0	2.27092e-05	0	0	0	1	0.0582743	-3.88137	B_MOD	0	32247	0	32544	0	0	0	0	0	1	NA	NA	NA
BRCA2	c.4511T>C	p.(Val1504Ala)	Missense	None	1	0	NA	No	0	44917	0	0	0	0	0	1	NA	NA	NA	0	187642	0	175054	0	0	0	0	0	1	NA	NA	NA	0	0	1	0	0	0	NA	NA	NA	0	42062	1	44035	0	2.27092e-05	0	0	0	1	0.0582743	-3.88137	B_MOD	0	32247	0	32544	0	0	0	0	0	1	NA	NA	NA
BRCA2	c.4514C>T	p.(Thr1505Ile)	Missense	Conflicting classifications of pathogenicity	1	0	NA	No	0	44917	0	0	0	0	0	1	NA	NA	NA	0	187642	0	175054	0	0	0	0	0	1	NA	NA	NA	0	0	1	0	0	0	NA	NA	NA	0	42062	1	44035	0	2.27092e-05	0	0	0	1	0.0582743	-3.88137	B_MOD	0	32247	0	32544	0	0	0	0	0	1	NA	NA	NA
BRCA2	c.4559C>T	p.(Thr1520Ile)	Missense	Conflicting classifications of pathogenicity	1	0	NA	No	0	44917	0	0	0	0	0	1	NA	NA	NA	0	187642	0	175054	0	0	0	0	0	1	NA	NA	NA	0	0	1	0	0	0	NA	NA	NA	0	42062	1	44035	0	2.27092e-05	0	0	0	1	0.0582743	-3.88137	B_MOD	0	32247	0	32544	0	0	0	0	0	1	NA	NA	NA
BRCA2	c.455C>T	p.(Thr152Ile)	Missense	Uncertain significance	1	0	NA	No	0	44917	0	0	0	0	0	1	NA	NA	NA	0	187642	0	175054	0	0	0	0	0	1	NA	NA	NA	0	0	1	0	0	0	NA	NA	NA	0	42062	1	44035	0	2.27092e-05	0	0	0	1	0.0582743	-3.88137	B_MOD	0	32247	0	32544	0	0	0	0	0	1	NA	NA	NA
BRCA2	c.4565T>C	p.(Leu1522Ser)	Missense	Conflicting classifications of pathogenicity	1	0	NA	No	0	44917	0	0	0	0	0	1	NA	NA	NA	0	187642	0	175054	0	0	0	0	0	1	NA	NA	NA	0	0	1	0	0	0	NA	NA	NA	0	42062	1	44035	0	2.27092e-05	0	0	0	1	0.0582743	-3.88137	B_MOD	0	32247	0	32544	0	0	0	0	0	1	NA	NA	NA
BRCA2	c.461A>G	p.(Gln154Arg)	Missense	Uncertain significance	1	0	NA	No	0	44917	0	0	0	0	0	1	NA	NA	NA	0	187642	0	175054	0	0	0	0	0	1	NA	NA	NA	0	0	1	0	0	0	NA	NA	NA	0	42062	1	44035	0	2.27092e-05	0	0	0	1	0.0582743	-3.88137	B_MOD	0	32247	0	32544	0	0	0	0	0	1	NA	NA	NA
BRCA2	c.4785G>T	p.(Gln1595His)	Missense	Conflicting classifications of pathogenicity	1	0	NA	No	0	44917	0	0	0	0	0	1	NA	NA	NA	0	187642	0	175054	0	0	0	0	0	1	NA	NA	NA	0	0	1	0	0	0	NA	NA	NA	0	42062	1	44035	0	2.27092e-05	0	0	0	1	0.0582743	-3.88137	B_MOD	0	32247	0	32544	0	0	0	0	0	1	NA	NA	NA
BRCA2	c.4831G>A	p.(Val1611Met)	Missense	Conflicting classifications of pathogenicity	1	0	NA	No	0	44917	0	0	0	0	0	1	NA	NA	NA	0	187642	0	175054	0	0	0	0	0	1	NA	NA	NA	0	0	1	0	0	0	NA	NA	NA	0	42062	1	44035	0	2.27092e-05	0	0	0	1	0.0582743	-3.88137	B_MOD	0	32247	0	32544	0	0	0	0	0	1	NA	NA	NA
BRCA2	c.4846T>G	p.(Leu1616Val)	Missense	None	1	0	NA	No	0	44917	0	0	0	0	0	1	NA	NA	NA	0	187642	0	175054	0	0	0	0	0	1	NA	NA	NA	0	0	1	0	0	0	NA	NA	NA	0	42062	1	44035	0	2.27092e-05	0	0	0	1	0.0582743	-3.88137	B_MOD	0	32247	0	32544	0	0	0	0	0	1	NA	NA	NA
BRCA2	c.4895G>C	p.(Ser1632Thr)	Missense	Conflicting classifications of pathogenicity	1	0	NA	No	0	44917	0	0	0	0	0	1	NA	NA	NA	0	187642	0	175054	0	0	0	0	0	1	NA	NA	NA	0	0	1	0	0	0	NA	NA	NA	0	42062	1	44035	0	2.27092e-05	0	0	0	1	0.0582743	-3.88137	B_MOD	0	32247	0	32544	0	0	0	0	0	1	NA	NA	NA
BRCA2	c.4930G>C	p.(Glu1644Gln)	Missense	Conflicting classifications of pathogenicity	1	0	NA	No	0	44917	0	0	0	0	0	1	NA	NA	NA	0	187642	0	175054	0	0	0	0	0	1	NA	NA	NA	0	0	1	0	0	0	NA	NA	NA	0	42062	1	44035	0	2.27092e-05	0	0	0	1	0.0582743	-3.88137	B_MOD	0	32247	0	32544	0	0	0	0	0	1	NA	NA	NA
BRCA2	c.4964A>G	p.(Tyr1655Cys)	Missense	None	1	0	NA	No	0	44917	0	0	0	0	0	1	NA	NA	NA	0	187642	0	175054	0	0	0	0	0	1	NA	NA	NA	0	0	1	0	0	0	NA	NA	NA	0	42062	1	44035	0	2.27092e-05	0	0	0	1	0.0582743	-3.88137	B_MOD	0	32247	0	32544	0	0	0	0	0	1	NA	NA	NA
BRCA2	c.497A>G	p.(His166Arg)	Missense	Conflicting classifications of pathogenicity	1	0	NA	No	0	44917	0	0	0	0	0	1	NA	NA	NA	0	187642	0	175054	0	0	0	0	0	1	NA	NA	NA	0	0	1	0	0	0	NA	NA	NA	0	42062	1	44035	0	2.27092e-05	0	0	0	1	0.0582743	-3.88137	B_MOD	0	32247	0	32544	0	0	0	0	0	1	NA	NA	NA
BRCA2	c.5013T>A	p.(Phe1671Leu)	Missense	None	1	0	NA	No	0	44917	0	0	0	0	0	1	NA	NA	NA	0	187642	0	175054	0	0	0	0	0	1	NA	NA	NA	0	0	1	0	0	0	NA	NA	NA	0	42062	1	44035	0	2.27092e-05	0	0	0	1	0.0582743	-3.88137	B_MOD	0	32247	0	32544	0	0	0	0	0	1	NA	NA	NA
BRCA2	c.5026A>C	p.(Ser1676Arg)	Missense	Conflicting classifications of pathogenicity	1	0	NA	No	0	44917	0	0	0	0	0	1	NA	NA	NA	0	187642	0	175054	0	0	0	0	0	1	NA	NA	NA	0	0	1	0	0	0	NA	NA	NA	0	42062	1	44035	0	2.27092e-05	0	0	0	1	0.0582743	-3.88137	B_MOD	0	32247	0	32544	0	0	0	0	0	1	NA	NA	NA
BRCA2	c.5027G>A	p.(Ser1676Asn)	Missense	Conflicting classifications of pathogenicity	1	0	NA	No	0	44917	0	0	0	0	0	1	NA	NA	NA	0	187642	0	175054	0	0	0	0	0	1	NA	NA	NA	0	0	1	0	0	0	NA	NA	NA	0	42062	1	44035	0	2.27092e-05	0	0	0	1	0.0582743	-3.88137	B_MOD	0	32247	0	32544	0	0	0	0	0	1	NA	NA	NA
BRCA2	c.5063A>G	p.(Glu1688Gly)	Missense	Conflicting classifications of pathogenicity	1	0	NA	No	0	44917	0	0	0	0	0	1	NA	NA	NA	0	187642	0	175054	0	0	0	0	0	1	NA	NA	NA	0	0	1	0	0	0	NA	NA	NA	0	42062	1	44035	0	2.27092e-05	0	0	0	1	0.0582743	-3.88137	B_MOD	0	32247	0	32544	0	0	0	0	0	1	NA	NA	NA
BRCA2	c.5078T>C	p.(Leu1693Pro)	Missense	None	1	0	NA	No	0	44917	0	0	0	0	0	1	NA	NA	NA	0	187642	0	175054	0	0	0	0	0	1	NA	NA	NA	0	0	1	0	0	0	NA	NA	NA	0	42062	1	44035	0	2.27092e-05	0	0	0	1	0.0582743	-3.88137	B_MOD	0	32247	0	32544	0	0	0	0	0	1	NA	NA	NA
BRCA2	c.5089A>T	p.(Ile1697Leu)	Missense	None	1	0	NA	No	0	44917	0	0	0	0	0	1	NA	NA	NA	0	187642	0	175054	0	0	0	0	0	1	NA	NA	NA	0	0	1	0	0	0	NA	NA	NA	0	42062	1	44035	0	2.27092e-05	0	0	0	1	0.0582743	-3.88137	B_MOD	0	32247	0	32544	0	0	0	0	0	1	NA	NA	NA
BRCA2	c.5123C>T	p.(Ala1708Val)	Missense	None	1	0	NA	No	0	44917	0	0	0	0	0	1	NA	NA	NA	0	187642	0	175054	0	0	0	0	0	1	NA	NA	NA	0	0	1	0	0	0	NA	NA	NA	0	42062	1	44035	0	2.27092e-05	0	0	0	1	0.0582743	-3.88137	B_MOD	0	32247	0	32544	0	0	0	0	0	1	NA	NA	NA
BRCA2	c.5174C>A	p.(Ala1725Asp)	Missense	None	1	0	NA	No	0	44917	0	0	0	0	0	1	NA	NA	NA	0	187642	0	175054	0	0	0	0	0	1	NA	NA	NA	0	0	1	0	0	0	NA	NA	NA	0	42062	1	44035	0	2.27092e-05	0	0	0	1	0.0582743	-3.88137	B_MOD	0	32247	0	32544	0	0	0	0	0	1	NA	NA	NA
BRCA2	c.5177A>T	p.(Glu1726Val)	Missense	None	1	0	NA	No	0	44917	0	0	0	0	0	1	NA	NA	NA	0	187642	0	175054	0	0	0	0	0	1	NA	NA	NA	0	0	1	0	0	0	NA	NA	NA	0	42062	1	44035	0	2.27092e-05	0	0	0	1	0.0582743	-3.88137	B_MOD	0	32247	0	32544	0	0	0	0	0	1	NA	NA	NA
BRCA2	c.5207A>G	p.(Gln1736Arg)	Missense	Conflicting classifications of pathogenicity	1	0	NA	No	0	44917	0	0	0	0	0	1	NA	NA	NA	0	187642	0	175054	0	0	0	0	0	1	NA	NA	NA	0	0	1	0	0	0	NA	NA	NA	0	42062	1	44035	0	2.27092e-05	0	0	0	1	0.0582743	-3.88137	B_MOD	0	32247	0	32544	0	0	0	0	0	1	NA	NA	NA
BRCA2	c.5236T>C	p.(Ser1746Pro)	Missense	None	1	0	NA	No	0	44917	0	0	0	0	0	1	NA	NA	NA	0	187642	0	175054	0	0	0	0	0	1	NA	NA	NA	0	0	1	0	0	0	NA	NA	NA	0	42062	1	44035	0	2.27092e-05	0	0	0	1	0.0582743	-3.88137	B_MOD	0	32247	0	32544	0	0	0	0	0	1	NA	NA	NA
BRCA2	c.5243G>C	p.(Ser1748Thr)	Missense	Uncertain significance	1	0	NA	No	0	44917	0	0	0	0	0	1	NA	NA	NA	0	187642	0	175054	0	0	0	0	0	1	NA	NA	NA	0	0	1	0	0	0	NA	NA	NA	0	42062	1	44035	0	2.27092e-05	0	0	0	1	0.0582743	-3.88137	B_MOD	0	32247	0	32544	0	0	0	0	0	1	NA	NA	NA
BRCA2	c.5266G>C	p.(Val1756Leu)	Missense	Conflicting classifications of pathogenicity	1	0	NA	No	0	44917	0	0	0	0	0	1	NA	NA	NA	0	187642	0	175054	0	0	0	0	0	1	NA	NA	NA	0	0	1	0	0	0	NA	NA	NA	0	42062	1	44035	0	2.27092e-05	0	0	0	1	0.0582743	-3.88137	B_MOD	0	32247	0	32544	0	0	0	0	0	1	NA	NA	NA
BRCA2	c.5354C>G	p.(Thr1785Ser)	Missense	None	1	0	NA	No	0	44917	0	0	0	0	0	1	NA	NA	NA	0	187642	0	175054	0	0	0	0	0	1	NA	NA	NA	0	0	1	0	0	0	NA	NA	NA	0	42062	1	44035	0	2.27092e-05	0	0	0	1	0.0582743	-3.88137	B_MOD	0	32247	0	32544	0	0	0	0	0	1	NA	NA	NA
BRCA2	c.5414A>T	p.(Asn1805Ile)	Missense	None	1	0	NA	No	0	44917	0	0	0	0	0	1	NA	NA	NA	0	187642	0	175054	0	0	0	0	0	1	NA	NA	NA	0	0	1	0	0	0	NA	NA	NA	0	42062	1	44035	0	2.27092e-05	0	0	0	1	0.0582743	-3.88137	B_MOD	0	32247	0	32544	0	0	0	0	0	1	NA	NA	NA
BRCA2	c.5431G>A	p.(Glu1811Lys)	Missense	Conflicting classifications of pathogenicity	1	0	NA	No	0	44917	0	0	0	0	0	1	NA	NA	NA	0	187642	0	175054	0	0	0	0	0	1	NA	NA	NA	0	0	1	0	0	0	NA	NA	NA	0	42062	1	44035	0	2.27092e-05	0	0	0	1	0.0582743	-3.88137	B_MOD	0	32247	0	32544	0	0	0	0	0	1	NA	NA	NA
BRCA2	c.5432A>G	p.(Glu1811Gly)	Missense	None	1	0	NA	No	0	44917	0	0	0	0	0	1	NA	NA	NA	0	187642	0	175054	0	0	0	0	0	1	NA	NA	NA	0	0	1	0	0	0	NA	NA	NA	0	42062	1	44035	0	2.27092e-05	0	0	0	1	0.0582743	-3.88137	B_MOD	0	32247	0	32544	0	0	0	0	0	1	NA	NA	NA
BRCA2	c.5474C>G	p.(Ala1825Gly)	Missense	Conflicting classifications of pathogenicity	1	0	NA	No	0	44917	0	0	0	0	0	1	NA	NA	NA	0	187642	0	175054	0	0	0	0	0	1	NA	NA	NA	0	0	1	0	0	0	NA	NA	NA	0	42062	1	44035	0	2.27092e-05	0	0	0	1	0.0582743	-3.88137	B_MOD	0	32247	0	32544	0	0	0	0	0	1	NA	NA	NA
BRCA2	c.5509T>C	p.(Phe1837Leu)	Missense	Conflicting classifications of pathogenicity	1	0	NA	No	0	44917	0	0	0	0	0	1	NA	NA	NA	0	187642	0	175054	0	0	0	0	0	1	NA	NA	NA	0	0	1	0	0	0	NA	NA	NA	0	42062	1	44035	0	2.27092e-05	0	0	0	1	0.0582743	-3.88137	B_MOD	0	32247	0	32544	0	0	0	0	0	1	NA	NA	NA
BRCA2	c.5567A>G	p.(His1856Arg)	Missense	Conflicting classifications of pathogenicity	1	0	NA	No	0	44917	0	0	0	0	0	1	NA	NA	NA	0	187642	0	175054	0	0	0	0	0	1	NA	NA	NA	0	0	1	0	0	0	NA	NA	NA	0	42062	1	44035	0	2.27092e-05	0	0	0	1	0.0582743	-3.88137	B_MOD	0	32247	0	32544	0	0	0	0	0	1	NA	NA	NA
BRCA2	c.5683G>C	p.(Glu1895Gln)	Missense	Likely benign	1	0	NA	No	0	44917	0	0	0	0	0	1	NA	NA	NA	0	187642	0	175054	0	0	0	0	0	1	NA	NA	NA	0	0	1	0	0	0	NA	NA	NA	0	42062	1	44035	0	2.27092e-05	0	0	0	1	0.0582743	-3.88137	B_MOD	0	32247	0	32544	0	0	0	0	0	1	NA	NA	NA
BRCA2	c.5735A>G	p.(Glu1912Gly)	Missense	None	1	0	NA	No	0	44917	0	0	0	0	0	1	NA	NA	NA	0	187642	0	175054	0	0	0	0	0	1	NA	NA	NA	0	0	1	0	0	0	NA	NA	NA	0	42062	1	44035	0	2.27092e-05	0	0	0	1	0.0582743	-3.88137	B_MOD	0	32247	0	32544	0	0	0	0	0	1	NA	NA	NA
BRCA2	c.5806A>G	p.(Met1936Val)	Missense	Conflicting classifications of pathogenicity	1	0	NA	No	0	44917	0	0	0	0	0	1	NA	NA	NA	0	187642	0	175054	0	0	0	0	0	1	NA	NA	NA	0	0	1	0	0	0	NA	NA	NA	0	42062	1	44035	0	2.27092e-05	0	0	0	1	0.0582743	-3.88137	B_MOD	0	32247	0	32544	0	0	0	0	0	1	NA	NA	NA
BRCA2	c.5819A>G	p.(Glu1940Gly)	Missense	Conflicting classifications of pathogenicity	1	0	NA	No	0	44917	0	0	0	0	0	1	NA	NA	NA	0	187642	0	175054	0	0	0	0	0	1	NA	NA	NA	0	0	1	0	0	0	NA	NA	NA	0	42062	1	44035	0	2.27092e-05	0	0	0	1	0.0582743	-3.88137	B_MOD	0	32247	0	32544	0	0	0	0	0	1	NA	NA	NA
BRCA2	c.5877A>T	p.(Lys1959Asn)	Missense	None	1	0	NA	No	0	44917	0	0	0	0	0	1	NA	NA	NA	0	187642	0	175054	0	0	0	0	0	1	NA	NA	NA	0	0	1	0	0	0	NA	NA	NA	0	42062	1	44035	0	2.27092e-05	0	0	0	1	0.0582743	-3.88137	B_MOD	0	32247	0	32544	0	0	0	0	0	1	NA	NA	NA
BRCA2	c.5968G>A	p.(Asp1990Asn)	Missense	Conflicting classifications of pathogenicity	1	0	NA	No	0	44917	0	0	0	0	0	1	NA	NA	NA	0	187642	0	175054	0	0	0	0	0	1	NA	NA	NA	0	0	1	0	0	0	NA	NA	NA	0	42062	1	44035	0	2.27092e-05	0	0	0	1	0.0582743	-3.88137	B_MOD	0	32247	0	32544	0	0	0	0	0	1	NA	NA	NA
BRCA2	c.6019A>G	p.(Thr2007Ala)	Missense	Conflicting classifications of pathogenicity	1	0	NA	No	0	44917	0	0	0	0	0	1	NA	NA	NA	0	187642	0	175054	0	0	0	0	0	1	NA	NA	NA	0	0	1	0	0	0	NA	NA	NA	0	42062	1	44035	0	2.27092e-05	0	0	0	1	0.0582743	-3.88137	B_MOD	0	32247	0	32544	0	0	0	0	0	1	NA	NA	NA
BRCA2	c.605C>T	p.(Pro202Leu)	Missense	Uncertain significance	1	0	NA	No	0	44917	0	0	0	0	0	1	NA	NA	NA	0	187642	0	175054	0	0	0	0	0	1	NA	NA	NA	0	0	1	0	0	0	NA	NA	NA	0	42062	1	44035	0	2.27092e-05	0	0	0	1	0.0582743	-3.88137	B_MOD	0	32247	0	32544	0	0	0	0	0	1	NA	NA	NA
BRCA2	c.6120A>G	p.(Ile2040Met)	Missense	Conflicting classifications of pathogenicity	1	0	NA	No	0	44917	0	0	0	0	0	1	NA	NA	NA	0	187642	0	175054	0	0	0	0	0	1	NA	NA	NA	0	0	1	0	0	0	NA	NA	NA	0	42062	1	44035	0	2.27092e-05	0	0	0	1	0.0582743	-3.88137	B_MOD	0	32247	0	32544	0	0	0	0	0	1	NA	NA	NA
BRCA2	c.6131G>A	p.(Gly2044Asp)	Missense	Conflicting classifications of pathogenicity	1	0	NA	No	0	44917	0	0	0	0	0	1	NA	NA	NA	0	187642	0	175054	0	0	0	0	0	1	NA	NA	NA	0	0	1	0	0	0	NA	NA	NA	0	42062	1	44035	0	2.27092e-05	0	0	0	1	0.0582743	-3.88137	B_MOD	0	32247	0	32544	0	0	0	0	0	1	NA	NA	NA
BRCA2	c.6200C>T	p.(Ser2067Phe)	Missense	None	1	0	NA	No	0	44917	0	0	0	0	0	1	NA	NA	NA	0	187642	0	175054	0	0	0	0	0	1	NA	NA	NA	0	0	1	0	0	0	NA	NA	NA	0	42062	1	44035	0	2.27092e-05	0	0	0	1	0.0582743	-3.88137	B_MOD	0	32247	0	32544	0	0	0	0	0	1	NA	NA	NA
BRCA2	c.6213T>A	p.(Ser2071Arg)	Missense	None	1	0	NA	No	0	44917	0	0	0	0	0	1	NA	NA	NA	0	187642	0	175054	0	0	0	0	0	1	NA	NA	NA	0	0	1	0	0	0	NA	NA	NA	0	42062	1	44035	0	2.27092e-05	0	0	0	1	0.0582743	-3.88137	B_MOD	0	32247	0	32544	0	0	0	0	0	1	NA	NA	NA
BRCA2	c.6270T>G	p.(His2090Gln)	Missense	None	1	0	NA	No	0	44917	0	0	0	0	0	1	NA	NA	NA	0	187642	0	175054	0	0	0	0	0	1	NA	NA	NA	0	0	1	0	0	0	NA	NA	NA	0	42062	1	44035	0	2.27092e-05	0	0	0	1	0.0582743	-3.88137	B_MOD	0	32247	0	32544	0	0	0	0	0	1	NA	NA	NA
BRCA2	c.6319C>A	p.(Pro2107Thr)	Missense	Conflicting classifications of pathogenicity	1	0	NA	No	0	44917	0	0	0	0	0	1	NA	NA	NA	0	187642	0	175054	0	0	0	0	0	1	NA	NA	NA	0	0	1	0	0	0	NA	NA	NA	0	42062	1	44035	0	2.27092e-05	0	0	0	1	0.0582743	-3.88137	B_MOD	0	32247	0	32544	0	0	0	0	0	1	NA	NA	NA
BRCA2	c.634A>G	p.(Arg212Gly)	Missense	None	1	0	NA	No	0	44917	0	0	0	0	0	1	NA	NA	NA	0	187642	0	175054	0	0	0	0	0	1	NA	NA	NA	0	0	1	0	0	0	NA	NA	NA	0	42062	1	44035	0	2.27092e-05	0	0	0	1	0.0582743	-3.88137	B_MOD	0	32247	0	32544	0	0	0	0	0	1	NA	NA	NA
BRCA2	c.639T>A	p.(Asn213Lys)	Missense	Uncertain significance	1	0	NA	No	0	44917	0	0	0	0	0	1	NA	NA	NA	0	187642	0	175054	0	0	0	0	0	1	NA	NA	NA	0	0	1	0	0	0	NA	NA	NA	0	42062	1	44035	0	2.27092e-05	0	0	0	1	0.0582743	-3.88137	B_MOD	0	32247	0	32544	0	0	0	0	0	1	NA	NA	NA
BRCA2	c.6415_6416delinsTT	p.(Glu2139Leu)	Missense	Conflicting classifications of pathogenicity	1	0	NA	No	0	44917	0	0	0	0	0	1	NA	NA	NA	0	187642	0	175054	0	0	0	0	0	1	NA	NA	NA	0	0	1	0	0	0	NA	NA	NA	0	42062	1	44035	0	2.27092e-05	0	0	0	1	0.0582743	-3.88137	B_MOD	0	32247	0	32544	0	0	0	0	0	1	NA	NA	NA
BRCA2	c.6539T>C	p.(Leu2180Ser)	Missense	None	1	0	NA	No	0	44917	0	0	0	0	0	1	NA	NA	NA	0	187642	0	175054	0	0	0	0	0	1	NA	NA	NA	0	0	1	0	0	0	NA	NA	NA	0	42062	1	44035	0	2.27092e-05	0	0	0	1	0.0582743	-3.88137	B_MOD	0	32247	0	32544	0	0	0	0	0	1	NA	NA	NA
BRCA2	c.6545A>G	p.(Lys2182Arg)	Missense	Conflicting classifications of pathogenicity	1	0	NA	No	0	44917	0	0	0	0	0	1	NA	NA	NA	0	187642	0	175054	0	0	0	0	0	1	NA	NA	NA	0	0	1	0	0	0	NA	NA	NA	0	42062	1	44035	0	2.27092e-05	0	0	0	1	0.0582743	-3.88137	B_MOD	0	32247	0	32544	0	0	0	0	0	1	NA	NA	NA
BRCA2	c.6548A>G	p.(Glu2183Gly)	Missense	None	1	0	NA	No	0	44917	0	0	0	0	0	1	NA	NA	NA	0	187642	0	175054	0	0	0	0	0	1	NA	NA	NA	0	0	1	0	0	0	NA	NA	NA	0	42062	1	44035	0	2.27092e-05	0	0	0	1	0.0582743	-3.88137	B_MOD	0	32247	0	32544	0	0	0	0	0	1	NA	NA	NA
BRCA2	c.6556T>G	p.(Ser2186Ala)	Missense	None	1	0	NA	No	0	44917	0	0	0	0	0	1	NA	NA	NA	0	187642	0	175054	0	0	0	0	0	1	NA	NA	NA	0	0	1	0	0	0	NA	NA	NA	0	42062	1	44035	0	2.27092e-05	0	0	0	1	0.0582743	-3.88137	B_MOD	0	32247	0	32544	0	0	0	0	0	1	NA	NA	NA
BRCA2	c.6559C>T	p.(Pro2187Ser)	Missense	Conflicting classifications of pathogenicity	1	0	NA	No	0	44917	0	0	0	0	0	1	NA	NA	NA	0	187642	0	175054	0	0	0	0	0	1	NA	NA	NA	0	0	1	0	0	0	NA	NA	NA	0	42062	1	44035	0	2.27092e-05	0	0	0	1	0.0582743	-3.88137	B_MOD	0	32247	0	32544	0	0	0	0	0	1	NA	NA	NA
BRCA2	c.6563A>G	p.(Lys2188Arg)	Missense	Conflicting classifications of pathogenicity	1	0	NA	No	0	44917	0	0	0	0	0	1	NA	NA	NA	0	187642	0	175054	0	0	0	0	0	1	NA	NA	NA	0	0	1	0	0	0	NA	NA	NA	0	42062	1	44035	0	2.27092e-05	0	0	0	1	0.0582743	-3.88137	B_MOD	0	32247	0	32544	0	0	0	0	0	1	NA	NA	NA
BRCA2	c.6565A>G	p.(Asn2189Asp)	Missense	None	1	0	NA	No	0	44917	0	0	0	0	0	1	NA	NA	NA	0	187642	0	175054	0	0	0	0	0	1	NA	NA	NA	0	0	1	0	0	0	NA	NA	NA	0	42062	1	44035	0	2.27092e-05	0	0	0	1	0.0582743	-3.88137	B_MOD	0	32247	0	32544	0	0	0	0	0	1	NA	NA	NA
BRCA2	c.6671A>G	p.(Glu2224Gly)	Missense	None	1	0	NA	No	0	44917	0	0	0	0	0	1	NA	NA	NA	0	187642	0	175054	0	0	0	0	0	1	NA	NA	NA	0	0	1	0	0	0	NA	NA	NA	0	42062	1	44035	0	2.27092e-05	0	0	0	1	0.0582743	-3.88137	B_MOD	0	32247	0	32544	0	0	0	0	0	1	NA	NA	NA
BRCA2	c.6673A>G	p.(Thr2225Ala)	Missense	Conflicting classifications of pathogenicity	1	0	NA	No	0	44917	0	0	0	0	0	1	NA	NA	NA	0	187642	0	175054	0	0	0	0	0	1	NA	NA	NA	0	0	1	0	0	0	NA	NA	NA	0	42062	1	44035	0	2.27092e-05	0	0	0	1	0.0582743	-3.88137	B_MOD	0	32247	0	32544	0	0	0	0	0	1	NA	NA	NA
BRCA2	c.6677A>G	p.(Glu2226Gly)	Missense	Conflicting classifications of pathogenicity	1	0	NA	No	0	44917	0	0	0	0	0	1	NA	NA	NA	0	187642	0	175054	0	0	0	0	0	1	NA	NA	NA	0	0	1	0	0	0	NA	NA	NA	0	42062	1	44035	0	2.27092e-05	0	0	0	1	0.0582743	-3.88137	B_MOD	0	32247	0	32544	0	0	0	0	0	1	NA	NA	NA
BRCA2	c.6680C>T	p.(Ala2227Val)	Missense	Conflicting classifications of pathogenicity	1	0	NA	No	0	44917	0	0	0	0	0	1	NA	NA	NA	0	187642	0	175054	0	0	0	0	0	1	NA	NA	NA	0	0	1	0	0	0	NA	NA	NA	0	42062	1	44035	0	2.27092e-05	0	0	0	1	0.0582743	-3.88137	B_MOD	0	32247	0	32544	0	0	0	0	0	1	NA	NA	NA
BRCA2	c.6715G>A	p.(Glu2239Lys)	Missense	Conflicting classifications of pathogenicity	1	0	NA	No	0	44917	0	0	0	0	0	1	NA	NA	NA	0	187642	0	175054	0	0	0	0	0	1	NA	NA	NA	0	0	1	0	0	0	NA	NA	NA	0	42062	1	44035	0	2.27092e-05	0	0	0	1	0.0582743	-3.88137	B_MOD	0	32247	0	32544	0	0	0	0	0	1	NA	NA	NA
BRCA2	c.6736C>T	p.(Pro2246Ser)	Missense	Conflicting classifications of pathogenicity	1	0	NA	No	0	44917	0	0	0	0	0	1	NA	NA	NA	0	187642	0	175054	0	0	0	0	0	1	NA	NA	NA	0	0	1	0	0	0	NA	NA	NA	0	42062	1	44035	0	2.27092e-05	0	0	0	1	0.0582743	-3.88137	B_MOD	0	32247	0	32544	0	0	0	0	0	1	NA	NA	NA
BRCA2	c.6740G>C	p.(Ser2247Thr)	Missense	None	1	0	NA	No	0	44917	0	0	0	0	0	1	NA	NA	NA	0	187642	0	175054	0	0	0	0	0	1	NA	NA	NA	0	0	1	0	0	0	NA	NA	NA	0	42062	1	44035	0	2.27092e-05	0	0	0	1	0.0582743	-3.88137	B_MOD	0	32247	0	32544	0	0	0	0	0	1	NA	NA	NA
BRCA2	c.6753T>G	p.(His2251Gln)	Missense	None	1	0	NA	No	0	44917	0	0	0	0	0	1	NA	NA	NA	0	187642	0	175054	0	0	0	0	0	1	NA	NA	NA	0	0	1	0	0	0	NA	NA	NA	0	42062	1	44035	0	2.27092e-05	0	0	0	1	0.0582743	-3.88137	B_MOD	0	32247	0	32544	0	0	0	0	0	1	NA	NA	NA
BRCA2	c.6758T>C	p.(Leu2253Pro)	Missense	None	1	0	NA	No	0	44917	0	0	0	0	0	1	NA	NA	NA	0	187642	0	175054	0	0	0	0	0	1	NA	NA	NA	0	0	1	0	0	0	NA	NA	NA	0	42062	1	44035	0	2.27092e-05	0	0	0	1	0.0582743	-3.88137	B_MOD	0	32247	0	32544	0	0	0	0	0	1	NA	NA	NA
BRCA2	c.6764C>G	p.(Thr2255Arg)	Missense	None	1	0	NA	No	0	44917	0	0	0	0	0	1	NA	NA	NA	0	187642	0	175054	0	0	0	0	0	1	NA	NA	NA	0	0	1	0	0	0	NA	NA	NA	0	42062	1	44035	0	2.27092e-05	0	0	0	1	0.0582743	-3.88137	B_MOD	0	32247	0	32544	0	0	0	0	0	1	NA	NA	NA
BRCA2	c.6812A>G	p.(Lys2271Arg)	Missense	Conflicting classifications of pathogenicity	1	0	NA	No	0	44917	0	0	0	0	0	1	NA	NA	NA	0	187642	0	175054	0	0	0	0	0	1	NA	NA	NA	0	0	1	0	0	0	NA	NA	NA	0	42062	1	44035	0	2.27092e-05	0	0	0	1	0.0582743	-3.88137	B_MOD	0	32247	0	32544	0	0	0	0	0	1	NA	NA	NA
BRCA2	c.6817A>G	p.(Arg2273Gly)	Missense	Conflicting classifications of pathogenicity	1	0	NA	No	0	44917	0	0	0	0	0	1	NA	NA	NA	0	187642	0	175054	0	0	0	0	0	1	NA	NA	NA	0	0	1	0	0	0	NA	NA	NA	0	42062	1	44035	0	2.27092e-05	0	0	0	1	0.0582743	-3.88137	B_MOD	0	32247	0	32544	0	0	0	0	0	1	NA	NA	NA
BRCA2	c.6862A>G	p.(Asn2288Asp)	Missense	None	1	0	NA	No	0	44917	0	0	0	0	0	1	NA	NA	NA	0	187642	0	175054	0	0	0	0	0	1	NA	NA	NA	0	0	1	0	0	0	NA	NA	NA	0	42062	1	44035	0	2.27092e-05	0	0	0	1	0.0582743	-3.88137	B_MOD	0	32247	0	32544	0	0	0	0	0	1	NA	NA	NA
BRCA2	c.6863A>G	p.(Asn2288Ser)	Missense	Likely benign	1	0	NA	No	0	44917	0	0	0	0	0	1	NA	NA	NA	0	187642	0	175054	0	0	0	0	0	1	NA	NA	NA	0	0	1	0	0	0	NA	NA	NA	0	42062	1	44035	0	2.27092e-05	0	0	0	1	0.0582743	-3.88137	B_MOD	0	32247	0	32544	0	0	0	0	0	1	NA	NA	NA
BRCA2	c.6872A>G	p.(Asn2291Ser)	Missense	Uncertain significance	1	0	NA	No	0	44917	0	0	0	0	0	1	NA	NA	NA	0	187642	0	175054	0	0	0	0	0	1	NA	NA	NA	0	0	1	0	0	0	NA	NA	NA	0	42062	1	44035	0	2.27092e-05	0	0	0	1	0.0582743	-3.88137	B_MOD	0	32247	0	32544	0	0	0	0	0	1	NA	NA	NA
BRCA2	c.688A>G	p.(Lys230Glu)	Missense	Uncertain significance	1	0	NA	No	0	44917	0	0	0	0	0	1	NA	NA	NA	0	187642	0	175054	0	0	0	0	0	1	NA	NA	NA	0	0	1	0	0	0	NA	NA	NA	0	42062	1	44035	0	2.27092e-05	0	0	0	1	0.0582743	-3.88137	B_MOD	0	32247	0	32544	0	0	0	0	0	1	NA	NA	NA
BRCA2	c.6900A>T	p.(Gln2300His)	Missense	None	1	0	NA	No	0	44917	0	0	0	0	0	1	NA	NA	NA	0	187642	0	175054	0	0	0	0	0	1	NA	NA	NA	0	0	1	0	0	0	NA	NA	NA	0	42062	1	44035	0	2.27092e-05	0	0	0	1	0.0582743	-3.88137	B_MOD	0	32247	0	32544	0	0	0	0	0	1	NA	NA	NA
BRCA2	c.6962T>A	p.(Phe2321Tyr)	Missense	None	1	0	NA	No	0	44917	0	0	0	0	0	1	NA	NA	NA	0	187642	0	175054	0	0	0	0	0	1	NA	NA	NA	0	0	1	0	0	0	NA	NA	NA	0	42062	1	44035	0	2.27092e-05	0	0	0	1	0.0582743	-3.88137	B_MOD	0	32247	0	32544	0	0	0	0	0	1	NA	NA	NA
BRCA2	c.6962T>C	p.(Phe2321Ser)	Missense	None	1	0	NA	No	0	44917	0	0	0	0	0	1	NA	NA	NA	0	187642	0	175054	0	0	0	0	0	1	NA	NA	NA	0	0	1	0	0	0	NA	NA	NA	0	42062	1	44035	0	2.27092e-05	0	0	0	1	0.0582743	-3.88137	B_MOD	0	32247	0	32544	0	0	0	0	0	1	NA	NA	NA
BRCA2	c.6986C>A	p.(Pro2329Gln)	Missense	None	1	0	NA	No	0	44917	0	0	0	0	0	1	NA	NA	NA	0	187642	0	175054	0	0	0	0	0	1	NA	NA	NA	0	0	1	0	0	0	NA	NA	NA	0	42062	1	44035	0	2.27092e-05	0	0	0	1	0.0582743	-3.88137	B_MOD	0	32247	0	32544	0	0	0	0	0	1	NA	NA	NA
BRCA2	c.7003T>C	p.(Phe2335Leu)	Missense	None	1	0	NA	No	0	44917	0	0	0	0	0	1	NA	NA	NA	0	187642	0	175054	0	0	0	0	0	1	NA	NA	NA	0	0	1	0	0	0	NA	NA	NA	0	42062	1	44035	0	2.27092e-05	0	0	0	1	0.0582743	-3.88137	B_MOD	0	32247	0	32544	0	0	0	0	0	1	NA	NA	NA
BRCA2	c.7141C>G	p.(Pro2381Ala)	Missense	Conflicting classifications of pathogenicity	1	0	NA	No	0	44917	0	0	0	0	0	1	NA	NA	NA	0	187642	0	175054	0	0	0	0	0	1	NA	NA	NA	0	0	1	0	0	0	NA	NA	NA	0	42062	1	44035	0	2.27092e-05	0	0	0	1	0.0582743	-3.88137	B_MOD	0	32247	0	32544	0	0	0	0	0	1	NA	NA	NA
BRCA2	c.7165A>G	p.(Arg2389Gly)	Missense	Uncertain significance	1	0	NA	No	0	44917	0	0	0	0	0	1	NA	NA	NA	0	187642	0	175054	0	0	0	0	0	1	NA	NA	NA	0	0	1	0	0	0	NA	NA	NA	0	42062	1	44035	0	2.27092e-05	0	0	0	1	0.0582743	-3.88137	B_MOD	0	32247	0	32544	0	0	0	0	0	1	NA	NA	NA
BRCA2	c.7223C>T	p.(Pro2408Leu)	Missense	Uncertain significance	1	0	NA	No	0	44917	0	0	0	0	0	1	NA	NA	NA	0	187642	0	175054	0	0	0	0	0	1	NA	NA	NA	0	0	1	0	0	0	NA	NA	NA	0	42062	1	44035	0	2.27092e-05	0	0	0	1	0.0582743	-3.88137	B_MOD	0	32247	0	32544	0	0	0	0	0	1	NA	NA	NA
BRCA2	c.733A>G	p.(Arg245Gly)	Missense	Uncertain significance	1	0	NA	No	0	44917	0	0	0	0	0	1	NA	NA	NA	0	187642	0	175054	0	0	0	0	0	1	NA	NA	NA	0	0	1	0	0	0	NA	NA	NA	0	42062	1	44035	0	2.27092e-05	0	0	0	1	0.0582743	-3.88137	B_MOD	0	32247	0	32544	0	0	0	0	0	1	NA	NA	NA
BRCA2	c.7392A>C	p.(Gln2464His)	Missense	Uncertain significance	1	0	NA	No	0	44917	0	0	0	0	0	1	NA	NA	NA	0	187642	0	175054	0	0	0	0	0	1	NA	NA	NA	0	0	1	0	0	0	NA	NA	NA	0	42062	1	44035	0	2.27092e-05	0	0	0	1	0.0582743	-3.88137	B_MOD	0	32247	0	32544	0	0	0	0	0	1	NA	NA	NA
BRCA2	c.7412C>T	p.(Thr2471Ile)	Missense	None	1	0	NA	No	0	44917	0	0	0	0	0	1	NA	NA	NA	0	187642	0	175054	0	0	0	0	0	1	NA	NA	NA	0	0	1	0	0	0	NA	NA	NA	0	42062	1	44035	0	2.27092e-05	0	0	0	1	0.0582743	-3.88137	B_MOD	0	32247	0	32544	0	0	0	0	0	1	NA	NA	NA
BRCA2	c.7477A>G	p.(Met2493Val)	Missense	Uncertain significance	1	0	NA	No	0	44917	0	0	0	0	0	1	NA	NA	NA	0	187642	0	175054	0	0	0	0	0	1	NA	NA	NA	0	0	1	0	0	0	NA	NA	NA	0	42062	1	44035	0	2.27092e-05	0	0	0	1	0.0582743	-3.88137	B_MOD	0	32247	0	32544	0	0	0	0	0	1	NA	NA	NA
BRCA2	c.7489A>G	p.(Lys2497Glu)	Missense	Uncertain significance	1	0	NA	No	0	44917	0	0	0	0	0	1	NA	NA	NA	0	187642	0	175054	0	0	0	0	0	1	NA	NA	NA	0	0	1	0	0	0	NA	NA	NA	0	42062	1	44035	0	2.27092e-05	0	0	0	1	0.0582743	-3.88137	B_MOD	0	32247	0	32544	0	0	0	0	0	1	NA	NA	NA
BRCA2	c.7517A>C	p.(Gln2506Pro)	Missense	None	1	0	NA	No	0	44917	0	0	0	0	0	1	NA	NA	NA	0	187642	0	175054	0	0	0	0	0	1	NA	NA	NA	0	0	1	0	0	0	NA	NA	NA	0	42062	1	44035	0	2.27092e-05	0	0	0	1	0.0582743	-3.88137	B_MOD	0	32247	0	32544	0	0	0	0	0	1	NA	NA	NA
BRCA2	c.751A>G	p.(Thr251Ala)	Missense	Uncertain significance	1	0	NA	No	0	44917	0	0	0	0	0	1	NA	NA	NA	0	187642	0	175054	0	0	0	0	0	1	NA	NA	NA	0	0	1	0	0	0	NA	NA	NA	0	42062	1	44035	0	2.27092e-05	0	0	0	1	0.0582743	-3.88137	B_MOD	0	32247	0	32544	0	0	0	0	0	1	NA	NA	NA
BRCA2	c.7549A>G	p.(Thr2517Ala)	Missense	Uncertain significance	1	0	NA	No	0	44917	0	0	0	0	0	1	NA	NA	NA	0	187642	0	175054	0	0	0	0	0	1	NA	NA	NA	0	0	1	0	0	0	NA	NA	NA	0	42062	1	44035	0	2.27092e-05	0	0	0	1	0.0582743	-3.88137	B_MOD	0	32247	0	32544	0	0	0	0	0	1	NA	NA	NA
BRCA2	c.761A>G	p.(Glu254Gly)	Missense	None	1	0	NA	No	0	44917	0	0	0	0	0	1	NA	NA	NA	0	187642	0	175054	0	0	0	0	0	1	NA	NA	NA	0	0	1	0	0	0	NA	NA	NA	0	42062	1	44035	0	2.27092e-05	0	0	0	1	0.0582743	-3.88137	B_MOD	0	32247	0	32544	0	0	0	0	0	1	NA	NA	NA
BRCA2	c.7651A>G	p.(Lys2551Glu)	Missense	Uncertain significance	1	0	NA	No	0	44917	0	0	0	0	0	1	NA	NA	NA	0	187642	0	175054	0	0	0	0	0	1	NA	NA	NA	0	0	1	0	0	0	NA	NA	NA	0	42062	1	44035	0	2.27092e-05	0	0	0	1	0.0582743	-3.88137	B_MOD	0	32247	0	32544	0	0	0	0	0	1	NA	NA	NA
BRCA2	c.7658A>G	p.(Asn2553Ser)	Missense	Uncertain significance	1	0	NA	No	0	44917	0	0	0	0	0	1	NA	NA	NA	0	187642	0	175054	0	0	0	0	0	1	NA	NA	NA	0	0	1	0	0	0	NA	NA	NA	0	42062	1	44035	0	2.27092e-05	0	0	0	1	0.0582743	-3.88137	B_MOD	0	32247	0	32544	0	0	0	0	0	1	NA	NA	NA
BRCA2	c.7749T>A	p.(Asp2583Glu)	Missense	None	1	0	NA	No	0	44917	0	0	0	0	0	1	NA	NA	NA	0	187642	0	175054	0	0	0	0	0	1	NA	NA	NA	0	0	1	0	0	0	NA	NA	NA	0	42062	1	44035	0	2.27092e-05	0	0	0	1	0.0582743	-3.88137	B_MOD	0	32247	0	32544	0	0	0	0	0	1	NA	NA	NA
BRCA2	c.7777G>A	p.(Gly2593Arg)	Missense	Uncertain significance	1	0	NA	No	0	44917	0	0	0	0	0	1	NA	NA	NA	0	187642	0	175054	0	0	0	0	0	1	NA	NA	NA	0	0	1	0	0	0	NA	NA	NA	0	42062	1	44035	0	2.27092e-05	0	0	0	1	0.0582743	-3.88137	B_MOD	0	32247	0	32544	0	0	0	0	0	1	NA	NA	NA
BRCA2	c.781G>A	p.(Ala261Thr)	Missense	Uncertain significance	1	0	NA	No	0	44917	0	0	0	0	0	1	NA	NA	NA	0	187642	0	175054	0	0	0	0	0	1	NA	NA	NA	0	0	1	0	0	0	NA	NA	NA	0	42062	1	44035	0	2.27092e-05	0	0	0	1	0.0582743	-3.88137	B_MOD	0	32247	0	32544	0	0	0	0	0	1	NA	NA	NA
BRCA2	c.787A>G	p.(Ser263Gly)	Missense	Uncertain significance	1	0	NA	No	0	44917	0	0	0	0	0	1	NA	NA	NA	0	187642	0	175054	0	0	0	0	0	1	NA	NA	NA	0	0	1	0	0	0	NA	NA	NA	0	42062	1	44035	0	2.27092e-05	0	0	0	1	0.0582743	-3.88137	B_MOD	0	32247	0	32544	0	0	0	0	0	1	NA	NA	NA
BRCA2	c.7894G>A	p.(Ala2632Thr)	Missense	Uncertain significance	1	0	NA	No	0	44917	0	0	0	0	0	1	NA	NA	NA	0	187642	0	175054	0	0	0	0	0	1	NA	NA	NA	0	0	1	0	0	0	NA	NA	NA	0	42062	1	44035	0	2.27092e-05	0	0	0	1	0.0582743	-3.88137	B_MOD	0	32247	0	32544	0	0	0	0	0	1	NA	NA	NA
BRCA2	c.7907G>A	p.(Cys2636Tyr)	Missense	Uncertain significance	1	0	NA	No	0	44917	0	0	0	0	0	1	NA	NA	NA	0	187642	0	175054	0	0	0	0	0	1	NA	NA	NA	0	0	1	0	0	0	NA	NA	NA	0	42062	1	44035	0	2.27092e-05	0	0	0	1	0.0582743	-3.88137	B_MOD	0	32247	0	32544	0	0	0	0	0	1	NA	NA	NA
BRCA2	c.7943G>T	p.(Ser2648Ile)	Missense	Uncertain significance	1	0	NA	No	0	44917	0	0	0	0	0	1	NA	NA	NA	0	187642	0	175054	0	0	0	0	0	1	NA	NA	NA	0	0	1	0	0	0	NA	NA	NA	0	42062	1	44035	0	2.27092e-05	0	0	0	1	0.0582743	-3.88137	B_MOD	0	32247	0	32544	0	0	0	0	0	1	NA	NA	NA
BRCA2	c.797T>G	p.(Phe266Cys)	Missense	Conflicting classifications of pathogenicity	1	0	NA	No	0	44917	0	0	0	0	0	1	NA	NA	NA	0	187642	0	175054	0	0	0	0	0	1	NA	NA	NA	0	0	1	0	0	0	NA	NA	NA	0	42062	1	44035	0	2.27092e-05	0	0	0	1	0.0582743	-3.88137	B_MOD	0	32247	0	32544	0	0	0	0	0	1	NA	NA	NA
BRCA2	c.8028G>A	p.(Met2676Ile)	Missense	None	1	0	NA	No	0	44917	0	0	0	0	0	1	NA	NA	NA	0	187642	0	175054	0	0	0	0	0	1	NA	NA	NA	0	0	1	0	0	0	NA	NA	NA	0	42062	1	44035	0	2.27092e-05	0	0	0	1	0.0582743	-3.88137	B_MOD	0	32247	0	32544	0	0	0	0	0	1	NA	NA	NA
BRCA2	c.8035G>A	p.(Asp2679Asn)	Missense	Uncertain significance	1	0	NA	No	0	44917	0	0	0	0	0	1	NA	NA	NA	0	187642	0	175054	0	0	0	0	0	1	NA	NA	NA	0	0	1	0	0	0	NA	NA	NA	0	42062	1	44035	0	2.27092e-05	0	0	0	1	0.0582743	-3.88137	B_MOD	0	32247	0	32544	0	0	0	0	0	1	NA	NA	NA
BRCA2	c.8314G>A	p.(Glu2772Lys)	Missense	Uncertain significance	1	0	NA	No	0	44917	0	0	0	0	0	1	NA	NA	NA	0	187642	0	175054	0	0	0	0	0	1	NA	NA	NA	0	0	1	0	0	0	NA	NA	NA	0	42062	1	44035	0	2.27092e-05	0	0	0	1	0.0582743	-3.88137	B_MOD	0	32247	0	32544	0	0	0	0	0	1	NA	NA	NA
BRCA2	c.8315A>C	p.(Glu2772Ala)	Missense	Uncertain significance	1	0	NA	No	0	44917	0	0	0	0	0	1	NA	NA	NA	0	187642	0	175054	0	0	0	0	0	1	NA	NA	NA	0	0	1	0	0	0	NA	NA	NA	0	42062	1	44035	0	2.27092e-05	0	0	0	1	0.0582743	-3.88137	B_MOD	0	32247	0	32544	0	0	0	0	0	1	NA	NA	NA
BRCA2	c.8335T>C	p.(Ser2779Pro)	Missense	None	1	0	NA	No	0	44917	0	0	0	0	0	1	NA	NA	NA	0	187642	0	175054	0	0	0	0	0	1	NA	NA	NA	0	0	1	0	0	0	NA	NA	NA	0	42062	1	44035	0	2.27092e-05	0	0	0	1	0.0582743	-3.88137	B_MOD	0	32247	0	32544	0	0	0	0	0	1	NA	NA	NA
BRCA2	c.8366A>G	p.(Tyr2789Cys)	Missense	Conflicting classifications of pathogenicity	1	0	NA	No	0	44917	0	0	0	0	0	1	NA	NA	NA	0	187642	0	175054	0	0	0	0	0	1	NA	NA	NA	0	0	1	0	0	0	NA	NA	NA	0	42062	1	44035	0	2.27092e-05	0	0	0	1	0.0582743	-3.88137	B_MOD	0	32247	0	32544	0	0	0	0	0	1	NA	NA	NA
BRCA2	c.842A>G	p.(Asp281Gly)	Missense	Conflicting classifications of pathogenicity	1	0	NA	No	0	44917	0	0	0	0	0	1	NA	NA	NA	0	187642	0	175054	0	0	0	0	0	1	NA	NA	NA	0	0	1	0	0	0	NA	NA	NA	0	42062	1	44035	0	2.27092e-05	0	0	0	1	0.0582743	-3.88137	B_MOD	0	32247	0	32544	0	0	0	0	0	1	NA	NA	NA
BRCA2	c.8450G>C	p.(Cys2817Ser)	Missense	Uncertain significance	1	0	NA	No	0	44917	0	0	0	0	0	1	NA	NA	NA	0	187642	0	175054	0	0	0	0	0	1	NA	NA	NA	0	0	1	0	0	0	NA	NA	NA	0	42062	1	44035	0	2.27092e-05	0	0	0	1	0.0582743	-3.88137	B_MOD	0	32247	0	32544	0	0	0	0	0	1	NA	NA	NA
BRCA2	c.8461A>T	p.(Ile2821Phe)	Missense	None	1	0	NA	No	0	44917	0	0	0	0	0	1	NA	NA	NA	0	187642	0	175054	0	0	0	0	0	1	NA	NA	NA	0	0	1	0	0	0	NA	NA	NA	0	42062	1	44035	0	2.27092e-05	0	0	0	1	0.0582743	-3.88137	B_MOD	0	32247	0	32544	0	0	0	0	0	1	NA	NA	NA
BRCA2	c.8488T>C	p.(Trp2830Arg)	Missense	Uncertain significance	1	0	NA	No	0	44917	0	0	0	0	0	1	NA	NA	NA	0	187642	0	175054	0	0	0	0	0	1	NA	NA	NA	0	0	1	0	0	0	NA	NA	NA	0	42062	1	44035	0	2.27092e-05	0	0	0	1	0.0582743	-3.88137	B_MOD	0	32247	0	32544	0	0	0	0	0	1	NA	NA	NA
BRCA2	c.8521T>C	p.(Phe2841Leu)	Missense	Uncertain significance	1	0	NA	No	0	44917	0	0	0	0	0	1	NA	NA	NA	0	187642	0	175054	0	0	0	0	0	1	NA	NA	NA	0	0	1	0	0	0	NA	NA	NA	0	42062	1	44035	0	2.27092e-05	0	0	0	1	0.0582743	-3.88137	B_MOD	0	32247	0	32544	0	0	0	0	0	1	NA	NA	NA
BRCA2	c.8537A>G	p.(Glu2846Gly)	Missense	None	1	0	NA	No	0	44917	0	0	0	0	0	1	NA	NA	NA	0	187642	0	175054	0	0	0	0	0	1	NA	NA	NA	0	0	1	0	0	0	NA	NA	NA	0	42062	1	44035	0	2.27092e-05	0	0	0	1	0.0582743	-3.88137	B_MOD	0	32247	0	32544	0	0	0	0	0	1	NA	NA	NA
BRCA2	c.854A>G	p.(Lys285Arg)	Missense	None	1	0	NA	No	0	44917	0	0	0	0	0	1	NA	NA	NA	0	187642	0	175054	0	0	0	0	0	1	NA	NA	NA	0	0	1	0	0	0	NA	NA	NA	0	42062	1	44035	0	2.27092e-05	0	0	0	1	0.0582743	-3.88137	B_MOD	0	32247	0	32544	0	0	0	0	0	1	NA	NA	NA
BRCA2	c.8557A>G	p.(Lys2853Glu)	Missense	Uncertain significance	1	0	NA	No	0	44917	0	0	0	0	0	1	NA	NA	NA	0	187642	0	175054	0	0	0	0	0	1	NA	NA	NA	0	0	1	0	0	0	NA	NA	NA	0	42062	1	44035	0	2.27092e-05	0	0	0	1	0.0582743	-3.88137	B_MOD	0	32247	0	32544	0	0	0	0	0	1	NA	NA	NA
BRCA2	c.8641A>C	p.(Thr2881Pro)	Missense	Uncertain significance	1	0	NA	No	0	44917	0	0	0	0	0	1	NA	NA	NA	0	187642	0	175054	0	0	0	0	0	1	NA	NA	NA	0	0	1	0	0	0	NA	NA	NA	0	42062	1	44035	0	2.27092e-05	0	0	0	1	0.0582743	-3.88137	B_MOD	0	32247	0	32544	0	0	0	0	0	1	NA	NA	NA
BRCA2	c.8654T>C	p.(Leu2885Ser)	Missense	None	1	0	NA	No	0	44917	0	0	0	0	0	1	NA	NA	NA	0	187642	0	175054	0	0	0	0	0	1	NA	NA	NA	0	0	1	0	0	0	NA	NA	NA	0	42062	1	44035	0	2.27092e-05	0	0	0	1	0.0582743	-3.88137	B_MOD	0	32247	0	32544	0	0	0	0	0	1	NA	NA	NA
BRCA2	c.8714A>G	p.(Tyr2905Cys)	Missense	Conflicting classifications of pathogenicity	1	0	NA	No	0	44917	0	0	0	0	0	1	NA	NA	NA	0	187642	0	175054	0	0	0	0	0	1	NA	NA	NA	0	0	1	0	0	0	NA	NA	NA	0	42062	1	44035	0	2.27092e-05	0	0	0	1	0.0582743	-3.88137	B_MOD	0	32247	0	32544	0	0	0	0	0	1	NA	NA	NA
BRCA2	c.8761T>C	p.(Phe2921Leu)	Missense	None	1	0	NA	No	0	44917	0	0	0	0	0	1	NA	NA	NA	0	187642	0	175054	0	0	0	0	0	1	NA	NA	NA	0	0	1	0	0	0	NA	NA	NA	0	42062	1	44035	0	2.27092e-05	0	0	0	1	0.0582743	-3.88137	B_MOD	0	32247	0	32544	0	0	0	0	0	1	NA	NA	NA
BRCA2	c.8795A>G	p.(His2932Arg)	Missense	Uncertain significance	1	0	NA	No	0	44917	0	0	0	0	0	1	NA	NA	NA	0	187642	0	175054	0	0	0	0	0	1	NA	NA	NA	0	0	1	0	0	0	NA	NA	NA	0	42062	1	44035	0	2.27092e-05	0	0	0	1	0.0582743	-3.88137	B_MOD	0	32247	0	32544	0	0	0	0	0	1	NA	NA	NA
BRCA2	c.8809A>T	p.(Asn2937Tyr)	Missense	None	1	0	NA	No	0	44917	0	0	0	0	0	1	NA	NA	NA	0	187642	0	175054	0	0	0	0	0	1	NA	NA	NA	0	0	1	0	0	0	NA	NA	NA	0	42062	1	44035	0	2.27092e-05	0	0	0	1	0.0582743	-3.88137	B_MOD	0	32247	0	32544	0	0	0	0	0	1	NA	NA	NA
BRCA2	c.8815A>G	p.(Lys2939Glu)	Missense	None	1	0	NA	No	0	44917	0	0	0	0	0	1	NA	NA	NA	0	187642	0	175054	0	0	0	0	0	1	NA	NA	NA	0	0	1	0	0	0	NA	NA	NA	0	42062	1	44035	0	2.27092e-05	0	0	0	1	0.0582743	-3.88137	B_MOD	0	32247	0	32544	0	0	0	0	0	1	NA	NA	NA
BRCA2	c.8825C>G	p.(Ala2942Gly)	Missense	None	1	0	NA	No	0	44917	0	0	0	0	0	1	NA	NA	NA	0	187642	0	175054	0	0	0	0	0	1	NA	NA	NA	0	0	1	0	0	0	NA	NA	NA	0	42062	1	44035	0	2.27092e-05	0	0	0	1	0.0582743	-3.88137	B_MOD	0	32247	0	32544	0	0	0	0	0	1	NA	NA	NA
BRCA2	c.8849A>G	p.(Lys2950Arg)	Missense	Uncertain significance	1	0	NA	No	0	44917	0	0	0	0	0	1	NA	NA	NA	0	187642	0	175054	0	0	0	0	0	1	NA	NA	NA	0	0	1	0	0	0	NA	NA	NA	0	42062	1	44035	0	2.27092e-05	0	0	0	1	0.0582743	-3.88137	B_MOD	0	32247	0	32544	0	0	0	0	0	1	NA	NA	NA
BRCA2	c.8951C>T	p.(Ser2984Leu)	Missense	None	1	0	NA	No	0	44917	0	0	0	0	0	1	NA	NA	NA	0	187642	0	175054	0	0	0	0	0	1	NA	NA	NA	0	0	1	0	0	0	NA	NA	NA	0	42062	1	44035	0	2.27092e-05	0	0	0	1	0.0582743	-3.88137	B_MOD	0	32247	0	32544	0	0	0	0	0	1	NA	NA	NA
BRCA2	c.9024T>G	p.(Ile3008Met)	Missense	Uncertain significance	1	0	NA	No	0	44917	0	0	0	0	0	1	NA	NA	NA	0	187642	0	175054	0	0	0	0	0	1	NA	NA	NA	0	0	1	0	0	0	NA	NA	NA	0	42062	1	44035	0	2.27092e-05	0	0	0	1	0.0582743	-3.88137	B_MOD	0	32247	0	32544	0	0	0	0	0	1	NA	NA	NA
BRCA2	c.917A>G	p.(Asp306Gly)	Missense	Conflicting classifications of pathogenicity	1	0	NA	No	0	44917	0	0	0	0	0	1	NA	NA	NA	0	187642	0	175054	0	0	0	0	0	1	NA	NA	NA	0	0	1	0	0	0	NA	NA	NA	0	42062	1	44035	0	2.27092e-05	0	0	0	1	0.0582743	-3.88137	B_MOD	0	32247	0	32544	0	0	0	0	0	1	NA	NA	NA
BRCA2	c.9302T>A	p.(Leu3101Gln)	Missense	Uncertain significance	1	0	NA	No	0	44917	0	0	0	0	0	1	NA	NA	NA	0	187642	0	175054	0	0	0	0	0	1	NA	NA	NA	0	0	1	0	0	0	NA	NA	NA	0	42062	1	44035	0	2.27092e-05	0	0	0	1	0.0582743	-3.88137	B_MOD	0	32247	0	32544	0	0	0	0	0	1	NA	NA	NA
BRCA2	c.9316T>C	p.(Trp3106Arg)	Missense	Uncertain significance	1	0	NA	No	0	44917	0	0	0	0	0	1	NA	NA	NA	0	187642	0	175054	0	0	0	0	0	1	NA	NA	NA	0	0	1	0	0	0	NA	NA	NA	0	42062	1	44035	0	2.27092e-05	0	0	0	1	0.0582743	-3.88137	B_MOD	0	32247	0	32544	0	0	0	0	0	1	NA	NA	NA
BRCA2	c.9326T>C	p.(Leu3109Pro)	Missense	Uncertain significance	1	0	NA	No	0	44917	0	0	0	0	0	1	NA	NA	NA	0	187642	0	175054	0	0	0	0	0	1	NA	NA	NA	0	0	1	0	0	0	NA	NA	NA	0	42062	1	44035	0	2.27092e-05	0	0	0	1	0.0582743	-3.88137	B_MOD	0	32247	0	32544	0	0	0	0	0	1	NA	NA	NA
BRCA2	c.9370A>C	p.(Asn3124His)	Missense	Likely benign	1	0	NA	No	0	44917	0	0	0	0	0	1	NA	NA	NA	0	187642	0	175054	0	0	0	0	0	1	NA	NA	NA	0	0	1	0	0	0	NA	NA	NA	0	42062	1	44035	0	2.27092e-05	0	0	0	1	0.0582743	-3.88137	B_MOD	0	32247	0	32544	0	0	0	0	0	1	NA	NA	NA
BRCA2	c.94T>C	p.(Phe32Leu)	Missense	Uncertain significance	1	0	NA	No	0	44917	0	0	0	0	0	1	NA	NA	NA	0	187642	0	175054	0	0	0	0	0	1	NA	NA	NA	0	0	1	0	0	0	NA	NA	NA	0	42062	1	44035	0	2.27092e-05	0	0	0	1	0.0582743	-3.88137	B_MOD	0	32247	0	32544	0	0	0	0	0	1	NA	NA	NA
BRCA2	c.9517T>C	p.(Cys3173Arg)	Missense	Uncertain significance	1	0	NA	No	0	44917	0	0	0	0	0	1	NA	NA	NA	0	187642	0	175054	0	0	0	0	0	1	NA	NA	NA	0	0	1	0	0	0	NA	NA	NA	0	42062	1	44035	0	2.27092e-05	0	0	0	1	0.0582743	-3.88137	B_MOD	0	32247	0	32544	0	0	0	0	0	1	NA	NA	NA
BRCA2	c.9577A>G	p.(Thr3193Ala)	Missense	Uncertain significance	1	0	NA	No	0	44917	0	0	0	0	0	1	NA	NA	NA	0	187642	0	175054	0	0	0	0	0	1	NA	NA	NA	0	0	1	0	0	0	NA	NA	NA	0	42062	1	44035	0	2.27092e-05	0	0	0	1	0.0582743	-3.88137	B_MOD	0	32247	0	32544	0	0	0	0	0	1	NA	NA	NA
BRCA2	c.9580C>T	p.(Pro3194Ser)	Missense	None	1	0	NA	No	0	44917	0	0	0	0	0	1	NA	NA	NA	0	187642	0	175054	0	0	0	0	0	1	NA	NA	NA	0	0	1	0	0	0	NA	NA	NA	0	42062	1	44035	0	2.27092e-05	0	0	0	1	0.0582743	-3.88137	B_MOD	0	32247	0	32544	0	0	0	0	0	1	NA	NA	NA
BRCA2	c.9598T>C	p.(Ser3200Pro)	Missense	None	1	0	NA	No	0	44917	0	0	0	0	0	1	NA	NA	NA	0	187642	0	175054	0	0	0	0	0	1	NA	NA	NA	0	0	1	0	0	0	NA	NA	NA	0	42062	1	44035	0	2.27092e-05	0	0	0	1	0.0582743	-3.88137	B_MOD	0	32247	0	32544	0	0	0	0	0	1	NA	NA	NA
BRCA2	c.9641A>G	p.(Lys3214Arg)	Missense	Uncertain significance	1	0	NA	No	0	44917	0	0	0	0	0	1	NA	NA	NA	0	187642	0	175054	0	0	0	0	0	1	NA	NA	NA	0	0	1	0	0	0	NA	NA	NA	0	42062	1	44035	0	2.27092e-05	0	0	0	1	0.0582743	-3.88137	B_MOD	0	32247	0	32544	0	0	0	0	0	1	NA	NA	NA
BRCA2	c.9695T>C	p.(Leu3232Pro)	Missense	None	1	0	NA	No	0	44917	0	0	0	0	0	1	NA	NA	NA	0	187642	0	175054	0	0	0	0	0	1	NA	NA	NA	0	0	1	0	0	0	NA	NA	NA	0	42062	1	44035	0	2.27092e-05	0	0	0	1	0.0582743	-3.88137	B_MOD	0	32247	0	32544	0	0	0	0	0	1	NA	NA	NA
