## Supplementary Tables (Large Excel) for "Integrating enriched case data from national laboratory testing with population-based case-control analyses: a novel statistical likelihood-ratio methodology for PS4 applied to 325,345 breast cancer cases and 671,006 controls" (part 2 of 3)

### Sheet: Table S2 (continued)
					Combined				UK Laboratory (NDRS)											Ambry													UK Biobank									BRIDGES													CARRIERS
BRCA2	c.9803G>A	p.(Arg3268Lys)	Missense	None	1	0	NA	No	0	44917	0	0	0	0	0	1	NA	NA	NA	0	187642	0	175054	0	0	0	0	0	1	NA	NA	NA	0	0	1	0	0	0	NA	NA	NA	0	42062	1	44035	0	2.27092e-05	0	0	0	1	0.0582743	-3.88137	B_MOD	0	32247	0	32544	0	0	0	0	0	1	NA	NA	NA
BRCA2	c.9826A>G	p.(Arg3276Gly)	Missense	Uncertain significance	1	0	NA	No	0	44917	0	0	0	0	0	1	NA	NA	NA	0	187642	0	175054	0	0	0	0	0	1	NA	NA	NA	0	0	1	0	0	0	NA	NA	NA	0	42062	1	44035	0	2.27092e-05	0	0	0	1	0.0582743	-3.88137	B_MOD	0	32247	0	32544	0	0	0	0	0	1	NA	NA	NA
BRCA2	c.9836T>C	p.(Leu3279Ser)	Missense	Uncertain significance	1	0	NA	No	0	44917	0	0	0	0	0	1	NA	NA	NA	0	187642	0	175054	0	0	0	0	0	1	NA	NA	NA	0	0	1	0	0	0	NA	NA	NA	0	42062	1	44035	0	2.27092e-05	0	0	0	1	0.0582743	-3.88137	B_MOD	0	32247	0	32544	0	0	0	0	0	1	NA	NA	NA
BRCA2	c.9919A>G	p.(Lys3307Glu)	Missense	Uncertain significance	1	0	NA	No	0	44917	0	0	0	0	0	1	NA	NA	NA	0	187642	0	175054	0	0	0	0	0	1	NA	NA	NA	0	0	1	0	0	0	NA	NA	NA	0	42062	1	44035	0	2.27092e-05	0	0	0	1	0.0582743	-3.88137	B_MOD	0	32247	0	32544	0	0	0	0	0	1	NA	NA	NA
BRCA2	c.3673A>C	p.(Thr1225Pro)	Missense	Uncertain significance	1	0	NA	No	0	44917	0	0	0	0	0	1	NA	NA	NA	0	187642	0	175054	0	0	0	0	0	1	NA	NA	NA	0	8.18116e-06	1	0	0	0	1.58269	0.626908	NA	0	42062	1	44035	0	2.27092e-05	0	0	0	1	0.0582743	-3.88137	B_MOD	0	32247	0	32544	0	0	0	0	0	1	NA	NA	NA
BRCA2	c.7508T>G	p.(Val2503Gly)	Missense	Uncertain significance	1	0	NA	No	0	44917	0	0	0	0	0	1	NA	NA	NA	0	187642	0	175054	0	0	0	0	0	1	NA	NA	NA	0	8.18123e-06	1	0	0	0	1.58267	0.626891	NA	0	42062	1	44035	0	2.27092e-05	0	0	0	1	0.0582743	-3.88137	B_MOD	0	32247	0	32544	0	0	0	0	0	1	NA	NA	NA
BRCA2	c.8591C>T	p.(Ala2864Val)	Missense	Uncertain significance	1	0	NA	No	0	44917	0	0	0	0	0	1	NA	NA	NA	0	187642	0	175054	0	0	0	0	0	1	NA	NA	NA	0	8.18123e-06	1	0	0	0	1.58267	0.626891	NA	0	42062	1	44035	0	2.27092e-05	0	0	0	1	0.0582743	-3.88137	B_MOD	0	32247	0	32544	0	0	0	0	0	1	NA	NA	NA
BRCA2	c.8471G>A	p.(Arg2824Lys)	Missense	Uncertain significance	1	0	NA	No	0	44917	0	0	0	0	0	1	NA	NA	NA	0	187642	0	175054	0	0	0	0	0	1	NA	NA	NA	0	8.18244e-06	1	0	0	0	1.58244	0.626692	NA	0	42062	1	44035	0	2.27092e-05	0	0	0	1	0.0582743	-3.88137	B_MOD	0	32247	0	32544	0	0	0	0	0	1	NA	NA	NA
BRCA2	c.6995G>C	p.(Cys2332Ser)	Missense	Uncertain significance	1	0	NA	No	0	44917	0	0	0	0	0	1	NA	NA	NA	0	187642	0	175054	0	0	0	0	0	1	NA	NA	NA	0	8.1829e-06	1	0	0	0	1.58297	0.627147	NA	0	42062	1	44035	0	2.27092e-05	0	0	0	1	0.0582743	-3.88137	B_MOD	0	32247	0	32544	0	0	0	0	0	1	NA	NA	NA
BRCA2	c.947G>A	p.(Arg316Lys)	Missense	Uncertain significance	1	0	NA	No	0	44917	0	0	0	0	0	1	NA	NA	NA	0	187642	0	175054	0	0	0	0	0	1	NA	NA	NA	0	8.18418e-06	1	0	0	0	1.58258	0.626816	NA	0	42062	1	44035	0	2.27092e-05	0	0	0	1	0.0582743	-3.88137	B_MOD	0	32247	0	32544	0	0	0	0	0	1	NA	NA	NA
BRCA2	c.6842G>A	p.(Gly2281Glu)	Missense	Uncertain significance	1	0	NA	No	0	44917	0	0	0	0	0	1	NA	NA	NA	0	187642	0	175054	0	0	0	0	0	1	NA	NA	NA	0	8.25416e-06	1	0	0	0	1.58304	0.62721	NA	0	42062	1	44035	0	2.27092e-05	0	0	0	1	0.0582743	-3.88137	B_MOD	0	32247	0	32544	0	0	0	0	0	1	NA	NA	NA
BRCA1	c.3327_3330del	p.(Lys1109AsnfsTer7)	PTV	Pathogenic	1	0	NA	No	1	44917	2.22633e-05	0	19.8463	0.808426	487.211	0.131314	25.7673	4.43644	P_STR	0	187642	0	175054	0	0	0	0	0	1	NA	NA	NA	0	0	1	0	0	0	NA	NA	NA	0	42062	0	44035	0	0	0	0	0	1	NA	NA	NA	0	32247	0	32544	0	0	0	0	0	1	NA	NA	NA
BRCA1	c.3331_3335del	p.(Gln1111IlefsTer2)	PTV	Pathogenic	1	0	NA	No	1	44917	2.22633e-05	0	19.8463	0.808426	487.211	0.131314	25.7673	4.43644	P_STR	0	187642	0	175054	0	0	0	0	0	1	NA	NA	NA	0	0	1	0	0	0	NA	NA	NA	0	42062	0	44035	0	0	0	0	0	1	NA	NA	NA	0	32247	0	32544	0	0	0	0	0	1	NA	NA	NA
BRCA1	c.3333del	p.(Glu1112AsnfsTer5)	PTV	Pathogenic	1	0	NA	No	1	44917	2.22633e-05	0	19.8463	0.808426	487.211	0.131314	25.7673	4.43644	P_STR	0	187642	0	175054	0	0	0	0	0	1	NA	NA	NA	0	0	1	0	0	0	NA	NA	NA	0	42062	0	44035	0	0	0	0	0	1	NA	NA	NA	0	32247	0	32544	0	0	0	0	0	1	NA	NA	NA
BRCA1	c.3339T>G	p.(Tyr1113Ter)	PTV	Pathogenic	1	0	NA	No	1	44917	2.22633e-05	0	19.8463	0.808426	487.211	0.131314	25.7673	4.43644	P_STR	0	187642	0	175054	0	0	0	0	0	1	NA	NA	NA	0	0	1	0	0	0	NA	NA	NA	0	42062	0	44035	0	0	0	0	0	1	NA	NA	NA	0	32247	0	32544	0	0	0	0	0	1	NA	NA	NA
BRCA1	c.3353del	p.(Gln1118ArgfsTer11)	PTV	None	1	0	NA	No	1	44917	2.22633e-05	0	19.8463	0.808426	487.211	0.131314	25.7673	4.43644	P_STR	0	187642	0	175054	0	0	0	0	0	1	NA	NA	NA	0	0	1	0	0	0	NA	NA	NA	0	42062	0	44035	0	0	0	0	0	1	NA	NA	NA	0	32247	0	32544	0	0	0	0	0	1	NA	NA	NA
BRCA1	c.3450_3453del	p.(Asp1151ThrfsTer3)	PTV	None	1	0	NA	No	1	44917	2.22633e-05	0	19.8463	0.808426	487.211	0.131314	25.7673	4.43644	P_STR	0	187642	0	175054	0	0	0	0	0	1	NA	NA	NA	0	0	1	0	0	0	NA	NA	NA	0	42062	0	44035	0	0	0	0	0	1	NA	NA	NA	0	32247	0	32544	0	0	0	0	0	1	NA	NA	NA
BRCA1	c.3450del	p.(Asp1151MetfsTer4)	PTV	Pathogenic	1	0	NA	No	1	44917	2.22633e-05	0	19.8463	0.808426	487.211	0.131314	25.7673	4.43644	P_STR	0	187642	0	175054	0	0	0	0	0	1	NA	NA	NA	0	0	1	0	0	0	NA	NA	NA	0	42062	0	44035	0	0	0	0	0	1	NA	NA	NA	0	32247	0	32544	0	0	0	0	0	1	NA	NA	NA
BRCA1	c.3517del	p.(Ser1173ValfsTer37)	PTV	None	1	0	NA	No	1	44917	2.22633e-05	0	19.8463	0.808426	487.211	0.131314	25.7673	4.43644	P_STR	0	187642	0	175054	0	0	0	0	0	1	NA	NA	NA	0	0	1	0	0	0	NA	NA	NA	0	42062	0	44035	0	0	0	0	0	1	NA	NA	NA	0	32247	0	32544	0	0	0	0	0	1	NA	NA	NA
BRCA1	c.355A>T	p.(Lys119Ter)	PTV	Pathogenic	1	0	NA	No	1	44917	2.22633e-05	0	19.8463	0.808426	487.211	0.131314	25.7673	4.43644	P_STR	0	187642	0	175054	0	0	0	0	0	1	NA	NA	NA	0	0	1	0	0	0	NA	NA	NA	0	42062	0	44035	0	0	0	0	0	1	NA	NA	NA	0	32247	0	32544	0	0	0	0	0	1	NA	NA	NA
BRCA1	c.3623_3624del	p.(Lys1208IlefsTer10)	PTV	None	1	0	NA	No	1	44917	2.22633e-05	0	19.8463	0.808426	487.211	0.131314	25.7673	4.43644	P_STR	0	187642	0	175054	0	0	0	0	0	1	NA	NA	NA	0	0	1	0	0	0	NA	NA	NA	0	42062	0	44035	0	0	0	0	0	1	NA	NA	NA	0	32247	0	32544	0	0	0	0	0	1	NA	NA	NA
BRCA1	c.3624dup	p.(Leu1209IlefsTer10)	PTV	Pathogenic	1	0	NA	No	1	44917	2.22633e-05	0	19.8463	0.808426	487.211	0.131314	25.7673	4.43644	P_STR	0	187642	0	175054	0	0	0	0	0	1	NA	NA	NA	0	0	1	0	0	0	NA	NA	NA	0	42062	0	44035	0	0	0	0	0	1	NA	NA	NA	0	32247	0	32544	0	0	0	0	0	1	NA	NA	NA
BRCA1	c.3685_3686del	p.(Leu1229ValfsTer4)	PTV	None	1	0	NA	No	1	44917	2.22633e-05	0	19.8463	0.808426	487.211	0.131314	25.7673	4.43644	P_STR	0	187642	0	175054	0	0	0	0	0	1	NA	NA	NA	0	0	1	0	0	0	NA	NA	NA	0	42062	0	44035	0	0	0	0	0	1	NA	NA	NA	0	32247	0	32544	0	0	0	0	0	1	NA	NA	NA
BRCA1	c.3690del	p.(Leu1230PhefsTer5)	PTV	None	1	0	NA	No	1	44917	2.22633e-05	0	19.8463	0.808426	487.211	0.131314	25.7673	4.43644	P_STR	0	187642	0	175054	0	0	0	0	0	1	NA	NA	NA	0	0	1	0	0	0	NA	NA	NA	0	42062	0	44035	0	0	0	0	0	1	NA	NA	NA	0	32247	0	32544	0	0	0	0	0	1	NA	NA	NA
BRCA1	c.3750del	p.(Glu1250AspfsTer14)	PTV	Pathogenic	1	0	NA	No	1	44917	2.22633e-05	0	19.8463	0.808426	487.211	0.131314	25.7673	4.43644	P_STR	0	187642	0	175054	0	0	0	0	0	1	NA	NA	NA	0	0	1	0	0	0	NA	NA	NA	0	42062	0	44035	0	0	0	0	0	1	NA	NA	NA	0	32247	0	32544	0	0	0	0	0	1	NA	NA	NA
BRCA1	c.3798_3801delinsTTT	p.(Asn1268MetfsTer7)	PTV	None	1	0	NA	No	1	44917	2.22633e-05	0	19.8463	0.808426	487.211	0.131314	25.7673	4.43644	P_STR	0	187642	0	175054	0	0	0	0	0	1	NA	NA	NA	0	0	1	0	0	0	NA	NA	NA	0	42062	0	44035	0	0	0	0	0	1	NA	NA	NA	0	32247	0	32544	0	0	0	0	0	1	NA	NA	NA
BRCA1	c.382del	p.(Met128TrpfsTer35)	PTV	None	1	0	NA	No	1	44917	2.22633e-05	0	19.8463	0.808426	487.211	0.131314	25.7673	4.43644	P_STR	0	187642	0	175054	0	0	0	0	0	1	NA	NA	NA	0	0	1	0	0	0	NA	NA	NA	0	42062	0	44035	0	0	0	0	0	1	NA	NA	NA	0	32247	0	32544	0	0	0	0	0	1	NA	NA	NA
BRCA1	c.3835del	p.(Ala1279HisfsTer28)	PTV	Pathogenic	1	0	NA	No	1	44917	2.22633e-05	0	19.8463	0.808426	487.211	0.131314	25.7673	4.43644	P_STR	0	187642	0	175054	0	0	0	0	0	1	NA	NA	NA	0	0	1	0	0	0	NA	NA	NA	0	42062	0	44035	0	0	0	0	0	1	NA	NA	NA	0	32247	0	32544	0	0	0	0	0	1	NA	NA	NA
BRCA1	c.3876del	p.(Ala1293LeufsTer14)	PTV	Pathogenic	1	0	NA	No	1	44917	2.22633e-05	0	19.8463	0.808426	487.211	0.131314	25.7673	4.43644	P_STR	0	187642	0	175054	0	0	0	0	0	1	NA	NA	NA	0	0	1	0	0	0	NA	NA	NA	0	42062	0	44035	0	0	0	0	0	1	NA	NA	NA	0	32247	0	32544	0	0	0	0	0	1	NA	NA	NA
BRCA1	c.3888_3889del	p.(Ser1297PhefsTer5)	PTV	Pathogenic/Likely pathogenic	1	0	NA	No	1	44917	2.22633e-05	0	19.8463	0.808426	487.211	0.131314	25.7673	4.43644	P_STR	0	187642	0	175054	0	0	0	0	0	1	NA	NA	NA	0	0	1	0	0	0	NA	NA	NA	0	42062	0	44035	0	0	0	0	0	1	NA	NA	NA	0	32247	0	32544	0	0	0	0	0	1	NA	NA	NA
BRCA1	c.3959del	p.(Ser1320PhefsTer5)	PTV	Pathogenic	1	0	NA	No	1	44917	2.22633e-05	0	19.8463	0.808426	487.211	0.131314	25.7673	4.43644	P_STR	0	187642	0	175054	0	0	0	0	0	1	NA	NA	NA	0	0	1	0	0	0	NA	NA	NA	0	42062	0	44035	0	0	0	0	0	1	NA	NA	NA	0	32247	0	32544	0	0	0	0	0	1	NA	NA	NA
BRCA1	c.3988_3989del	p.(Ser1330ProfsTer7)	PTV	None	1	0	NA	No	1	44917	2.22633e-05	0	19.8463	0.808426	487.211	0.131314	25.7673	4.43644	P_STR	0	187642	0	175054	0	0	0	0	0	1	NA	NA	NA	0	0	1	0	0	0	NA	NA	NA	0	42062	0	44035	0	0	0	0	0	1	NA	NA	NA	0	32247	0	32544	0	0	0	0	0	1	NA	NA	NA
BRCA1	c.4043del	p.(Gly1348GlufsTer18)	PTV	Pathogenic	1	0	NA	No	1	44917	2.22633e-05	0	19.8463	0.808426	487.211	0.131314	25.7673	4.43644	P_STR	0	187642	0	175054	0	0	0	0	0	1	NA	NA	NA	0	0	1	0	0	0	NA	NA	NA	0	42062	0	44035	0	0	0	0	0	1	NA	NA	NA	0	32247	0	32544	0	0	0	0	0	1	NA	NA	NA
BRCA1	c.4066C>T	p.(Gln1356Ter)	PTV	Pathogenic	1	0	NA	No	1	44917	2.22633e-05	0	19.8463	0.808426	487.211	0.131314	25.7673	4.43644	P_STR	0	187642	0	175054	0	0	0	0	0	1	NA	NA	NA	0	0	1	0	0	0	NA	NA	NA	0	42062	0	44035	0	0	0	0	0	1	NA	NA	NA	0	32247	0	32544	0	0	0	0	0	1	NA	NA	NA
BRCA1	c.4079del	p.(Ser1360ThrfsTer6)	PTV	Pathogenic	1	0	NA	No	1	44917	2.22633e-05	0	19.8463	0.808426	487.211	0.131314	25.7673	4.43644	P_STR	0	187642	0	175054	0	0	0	0	0	1	NA	NA	NA	0	0	1	0	0	0	NA	NA	NA	0	42062	0	44035	0	0	0	0	0	1	NA	NA	NA	0	32247	0	32544	0	0	0	0	0	1	NA	NA	NA
BRCA1	c.4094T>G	p.(Leu1365Ter)	PTV	Pathogenic	1	0	NA	No	1	44917	2.22633e-05	0	19.8463	0.808426	487.211	0.131314	25.7673	4.43644	P_STR	0	187642	0	175054	0	0	0	0	0	1	NA	NA	NA	0	0	1	0	0	0	NA	NA	NA	0	42062	0	44035	0	0	0	0	0	1	NA	NA	NA	0	32247	0	32544	0	0	0	0	0	1	NA	NA	NA
BRCA1	c.4120del	p.(Ser1374ValfsTer19)	PTV	None	1	0	NA	No	1	44917	2.22633e-05	0	19.8463	0.808426	487.211	0.131314	25.7673	4.43644	P_STR	0	187642	0	175054	0	0	0	0	0	1	NA	NA	NA	0	0	1	0	0	0	NA	NA	NA	0	42062	0	44035	0	0	0	0	0	1	NA	NA	NA	0	32247	0	32544	0	0	0	0	0	1	NA	NA	NA
BRCA1	c.4158_4162del	p.(Ser1387GlufsTer2)	PTV	Pathogenic	1	0	NA	No	1	44917	2.22633e-05	0	19.8463	0.808426	487.211	0.131314	25.7673	4.43644	P_STR	0	187642	0	175054	0	0	0	0	0	1	NA	NA	NA	0	0	1	0	0	0	NA	NA	NA	0	42062	0	44035	0	0	0	0	0	1	NA	NA	NA	0	32247	0	32544	0	0	0	0	0	1	NA	NA	NA
BRCA1	c.4161_4162del	p.(Gln1388GlufsTer2)	PTV	Pathogenic	1	0	NA	No	1	44917	2.22633e-05	0	19.8463	0.808426	487.211	0.131314	25.7673	4.43644	P_STR	0	187642	0	175054	0	0	0	0	0	1	NA	NA	NA	0	0	1	0	0	0	NA	NA	NA	0	42062	0	44035	0	0	0	0	0	1	NA	NA	NA	0	32247	0	32544	0	0	0	0	0	1	NA	NA	NA
BRCA1	c.4184del	p.(Gln1395ArgfsTer10)	PTV	None	1	0	NA	No	1	44917	2.22633e-05	0	19.8463	0.808426	487.211	0.131314	25.7673	4.43644	P_STR	0	187642	0	175054	0	0	0	0	0	1	NA	NA	NA	0	0	1	0	0	0	NA	NA	NA	0	42062	0	44035	0	0	0	0	0	1	NA	NA	NA	0	32247	0	32544	0	0	0	0	0	1	NA	NA	NA
BRCA1	c.426del	p.(Glu143LysfsTer20)	PTV	Pathogenic	1	0	NA	No	1	44917	2.22633e-05	0	19.8463	0.808426	487.211	0.131314	25.7673	4.43644	P_STR	0	187642	0	175054	0	0	0	0	0	1	NA	NA	NA	0	0	1	0	0	0	NA	NA	NA	0	42062	0	44035	0	0	0	0	0	1	NA	NA	NA	0	32247	0	32544	0	0	0	0	0	1	NA	NA	NA
BRCA1	c.4300del	p.(Ser1434ValfsTer22)	PTV	None	1	0	NA	No	1	44917	2.22633e-05	0	19.8463	0.808426	487.211	0.131314	25.7673	4.43644	P_STR	0	187642	0	175054	0	0	0	0	0	1	NA	NA	NA	0	0	1	0	0	0	NA	NA	NA	0	42062	0	44035	0	0	0	0	0	1	NA	NA	NA	0	32247	0	32544	0	0	0	0	0	1	NA	NA	NA
BRCA1	c.432_441+6del	p.?	PTV	None	1	0	NA	No	1	44917	2.22633e-05	0	19.8463	0.808426	487.211	0.131314	25.7673	4.43644	P_STR	0	187642	0	175054	0	0	0	0	0	1	NA	NA	NA	0	0	1	0	0	0	NA	NA	NA	0	42062	0	44035	0	0	0	0	0	1	NA	NA	NA	0	32247	0	32544	0	0	0	0	0	1	NA	NA	NA
BRCA1	c.4349del	p.(Ser1450Ter)	PTV	None	1	0	NA	No	1	44917	2.22633e-05	0	19.8463	0.808426	487.211	0.131314	25.7673	4.43644	P_STR	0	187642	0	175054	0	0	0	0	0	1	NA	NA	NA	0	0	1	0	0	0	NA	NA	NA	0	42062	0	44035	0	0	0	0	0	1	NA	NA	NA	0	32247	0	32544	0	0	0	0	0	1	NA	NA	NA
BRCA1	c.4368_4372del	p.(Ser1457GlufsTer3)	PTV	None	1	0	NA	No	1	44917	2.22633e-05	0	19.8463	0.808426	487.211	0.131314	25.7673	4.43644	P_STR	0	187642	0	175054	0	0	0	0	0	1	NA	NA	NA	0	0	1	0	0	0	NA	NA	NA	0	42062	0	44035	0	0	0	0	0	1	NA	NA	NA	0	32247	0	32544	0	0	0	0	0	1	NA	NA	NA
BRCA1	c.4391del	p.(Pro1464LeufsTer2)	PTV	Pathogenic	1	0	NA	No	1	44917	2.22633e-05	0	19.8463	0.808426	487.211	0.131314	25.7673	4.43644	P_STR	0	187642	0	175054	0	0	0	0	0	1	NA	NA	NA	0	0	1	0	0	0	NA	NA	NA	0	42062	0	44035	0	0	0	0	0	1	NA	NA	NA	0	32247	0	32544	0	0	0	0	0	1	NA	NA	NA
BRCA1	c.4438dup	p.(Ser1480PhefsTer4)	PTV	Pathogenic	1	0	NA	No	1	44917	2.22633e-05	0	19.8463	0.808426	487.211	0.131314	25.7673	4.43644	P_STR	0	187642	0	175054	0	0	0	0	0	1	NA	NA	NA	0	0	1	0	0	0	NA	NA	NA	0	42062	0	44035	0	0	0	0	0	1	NA	NA	NA	0	32247	0	32544	0	0	0	0	0	1	NA	NA	NA
BRCA1	c.4467_4470del	p.(Lys1489AsnfsTer15)	PTV	Pathogenic	1	0	NA	No	1	44917	2.22633e-05	0	19.8463	0.808426	487.211	0.131314	25.7673	4.43644	P_STR	0	187642	0	175054	0	0	0	0	0	1	NA	NA	NA	0	0	1	0	0	0	NA	NA	NA	0	42062	0	44035	0	0	0	0	0	1	NA	NA	NA	0	32247	0	32544	0	0	0	0	0	1	NA	NA	NA
BRCA1	c.4542del	p.(Ser1516ValfsTer32)	PTV	None	1	0	NA	No	1	44917	2.22633e-05	0	19.8463	0.808426	487.211	0.131314	25.7673	4.43644	P_STR	0	187642	0	175054	0	0	0	0	0	1	NA	NA	NA	0	0	1	0	0	0	NA	NA	NA	0	42062	0	44035	0	0	0	0	0	1	NA	NA	NA	0	32247	0	32544	0	0	0	0	0	1	NA	NA	NA
BRCA1	c.45dup	p.(Asn16Ter)	PTV	Pathogenic	1	0	NA	No	1	44917	2.22633e-05	0	19.8463	0.808426	487.211	0.131314	25.7673	4.43644	P_STR	0	187642	0	175054	0	0	0	0	0	1	NA	NA	NA	0	0	1	0	0	0	NA	NA	NA	0	42062	0	44035	0	0	0	0	0	1	NA	NA	NA	0	32247	0	32544	0	0	0	0	0	1	NA	NA	NA
BRCA1	c.4603G>T	p.(Glu1535Ter)	PTV	Pathogenic	1	0	NA	No	1	44917	2.22633e-05	0	19.8463	0.808426	487.211	0.131314	25.7673	4.43644	P_STR	0	187642	0	175054	0	0	0	0	0	1	NA	NA	NA	0	0	1	0	0	0	NA	NA	NA	0	42062	0	44035	0	0	0	0	0	1	NA	NA	NA	0	32247	0	32544	0	0	0	0	0	1	NA	NA	NA
BRCA1	c.4666C>T	p.(Gln1556Ter)	PTV	Pathogenic	1	0	NA	No	1	44917	2.22633e-05	0	19.8463	0.808426	487.211	0.131314	25.7673	4.43644	P_STR	0	187642	0	175054	0	0	0	0	0	1	NA	NA	NA	0	0	1	0	0	0	NA	NA	NA	0	42062	0	44035	0	0	0	0	0	1	NA	NA	NA	0	32247	0	32544	0	0	0	0	0	1	NA	NA	NA
BRCA1	c.4676-2A>G	p.?	PTV	Pathogenic/Likely pathogenic	1	0	NA	No	1	44917	2.22633e-05	0	19.8463	0.808426	487.211	0.131314	25.7673	4.43644	P_STR	0	187642	0	175054	0	0	0	0	0	1	NA	NA	NA	0	0	1	0	0	0	NA	NA	NA	0	42062	0	44035	0	0	0	0	0	1	NA	NA	NA	0	32247	0	32544	0	0	0	0	0	1	NA	NA	NA
BRCA1	c.4693del	p.(Glu1565AsnfsTer36)	PTV	None	1	0	NA	No	1	44917	2.22633e-05	0	19.8463	0.808426	487.211	0.131314	25.7673	4.43644	P_STR	0	187642	0	175054	0	0	0	0	0	1	NA	NA	NA	0	0	1	0	0	0	NA	NA	NA	0	42062	0	44035	0	0	0	0	0	1	NA	NA	NA	0	32247	0	32544	0	0	0	0	0	1	NA	NA	NA
BRCA1	c.4699G>T	p.(Gly1567Ter)	PTV	Pathogenic	1	0	NA	No	1	44917	2.22633e-05	0	19.8463	0.808426	487.211	0.131314	25.7673	4.43644	P_STR	0	187642	0	175054	0	0	0	0	0	1	NA	NA	NA	0	0	1	0	0	0	NA	NA	NA	0	42062	0	44035	0	0	0	0	0	1	NA	NA	NA	0	32247	0	32544	0	0	0	0	0	1	NA	NA	NA
BRCA1	c.470_471del	p.(Ser157Ter)	PTV	Pathogenic	1	0	NA	No	1	44917	2.22633e-05	0	19.8463	0.808426	487.211	0.131314	25.7673	4.43644	P_STR	0	187642	0	175054	0	0	0	0	0	1	NA	NA	NA	0	0	1	0	0	0	NA	NA	NA	0	42062	0	44035	0	0	0	0	0	1	NA	NA	NA	0	32247	0	32544	0	0	0	0	0	1	NA	NA	NA
BRCA1	c.4750del	p.(Ala1584ProfsTer17)	PTV	Pathogenic	1	0	NA	No	1	44917	2.22633e-05	0	19.8463	0.808426	487.211	0.131314	25.7673	4.43644	P_STR	0	187642	0	175054	0	0	0	0	0	1	NA	NA	NA	0	0	1	0	0	0	NA	NA	NA	0	42062	0	44035	0	0	0	0	0	1	NA	NA	NA	0	32247	0	32544	0	0	0	0	0	1	NA	NA	NA
BRCA1	c.4791del	p.(Ser1598LeufsTer3)	PTV	Pathogenic	1	0	NA	No	1	44917	2.22633e-05	0	19.8463	0.808426	487.211	0.131314	25.7673	4.43644	P_STR	0	187642	0	175054	0	0	0	0	0	1	NA	NA	NA	0	0	1	0	0	0	NA	NA	NA	0	42062	0	44035	0	0	0	0	0	1	NA	NA	NA	0	32247	0	32544	0	0	0	0	0	1	NA	NA	NA
BRCA1	c.4912G>T	p.(Glu1638Ter)	PTV	Pathogenic	1	0	NA	No	1	44917	2.22633e-05	0	19.8463	0.808426	487.211	0.131314	25.7673	4.43644	P_STR	0	187642	0	175054	0	0	0	0	0	1	NA	NA	NA	0	0	1	0	0	0	NA	NA	NA	0	42062	0	44035	0	0	0	0	0	1	NA	NA	NA	0	32247	0	32544	0	0	0	0	0	1	NA	NA	NA
BRCA1	c.4947_4948delinsTTTT	p.(Arg1649SerfsTer10)	PTV	None	1	0	NA	No	1	44917	2.22633e-05	0	19.8463	0.808426	487.211	0.131314	25.7673	4.43644	P_STR	0	187642	0	175054	0	0	0	0	0	1	NA	NA	NA	0	0	1	0	0	0	NA	NA	NA	0	42062	0	44035	0	0	0	0	0	1	NA	NA	NA	0	32247	0	32544	0	0	0	0	0	1	NA	NA	NA
BRCA1	c.4986+1G>A	p.?	PTV	Pathogenic	1	0	NA	No	1	44917	2.22633e-05	0	19.8463	0.808426	487.211	0.131314	25.7673	4.43644	P_STR	0	187642	0	175054	0	0	0	0	0	1	NA	NA	NA	0	0	1	0	0	0	NA	NA	NA	0	42062	0	44035	0	0	0	0	0	1	NA	NA	NA	0	32247	0	32544	0	0	0	0	0	1	NA	NA	NA
BRCA1	c.4986+2T>C	p.?	PTV	Pathogenic	1	0	NA	No	1	44917	2.22633e-05	0	19.8463	0.808426	487.211	0.131314	25.7673	4.43644	P_STR	0	187642	0	175054	0	0	0	0	0	1	NA	NA	NA	0	0	1	0	0	0	NA	NA	NA	0	42062	0	44035	0	0	0	0	0	1	NA	NA	NA	0	32247	0	32544	0	0	0	0	0	1	NA	NA	NA
BRCA1	c.4987-1G>T	p.?	PTV	Pathogenic	1	0	NA	No	1	44917	2.22633e-05	0	19.8463	0.808426	487.211	0.131314	25.7673	4.43644	P_STR	0	187642	0	175054	0	0	0	0	0	1	NA	NA	NA	0	0	1	0	0	0	NA	NA	NA	0	42062	0	44035	0	0	0	0	0	1	NA	NA	NA	0	32247	0	32544	0	0	0	0	0	1	NA	NA	NA
BRCA1	c.5035del	p.(Leu1679Ter)	PTV	Pathogenic	1	0	NA	No	1	44917	2.22633e-05	0	19.8463	0.808426	487.211	0.131314	25.7673	4.43644	P_STR	0	187642	0	175054	0	0	0	0	0	1	NA	NA	NA	0	0	1	0	0	0	NA	NA	NA	0	42062	0	44035	0	0	0	0	0	1	NA	NA	NA	0	32247	0	32544	0	0	0	0	0	1	NA	NA	NA
BRCA1	c.5047G>T	p.(Glu1683Ter)	PTV	Pathogenic	1	0	NA	No	1	44917	2.22633e-05	0	19.8463	0.808426	487.211	0.131314	25.7673	4.43644	P_STR	0	187642	0	175054	0	0	0	0	0	1	NA	NA	NA	0	0	1	0	0	0	NA	NA	NA	0	42062	0	44035	0	0	0	0	0	1	NA	NA	NA	0	32247	0	32544	0	0	0	0	0	1	NA	NA	NA
BRCA1	c.5074+1G>T	p.?	PTV	Pathogenic	1	0	NA	No	1	44917	2.22633e-05	0	19.8463	0.808426	487.211	0.131314	25.7673	4.43644	P_STR	0	187642	0	175054	0	0	0	0	0	1	NA	NA	NA	0	0	1	0	0	0	NA	NA	NA	0	42062	0	44035	0	0	0	0	0	1	NA	NA	NA	0	32247	0	32544	0	0	0	0	0	1	NA	NA	NA
BRCA1	c.5075-1G>C	p.?	PTV	Pathogenic	1	0	NA	No	1	44917	2.22633e-05	0	19.8463	0.808426	487.211	0.131314	25.7673	4.43644	P_STR	0	187642	0	175054	0	0	0	0	0	1	NA	NA	NA	0	0	1	0	0	0	NA	NA	NA	0	42062	0	44035	0	0	0	0	0	1	NA	NA	NA	0	32247	0	32544	0	0	0	0	0	1	NA	NA	NA
BRCA1	c.5091_5092del	p.(Cys1697Ter)	PTV	Pathogenic	1	0	NA	No	1	44917	2.22633e-05	0	19.8463	0.808426	487.211	0.131314	25.7673	4.43644	P_STR	0	187642	0	175054	0	0	0	0	0	1	NA	NA	NA	0	0	1	0	0	0	NA	NA	NA	0	42062	0	44035	0	0	0	0	0	1	NA	NA	NA	0	32247	0	32544	0	0	0	0	0	1	NA	NA	NA
BRCA1	c.5152+1G>A	p.?	PTV	Pathogenic	1	0	NA	No	1	44917	2.22633e-05	0	19.8463	0.808426	487.211	0.131314	25.7673	4.43644	P_STR	0	187642	0	175054	0	0	0	0	0	1	NA	NA	NA	0	0	1	0	0	0	NA	NA	NA	0	42062	0	44035	0	0	0	0	0	1	NA	NA	NA	0	32247	0	32544	0	0	0	0	0	1	NA	NA	NA
BRCA1	c.5193+1G>A	p.?	PTV	Pathogenic	1	0	NA	No	1	44917	2.22633e-05	0	19.8463	0.808426	487.211	0.131314	25.7673	4.43644	P_STR	0	187642	0	175054	0	0	0	0	0	1	NA	NA	NA	0	0	1	0	0	0	NA	NA	NA	0	42062	0	44035	0	0	0	0	0	1	NA	NA	NA	0	32247	0	32544	0	0	0	0	0	1	NA	NA	NA
BRCA1	c.5193+2dup	p.?	PTV	Pathogenic	1	0	NA	No	1	44917	2.22633e-05	0	19.8463	0.808426	487.211	0.131314	25.7673	4.43644	P_STR	0	187642	0	175054	0	0	0	0	0	1	NA	NA	NA	0	0	1	0	0	0	NA	NA	NA	0	42062	0	44035	0	0	0	0	0	1	NA	NA	NA	0	32247	0	32544	0	0	0	0	0	1	NA	NA	NA
BRCA1	c.524dup	p.(Thr176AspfsTer6)	PTV	None	1	0	NA	No	1	44917	2.22633e-05	0	19.8463	0.808426	487.211	0.131314	25.7673	4.43644	P_STR	0	187642	0	175054	0	0	0	0	0	1	NA	NA	NA	0	0	1	0	0	0	NA	NA	NA	0	42062	0	44035	0	0	0	0	0	1	NA	NA	NA	0	32247	0	32544	0	0	0	0	0	1	NA	NA	NA
BRCA1	c.5305del	p.(Tyr1769MetfsTer24)	PTV	None	1	0	NA	No	1	44917	2.22633e-05	0	19.8463	0.808426	487.211	0.131314	25.7673	4.43644	P_STR	0	187642	0	175054	0	0	0	0	0	1	NA	NA	NA	0	0	1	0	0	0	NA	NA	NA	0	42062	0	44035	0	0	0	0	0	1	NA	NA	NA	0	32247	0	32544	0	0	0	0	0	1	NA	NA	NA
BRCA1	c.5317del	p.(Thr1773ProfsTer20)	PTV	None	1	0	NA	No	1	44917	2.22633e-05	0	19.8463	0.808426	487.211	0.131314	25.7673	4.43644	P_STR	0	187642	0	175054	0	0	0	0	0	1	NA	NA	NA	0	0	1	0	0	0	NA	NA	NA	0	42062	0	44035	0	0	0	0	0	1	NA	NA	NA	0	32247	0	32544	0	0	0	0	0	1	NA	NA	NA
BRCA1	c.5332+1G>T	p.?	PTV	Pathogenic	1	0	NA	No	1	44917	2.22633e-05	0	19.8463	0.808426	487.211	0.131314	25.7673	4.43644	P_STR	0	187642	0	175054	0	0	0	0	0	1	NA	NA	NA	0	0	1	0	0	0	NA	NA	NA	0	42062	0	44035	0	0	0	0	0	1	NA	NA	NA	0	32247	0	32544	0	0	0	0	0	1	NA	NA	NA
BRCA1	c.5333-1G>A	p.?	PTV	Pathogenic/Likely pathogenic	1	0	NA	No	1	44917	2.22633e-05	0	19.8463	0.808426	487.211	0.131314	25.7673	4.43644	P_STR	0	187642	0	175054	0	0	0	0	0	1	NA	NA	NA	0	0	1	0	0	0	NA	NA	NA	0	42062	0	44035	0	0	0	0	0	1	NA	NA	NA	0	32247	0	32544	0	0	0	0	0	1	NA	NA	NA
BRCA1	c.5333-1G>T	p.?	PTV	Pathogenic	1	0	NA	No	1	44917	2.22633e-05	0	19.8463	0.808426	487.211	0.131314	25.7673	4.43644	P_STR	0	187642	0	175054	0	0	0	0	0	1	NA	NA	NA	0	0	1	0	0	0	NA	NA	NA	0	42062	0	44035	0	0	0	0	0	1	NA	NA	NA	0	32247	0	32544	0	0	0	0	0	1	NA	NA	NA
BRCA1	c.5343del	p.(Glu1781AspfsTer12)	PTV	None	1	0	NA	No	1	44917	2.22633e-05	0	19.8463	0.808426	487.211	0.131314	25.7673	4.43644	P_STR	0	187642	0	175054	0	0	0	0	0	1	NA	NA	NA	0	0	1	0	0	0	NA	NA	NA	0	42062	0	44035	0	0	0	0	0	1	NA	NA	NA	0	32247	0	32544	0	0	0	0	0	1	NA	NA	NA
BRCA1	c.534dup	p.(Tyr179LeufsTer3)	PTV	None	1	0	NA	No	1	44917	2.22633e-05	0	19.8463	0.808426	487.211	0.131314	25.7673	4.43644	P_STR	0	187642	0	175054	0	0	0	0	0	1	NA	NA	NA	0	0	1	0	0	0	NA	NA	NA	0	42062	0	44035	0	0	0	0	0	1	NA	NA	NA	0	32247	0	32544	0	0	0	0	0	1	NA	NA	NA
BRCA1	c.5353_5354dup	p.(Gln1785HisfsTer9)	PTV	Pathogenic	1	0	NA	No	1	44917	2.22633e-05	0	19.8463	0.808426	487.211	0.131314	25.7673	4.43644	P_STR	0	187642	0	175054	0	0	0	0	0	1	NA	NA	NA	0	0	1	0	0	0	NA	NA	NA	0	42062	0	44035	0	0	0	0	0	1	NA	NA	NA	0	32247	0	32544	0	0	0	0	0	1	NA	NA	NA
BRCA1	c.5375_5376del	p.(Val1792GlufsTer37)	PTV	None	1	0	NA	No	1	44917	2.22633e-05	0	19.8463	0.808426	487.211	0.131314	25.7673	4.43644	P_STR	0	187642	0	175054	0	0	0	0	0	1	NA	NA	NA	0	0	1	0	0	0	NA	NA	NA	0	42062	0	44035	0	0	0	0	0	1	NA	NA	NA	0	32247	0	32544	0	0	0	0	0	1	NA	NA	NA
BRCA1	c.5385_5386insC	p.(Ser1796LeufsTer34)	PTV	None	1	0	NA	No	1	44917	2.22633e-05	0	19.8463	0.808426	487.211	0.131314	25.7673	4.43644	P_STR	0	187642	0	175054	0	0	0	0	0	1	NA	NA	NA	0	0	1	0	0	0	NA	NA	NA	0	42062	0	44035	0	0	0	0	0	1	NA	NA	NA	0	32247	0	32544	0	0	0	0	0	1	NA	NA	NA
BRCA1	c.5387C>A	p.(Ser1796Ter)	PTV	Pathogenic	1	0	NA	No	1	44917	2.22633e-05	0	19.8463	0.808426	487.211	0.131314	25.7673	4.43644	P_STR	0	187642	0	175054	0	0	0	0	0	1	NA	NA	NA	0	0	1	0	0	0	NA	NA	NA	0	42062	0	44035	0	0	0	0	0	1	NA	NA	NA	0	32247	0	32544	0	0	0	0	0	1	NA	NA	NA
BRCA1	c.5467+1_5467+16del	p.?	PTV	Pathogenic/Likely pathogenic	1	0	NA	No	1	44917	2.22633e-05	0	19.8463	0.808426	487.211	0.131314	25.7673	4.43644	P_STR	0	187642	0	175054	0	0	0	0	0	1	NA	NA	NA	0	0	1	0	0	0	NA	NA	NA	0	42062	0	44035	0	0	0	0	0	1	NA	NA	NA	0	32247	0	32544	0	0	0	0	0	1	NA	NA	NA
BRCA1	c.5467+1G>A	p.?	PTV	Pathogenic/Likely pathogenic	1	0	NA	No	1	44917	2.22633e-05	0	19.8463	0.808426	487.211	0.131314	25.7673	4.43644	P_STR	0	187642	0	175054	0	0	0	0	0	1	NA	NA	NA	0	0	1	0	0	0	NA	NA	NA	0	42062	0	44035	0	0	0	0	0	1	NA	NA	NA	0	32247	0	32544	0	0	0	0	0	1	NA	NA	NA
BRCA1	c.593+1G>A	p.?	PTV	Conflicting classifications of pathogenicity	1	0	NA	No	1	44917	2.22633e-05	0	19.8463	0.808426	487.211	0.131314	25.7673	4.43644	P_STR	0	187642	0	175054	0	0	0	0	0	1	NA	NA	NA	0	0	1	0	0	0	NA	NA	NA	0	42062	0	44035	0	0	0	0	0	1	NA	NA	NA	0	32247	0	32544	0	0	0	0	0	1	NA	NA	NA
BRCA1	c.61del	p.(Ile21SerfsTer2)	PTV	Pathogenic	1	0	NA	No	1	44917	2.22633e-05	0	19.8463	0.808426	487.211	0.131314	25.7673	4.43644	P_STR	0	187642	0	175054	0	0	0	0	0	1	NA	NA	NA	0	0	1	0	0	0	NA	NA	NA	0	42062	0	44035	0	0	0	0	0	1	NA	NA	NA	0	32247	0	32544	0	0	0	0	0	1	NA	NA	NA
BRCA1	c.63_64delinsA	p.(Leu22Ter)	PTV	None	1	0	NA	No	1	44917	2.22633e-05	0	19.8463	0.808426	487.211	0.131314	25.7673	4.43644	P_STR	0	187642	0	175054	0	0	0	0	0	1	NA	NA	NA	0	0	1	0	0	0	NA	NA	NA	0	42062	0	44035	0	0	0	0	0	1	NA	NA	NA	0	32247	0	32544	0	0	0	0	0	1	NA	NA	NA
BRCA1	c.65T>G	p.(Leu22Ter)	PTV	Pathogenic	1	0	NA	No	1	44917	2.22633e-05	0	19.8463	0.808426	487.211	0.131314	25.7673	4.43644	P_STR	0	187642	0	175054	0	0	0	0	0	1	NA	NA	NA	0	0	1	0	0	0	NA	NA	NA	0	42062	0	44035	0	0	0	0	0	1	NA	NA	NA	0	32247	0	32544	0	0	0	0	0	1	NA	NA	NA
BRCA1	c.671-1dup	p.?	PTV	None	1	0	NA	No	1	44917	2.22633e-05	0	19.8463	0.808426	487.211	0.131314	25.7673	4.43644	P_STR	0	187642	0	175054	0	0	0	0	0	1	NA	NA	NA	0	0	1	0	0	0	NA	NA	NA	0	42062	0	44035	0	0	0	0	0	1	NA	NA	NA	0	32247	0	32544	0	0	0	0	0	1	NA	NA	NA
BRCA1	c.671-2A>G	p.?	PTV	Conflicting classifications of pathogenicity	1	0	NA	No	1	44917	2.22633e-05	0	19.8463	0.808426	487.211	0.131314	25.7673	4.43644	P_STR	0	187642	0	175054	0	0	0	0	0	1	NA	NA	NA	0	0	1	0	0	0	NA	NA	NA	0	42062	0	44035	0	0	0	0	0	1	NA	NA	NA	0	32247	0	32544	0	0	0	0	0	1	NA	NA	NA
BRCA1	c.757del	p.(Ala253GlnfsTer45)	PTV	None	1	0	NA	No	1	44917	2.22633e-05	0	19.8463	0.808426	487.211	0.131314	25.7673	4.43644	P_STR	0	187642	0	175054	0	0	0	0	0	1	NA	NA	NA	0	0	1	0	0	0	NA	NA	NA	0	42062	0	44035	0	0	0	0	0	1	NA	NA	NA	0	32247	0	32544	0	0	0	0	0	1	NA	NA	NA
BRCA1	c.766_767dup	p.(His257GlyfsTer42)	PTV	None	1	0	NA	No	1	44917	2.22633e-05	0	19.8463	0.808426	487.211	0.131314	25.7673	4.43644	P_STR	0	187642	0	175054	0	0	0	0	0	1	NA	NA	NA	0	0	1	0	0	0	NA	NA	NA	0	42062	0	44035	0	0	0	0	0	1	NA	NA	NA	0	32247	0	32544	0	0	0	0	0	1	NA	NA	NA
BRCA1	c.81-1G>C	p.?	PTV	Pathogenic	1	0	NA	No	1	44917	2.22633e-05	0	19.8463	0.808426	487.211	0.131314	25.7673	4.43644	P_STR	0	187642	0	175054	0	0	0	0	0	1	NA	NA	NA	0	0	1	0	0	0	NA	NA	NA	0	42062	0	44035	0	0	0	0	0	1	NA	NA	NA	0	32247	0	32544	0	0	0	0	0	1	NA	NA	NA
BRCA1	c.856G>T	p.(Glu286Ter)	PTV	Pathogenic	1	0	NA	No	1	44917	2.22633e-05	0	19.8463	0.808426	487.211	0.131314	25.7673	4.43644	P_STR	0	187642	0	175054	0	0	0	0	0	1	NA	NA	NA	0	0	1	0	0	0	NA	NA	NA	0	42062	0	44035	0	0	0	0	0	1	NA	NA	NA	0	32247	0	32544	0	0	0	0	0	1	NA	NA	NA
BRCA1	c.873dup	p.(Leu292ThrfsTer3)	PTV	Pathogenic	1	0	NA	No	1	44917	2.22633e-05	0	19.8463	0.808426	487.211	0.131314	25.7673	4.43644	P_STR	0	187642	0	175054	0	0	0	0	0	1	NA	NA	NA	0	0	1	0	0	0	NA	NA	NA	0	42062	0	44035	0	0	0	0	0	1	NA	NA	NA	0	32247	0	32544	0	0	0	0	0	1	NA	NA	NA
BRCA1	c.98_105del	p.(Glu33ValfsTer5)	PTV	Pathogenic	1	0	NA	No	1	44917	2.22633e-05	0	19.8463	0.808426	487.211	0.131314	25.7673	4.43644	P_STR	0	187642	0	175054	0	0	0	0	0	1	NA	NA	NA	0	0	1	0	0	0	NA	NA	NA	0	42062	0	44035	0	0	0	0	0	1	NA	NA	NA	0	32247	0	32544	0	0	0	0	0	1	NA	NA	NA
BRCA1	c.2887del	p.(Thr963LeufsTer37)	PTV	Pathogenic	1	0	NA	No	1	44917	2.22633e-05	0	19.8463	0.808426	487.211	0.131314	25.7673	4.43644	P_STR	0	187642	0	175054	0	0	0	0	0	1	NA	NA	NA	0	8.18116e-06	1	0	0	0	1.58269	0.626908	NA	0	42062	0	44035	0	0	0	0	0	1	NA	NA	NA	0	32247	0	32544	0	0	0	0	0	1	NA	NA	NA
BRCA1	c.4177A>C	p.(Thr1393Pro)	Missense	None	1	0	NA	No	0	44917	0	0	0	0	0	1	NA	NA	NA	0	187642	1	174144	0	5.74237e-06	0	0	0	0.481345	0.00855943	-6.50045	B_STR	0	0	1	0	0	0	NA	NA	NA	0	42062	0	44035	0	0	0	0	0	1	NA	NA	NA	0	32247	0	32544	0	0	0	0	0	1	NA	NA	NA
BRCA1	c.806T>C	p.(Leu269Ser)	Missense	None	1	0	NA	No	0	44917	0	0	0	0	0	1	NA	NA	NA	0	187642	1	174187	0	5.74096e-06	0	0	0	0.481407	0.00856397	-6.49973	B_STR	0	8.18116e-06	1	0	0	0	1.58269	0.626908	NA	0	42062	0	44035	0	0	0	0	0	1	NA	NA	NA	0	32247	0	32544	0	0	0	0	0	1	NA	NA	NA
BRCA1	c.820T>G	p.(Cys274Gly)	Missense	None	1	0	NA	No	0	44917	0	0	0	0	0	1	NA	NA	NA	0	187642	1	174321	0	5.73654e-06	0	0	0	0.481599	0.00857815	-6.49747	B_STR	0	0	1	0	0	0	NA	NA	NA	0	42062	0	44035	0	0	0	0	0	1	NA	NA	NA	0	32247	0	32544	0	0	0	0	0	1	NA	NA	NA
BRCA1	c.4102G>A	p.(Ala1368Thr)	Missense	Uncertain significance	1	0	NA	No	0	44917	0	0	0	0	0	1	NA	NA	NA	0	187642	1	174591	0	5.72767e-06	0	0	0	0.481985	0.00860675	-6.49292	B_STR	0	0	1	0	0	0	NA	NA	NA	0	42062	0	44035	0	0	0	0	0	1	NA	NA	NA	0	32247	0	32544	0	0	0	0	0	1	NA	NA	NA
BRCA1	c.833C>T	p.(Thr278Ile)	Missense	Conflicting classifications of pathogenicity	1	0	NA	No	0	44917	0	0	0	0	0	1	NA	NA	NA	0	187642	1	174667	0	5.72518e-06	0	0	0	0.482094	0.00861481	-6.49164	B_STR	0	0	1	0	0	0	NA	NA	NA	0	42062	0	44035	0	0	0	0	0	1	NA	NA	NA	0	32247	0	32544	0	0	0	0	0	1	NA	NA	NA
BRCA1	c.4150G>T	p.(Gly1384Trp)	Missense	Uncertain significance	1	0	NA	No	0	44917	0	0	0	0	0	1	NA	NA	NA	0	187642	1	174779	0	5.72151e-06	0	0	0	0.482254	0.0086267	-6.48976	B_STR	0	0	1	0	0	0	NA	NA	NA	0	42062	0	44035	0	0	0	0	0	1	NA	NA	NA	0	32247	0	32544	0	0	0	0	0	1	NA	NA	NA
BRCA1	c.836A>G	p.(His279Arg)	Missense	Conflicting classifications of pathogenicity	1	0	NA	No	0	44917	0	0	0	0	0	1	NA	NA	NA	0	187642	1	174788	0	5.72122e-06	0	0	0	0.482267	0.00862765	-6.48961	B_STR	0	0	1	0	0	0	NA	NA	NA	0	42062	0	44035	0	0	0	0	0	1	NA	NA	NA	0	32247	0	32544	0	0	0	0	0	1	NA	NA	NA
BRCA1	c.2555T>C	p.(Leu852Pro)	Missense	Conflicting classifications of pathogenicity	1	0	NA	No	0	44917	0	0	0	0	0	1	NA	NA	NA	0	187642	1	174799	0	5.72086e-06	0	0	0	0.482283	0.00862882	-6.48943	B_STR	0	0	1	0	0	0	NA	NA	NA	0	42062	0	44035	0	0	0	0	0	1	NA	NA	NA	0	32247	0	32544	0	0	0	0	0	1	NA	NA	NA
BRCA1	c.2555T>G	p.(Leu852Arg)	Missense	Uncertain significance	1	0	NA	No	0	44917	0	0	0	0	0	1	NA	NA	NA	0	187642	1	174799	0	5.72086e-06	0	0	0	0.482283	0.00862882	-6.48943	B_STR	0	0	1	0	0	0	NA	NA	NA	0	42062	0	44035	0	0	0	0	0	1	NA	NA	NA	0	32247	0	32544	0	0	0	0	0	1	NA	NA	NA
BRCA1	c.4114T>C	p.(Cys1372Arg)	Missense	Uncertain significance	1	0	NA	No	0	44917	0	0	0	0	0	1	NA	NA	NA	0	187642	1	174800	0	5.72082e-06	0	0	0	0.482284	0.00862893	-6.48941	B_STR	0	0	1	0	0	0	NA	NA	NA	0	42062	0	44035	0	0	0	0	0	1	NA	NA	NA	0	32247	0	32544	0	0	0	0	0	1	NA	NA	NA
BRCA1	c.4138G>A	p.(Glu1380Lys)	Missense	Uncertain significance	1	0	NA	No	0	44917	0	0	0	0	0	1	NA	NA	NA	0	187642	1	174821	0	5.72014e-06	0	0	0	0.482314	0.00863116	-6.48906	B_STR	0	0	1	0	0	0	NA	NA	NA	0	42062	0	44035	0	0	0	0	0	1	NA	NA	NA	0	32247	0	32544	0	0	0	0	0	1	NA	NA	NA
BRCA1	c.4119G>T	p.(Glu1373Asp)	Missense	None	1	0	NA	No	0	44917	0	0	0	0	0	1	NA	NA	NA	0	187642	1	174825	0	5.72001e-06	0	0	0	0.48232	0.00863158	-6.48899	B_STR	0	0	1	0	0	0	NA	NA	NA	0	42062	0	44035	0	0	0	0	0	1	NA	NA	NA	0	32247	0	32544	0	0	0	0	0	1	NA	NA	NA
BRCA1	c.4040G>A	p.(Arg1347Lys)	Missense	Conflicting classifications of pathogenicity	1	0	NA	No	0	44917	0	0	0	0	0	1	NA	NA	NA	0	187642	1	174835	0	5.71968e-06	0	0	0	0.482334	0.00863264	-6.48882	B_STR	0	0	1	0	0	0	NA	NA	NA	0	42062	0	44035	0	0	0	0	0	1	NA	NA	NA	0	32247	0	32544	0	0	0	0	0	1	NA	NA	NA
BRCA1	c.4034A>G	p.(Glu1345Gly)	Missense	None	1	0	NA	No	0	44917	0	0	0	0	0	1	NA	NA	NA	0	187642	1	174839	0	5.71955e-06	0	0	0	0.48234	0.00863307	-6.48875	B_STR	0	0	1	0	0	0	NA	NA	NA	0	42062	0	44035	0	0	0	0	0	1	NA	NA	NA	0	32247	0	32544	0	0	0	0	0	1	NA	NA	NA
BRCA1	c.4049G>A	p.(Gly1350Asp)	Missense	None	1	0	NA	No	0	44917	0	0	0	0	0	1	NA	NA	NA	0	187642	1	174870	0	5.71853e-06	0	0	0	0.482384	0.00863636	-6.48823	B_STR	0	0	1	0	0	0	NA	NA	NA	0	42062	0	44035	0	0	0	0	0	1	NA	NA	NA	0	32247	0	32544	0	0	0	0	0	1	NA	NA	NA
BRCA1	c.738G>C	p.(Leu246Phe)	Missense	Conflicting classifications of pathogenicity	1	0	NA	No	0	44917	0	0	0	0	0	1	NA	NA	NA	0	187642	1	174901	0	5.71752e-06	0	0	0	0.482428	0.00863966	-6.48771	B_STR	0	0	1	0	0	0	NA	NA	NA	0	42062	0	44035	0	0	0	0	0	1	NA	NA	NA	0	32247	0	32544	0	0	0	0	0	1	NA	NA	NA
BRCA1	c.5587T>A	p.(Tyr1863Asn)	Missense	None	1	0	NA	No	0	44917	0	0	0	0	0	1	NA	NA	NA	0	187642	1	174906	0	5.71736e-06	0	0	0	0.482435	0.00864019	-6.48763	B_STR	0	0	1	0	0	0	NA	NA	NA	0	42062	0	44035	0	0	0	0	0	1	NA	NA	NA	0	32247	0	32544	0	0	0	0	0	1	NA	NA	NA
BRCA1	c.538A>C	p.(Ile180Leu)	Missense	Uncertain significance	1	0	NA	No	0	44917	0	0	0	0	0	1	NA	NA	NA	0	187642	1	174912	0	5.71716e-06	0	0	0	0.482444	0.00864083	-6.48753	B_STR	0	0	1	0	0	0	NA	NA	NA	0	42062	0	44035	0	0	0	0	0	1	NA	NA	NA	0	32247	0	32544	0	0	0	0	0	1	NA	NA	NA
BRCA1	c.530C>G	p.(Ser177Cys)	Missense	Uncertain significance	1	0	NA	No	0	44917	0	0	0	0	0	1	NA	NA	NA	0	187642	1	174936	0	5.71638e-06	0	0	0	0.482478	0.00864338	-6.48712	B_STR	0	0	1	0	0	0	NA	NA	NA	0	42062	0	44035	0	0	0	0	0	1	NA	NA	NA	0	32247	0	32544	0	0	0	0	0	1	NA	NA	NA
BRCA1	c.5580C>A	p.(His1860Gln)	Missense	Conflicting classifications of pathogenicity	1	0	NA	No	0	44917	0	0	0	0	0	1	NA	NA	NA	0	187642	1	174936	0	5.71638e-06	0	0	0	0.482478	0.00864338	-6.48712	B_STR	0	0	1	0	0	0	NA	NA	NA	0	42062	0	44035	0	0	0	0	0	1	NA	NA	NA	0	32247	0	32544	0	0	0	0	0	1	NA	NA	NA
BRCA1	c.4015G>A	p.(Glu1339Lys)	Missense	Conflicting classifications of pathogenicity	1	0	NA	No	0	44917	0	0	0	0	0	1	NA	NA	NA	0	187642	1	174937	0	5.71634e-06	0	0	0	0.48248	0.00864348	-6.48711	B_STR	0	0	1	0	0	0	NA	NA	NA	0	42062	0	44035	0	0	0	0	0	1	NA	NA	NA	0	32247	0	32544	0	0	0	0	0	1	NA	NA	NA
BRCA2	c.1097T>A	p.(Leu366Ter)	PTV	Pathogenic	1	0	NA	No	0	44917	0	0	0	0	0	1	NA	NA	NA	1	187642	0	175054	5.3293e-06	0	2.79876	0.114007	68.7069	1	0.617966	-0.657213	NA	0	0	1	0	0	0	NA	NA	NA	0	42062	0	44035	0	0	0	0	0	1	NA	NA	NA	0	32247	0	32544	0	0	0	0	0	1	NA	NA	NA
BRCA2	c.1153A>T	p.(Lys385Ter)	PTV	Pathogenic	1	0	NA	No	0	44917	0	0	0	0	0	1	NA	NA	NA	1	187642	0	175054	5.3293e-06	0	2.79876	0.114007	68.7069	1	0.617966	-0.657213	NA	0	0	1	0	0	0	NA	NA	NA	0	42062	0	44035	0	0	0	0	0	1	NA	NA	NA	0	32247	0	32544	0	0	0	0	0	1	NA	NA	NA
BRCA2	c.1253C>A	p.(Ser418Ter)	PTV	Pathogenic	1	0	NA	No	0	44917	0	0	0	0	0	1	NA	NA	NA	1	187642	0	175054	5.3293e-06	0	2.79876	0.114007	68.7069	1	0.617966	-0.657213	NA	0	0	1	0	0	0	NA	NA	NA	0	42062	0	44035	0	0	0	0	0	1	NA	NA	NA	0	32247	0	32544	0	0	0	0	0	1	NA	NA	NA
BRCA2	c.1399A>T	p.(Lys467Ter)	PTV	Pathogenic	1	0	NA	No	0	44917	0	0	0	0	0	1	NA	NA	NA	1	187642	0	175054	5.3293e-06	0	2.79876	0.114007	68.7069	1	0.617966	-0.657213	NA	0	0	1	0	0	0	NA	NA	NA	0	42062	0	44035	0	0	0	0	0	1	NA	NA	NA	0	32247	0	32544	0	0	0	0	0	1	NA	NA	NA
BRCA2	c.1681G>T	p.(Gly561Ter)	PTV	Pathogenic	1	0	NA	No	0	44917	0	0	0	0	0	1	NA	NA	NA	1	187642	0	175054	5.3293e-06	0	2.79876	0.114007	68.7069	1	0.617966	-0.657213	NA	0	0	1	0	0	0	NA	NA	NA	0	42062	0	44035	0	0	0	0	0	1	NA	NA	NA	0	32247	0	32544	0	0	0	0	0	1	NA	NA	NA
BRCA2	c.2162_2163insTGAGAGATTACTGTATTATT	p.(Lys722GlufsTer7)	PTV	None	1	0	NA	No	0	44917	0	0	0	0	0	1	NA	NA	NA	1	187642	0	175054	5.3293e-06	0	2.79876	0.114007	68.7069	1	0.617966	-0.657213	NA	0	0	1	0	0	0	NA	NA	NA	0	42062	0	44035	0	0	0	0	0	1	NA	NA	NA	0	32247	0	32544	0	0	0	0	0	1	NA	NA	NA
BRCA2	c.2173A>T	p.(Lys725Ter)	PTV	Pathogenic	1	0	NA	No	0	44917	0	0	0	0	0	1	NA	NA	NA	1	187642	0	175054	5.3293e-06	0	2.79876	0.114007	68.7069	1	0.617966	-0.657213	NA	0	0	1	0	0	0	NA	NA	NA	0	42062	0	44035	0	0	0	0	0	1	NA	NA	NA	0	32247	0	32544	0	0	0	0	0	1	NA	NA	NA
BRCA2	c.2313_2314insTATCTGAA	p.(Thr772TyrfsTer14)	PTV	None	1	0	NA	No	0	44917	0	0	0	0	0	1	NA	NA	NA	1	187642	0	175054	5.3293e-06	0	2.79876	0.114007	68.7069	1	0.617966	-0.657213	NA	0	0	1	0	0	0	NA	NA	NA	0	42062	0	44035	0	0	0	0	0	1	NA	NA	NA	0	32247	0	32544	0	0	0	0	0	1	NA	NA	NA
BRCA2	c.2588del	p.(Asn863IlefsTer11)	PTV	Pathogenic	1	0	NA	No	0	44917	0	0	0	0	0	1	NA	NA	NA	1	187642	0	175054	5.3293e-06	0	2.79876	0.114007	68.7069	1	0.617966	-0.657213	NA	0	0	1	0	0	0	NA	NA	NA	0	42062	0	44035	0	0	0	0	0	1	NA	NA	NA	0	32247	0	32544	0	0	0	0	0	1	NA	NA	NA
BRCA2	c.2596G>T	p.(Glu866Ter)	PTV	Pathogenic	1	0	NA	No	0	44917	0	0	0	0	0	1	NA	NA	NA	1	187642	0	175054	5.3293e-06	0	2.79876	0.114007	68.7069	1	0.617966	-0.657213	NA	0	0	1	0	0	0	NA	NA	NA	0	42062	0	44035	0	0	0	0	0	1	NA	NA	NA	0	32247	0	32544	0	0	0	0	0	1	NA	NA	NA
BRCA2	c.2809C>T	p.(Gln937Ter)	PTV	Pathogenic	1	0	NA	No	0	44917	0	0	0	0	0	1	NA	NA	NA	1	187642	0	175054	5.3293e-06	0	2.79876	0.114007	68.7069	1	0.617966	-0.657213	NA	0	0	1	0	0	0	NA	NA	NA	0	42062	0	44035	0	0	0	0	0	1	NA	NA	NA	0	32247	0	32544	0	0	0	0	0	1	NA	NA	NA
BRCA2	c.2854_2855insAAAATGGGTT	p.(Ala952GlufsTer10)	PTV	None	1	0	NA	No	0	44917	0	0	0	0	0	1	NA	NA	NA	1	187642	0	175054	5.3293e-06	0	2.79876	0.114007	68.7069	1	0.617966	-0.657213	NA	0	0	1	0	0	0	NA	NA	NA	0	42062	0	44035	0	0	0	0	0	1	NA	NA	NA	0	32247	0	32544	0	0	0	0	0	1	NA	NA	NA
BRCA2	c.2892_2893insCCATGGTAG	p.(Lys964_Met965insProTrpTer)	PTV	None	1	0	NA	No	0	44917	0	0	0	0	0	1	NA	NA	NA	1	187642	0	175054	5.3293e-06	0	2.79876	0.114007	68.7069	1	0.617966	-0.657213	NA	0	0	1	0	0	0	NA	NA	NA	0	42062	0	44035	0	0	0	0	0	1	NA	NA	NA	0	32247	0	32544	0	0	0	0	0	1	NA	NA	NA
BRCA2	c.2905C>T	p.(Gln969Ter)	PTV	Pathogenic	1	0	NA	No	0	44917	0	0	0	0	0	1	NA	NA	NA	1	187642	0	175054	5.3293e-06	0	2.79876	0.114007	68.7069	1	0.617966	-0.657213	NA	0	0	1	0	0	0	NA	NA	NA	0	42062	0	44035	0	0	0	0	0	1	NA	NA	NA	0	32247	0	32544	0	0	0	0	0	1	NA	NA	NA
BRCA2	c.3046G>T	p.(Glu1016Ter)	PTV	Pathogenic	1	0	NA	No	0	44917	0	0	0	0	0	1	NA	NA	NA	1	187642	0	175054	5.3293e-06	0	2.79876	0.114007	68.7069	1	0.617966	-0.657213	NA	0	0	1	0	0	0	NA	NA	NA	0	42062	0	44035	0	0	0	0	0	1	NA	NA	NA	0	32247	0	32544	0	0	0	0	0	1	NA	NA	NA
BRCA2	c.308T>G	p.(Leu103Ter)	PTV	Pathogenic	1	0	NA	No	0	44917	0	0	0	0	0	1	NA	NA	NA	1	187642	0	175054	5.3293e-06	0	2.79876	0.114007	68.7069	1	0.617966	-0.657213	NA	0	0	1	0	0	0	NA	NA	NA	0	42062	0	44035	0	0	0	0	0	1	NA	NA	NA	0	32247	0	32544	0	0	0	0	0	1	NA	NA	NA
BRCA2	c.3109C>T	p.(Gln1037Ter)	PTV	Pathogenic	1	0	NA	No	0	44917	0	0	0	0	0	1	NA	NA	NA	1	187642	0	175054	5.3293e-06	0	2.79876	0.114007	68.7069	1	0.617966	-0.657213	NA	0	0	1	0	0	0	NA	NA	NA	0	42062	0	44035	0	0	0	0	0	1	NA	NA	NA	0	32247	0	32544	0	0	0	0	0	1	NA	NA	NA
BRCA2	c.3217C>T	p.(Gln1073Ter)	PTV	Pathogenic	1	0	NA	No	0	44917	0	0	0	0	0	1	NA	NA	NA	1	187642	0	175054	5.3293e-06	0	2.79876	0.114007	68.7069	1	0.617966	-0.657213	NA	0	0	1	0	0	0	NA	NA	NA	0	42062	0	44035	0	0	0	0	0	1	NA	NA	NA	0	32247	0	32544	0	0	0	0	0	1	NA	NA	NA
BRCA2	c.3362C>G	p.(Ser1121Ter)	PTV	Pathogenic	1	0	NA	No	0	44917	0	0	0	0	0	1	NA	NA	NA	1	187642	0	175054	5.3293e-06	0	2.79876	0.114007	68.7069	1	0.617966	-0.657213	NA	0	0	1	0	0	0	NA	NA	NA	0	42062	0	44035	0	0	0	0	0	1	NA	NA	NA	0	32247	0	32544	0	0	0	0	0	1	NA	NA	NA
BRCA2	c.3412C>T	p.(Gln1138Ter)	PTV	Pathogenic	1	0	NA	No	0	44917	0	0	0	0	0	1	NA	NA	NA	1	187642	0	175054	5.3293e-06	0	2.79876	0.114007	68.7069	1	0.617966	-0.657213	NA	0	0	1	0	0	0	NA	NA	NA	0	42062	0	44035	0	0	0	0	0	1	NA	NA	NA	0	32247	0	32544	0	0	0	0	0	1	NA	NA	NA
BRCA2	c.3755_3756insATTTTCATCTGTTAAA	p.(Ala1253PhefsTer17)	PTV	None	1	0	NA	No	0	44917	0	0	0	0	0	1	NA	NA	NA	1	187642	0	175054	5.3293e-06	0	2.79876	0.114007	68.7069	1	0.617966	-0.657213	NA	0	0	1	0	0	0	NA	NA	NA	0	42062	0	44035	0	0	0	0	0	1	NA	NA	NA	0	32247	0	32544	0	0	0	0	0	1	NA	NA	NA
BRCA2	c.3883C>T	p.(Gln1295Ter)	PTV	Pathogenic	1	0	NA	No	0	44917	0	0	0	0	0	1	NA	NA	NA	1	187642	0	175054	5.3293e-06	0	2.79876	0.114007	68.7069	1	0.617966	-0.657213	NA	0	0	1	0	0	0	NA	NA	NA	0	42062	0	44035	0	0	0	0	0	1	NA	NA	NA	0	32247	0	32544	0	0	0	0	0	1	NA	NA	NA
BRCA2	c.-40_-39del	p.?	PTV	None	1	0	NA	No	0	44917	0	0	0	0	0	1	NA	NA	NA	1	187642	0	175054	5.3293e-06	0	2.79876	0.114007	68.7069	1	0.617966	-0.657213	NA	0	0	1	0	0	0	NA	NA	NA	0	42062	0	44035	0	0	0	0	0	1	NA	NA	NA	0	32247	0	32544	0	0	0	0	0	1	NA	NA	NA
BRCA2	c.4081C>T	p.(Gln1361Ter)	PTV	Pathogenic	1	0	NA	No	0	44917	0	0	0	0	0	1	NA	NA	NA	1	187642	0	175054	5.3293e-06	0	2.79876	0.114007	68.7069	1	0.617966	-0.657213	NA	0	0	1	0	0	0	NA	NA	NA	0	42062	0	44035	0	0	0	0	0	1	NA	NA	NA	0	32247	0	32544	0	0	0	0	0	1	NA	NA	NA
BRCA2	c.4411A>T	p.(Arg1471Ter)	PTV	Pathogenic	1	0	NA	No	0	44917	0	0	0	0	0	1	NA	NA	NA	1	187642	0	175054	5.3293e-06	0	2.79876	0.114007	68.7069	1	0.617966	-0.657213	NA	0	0	1	0	0	0	NA	NA	NA	0	42062	0	44035	0	0	0	0	0	1	NA	NA	NA	0	32247	0	32544	0	0	0	0	0	1	NA	NA	NA
BRCA2	c.475+2T>C	p.?	PTV	Pathogenic/Likely pathogenic	1	0	NA	No	0	44917	0	0	0	0	0	1	NA	NA	NA	1	187642	0	175054	5.3293e-06	0	2.79876	0.114007	68.7069	1	0.617966	-0.657213	NA	0	0	1	0	0	0	NA	NA	NA	0	42062	0	44035	0	0	0	0	0	1	NA	NA	NA	0	32247	0	32544	0	0	0	0	0	1	NA	NA	NA
BRCA2	c.5025T>A	p.(Cys1675Ter)	PTV	Pathogenic	1	0	NA	No	0	44917	0	0	0	0	0	1	NA	NA	NA	1	187642	0	175054	5.3293e-06	0	2.79876	0.114007	68.7069	1	0.617966	-0.657213	NA	0	0	1	0	0	0	NA	NA	NA	0	42062	0	44035	0	0	0	0	0	1	NA	NA	NA	0	32247	0	32544	0	0	0	0	0	1	NA	NA	NA
BRCA2	c.5317G>T	p.(Glu1773Ter)	PTV	Pathogenic	1	0	NA	No	0	44917	0	0	0	0	0	1	NA	NA	NA	1	187642	0	175054	5.3293e-06	0	2.79876	0.114007	68.7069	1	0.617966	-0.657213	NA	0	0	1	0	0	0	NA	NA	NA	0	42062	0	44035	0	0	0	0	0	1	NA	NA	NA	0	32247	0	32544	0	0	0	0	0	1	NA	NA	NA
BRCA2	c.5614A>T	p.(Lys1872Ter)	PTV	Pathogenic	1	0	NA	No	0	44917	0	0	0	0	0	1	NA	NA	NA	1	187642	0	175054	5.3293e-06	0	2.79876	0.114007	68.7069	1	0.617966	-0.657213	NA	0	0	1	0	0	0	NA	NA	NA	0	42062	0	44035	0	0	0	0	0	1	NA	NA	NA	0	32247	0	32544	0	0	0	0	0	1	NA	NA	NA
BRCA2	c.5656C>T	p.(Gln1886Ter)	PTV	Pathogenic	1	0	NA	No	0	44917	0	0	0	0	0	1	NA	NA	NA	1	187642	0	175054	5.3293e-06	0	2.79876	0.114007	68.7069	1	0.617966	-0.657213	NA	0	0	1	0	0	0	NA	NA	NA	0	42062	0	44035	0	0	0	0	0	1	NA	NA	NA	0	32247	0	32544	0	0	0	0	0	1	NA	NA	NA
BRCA2	c.584C>A	p.(Ser195Ter)	PTV	Pathogenic	1	0	NA	No	0	44917	0	0	0	0	0	1	NA	NA	NA	1	187642	0	175054	5.3293e-06	0	2.79876	0.114007	68.7069	1	0.617966	-0.657213	NA	0	0	1	0	0	0	NA	NA	NA	0	42062	0	44035	0	0	0	0	0	1	NA	NA	NA	0	32247	0	32544	0	0	0	0	0	1	NA	NA	NA
BRCA2	c.5864C>G	p.(Ser1955Ter)	PTV	Pathogenic	1	0	NA	No	0	44917	0	0	0	0	0	1	NA	NA	NA	1	187642	0	175054	5.3293e-06	0	2.79876	0.114007	68.7069	1	0.617966	-0.657213	NA	0	0	1	0	0	0	NA	NA	NA	0	42062	0	44035	0	0	0	0	0	1	NA	NA	NA	0	32247	0	32544	0	0	0	0	0	1	NA	NA	NA
BRCA2	c.6244G>T	p.(Glu2082Ter)	PTV	Pathogenic	1	0	NA	No	0	44917	0	0	0	0	0	1	NA	NA	NA	1	187642	0	175054	5.3293e-06	0	2.79876	0.114007	68.7069	1	0.617966	-0.657213	NA	0	0	1	0	0	0	NA	NA	NA	0	42062	0	44035	0	0	0	0	0	1	NA	NA	NA	0	32247	0	32544	0	0	0	0	0	1	NA	NA	NA
BRCA2	c.6359C>G	p.(Ser2120Ter)	PTV	Pathogenic	1	0	NA	No	0	44917	0	0	0	0	0	1	NA	NA	NA	1	187642	0	175054	5.3293e-06	0	2.79876	0.114007	68.7069	1	0.617966	-0.657213	NA	0	0	1	0	0	0	NA	NA	NA	0	42062	0	44035	0	0	0	0	0	1	NA	NA	NA	0	32247	0	32544	0	0	0	0	0	1	NA	NA	NA
BRCA2	c.6478C>T	p.(Gln2160Ter)	PTV	Pathogenic	1	0	NA	No	0	44917	0	0	0	0	0	1	NA	NA	NA	1	187642	0	175054	5.3293e-06	0	2.79876	0.114007	68.7069	1	0.617966	-0.657213	NA	0	0	1	0	0	0	NA	NA	NA	0	42062	0	44035	0	0	0	0	0	1	NA	NA	NA	0	32247	0	32544	0	0	0	0	0	1	NA	NA	NA
BRCA2	c.6547G>T	p.(Glu2183Ter)	PTV	Pathogenic	1	0	NA	No	0	44917	0	0	0	0	0	1	NA	NA	NA	1	187642	0	175054	5.3293e-06	0	2.79876	0.114007	68.7069	1	0.617966	-0.657213	NA	0	0	1	0	0	0	NA	NA	NA	0	42062	0	44035	0	0	0	0	0	1	NA	NA	NA	0	32247	0	32544	0	0	0	0	0	1	NA	NA	NA
BRCA2	c.6550C>T	p.(Gln2184Ter)	PTV	Pathogenic	1	0	NA	No	0	44917	0	0	0	0	0	1	NA	NA	NA	1	187642	0	175054	5.3293e-06	0	2.79876	0.114007	68.7069	1	0.617966	-0.657213	NA	0	0	1	0	0	0	NA	NA	NA	0	42062	0	44035	0	0	0	0	0	1	NA	NA	NA	0	32247	0	32544	0	0	0	0	0	1	NA	NA	NA
BRCA2	c.6583_6584insAGAGAGATAT	p.(Gly2195GlufsTer5)	PTV	None	1	0	NA	No	0	44917	0	0	0	0	0	1	NA	NA	NA	1	187642	0	175054	5.3293e-06	0	2.79876	0.114007	68.7069	1	0.617966	-0.657213	NA	0	0	1	0	0	0	NA	NA	NA	0	42062	0	44035	0	0	0	0	0	1	NA	NA	NA	0	32247	0	32544	0	0	0	0	0	1	NA	NA	NA
BRCA2	c.6645C>G	p.(Tyr2215Ter)	PTV	Pathogenic	1	0	NA	No	0	44917	0	0	0	0	0	1	NA	NA	NA	1	187642	0	175054	5.3293e-06	0	2.79876	0.114007	68.7069	1	0.617966	-0.657213	NA	0	0	1	0	0	0	NA	NA	NA	0	42062	0	44035	0	0	0	0	0	1	NA	NA	NA	0	32247	0	32544	0	0	0	0	0	1	NA	NA	NA
BRCA2	c.6685G>T	p.(Glu2229Ter)	PTV	Pathogenic	1	0	NA	No	0	44917	0	0	0	0	0	1	NA	NA	NA	1	187642	0	175054	5.3293e-06	0	2.79876	0.114007	68.7069	1	0.617966	-0.657213	NA	0	0	1	0	0	0	NA	NA	NA	0	42062	0	44035	0	0	0	0	0	1	NA	NA	NA	0	32247	0	32544	0	0	0	0	0	1	NA	NA	NA
BRCA2	c.67+1G>T	p.?	PTV	Pathogenic	1	0	NA	No	0	44917	0	0	0	0	0	1	NA	NA	NA	1	187642	0	175054	5.3293e-06	0	2.79876	0.114007	68.7069	1	0.617966	-0.657213	NA	0	0	1	0	0	0	NA	NA	NA	0	42062	0	44035	0	0	0	0	0	1	NA	NA	NA	0	32247	0	32544	0	0	0	0	0	1	NA	NA	NA
BRCA2	c.6703_6704insCCAATTTCCATTTT	p.(Met2235ThrfsTer11)	PTV	None	1	0	NA	No	0	44917	0	0	0	0	0	1	NA	NA	NA	1	187642	0	175054	5.3293e-06	0	2.79876	0.114007	68.7069	1	0.617966	-0.657213	NA	0	0	1	0	0	0	NA	NA	NA	0	42062	0	44035	0	0	0	0	0	1	NA	NA	NA	0	32247	0	32544	0	0	0	0	0	1	NA	NA	NA
BRCA2	c.682-1G>A	p.?	PTV	Pathogenic	1	0	NA	No	0	44917	0	0	0	0	0	1	NA	NA	NA	1	187642	0	175054	5.3293e-06	0	2.79876	0.114007	68.7069	1	0.617966	-0.657213	NA	0	0	1	0	0	0	NA	NA	NA	0	42062	0	44035	0	0	0	0	0	1	NA	NA	NA	0	32247	0	32544	0	0	0	0	0	1	NA	NA	NA
BRCA2	c.6841+2T>C	p.?	PTV	Uncertain significance	1	0	NA	No	0	44917	0	0	0	0	0	1	NA	NA	NA	1	187642	0	175054	5.3293e-06	0	2.79876	0.114007	68.7069	1	0.617966	-0.657213	NA	0	0	1	0	0	0	NA	NA	NA	0	42062	0	44035	0	0	0	0	0	1	NA	NA	NA	0	32247	0	32544	0	0	0	0	0	1	NA	NA	NA
BRCA2	c.6859A>T	p.(Arg2287Ter)	PTV	Pathogenic/Likely pathogenic	1	0	NA	No	0	44917	0	0	0	0	0	1	NA	NA	NA	1	187642	0	175054	5.3293e-06	0	2.79876	0.114007	68.7069	1	0.617966	-0.657213	NA	0	0	1	0	0	0	NA	NA	NA	0	42062	0	44035	0	0	0	0	0	1	NA	NA	NA	0	32247	0	32544	0	0	0	0	0	1	NA	NA	NA
BRCA2	c.6938-2A>G	p.?	PTV	Pathogenic	1	0	NA	No	0	44917	0	0	0	0	0	1	NA	NA	NA	1	187642	0	175054	5.3293e-06	0	2.79876	0.114007	68.7069	1	0.617966	-0.657213	NA	0	0	1	0	0	0	NA	NA	NA	0	42062	0	44035	0	0	0	0	0	1	NA	NA	NA	0	32247	0	32544	0	0	0	0	0	1	NA	NA	NA
BRCA2	c.6987_6988del	p.(Ile2330TyrfsTer9)	PTV	None	1	0	NA	No	0	44917	0	0	0	0	0	1	NA	NA	NA	1	187642	0	175054	5.3293e-06	0	2.79876	0.114007	68.7069	1	0.617966	-0.657213	NA	0	0	1	0	0	0	NA	NA	NA	0	42062	0	44035	0	0	0	0	0	1	NA	NA	NA	0	32247	0	32544	0	0	0	0	0	1	NA	NA	NA
BRCA2	c.7007+1G>A	p.?	PTV	Pathogenic/Likely pathogenic	1	0	NA	No	0	44917	0	0	0	0	0	1	NA	NA	NA	1	187642	0	175054	5.3293e-06	0	2.79876	0.114007	68.7069	1	0.617966	-0.657213	NA	0	0	1	0	0	0	NA	NA	NA	0	42062	0	44035	0	0	0	0	0	1	NA	NA	NA	0	32247	0	32544	0	0	0	0	0	1	NA	NA	NA
BRCA2	c.7024C>T	p.(Gln2342Ter)	PTV	Pathogenic	1	0	NA	No	0	44917	0	0	0	0	0	1	NA	NA	NA	1	187642	0	175054	5.3293e-06	0	2.79876	0.114007	68.7069	1	0.617966	-0.657213	NA	0	0	1	0	0	0	NA	NA	NA	0	42062	0	44035	0	0	0	0	0	1	NA	NA	NA	0	32247	0	32544	0	0	0	0	0	1	NA	NA	NA
BRCA2	c.7210A>T	p.(Lys2404Ter)	PTV	Pathogenic	1	0	NA	No	0	44917	0	0	0	0	0	1	NA	NA	NA	1	187642	0	175054	5.3293e-06	0	2.79876	0.114007	68.7069	1	0.617966	-0.657213	NA	0	0	1	0	0	0	NA	NA	NA	0	42062	0	44035	0	0	0	0	0	1	NA	NA	NA	0	32247	0	32544	0	0	0	0	0	1	NA	NA	NA
BRCA2	c.7366C>T	p.(Gln2456Ter)	PTV	Pathogenic	1	0	NA	No	0	44917	0	0	0	0	0	1	NA	NA	NA	1	187642	0	175054	5.3293e-06	0	2.79876	0.114007	68.7069	1	0.617966	-0.657213	NA	0	0	1	0	0	0	NA	NA	NA	0	42062	0	44035	0	0	0	0	0	1	NA	NA	NA	0	32247	0	32544	0	0	0	0	0	1	NA	NA	NA
BRCA2	c.7462A>T	p.(Arg2488Ter)	PTV	None	1	0	NA	No	0	44917	0	0	0	0	0	1	NA	NA	NA	1	187642	0	175054	5.3293e-06	0	2.79876	0.114007	68.7069	1	0.617966	-0.657213	NA	0	0	1	0	0	0	NA	NA	NA	0	42062	0	44035	0	0	0	0	0	1	NA	NA	NA	0	32247	0	32544	0	0	0	0	0	1	NA	NA	NA
BRCA2	c.7495C>T	p.(Gln2499Ter)	PTV	Pathogenic	1	0	NA	No	0	44917	0	0	0	0	0	1	NA	NA	NA	1	187642	0	175054	5.3293e-06	0	2.79876	0.114007	68.7069	1	0.617966	-0.657213	NA	0	0	1	0	0	0	NA	NA	NA	0	42062	0	44035	0	0	0	0	0	1	NA	NA	NA	0	32247	0	32544	0	0	0	0	0	1	NA	NA	NA
BRCA2	c.7617+1G>T	p.?	PTV	Pathogenic	1	0	NA	No	0	44917	0	0	0	0	0	1	NA	NA	NA	1	187642	0	175054	5.3293e-06	0	2.79876	0.114007	68.7069	1	0.617966	-0.657213	NA	0	0	1	0	0	0	NA	NA	NA	0	42062	0	44035	0	0	0	0	0	1	NA	NA	NA	0	32247	0	32544	0	0	0	0	0	1	NA	NA	NA
BRCA2	c.7618-2A>G	p.?	PTV	Pathogenic	1	0	NA	No	0	44917	0	0	0	0	0	1	NA	NA	NA	1	187642	0	175054	5.3293e-06	0	2.79876	0.114007	68.7069	1	0.617966	-0.657213	NA	0	0	1	0	0	0	NA	NA	NA	0	42062	0	44035	0	0	0	0	0	1	NA	NA	NA	0	32247	0	32544	0	0	0	0	0	1	NA	NA	NA
BRCA2	c.7792G>T	p.(Glu2598Ter)	PTV	Pathogenic	1	0	NA	No	0	44917	0	0	0	0	0	1	NA	NA	NA	1	187642	0	175054	5.3293e-06	0	2.79876	0.114007	68.7069	1	0.617966	-0.657213	NA	0	0	1	0	0	0	NA	NA	NA	0	42062	0	44035	0	0	0	0	0	1	NA	NA	NA	0	32247	0	32544	0	0	0	0	0	1	NA	NA	NA
BRCA2	c.7795G>T	p.(Glu2599Ter)	PTV	Pathogenic	1	0	NA	No	0	44917	0	0	0	0	0	1	NA	NA	NA	1	187642	0	175054	5.3293e-06	0	2.79876	0.114007	68.7069	1	0.617966	-0.657213	NA	0	0	1	0	0	0	NA	NA	NA	0	42062	0	44035	0	0	0	0	0	1	NA	NA	NA	0	32247	0	32544	0	0	0	0	0	1	NA	NA	NA
BRCA2	c.799G>T	p.(Gly267Ter)	PTV	Pathogenic	1	0	NA	No	0	44917	0	0	0	0	0	1	NA	NA	NA	1	187642	0	175054	5.3293e-06	0	2.79876	0.114007	68.7069	1	0.617966	-0.657213	NA	0	0	1	0	0	0	NA	NA	NA	0	42062	0	44035	0	0	0	0	0	1	NA	NA	NA	0	32247	0	32544	0	0	0	0	0	1	NA	NA	NA
BRCA2	c.8110_8111insAG	p.(Ser2704Ter)	PTV	None	1	0	NA	No	0	44917	0	0	0	0	0	1	NA	NA	NA	1	187642	0	175054	5.3293e-06	0	2.79876	0.114007	68.7069	1	0.617966	-0.657213	NA	0	0	1	0	0	0	NA	NA	NA	0	42062	0	44035	0	0	0	0	0	1	NA	NA	NA	0	32247	0	32544	0	0	0	0	0	1	NA	NA	NA
BRCA2	c.8420C>A	p.(Ser2807Ter)	PTV	Pathogenic	1	0	NA	No	0	44917	0	0	0	0	0	1	NA	NA	NA	1	187642	0	175054	5.3293e-06	0	2.79876	0.114007	68.7069	1	0.617966	-0.657213	NA	0	0	1	0	0	0	NA	NA	NA	0	42062	0	44035	0	0	0	0	0	1	NA	NA	NA	0	32247	0	32544	0	0	0	0	0	1	NA	NA	NA
BRCA2	c.8488-1G>T	p.?	PTV	Pathogenic/Likely pathogenic	1	0	NA	No	0	44917	0	0	0	0	0	1	NA	NA	NA	1	187642	0	175054	5.3293e-06	0	2.79876	0.114007	68.7069	1	0.617966	-0.657213	NA	0	0	1	0	0	0	NA	NA	NA	0	42062	0	44035	0	0	0	0	0	1	NA	NA	NA	0	32247	0	32544	0	0	0	0	0	1	NA	NA	NA
BRCA2	c.8693_8726del	p.(Leu2898Ter)	PTV	None	1	0	NA	No	0	44917	0	0	0	0	0	1	NA	NA	NA	1	187642	0	175054	5.3293e-06	0	2.79876	0.114007	68.7069	1	0.617966	-0.657213	NA	0	0	1	0	0	0	NA	NA	NA	0	42062	0	44035	0	0	0	0	0	1	NA	NA	NA	0	32247	0	32544	0	0	0	0	0	1	NA	NA	NA
BRCA2	c.8773C>T	p.(Gln2925Ter)	PTV	Pathogenic	1	0	NA	No	0	44917	0	0	0	0	0	1	NA	NA	NA	1	187642	0	175054	5.3293e-06	0	2.79876	0.114007	68.7069	1	0.617966	-0.657213	NA	0	0	1	0	0	0	NA	NA	NA	0	42062	0	44035	0	0	0	0	0	1	NA	NA	NA	0	32247	0	32544	0	0	0	0	0	1	NA	NA	NA
BRCA2	c.8885T>G	p.(Leu2962Ter)	PTV	None	1	0	NA	No	0	44917	0	0	0	0	0	1	NA	NA	NA	1	187642	0	175054	5.3293e-06	0	2.79876	0.114007	68.7069	1	0.617966	-0.657213	NA	0	0	1	0	0	0	NA	NA	NA	0	42062	0	44035	0	0	0	0	0	1	NA	NA	NA	0	32247	0	32544	0	0	0	0	0	1	NA	NA	NA
BRCA2	c.889G>T	p.(Glu297Ter)	PTV	Pathogenic	1	0	NA	No	0	44917	0	0	0	0	0	1	NA	NA	NA	1	187642	0	175054	5.3293e-06	0	2.79876	0.114007	68.7069	1	0.617966	-0.657213	NA	0	0	1	0	0	0	NA	NA	NA	0	42062	0	44035	0	0	0	0	0	1	NA	NA	NA	0	32247	0	32544	0	0	0	0	0	1	NA	NA	NA
BRCA2	c.895_896insAAGCACATTAATA	p.(Val299GlufsTer4)	PTV	None	1	0	NA	No	0	44917	0	0	0	0	0	1	NA	NA	NA	1	187642	0	175054	5.3293e-06	0	2.79876	0.114007	68.7069	1	0.617966	-0.657213	NA	0	0	1	0	0	0	NA	NA	NA	0	42062	0	44035	0	0	0	0	0	1	NA	NA	NA	0	32247	0	32544	0	0	0	0	0	1	NA	NA	NA
BRCA2	c.895_896insAAGCACATTAATATTTTATAAGCCATATAATTTATATTA	p.(Val299delinsGluAlaHisTer)	PTV	None	1	0	NA	No	0	44917	0	0	0	0	0	1	NA	NA	NA	1	187642	0	175054	5.3293e-06	0	2.79876	0.114007	68.7069	1	0.617966	-0.657213	NA	0	0	1	0	0	0	NA	NA	NA	0	42062	0	44035	0	0	0	0	0	1	NA	NA	NA	0	32247	0	32544	0	0	0	0	0	1	NA	NA	NA
BRCA2	c.8954-1_8955del	p.?	PTV	None	1	0	NA	No	0	44917	0	0	0	0	0	1	NA	NA	NA	1	187642	0	175054	5.3293e-06	0	2.79876	0.114007	68.7069	1	0.617966	-0.657213	NA	0	0	1	0	0	0	NA	NA	NA	0	42062	0	44035	0	0	0	0	0	1	NA	NA	NA	0	32247	0	32544	0	0	0	0	0	1	NA	NA	NA
BRCA2	c.8956_8957insAA	p.(Ile2986LysfsTer3)	PTV	None	1	0	NA	No	0	44917	0	0	0	0	0	1	NA	NA	NA	1	187642	0	175054	5.3293e-06	0	2.79876	0.114007	68.7069	1	0.617966	-0.657213	NA	0	0	1	0	0	0	NA	NA	NA	0	42062	0	44035	0	0	0	0	0	1	NA	NA	NA	0	32247	0	32544	0	0	0	0	0	1	NA	NA	NA
BRCA2	c.8970G>A	p.(Trp2990Ter)	PTV	Pathogenic	1	0	NA	No	0	44917	0	0	0	0	0	1	NA	NA	NA	1	187642	0	175054	5.3293e-06	0	2.79876	0.114007	68.7069	1	0.617966	-0.657213	NA	0	0	1	0	0	0	NA	NA	NA	0	42062	0	44035	0	0	0	0	0	1	NA	NA	NA	0	32247	0	32544	0	0	0	0	0	1	NA	NA	NA
BRCA2	c.9018C>G	p.(Tyr3006Ter)	PTV	Pathogenic	1	0	NA	No	0	44917	0	0	0	0	0	1	NA	NA	NA	1	187642	0	175054	5.3293e-06	0	2.79876	0.114007	68.7069	1	0.617966	-0.657213	NA	0	0	1	0	0	0	NA	NA	NA	0	42062	0	44035	0	0	0	0	0	1	NA	NA	NA	0	32247	0	32544	0	0	0	0	0	1	NA	NA	NA
BRCA2	c.9100C>T	p.(Gln3034Ter)	PTV	Pathogenic	1	0	NA	No	0	44917	0	0	0	0	0	1	NA	NA	NA	1	187642	0	175054	5.3293e-06	0	2.79876	0.114007	68.7069	1	0.617966	-0.657213	NA	0	0	1	0	0	0	NA	NA	NA	0	42062	0	44035	0	0	0	0	0	1	NA	NA	NA	0	32247	0	32544	0	0	0	0	0	1	NA	NA	NA
BRCA2	c.910G>T	p.(Glu304Ter)	PTV	Pathogenic	1	0	NA	No	0	44917	0	0	0	0	0	1	NA	NA	NA	1	187642	0	175054	5.3293e-06	0	2.79876	0.114007	68.7069	1	0.617966	-0.657213	NA	0	0	1	0	0	0	NA	NA	NA	0	42062	0	44035	0	0	0	0	0	1	NA	NA	NA	0	32247	0	32544	0	0	0	0	0	1	NA	NA	NA
BRCA2	c.9118-2A>T	p.?	PTV	Pathogenic/Likely pathogenic	1	0	NA	No	0	44917	0	0	0	0	0	1	NA	NA	NA	1	187642	0	175054	5.3293e-06	0	2.79876	0.114007	68.7069	1	0.617966	-0.657213	NA	0	0	1	0	0	0	NA	NA	NA	0	42062	0	44035	0	0	0	0	0	1	NA	NA	NA	0	32247	0	32544	0	0	0	0	0	1	NA	NA	NA
BRCA2	c.9147C>G	p.(Tyr3049Ter)	PTV	Pathogenic	1	0	NA	No	0	44917	0	0	0	0	0	1	NA	NA	NA	1	187642	0	175054	5.3293e-06	0	2.79876	0.114007	68.7069	1	0.617966	-0.657213	NA	0	0	1	0	0	0	NA	NA	NA	0	42062	0	44035	0	0	0	0	0	1	NA	NA	NA	0	32247	0	32544	0	0	0	0	0	1	NA	NA	NA
BRCA2	c.9148C>T	p.(Gln3050Ter)	PTV	Pathogenic	1	0	NA	No	0	44917	0	0	0	0	0	1	NA	NA	NA	1	187642	0	175054	5.3293e-06	0	2.79876	0.114007	68.7069	1	0.617966	-0.657213	NA	0	0	1	0	0	0	NA	NA	NA	0	42062	0	44035	0	0	0	0	0	1	NA	NA	NA	0	32247	0	32544	0	0	0	0	0	1	NA	NA	NA
BRCA2	c.9207T>A	p.(Cys3069Ter)	PTV	Pathogenic	1	0	NA	No	0	44917	0	0	0	0	0	1	NA	NA	NA	1	187642	0	175054	5.3293e-06	0	2.79876	0.114007	68.7069	1	0.617966	-0.657213	NA	0	0	1	0	0	0	NA	NA	NA	0	42062	0	44035	0	0	0	0	0	1	NA	NA	NA	0	32247	0	32544	0	0	0	0	0	1	NA	NA	NA
BRCA2	c.9252_9255del	p.(Thr3085AspfsTer18)	PTV	Pathogenic	1	0	NA	No	0	44917	0	0	0	0	0	1	NA	NA	NA	1	187642	0	175054	5.3293e-06	0	2.79876	0.114007	68.7069	1	0.617966	-0.657213	NA	0	0	1	0	0	0	NA	NA	NA	0	42062	0	44035	0	0	0	0	0	1	NA	NA	NA	0	32247	0	32544	0	0	0	0	0	1	NA	NA	NA
BRCA2	c.9255_9256insTT	p.(Gly3086LeufsTer19)	PTV	None	1	0	NA	No	0	44917	0	0	0	0	0	1	NA	NA	NA	1	187642	0	175054	5.3293e-06	0	2.79876	0.114007	68.7069	1	0.617966	-0.657213	NA	0	0	1	0	0	0	NA	NA	NA	0	42062	0	44035	0	0	0	0	0	1	NA	NA	NA	0	32247	0	32544	0	0	0	0	0	1	NA	NA	NA
BRCA2	c.9256+2T>A	p.?	PTV	Likely pathogenic	1	0	NA	No	0	44917	0	0	0	0	0	1	NA	NA	NA	1	187642	0	175054	5.3293e-06	0	2.79876	0.114007	68.7069	1	0.617966	-0.657213	NA	0	0	1	0	0	0	NA	NA	NA	0	42062	0	44035	0	0	0	0	0	1	NA	NA	NA	0	32247	0	32544	0	0	0	0	0	1	NA	NA	NA
BRCA2	c.9256G>T	p.(Gly3086Ter)	PTV	Pathogenic	1	0	NA	No	0	44917	0	0	0	0	0	1	NA	NA	NA	1	187642	0	175054	5.3293e-06	0	2.79876	0.114007	68.7069	1	0.617966	-0.657213	NA	0	0	1	0	0	0	NA	NA	NA	0	42062	0	44035	0	0	0	0	0	1	NA	NA	NA	0	32247	0	32544	0	0	0	0	0	1	NA	NA	NA
BRCA2	c.9294C>A	p.(Tyr3098Ter)	PTV	Pathogenic	1	0	NA	No	0	44917	0	0	0	0	0	1	NA	NA	NA	1	187642	0	175054	5.3293e-06	0	2.79876	0.114007	68.7069	1	0.617966	-0.657213	NA	0	0	1	0	0	0	NA	NA	NA	0	42062	0	44035	0	0	0	0	0	1	NA	NA	NA	0	32247	0	32544	0	0	0	0	0	1	NA	NA	NA
BRCA2	c.929T>A	p.(Leu310Ter)	PTV	Pathogenic	1	0	NA	No	0	44917	0	0	0	0	0	1	NA	NA	NA	1	187642	0	175054	5.3293e-06	0	2.79876	0.114007	68.7069	1	0.617966	-0.657213	NA	0	0	1	0	0	0	NA	NA	NA	0	42062	0	44035	0	0	0	0	0	1	NA	NA	NA	0	32247	0	32544	0	0	0	0	0	1	NA	NA	NA
BRCA2	c.943_944insCCTGTTAAA	p.(Cys315delinsSerCysTer)	PTV	None	1	0	NA	No	0	44917	0	0	0	0	0	1	NA	NA	NA	1	187642	0	175054	5.3293e-06	0	2.79876	0.114007	68.7069	1	0.617966	-0.657213	NA	0	0	1	0	0	0	NA	NA	NA	0	42062	0	44035	0	0	0	0	0	1	NA	NA	NA	0	32247	0	32544	0	0	0	0	0	1	NA	NA	NA
BRCA2	c.10059G>T	p.(Leu3353Phe)	Missense	Uncertain significance	1	0	NA	No	0	44917	0	0	0	0	0	1	NA	NA	NA	0	187642	0	175054	0	0	0	0	0	1	NA	NA	NA	0	0	1	0	0	0	NA	NA	NA	1	42062	0	44035	2.37744e-05	0	3.14079	0.127937	77.1052	0.488542	1.55797	0.605408	NA	0	32247	0	32544	0	0	0	0	0	1	NA	NA	NA
BRCA2	c.10195G>A	p.(Ala3399Thr)	Missense	Conflicting classifications of pathogenicity	1	0	NA	No	0	44917	0	0	0	0	0	1	NA	NA	NA	0	187642	0	175054	0	0	0	0	0	1	NA	NA	NA	0	0	1	0	0	0	NA	NA	NA	1	42062	0	44035	2.37744e-05	0	3.14079	0.127937	77.1052	0.488542	1.55797	0.605408	NA	0	32247	0	32544	0	0	0	0	0	1	NA	NA	NA
BRCA2	c.1093C>T	p.(Pro365Ser)	Missense	None	1	0	NA	No	0	44917	0	0	0	0	0	1	NA	NA	NA	0	187642	0	175054	0	0	0	0	0	1	NA	NA	NA	0	0	1	0	0	0	NA	NA	NA	1	42062	0	44035	2.37744e-05	0	3.14079	0.127937	77.1052	0.488542	1.55797	0.605408	NA	0	32247	0	32544	0	0	0	0	0	1	NA	NA	NA
BRCA2	c.1131G>T	p.(Glu377Asp)	Missense	None	1	0	NA	No	0	44917	0	0	0	0	0	1	NA	NA	NA	0	187642	0	175054	0	0	0	0	0	1	NA	NA	NA	0	0	1	0	0	0	NA	NA	NA	1	42062	0	44035	2.37744e-05	0	3.14079	0.127937	77.1052	0.488542	1.55797	0.605408	NA	0	32247	0	32544	0	0	0	0	0	1	NA	NA	NA
BRCA2	c.114A>C	p.(Glu38Asp)	Missense	None	1	0	NA	No	0	44917	0	0	0	0	0	1	NA	NA	NA	0	187642	0	175054	0	0	0	0	0	1	NA	NA	NA	0	0	1	0	0	0	NA	NA	NA	1	42062	0	44035	2.37744e-05	0	3.14079	0.127937	77.1052	0.488542	1.55797	0.605408	NA	0	32247	0	32544	0	0	0	0	0	1	NA	NA	NA
BRCA2	c.1169C>T	p.(Ser390Phe)	Missense	None	1	0	NA	No	0	44917	0	0	0	0	0	1	NA	NA	NA	0	187642	0	175054	0	0	0	0	0	1	NA	NA	NA	0	0	1	0	0	0	NA	NA	NA	1	42062	0	44035	2.37744e-05	0	3.14079	0.127937	77.1052	0.488542	1.55797	0.605408	NA	0	32247	0	32544	0	0	0	0	0	1	NA	NA	NA
BRCA2	c.1174G>A	p.(Ala392Thr)	Missense	None	1	0	NA	No	0	44917	0	0	0	0	0	1	NA	NA	NA	0	187642	0	175054	0	0	0	0	0	1	NA	NA	NA	0	0	1	0	0	0	NA	NA	NA	1	42062	0	44035	2.37744e-05	0	3.14079	0.127937	77.1052	0.488542	1.55797	0.605408	NA	0	32247	0	32544	0	0	0	0	0	1	NA	NA	NA
BRCA2	c.1205G>A	p.(Gly402Asp)	Missense	Conflicting classifications of pathogenicity	1	0	NA	No	0	44917	0	0	0	0	0	1	NA	NA	NA	0	187642	0	175054	0	0	0	0	0	1	NA	NA	NA	0	0	1	0	0	0	NA	NA	NA	1	42062	0	44035	2.37744e-05	0	3.14079	0.127937	77.1052	0.488542	1.55797	0.605408	NA	0	32247	0	32544	0	0	0	0	0	1	NA	NA	NA
BRCA2	c.1274A>C	p.(Glu425Ala)	Missense	Conflicting classifications of pathogenicity	1	0	NA	No	0	44917	0	0	0	0	0	1	NA	NA	NA	0	187642	0	175054	0	0	0	0	0	1	NA	NA	NA	0	0	1	0	0	0	NA	NA	NA	1	42062	0	44035	2.37744e-05	0	3.14079	0.127937	77.1052	0.488542	1.55797	0.605408	NA	0	32247	0	32544	0	0	0	0	0	1	NA	NA	NA
BRCA2	c.127A>G	p.(Asn43Asp)	Missense	Uncertain significance	1	0	NA	No	0	44917	0	0	0	0	0	1	NA	NA	NA	0	187642	0	175054	0	0	0	0	0	1	NA	NA	NA	0	0	1	0	0	0	NA	NA	NA	1	42062	0	44035	2.37744e-05	0	3.14079	0.127937	77.1052	0.488542	1.55797	0.605408	NA	0	32247	0	32544	0	0	0	0	0	1	NA	NA	NA
BRCA2	c.1330A>T	p.(Asn444Tyr)	Missense	None	1	0	NA	No	0	44917	0	0	0	0	0	1	NA	NA	NA	0	187642	0	175054	0	0	0	0	0	1	NA	NA	NA	0	0	1	0	0	0	NA	NA	NA	1	42062	0	44035	2.37744e-05	0	3.14079	0.127937	77.1052	0.488542	1.55797	0.605408	NA	0	32247	0	32544	0	0	0	0	0	1	NA	NA	NA
BRCA2	c.1370A>G	p.(Lys457Arg)	Missense	Conflicting classifications of pathogenicity	1	0	NA	No	0	44917	0	0	0	0	0	1	NA	NA	NA	0	187642	0	175054	0	0	0	0	0	1	NA	NA	NA	0	0	1	0	0	0	NA	NA	NA	1	42062	0	44035	2.37744e-05	0	3.14079	0.127937	77.1052	0.488542	1.55797	0.605408	NA	0	32247	0	32544	0	0	0	0	0	1	NA	NA	NA
BRCA2	c.1382A>T	p.(Glu461Val)	Missense	None	1	0	NA	No	0	44917	0	0	0	0	0	1	NA	NA	NA	0	187642	0	175054	0	0	0	0	0	1	NA	NA	NA	0	0	1	0	0	0	NA	NA	NA	1	42062	0	44035	2.37744e-05	0	3.14079	0.127937	77.1052	0.488542	1.55797	0.605408	NA	0	32247	0	32544	0	0	0	0	0	1	NA	NA	NA
BRCA2	c.1388C>T	p.(Thr463Ile)	Missense	Conflicting classifications of pathogenicity	1	0	NA	No	0	44917	0	0	0	0	0	1	NA	NA	NA	0	187642	0	175054	0	0	0	0	0	1	NA	NA	NA	0	0	1	0	0	0	NA	NA	NA	1	42062	0	44035	2.37744e-05	0	3.14079	0.127937	77.1052	0.488542	1.55797	0.605408	NA	0	32247	0	32544	0	0	0	0	0	1	NA	NA	NA
BRCA2	c.1447G>T	p.(Ala483Ser)	Missense	Conflicting classifications of pathogenicity	1	0	NA	No	0	44917	0	0	0	0	0	1	NA	NA	NA	0	187642	0	175054	0	0	0	0	0	1	NA	NA	NA	0	0	1	0	0	0	NA	NA	NA	1	42062	0	44035	2.37744e-05	0	3.14079	0.127937	77.1052	0.488542	1.55797	0.605408	NA	0	32247	0	32544	0	0	0	0	0	1	NA	NA	NA
BRCA2	c.1450G>A	p.(Val484Ile)	Missense	None	1	0	NA	No	0	44917	0	0	0	0	0	1	NA	NA	NA	0	187642	0	175054	0	0	0	0	0	1	NA	NA	NA	0	0	1	0	0	0	NA	NA	NA	1	42062	0	44035	2.37744e-05	0	3.14079	0.127937	77.1052	0.488542	1.55797	0.605408	NA	0	32247	0	32544	0	0	0	0	0	1	NA	NA	NA
BRCA2	c.1486T>C	p.(Ser496Pro)	Missense	None	1	0	NA	No	0	44917	0	0	0	0	0	1	NA	NA	NA	0	187642	0	175054	0	0	0	0	0	1	NA	NA	NA	0	0	1	0	0	0	NA	NA	NA	1	42062	0	44035	2.37744e-05	0	3.14079	0.127937	77.1052	0.488542	1.55797	0.605408	NA	0	32247	0	32544	0	0	0	0	0	1	NA	NA	NA
BRCA2	c.1502T>C	p.(Ile501Thr)	Missense	None	1	0	NA	No	0	44917	0	0	0	0	0	1	NA	NA	NA	0	187642	0	175054	0	0	0	0	0	1	NA	NA	NA	0	0	1	0	0	0	NA	NA	NA	1	42062	0	44035	2.37744e-05	0	3.14079	0.127937	77.1052	0.488542	1.55797	0.605408	NA	0	32247	0	32544	0	0	0	0	0	1	NA	NA	NA
BRCA2	c.153A>T	p.(Glu51Asp)	Missense	None	1	0	NA	No	0	44917	0	0	0	0	0	1	NA	NA	NA	0	187642	0	175054	0	0	0	0	0	1	NA	NA	NA	0	0	1	0	0	0	NA	NA	NA	1	42062	0	44035	2.37744e-05	0	3.14079	0.127937	77.1052	0.488542	1.55797	0.605408	NA	0	32247	0	32544	0	0	0	0	0	1	NA	NA	NA
BRCA2	c.1550A>T	p.(Asn517Ile)	Missense	Conflicting classifications of pathogenicity	1	0	NA	No	0	44917	0	0	0	0	0	1	NA	NA	NA	0	187642	0	175054	0	0	0	0	0	1	NA	NA	NA	0	0	1	0	0	0	NA	NA	NA	1	42062	0	44035	2.37744e-05	0	3.14079	0.127937	77.1052	0.488542	1.55797	0.605408	NA	0	32247	0	32544	0	0	0	0	0	1	NA	NA	NA
BRCA2	c.1663C>T	p.(Pro555Ser)	Missense	Uncertain significance	1	0	NA	No	0	44917	0	0	0	0	0	1	NA	NA	NA	0	187642	0	175054	0	0	0	0	0	1	NA	NA	NA	0	0	1	0	0	0	NA	NA	NA	1	42062	0	44035	2.37744e-05	0	3.14079	0.127937	77.1052	0.488542	1.55797	0.605408	NA	0	32247	0	32544	0	0	0	0	0	1	NA	NA	NA
BRCA2	c.1675G>C	p.(Asp559His)	Missense	None	1	0	NA	No	0	44917	0	0	0	0	0	1	NA	NA	NA	0	187642	0	175054	0	0	0	0	0	1	NA	NA	NA	0	0	1	0	0	0	NA	NA	NA	1	42062	0	44035	2.37744e-05	0	3.14079	0.127937	77.1052	0.488542	1.55797	0.605408	NA	0	32247	0	32544	0	0	0	0	0	1	NA	NA	NA
BRCA2	c.1679A>T	p.(Asn560Ile)	Missense	None	1	0	NA	No	0	44917	0	0	0	0	0	1	NA	NA	NA	0	187642	0	175054	0	0	0	0	0	1	NA	NA	NA	0	0	1	0	0	0	NA	NA	NA	1	42062	0	44035	2.37744e-05	0	3.14079	0.127937	77.1052	0.488542	1.55797	0.605408	NA	0	32247	0	32544	0	0	0	0	0	1	NA	NA	NA
BRCA2	c.1718C>T	p.(Ala573Val)	Missense	Conflicting classifications of pathogenicity	1	0	NA	No	0	44917	0	0	0	0	0	1	NA	NA	NA	0	187642	0	175054	0	0	0	0	0	1	NA	NA	NA	0	0	1	0	0	0	NA	NA	NA	1	42062	0	44035	2.37744e-05	0	3.14079	0.127937	77.1052	0.488542	1.55797	0.605408	NA	0	32247	0	32544	0	0	0	0	0	1	NA	NA	NA
BRCA2	c.1723A>G	p.(Lys575Glu)	Missense	None	1	0	NA	No	0	44917	0	0	0	0	0	1	NA	NA	NA	0	187642	0	175054	0	0	0	0	0	1	NA	NA	NA	0	0	1	0	0	0	NA	NA	NA	1	42062	0	44035	2.37744e-05	0	3.14079	0.127937	77.1052	0.488542	1.55797	0.605408	NA	0	32247	0	32544	0	0	0	0	0	1	NA	NA	NA
BRCA2	c.1733G>A	p.(Gly578Asp)	Missense	Conflicting classifications of pathogenicity	1	0	NA	No	0	44917	0	0	0	0	0	1	NA	NA	NA	0	187642	0	175054	0	0	0	0	0	1	NA	NA	NA	0	0	1	0	0	0	NA	NA	NA	1	42062	0	44035	2.37744e-05	0	3.14079	0.127937	77.1052	0.488542	1.55797	0.605408	NA	0	32247	0	32544	0	0	0	0	0	1	NA	NA	NA
BRCA2	c.1778C>G	p.(Ala593Gly)	Missense	None	1	0	NA	No	0	44917	0	0	0	0	0	1	NA	NA	NA	0	187642	0	175054	0	0	0	0	0	1	NA	NA	NA	0	0	1	0	0	0	NA	NA	NA	1	42062	0	44035	2.37744e-05	0	3.14079	0.127937	77.1052	0.488542	1.55797	0.605408	NA	0	32247	0	32544	0	0	0	0	0	1	NA	NA	NA
BRCA2	c.1846T>C	p.(Cys616Arg)	Missense	Uncertain significance	1	0	NA	No	0	44917	0	0	0	0	0	1	NA	NA	NA	0	187642	0	175054	0	0	0	0	0	1	NA	NA	NA	0	0	1	0	0	0	NA	NA	NA	1	42062	0	44035	2.37744e-05	0	3.14079	0.127937	77.1052	0.488542	1.55797	0.605408	NA	0	32247	0	32544	0	0	0	0	0	1	NA	NA	NA
BRCA2	c.1858T>C	p.(Phe620Leu)	Missense	Conflicting classifications of pathogenicity	1	0	NA	No	0	44917	0	0	0	0	0	1	NA	NA	NA	0	187642	0	175054	0	0	0	0	0	1	NA	NA	NA	0	0	1	0	0	0	NA	NA	NA	1	42062	0	44035	2.37744e-05	0	3.14079	0.127937	77.1052	0.488542	1.55797	0.605408	NA	0	32247	0	32544	0	0	0	0	0	1	NA	NA	NA
BRCA2	c.1859T>C	p.(Phe620Ser)	Missense	Uncertain significance	1	0	NA	No	0	44917	0	0	0	0	0	1	NA	NA	NA	0	187642	0	175054	0	0	0	0	0	1	NA	NA	NA	0	0	1	0	0	0	NA	NA	NA	1	42062	0	44035	2.37744e-05	0	3.14079	0.127937	77.1052	0.488542	1.55797	0.605408	NA	0	32247	0	32544	0	0	0	0	0	1	NA	NA	NA
BRCA2	c.1960G>A	p.(Glu654Lys)	Missense	Conflicting classifications of pathogenicity	1	0	NA	No	0	44917	0	0	0	0	0	1	NA	NA	NA	0	187642	0	175054	0	0	0	0	0	1	NA	NA	NA	0	0	1	0	0	0	NA	NA	NA	1	42062	0	44035	2.37744e-05	0	3.14079	0.127937	77.1052	0.488542	1.55797	0.605408	NA	0	32247	0	32544	0	0	0	0	0	1	NA	NA	NA
BRCA2	c.2008T>C	p.(Cys670Arg)	Missense	Conflicting classifications of pathogenicity	1	0	NA	No	0	44917	0	0	0	0	0	1	NA	NA	NA	0	187642	0	175054	0	0	0	0	0	1	NA	NA	NA	0	0	1	0	0	0	NA	NA	NA	1	42062	0	44035	2.37744e-05	0	3.14079	0.127937	77.1052	0.488542	1.55797	0.605408	NA	0	32247	0	32544	0	0	0	0	0	1	NA	NA	NA
BRCA2	c.202A>G	p.(Lys68Glu)	Missense	Uncertain significance	1	0	NA	No	0	44917	0	0	0	0	0	1	NA	NA	NA	0	187642	0	175054	0	0	0	0	0	1	NA	NA	NA	0	0	1	0	0	0	NA	NA	NA	1	42062	0	44035	2.37744e-05	0	3.14079	0.127937	77.1052	0.488542	1.55797	0.605408	NA	0	32247	0	32544	0	0	0	0	0	1	NA	NA	NA
BRCA2	c.2047T>C	p.(Ser683Pro)	Missense	Conflicting classifications of pathogenicity	1	0	NA	No	0	44917	0	0	0	0	0	1	NA	NA	NA	0	187642	0	175054	0	0	0	0	0	1	NA	NA	NA	0	0	1	0	0	0	NA	NA	NA	1	42062	0	44035	2.37744e-05	0	3.14079	0.127937	77.1052	0.488542	1.55797	0.605408	NA	0	32247	0	32544	0	0	0	0	0	1	NA	NA	NA
BRCA2	c.2048C>T	p.(Ser683Phe)	Missense	Conflicting classifications of pathogenicity	1	0	NA	No	0	44917	0	0	0	0	0	1	NA	NA	NA	0	187642	0	175054	0	0	0	0	0	1	NA	NA	NA	0	0	1	0	0	0	NA	NA	NA	1	42062	0	44035	2.37744e-05	0	3.14079	0.127937	77.1052	0.488542	1.55797	0.605408	NA	0	32247	0	32544	0	0	0	0	0	1	NA	NA	NA
BRCA2	c.2251A>G	p.(Thr751Ala)	Missense	None	1	0	NA	No	0	44917	0	0	0	0	0	1	NA	NA	NA	0	187642	0	175054	0	0	0	0	0	1	NA	NA	NA	0	0	1	0	0	0	NA	NA	NA	1	42062	0	44035	2.37744e-05	0	3.14079	0.127937	77.1052	0.488542	1.55797	0.605408	NA	0	32247	0	32544	0	0	0	0	0	1	NA	NA	NA
BRCA2	c.2512A>G	p.(Lys838Glu)	Missense	Conflicting classifications of pathogenicity	1	0	NA	No	0	44917	0	0	0	0	0	1	NA	NA	NA	0	187642	0	175054	0	0	0	0	0	1	NA	NA	NA	0	0	1	0	0	0	NA	NA	NA	1	42062	0	44035	2.37744e-05	0	3.14079	0.127937	77.1052	0.488542	1.55797	0.605408	NA	0	32247	0	32544	0	0	0	0	0	1	NA	NA	NA
BRCA2	c.2521A>G	p.(Arg841Gly)	Missense	Conflicting classifications of pathogenicity	1	0	NA	No	0	44917	0	0	0	0	0	1	NA	NA	NA	0	187642	0	175054	0	0	0	0	0	1	NA	NA	NA	0	0	1	0	0	0	NA	NA	NA	1	42062	0	44035	2.37744e-05	0	3.14079	0.127937	77.1052	0.488542	1.55797	0.605408	NA	0	32247	0	32544	0	0	0	0	0	1	NA	NA	NA
BRCA2	c.2548C>G	p.(Gln850Glu)	Missense	Uncertain significance	1	0	NA	No	0	44917	0	0	0	0	0	1	NA	NA	NA	0	187642	0	175054	0	0	0	0	0	1	NA	NA	NA	0	0	1	0	0	0	NA	NA	NA	1	42062	0	44035	2.37744e-05	0	3.14079	0.127937	77.1052	0.488542	1.55797	0.605408	NA	0	32247	0	32544	0	0	0	0	0	1	NA	NA	NA
BRCA2	c.2576T>C	p.(Val859Ala)	Missense	Conflicting classifications of pathogenicity	1	0	NA	No	0	44917	0	0	0	0	0	1	NA	NA	NA	0	187642	0	175054	0	0	0	0	0	1	NA	NA	NA	0	0	1	0	0	0	NA	NA	NA	1	42062	0	44035	2.37744e-05	0	3.14079	0.127937	77.1052	0.488542	1.55797	0.605408	NA	0	32247	0	32544	0	0	0	0	0	1	NA	NA	NA
BRCA2	c.2812G>A	p.(Ala938Thr)	Missense	Conflicting classifications of pathogenicity	1	0	NA	No	0	44917	0	0	0	0	0	1	NA	NA	NA	0	187642	0	175054	0	0	0	0	0	1	NA	NA	NA	0	0	1	0	0	0	NA	NA	NA	1	42062	0	44035	2.37744e-05	0	3.14079	0.127937	77.1052	0.488542	1.55797	0.605408	NA	0	32247	0	32544	0	0	0	0	0	1	NA	NA	NA
BRCA2	c.2864A>G	p.(Asn955Ser)	Missense	Conflicting classifications of pathogenicity	1	0	NA	No	0	44917	0	0	0	0	0	1	NA	NA	NA	0	187642	0	175054	0	0	0	0	0	1	NA	NA	NA	0	0	1	0	0	0	NA	NA	NA	1	42062	0	44035	2.37744e-05	0	3.14079	0.127937	77.1052	0.488542	1.55797	0.605408	NA	0	32247	0	32544	0	0	0	0	0	1	NA	NA	NA
BRCA2	c.2895G>A	p.(Met965Ile)	Missense	None	1	0	NA	No	0	44917	0	0	0	0	0	1	NA	NA	NA	0	187642	0	175054	0	0	0	0	0	1	NA	NA	NA	0	0	1	0	0	0	NA	NA	NA	1	42062	0	44035	2.37744e-05	0	3.14079	0.127937	77.1052	0.488542	1.55797	0.605408	NA	0	32247	0	32544	0	0	0	0	0	1	NA	NA	NA
BRCA2	c.2953A>G	p.(Lys985Glu)	Missense	Conflicting classifications of pathogenicity	1	0	NA	No	0	44917	0	0	0	0	0	1	NA	NA	NA	0	187642	0	175054	0	0	0	0	0	1	NA	NA	NA	0	0	1	0	0	0	NA	NA	NA	1	42062	0	44035	2.37744e-05	0	3.14079	0.127937	77.1052	0.488542	1.55797	0.605408	NA	0	32247	0	32544	0	0	0	0	0	1	NA	NA	NA
BRCA2	c.3080_3081delinsAA	p.(Ser1027Lys)	Missense	None	1	0	NA	No	0	44917	0	0	0	0	0	1	NA	NA	NA	0	187642	0	175054	0	0	0	0	0	1	NA	NA	NA	0	0	1	0	0	0	NA	NA	NA	1	42062	0	44035	2.37744e-05	0	3.14079	0.127937	77.1052	0.488542	1.55797	0.605408	NA	0	32247	0	32544	0	0	0	0	0	1	NA	NA	NA
BRCA2	c.3082A>G	p.(Lys1028Glu)	Missense	Uncertain significance	1	0	NA	No	0	44917	0	0	0	0	0	1	NA	NA	NA	0	187642	0	175054	0	0	0	0	0	1	NA	NA	NA	0	0	1	0	0	0	NA	NA	NA	1	42062	0	44035	2.37744e-05	0	3.14079	0.127937	77.1052	0.488542	1.55797	0.605408	NA	0	32247	0	32544	0	0	0	0	0	1	NA	NA	NA
BRCA2	c.3092T>C	p.(Phe1031Ser)	Missense	Conflicting classifications of pathogenicity	1	0	NA	No	0	44917	0	0	0	0	0	1	NA	NA	NA	0	187642	0	175054	0	0	0	0	0	1	NA	NA	NA	0	0	1	0	0	0	NA	NA	NA	1	42062	0	44035	2.37744e-05	0	3.14079	0.127937	77.1052	0.488542	1.55797	0.605408	NA	0	32247	0	32544	0	0	0	0	0	1	NA	NA	NA
BRCA2	c.3113A>T	p.(Tyr1038Phe)	Missense	Uncertain significance	1	0	NA	No	0	44917	0	0	0	0	0	1	NA	NA	NA	0	187642	0	175054	0	0	0	0	0	1	NA	NA	NA	0	0	1	0	0	0	NA	NA	NA	1	42062	0	44035	2.37744e-05	0	3.14079	0.127937	77.1052	0.488542	1.55797	0.605408	NA	0	32247	0	32544	0	0	0	0	0	1	NA	NA	NA
BRCA2	c.3137A>C	p.(Glu1046Ala)	Missense	None	1	0	NA	No	0	44917	0	0	0	0	0	1	NA	NA	NA	0	187642	0	175054	0	0	0	0	0	1	NA	NA	NA	0	0	1	0	0	0	NA	NA	NA	1	42062	0	44035	2.37744e-05	0	3.14079	0.127937	77.1052	0.488542	1.55797	0.605408	NA	0	32247	0	32544	0	0	0	0	0	1	NA	NA	NA
BRCA2	c.3197A>G	p.(Asn1066Ser)	Missense	Conflicting classifications of pathogenicity	1	0	NA	No	0	44917	0	0	0	0	0	1	NA	NA	NA	0	187642	0	175054	0	0	0	0	0	1	NA	NA	NA	0	0	1	0	0	0	NA	NA	NA	1	42062	0	44035	2.37744e-05	0	3.14079	0.127937	77.1052	0.488542	1.55797	0.605408	NA	0	32247	0	32544	0	0	0	0	0	1	NA	NA	NA
BRCA2	c.3274T>C	p.(Phe1092Leu)	Missense	Conflicting classifications of pathogenicity	1	0	NA	No	0	44917	0	0	0	0	0	1	NA	NA	NA	0	187642	0	175054	0	0	0	0	0	1	NA	NA	NA	0	0	1	0	0	0	NA	NA	NA	1	42062	0	44035	2.37744e-05	0	3.14079	0.127937	77.1052	0.488542	1.55797	0.605408	NA	0	32247	0	32544	0	0	0	0	0	1	NA	NA	NA
BRCA2	c.3314C>T	p.(Pro1105Leu)	Missense	Uncertain significance	1	0	NA	No	0	44917	0	0	0	0	0	1	NA	NA	NA	0	187642	0	175054	0	0	0	0	0	1	NA	NA	NA	0	0	1	0	0	0	NA	NA	NA	1	42062	0	44035	2.37744e-05	0	3.14079	0.127937	77.1052	0.488542	1.55797	0.605408	NA	0	32247	0	32544	0	0	0	0	0	1	NA	NA	NA
BRCA2	c.3329A>G	p.(Glu1110Gly)	Missense	Conflicting classifications of pathogenicity	1	0	NA	No	0	44917	0	0	0	0	0	1	NA	NA	NA	0	187642	0	175054	0	0	0	0	0	1	NA	NA	NA	0	0	1	0	0	0	NA	NA	NA	1	42062	0	44035	2.37744e-05	0	3.14079	0.127937	77.1052	0.488542	1.55797	0.605408	NA	0	32247	0	32544	0	0	0	0	0	1	NA	NA	NA
BRCA2	c.3476G>A	p.(Cys1159Tyr)	Missense	Conflicting classifications of pathogenicity	1	0	NA	No	0	44917	0	0	0	0	0	1	NA	NA	NA	0	187642	0	175054	0	0	0	0	0	1	NA	NA	NA	0	0	1	0	0	0	NA	NA	NA	1	42062	0	44035	2.37744e-05	0	3.14079	0.127937	77.1052	0.488542	1.55797	0.605408	NA	0	32247	0	32544	0	0	0	0	0	1	NA	NA	NA
BRCA2	c.3547G>A	p.(Glu1183Lys)	Missense	None	1	0	NA	No	0	44917	0	0	0	0	0	1	NA	NA	NA	0	187642	0	175054	0	0	0	0	0	1	NA	NA	NA	0	0	1	0	0	0	NA	NA	NA	1	42062	0	44035	2.37744e-05	0	3.14079	0.127937	77.1052	0.488542	1.55797	0.605408	NA	0	32247	0	32544	0	0	0	0	0	1	NA	NA	NA
BRCA2	c.3557T>C	p.(Val1186Ala)	Missense	None	1	0	NA	No	0	44917	0	0	0	0	0	1	NA	NA	NA	0	187642	0	175054	0	0	0	0	0	1	NA	NA	NA	0	0	1	0	0	0	NA	NA	NA	1	42062	0	44035	2.37744e-05	0	3.14079	0.127937	77.1052	0.488542	1.55797	0.605408	NA	0	32247	0	32544	0	0	0	0	0	1	NA	NA	NA
BRCA2	c.3814A>C	p.(Met1272Leu)	Missense	Uncertain significance	1	0	NA	No	0	44917	0	0	0	0	0	1	NA	NA	NA	0	187642	0	175054	0	0	0	0	0	1	NA	NA	NA	0	0	1	0	0	0	NA	NA	NA	1	42062	0	44035	2.37744e-05	0	3.14079	0.127937	77.1052	0.488542	1.55797	0.605408	NA	0	32247	0	32544	0	0	0	0	0	1	NA	NA	NA
BRCA2	c.3896A>G	p.(Glu1299Gly)	Missense	Uncertain significance	1	0	NA	No	0	44917	0	0	0	0	0	1	NA	NA	NA	0	187642	0	175054	0	0	0	0	0	1	NA	NA	NA	0	0	1	0	0	0	NA	NA	NA	1	42062	0	44035	2.37744e-05	0	3.14079	0.127937	77.1052	0.488542	1.55797	0.605408	NA	0	32247	0	32544	0	0	0	0	0	1	NA	NA	NA
BRCA2	c.3932A>G	p.(Glu1311Gly)	Missense	Conflicting classifications of pathogenicity	1	0	NA	No	0	44917	0	0	0	0	0	1	NA	NA	NA	0	187642	0	175054	0	0	0	0	0	1	NA	NA	NA	0	0	1	0	0	0	NA	NA	NA	1	42062	0	44035	2.37744e-05	0	3.14079	0.127937	77.1052	0.488542	1.55797	0.605408	NA	0	32247	0	32544	0	0	0	0	0	1	NA	NA	NA
BRCA2	c.3991T>C	p.(Ser1331Pro)	Missense	None	1	0	NA	No	0	44917	0	0	0	0	0	1	NA	NA	NA	0	187642	0	175054	0	0	0	0	0	1	NA	NA	NA	0	0	1	0	0	0	NA	NA	NA	1	42062	0	44035	2.37744e-05	0	3.14079	0.127937	77.1052	0.488542	1.55797	0.605408	NA	0	32247	0	32544	0	0	0	0	0	1	NA	NA	NA
BRCA2	c.4040T>A	p.(Val1347Asp)	Missense	None	1	0	NA	No	0	44917	0	0	0	0	0	1	NA	NA	NA	0	187642	0	175054	0	0	0	0	0	1	NA	NA	NA	0	0	1	0	0	0	NA	NA	NA	1	42062	0	44035	2.37744e-05	0	3.14079	0.127937	77.1052	0.488542	1.55797	0.605408	NA	0	32247	0	32544	0	0	0	0	0	1	NA	NA	NA
BRCA2	c.4087A>G	p.(Asn1363Asp)	Missense	Conflicting classifications of pathogenicity	1	0	NA	No	0	44917	0	0	0	0	0	1	NA	NA	NA	0	187642	0	175054	0	0	0	0	0	1	NA	NA	NA	0	0	1	0	0	0	NA	NA	NA	1	42062	0	44035	2.37744e-05	0	3.14079	0.127937	77.1052	0.488542	1.55797	0.605408	NA	0	32247	0	32544	0	0	0	0	0	1	NA	NA	NA
BRCA2	c.4101A>T	p.(Lys1367Asn)	Missense	Conflicting classifications of pathogenicity	1	0	NA	No	0	44917	0	0	0	0	0	1	NA	NA	NA	0	187642	0	175054	0	0	0	0	0	1	NA	NA	NA	0	0	1	0	0	0	NA	NA	NA	1	42062	0	44035	2.37744e-05	0	3.14079	0.127937	77.1052	0.488542	1.55797	0.605408	NA	0	32247	0	32544	0	0	0	0	0	1	NA	NA	NA
BRCA2	c.4117A>G	p.(Met1373Val)	Missense	Conflicting classifications of pathogenicity	1	0	NA	No	0	44917	0	0	0	0	0	1	NA	NA	NA	0	187642	0	175054	0	0	0	0	0	1	NA	NA	NA	0	0	1	0	0	0	NA	NA	NA	1	42062	0	44035	2.37744e-05	0	3.14079	0.127937	77.1052	0.488542	1.55797	0.605408	NA	0	32247	0	32544	0	0	0	0	0	1	NA	NA	NA
BRCA2	c.4129A>G	p.(Asn1377Asp)	Missense	Conflicting classifications of pathogenicity	1	0	NA	No	0	44917	0	0	0	0	0	1	NA	NA	NA	0	187642	0	175054	0	0	0	0	0	1	NA	NA	NA	0	0	1	0	0	0	NA	NA	NA	1	42062	0	44035	2.37744e-05	0	3.14079	0.127937	77.1052	0.488542	1.55797	0.605408	NA	0	32247	0	32544	0	0	0	0	0	1	NA	NA	NA
BRCA2	c.413G>T	p.(Cys138Phe)	Missense	Uncertain significance	1	0	NA	No	0	44917	0	0	0	0	0	1	NA	NA	NA	0	187642	0	175054	0	0	0	0	0	1	NA	NA	NA	0	0	1	0	0	0	NA	NA	NA	1	42062	0	44035	2.37744e-05	0	3.14079	0.127937	77.1052	0.488542	1.55797	0.605408	NA	0	32247	0	32544	0	0	0	0	0	1	NA	NA	NA
BRCA2	c.4177G>A	p.(Ala1393Thr)	Missense	None	1	0	NA	No	0	44917	0	0	0	0	0	1	NA	NA	NA	0	187642	0	175054	0	0	0	0	0	1	NA	NA	NA	0	0	1	0	0	0	NA	NA	NA	1	42062	0	44035	2.37744e-05	0	3.14079	0.127937	77.1052	0.488542	1.55797	0.605408	NA	0	32247	0	32544	0	0	0	0	0	1	NA	NA	NA
BRCA2	c.4178C>A	p.(Ala1393Glu)	Missense	None	1	0	NA	No	0	44917	0	0	0	0	0	1	NA	NA	NA	0	187642	0	175054	0	0	0	0	0	1	NA	NA	NA	0	0	1	0	0	0	NA	NA	NA	1	42062	0	44035	2.37744e-05	0	3.14079	0.127937	77.1052	0.488542	1.55797	0.605408	NA	0	32247	0	32544	0	0	0	0	0	1	NA	NA	NA
BRCA2	c.4192G>A	p.(Ala1398Thr)	Missense	Conflicting classifications of pathogenicity	1	0	NA	No	0	44917	0	0	0	0	0	1	NA	NA	NA	0	187642	0	175054	0	0	0	0	0	1	NA	NA	NA	0	0	1	0	0	0	NA	NA	NA	1	42062	0	44035	2.37744e-05	0	3.14079	0.127937	77.1052	0.488542	1.55797	0.605408	NA	0	32247	0	32544	0	0	0	0	0	1	NA	NA	NA
BRCA2	c.4195T>C	p.(Cys1399Arg)	Missense	Conflicting classifications of pathogenicity	1	0	NA	No	0	44917	0	0	0	0	0	1	NA	NA	NA	0	187642	0	175054	0	0	0	0	0	1	NA	NA	NA	0	0	1	0	0	0	NA	NA	NA	1	42062	0	44035	2.37744e-05	0	3.14079	0.127937	77.1052	0.488542	1.55797	0.605408	NA	0	32247	0	32544	0	0	0	0	0	1	NA	NA	NA
BRCA2	c.421G>A	p.(Glu141Lys)	Missense	Uncertain significance	1	0	NA	No	0	44917	0	0	0	0	0	1	NA	NA	NA	0	187642	0	175054	0	0	0	0	0	1	NA	NA	NA	0	0	1	0	0	0	NA	NA	NA	1	42062	0	44035	2.37744e-05	0	3.14079	0.127937	77.1052	0.488542	1.55797	0.605408	NA	0	32247	0	32544	0	0	0	0	0	1	NA	NA	NA
BRCA2	c.424A>G	p.(Ser142Gly)	Missense	None	1	0	NA	No	0	44917	0	0	0	0	0	1	NA	NA	NA	0	187642	0	175054	0	0	0	0	0	1	NA	NA	NA	0	0	1	0	0	0	NA	NA	NA	1	42062	0	44035	2.37744e-05	0	3.14079	0.127937	77.1052	0.488542	1.55797	0.605408	NA	0	32247	0	32544	0	0	0	0	0	1	NA	NA	NA
BRCA2	c.433G>A	p.(Val145Ile)	Missense	Uncertain significance	1	0	NA	No	0	44917	0	0	0	0	0	1	NA	NA	NA	0	187642	0	175054	0	0	0	0	0	1	NA	NA	NA	0	0	1	0	0	0	NA	NA	NA	1	42062	0	44035	2.37744e-05	0	3.14079	0.127937	77.1052	0.488542	1.55797	0.605408	NA	0	32247	0	32544	0	0	0	0	0	1	NA	NA	NA
BRCA2	c.4442A>G	p.(Glu1481Gly)	Missense	Likely benign	1	0	NA	No	0	44917	0	0	0	0	0	1	NA	NA	NA	0	187642	0	175054	0	0	0	0	0	1	NA	NA	NA	0	0	1	0	0	0	NA	NA	NA	1	42062	0	44035	2.37744e-05	0	3.14079	0.127937	77.1052	0.488542	1.55797	0.605408	NA	0	32247	0	32544	0	0	0	0	0	1	NA	NA	NA
BRCA2	c.4465A>G	p.(Lys1489Glu)	Missense	None	1	0	NA	No	0	44917	0	0	0	0	0	1	NA	NA	NA	0	187642	0	175054	0	0	0	0	0	1	NA	NA	NA	0	0	1	0	0	0	NA	NA	NA	1	42062	0	44035	2.37744e-05	0	3.14079	0.127937	77.1052	0.488542	1.55797	0.605408	NA	0	32247	0	32544	0	0	0	0	0	1	NA	NA	NA
BRCA2	c.4482T>G	p.(Ser1494Arg)	Missense	Conflicting classifications of pathogenicity	1	0	NA	No	0	44917	0	0	0	0	0	1	NA	NA	NA	0	187642	0	175054	0	0	0	0	0	1	NA	NA	NA	0	0	1	0	0	0	NA	NA	NA	1	42062	0	44035	2.37744e-05	0	3.14079	0.127937	77.1052	0.488542	1.55797	0.605408	NA	0	32247	0	32544	0	0	0	0	0	1	NA	NA	NA
BRCA2	c.4498G>A	p.(Gly1500Arg)	Missense	Conflicting classifications of pathogenicity	1	0	NA	No	0	44917	0	0	0	0	0	1	NA	NA	NA	0	187642	0	175054	0	0	0	0	0	1	NA	NA	NA	0	0	1	0	0	0	NA	NA	NA	1	42062	0	44035	2.37744e-05	0	3.14079	0.127937	77.1052	0.488542	1.55797	0.605408	NA	0	32247	0	32544	0	0	0	0	0	1	NA	NA	NA
BRCA2	c.4511T>G	p.(Val1504Gly)	Missense	None	1	0	NA	No	0	44917	0	0	0	0	0	1	NA	NA	NA	0	187642	0	175054	0	0	0	0	0	1	NA	NA	NA	0	0	1	0	0	0	NA	NA	NA	1	42062	0	44035	2.37744e-05	0	3.14079	0.127937	77.1052	0.488542	1.55797	0.605408	NA	0	32247	0	32544	0	0	0	0	0	1	NA	NA	NA
BRCA2	c.4520A>G	p.(Gln1507Arg)	Missense	Conflicting classifications of pathogenicity	1	0	NA	No	0	44917	0	0	0	0	0	1	NA	NA	NA	0	187642	0	175054	0	0	0	0	0	1	NA	NA	NA	0	0	1	0	0	0	NA	NA	NA	1	42062	0	44035	2.37744e-05	0	3.14079	0.127937	77.1052	0.488542	1.55797	0.605408	NA	0	32247	0	32544	0	0	0	0	0	1	NA	NA	NA
BRCA2	c.4529C>T	p.(Pro1510Leu)	Missense	None	1	0	NA	No	0	44917	0	0	0	0	0	1	NA	NA	NA	0	187642	0	175054	0	0	0	0	0	1	NA	NA	NA	0	0	1	0	0	0	NA	NA	NA	1	42062	0	44035	2.37744e-05	0	3.14079	0.127937	77.1052	0.488542	1.55797	0.605408	NA	0	32247	0	32544	0	0	0	0	0	1	NA	NA	NA
BRCA2	c.4534C>G	p.(Arg1512Gly)	Missense	None	1	0	NA	No	0	44917	0	0	0	0	0	1	NA	NA	NA	0	187642	0	175054	0	0	0	0	0	1	NA	NA	NA	0	0	1	0	0	0	NA	NA	NA	1	42062	0	44035	2.37744e-05	0	3.14079	0.127937	77.1052	0.488542	1.55797	0.605408	NA	0	32247	0	32544	0	0	0	0	0	1	NA	NA	NA
BRCA2	c.4595T>C	p.(Val1532Ala)	Missense	None	1	0	NA	No	0	44917	0	0	0	0	0	1	NA	NA	NA	0	187642	0	175054	0	0	0	0	0	1	NA	NA	NA	0	0	1	0	0	0	NA	NA	NA	1	42062	0	44035	2.37744e-05	0	3.14079	0.127937	77.1052	0.488542	1.55797	0.605408	NA	0	32247	0	32544	0	0	0	0	0	1	NA	NA	NA
BRCA2	c.4612T>C	p.(Ser1538Pro)	Missense	Conflicting classifications of pathogenicity	1	0	NA	No	0	44917	0	0	0	0	0	1	NA	NA	NA	0	187642	0	175054	0	0	0	0	0	1	NA	NA	NA	0	0	1	0	0	0	NA	NA	NA	1	42062	0	44035	2.37744e-05	0	3.14079	0.127937	77.1052	0.488542	1.55797	0.605408	NA	0	32247	0	32544	0	0	0	0	0	1	NA	NA	NA
BRCA2	c.46A>G	p.(Lys16Glu)	Missense	None	1	0	NA	No	0	44917	0	0	0	0	0	1	NA	NA	NA	0	187642	0	175054	0	0	0	0	0	1	NA	NA	NA	0	0	1	0	0	0	NA	NA	NA	1	42062	0	44035	2.37744e-05	0	3.14079	0.127937	77.1052	0.488542	1.55797	0.605408	NA	0	32247	0	32544	0	0	0	0	0	1	NA	NA	NA
BRCA2	c.4750G>A	p.(Glu1584Lys)	Missense	Conflicting classifications of pathogenicity	1	0	NA	No	0	44917	0	0	0	0	0	1	NA	NA	NA	0	187642	0	175054	0	0	0	0	0	1	NA	NA	NA	0	0	1	0	0	0	NA	NA	NA	1	42062	0	44035	2.37744e-05	0	3.14079	0.127937	77.1052	0.488542	1.55797	0.605408	NA	0	32247	0	32544	0	0	0	0	0	1	NA	NA	NA
BRCA2	c.4792C>T	p.(Leu1598Phe)	Missense	Uncertain significance	1	0	NA	No	0	44917	0	0	0	0	0	1	NA	NA	NA	0	187642	0	175054	0	0	0	0	0	1	NA	NA	NA	0	0	1	0	0	0	NA	NA	NA	1	42062	0	44035	2.37744e-05	0	3.14079	0.127937	77.1052	0.488542	1.55797	0.605408	NA	0	32247	0	32544	0	0	0	0	0	1	NA	NA	NA
BRCA2	c.4795A>G	p.(Asn1599Asp)	Missense	Conflicting classifications of pathogenicity	1	0	NA	No	0	44917	0	0	0	0	0	1	NA	NA	NA	0	187642	0	175054	0	0	0	0	0	1	NA	NA	NA	0	0	1	0	0	0	NA	NA	NA	1	42062	0	44035	2.37744e-05	0	3.14079	0.127937	77.1052	0.488542	1.55797	0.605408	NA	0	32247	0	32544	0	0	0	0	0	1	NA	NA	NA
BRCA2	c.479T>C	p.(Val160Ala)	Missense	Uncertain significance	1	0	NA	No	0	44917	0	0	0	0	0	1	NA	NA	NA	0	187642	0	175054	0	0	0	0	0	1	NA	NA	NA	0	0	1	0	0	0	NA	NA	NA	1	42062	0	44035	2.37744e-05	0	3.14079	0.127937	77.1052	0.488542	1.55797	0.605408	NA	0	32247	0	32544	0	0	0	0	0	1	NA	NA	NA
BRCA2	c.4926T>G	p.(Asn1642Lys)	Missense	None	1	0	NA	No	0	44917	0	0	0	0	0	1	NA	NA	NA	0	187642	0	175054	0	0	0	0	0	1	NA	NA	NA	0	0	1	0	0	0	NA	NA	NA	1	42062	0	44035	2.37744e-05	0	3.14079	0.127937	77.1052	0.488542	1.55797	0.605408	NA	0	32247	0	32544	0	0	0	0	0	1	NA	NA	NA
BRCA2	c.4967C>A	p.(Thr1656Lys)	Missense	None	1	0	NA	No	0	44917	0	0	0	0	0	1	NA	NA	NA	0	187642	0	175054	0	0	0	0	0	1	NA	NA	NA	0	0	1	0	0	0	NA	NA	NA	1	42062	0	44035	2.37744e-05	0	3.14079	0.127937	77.1052	0.488542	1.55797	0.605408	NA	0	32247	0	32544	0	0	0	0	0	1	NA	NA	NA
BRCA2	c.4982A>T	p.(Tyr1661Phe)	Missense	Conflicting classifications of pathogenicity	1	0	NA	No	0	44917	0	0	0	0	0	1	NA	NA	NA	0	187642	0	175054	0	0	0	0	0	1	NA	NA	NA	0	0	1	0	0	0	NA	NA	NA	1	42062	0	44035	2.37744e-05	0	3.14079	0.127937	77.1052	0.488542	1.55797	0.605408	NA	0	32247	0	32544	0	0	0	0	0	1	NA	NA	NA
BRCA2	c.5026A>G	p.(Ser1676Gly)	Missense	Conflicting classifications of pathogenicity	1	0	NA	No	0	44917	0	0	0	0	0	1	NA	NA	NA	0	187642	0	175054	0	0	0	0	0	1	NA	NA	NA	0	0	1	0	0	0	NA	NA	NA	1	42062	0	44035	2.37744e-05	0	3.14079	0.127937	77.1052	0.488542	1.55797	0.605408	NA	0	32247	0	32544	0	0	0	0	0	1	NA	NA	NA
BRCA2	c.5033A>G	p.(Lys1678Arg)	Missense	Conflicting classifications of pathogenicity	1	0	NA	No	0	44917	0	0	0	0	0	1	NA	NA	NA	0	187642	0	175054	0	0	0	0	0	1	NA	NA	NA	0	0	1	0	0	0	NA	NA	NA	1	42062	0	44035	2.37744e-05	0	3.14079	0.127937	77.1052	0.488542	1.55797	0.605408	NA	0	32247	0	32544	0	0	0	0	0	1	NA	NA	NA
BRCA2	c.5084A>G	p.(Glu1695Gly)	Missense	Conflicting classifications of pathogenicity	1	0	NA	No	0	44917	0	0	0	0	0	1	NA	NA	NA	0	187642	0	175054	0	0	0	0	0	1	NA	NA	NA	0	0	1	0	0	0	NA	NA	NA	1	42062	0	44035	2.37744e-05	0	3.14079	0.127937	77.1052	0.488542	1.55797	0.605408	NA	0	32247	0	32544	0	0	0	0	0	1	NA	NA	NA
BRCA2	c.5128T>C	p.(Tyr1710His)	Missense	None	1	0	NA	No	0	44917	0	0	0	0	0	1	NA	NA	NA	0	187642	0	175054	0	0	0	0	0	1	NA	NA	NA	0	0	1	0	0	0	NA	NA	NA	1	42062	0	44035	2.37744e-05	0	3.14079	0.127937	77.1052	0.488542	1.55797	0.605408	NA	0	32247	0	32544	0	0	0	0	0	1	NA	NA	NA
BRCA2	c.5134G>A	p.(Gly1712Arg)	Missense	None	1	0	NA	No	0	44917	0	0	0	0	0	1	NA	NA	NA	0	187642	0	175054	0	0	0	0	0	1	NA	NA	NA	0	0	1	0	0	0	NA	NA	NA	1	42062	0	44035	2.37744e-05	0	3.14079	0.127937	77.1052	0.488542	1.55797	0.605408	NA	0	32247	0	32544	0	0	0	0	0	1	NA	NA	NA
BRCA2	c.5162A>T	p.(Asn1721Ile)	Missense	None	1	0	NA	No	0	44917	0	0	0	0	0	1	NA	NA	NA	0	187642	0	175054	0	0	0	0	0	1	NA	NA	NA	0	0	1	0	0	0	NA	NA	NA	1	42062	0	44035	2.37744e-05	0	3.14079	0.127937	77.1052	0.488542	1.55797	0.605408	NA	0	32247	0	32544	0	0	0	0	0	1	NA	NA	NA
BRCA2	c.5179A>G	p.(Asn1727Asp)	Missense	None	1	0	NA	No	0	44917	0	0	0	0	0	1	NA	NA	NA	0	187642	0	175054	0	0	0	0	0	1	NA	NA	NA	0	0	1	0	0	0	NA	NA	NA	1	42062	0	44035	2.37744e-05	0	3.14079	0.127937	77.1052	0.488542	1.55797	0.605408	NA	0	32247	0	32544	0	0	0	0	0	1	NA	NA	NA
BRCA2	c.5266G>T	p.(Val1756Leu)	Missense	None	1	0	NA	No	0	44917	0	0	0	0	0	1	NA	NA	NA	0	187642	0	175054	0	0	0	0	0	1	NA	NA	NA	0	0	1	0	0	0	NA	NA	NA	1	42062	0	44035	2.37744e-05	0	3.14079	0.127937	77.1052	0.488542	1.55797	0.605408	NA	0	32247	0	32544	0	0	0	0	0	1	NA	NA	NA
BRCA2	c.5281G>A	p.(Gly1761Arg)	Missense	Conflicting classifications of pathogenicity	1	0	NA	No	0	44917	0	0	0	0	0	1	NA	NA	NA	0	187642	0	175054	0	0	0	0	0	1	NA	NA	NA	0	0	1	0	0	0	NA	NA	NA	1	42062	0	44035	2.37744e-05	0	3.14079	0.127937	77.1052	0.488542	1.55797	0.605408	NA	0	32247	0	32544	0	0	0	0	0	1	NA	NA	NA
BRCA2	c.5333A>C	p.(Asn1778Thr)	Missense	None	1	0	NA	No	0	44917	0	0	0	0	0	1	NA	NA	NA	0	187642	0	175054	0	0	0	0	0	1	NA	NA	NA	0	0	1	0	0	0	NA	NA	NA	1	42062	0	44035	2.37744e-05	0	3.14079	0.127937	77.1052	0.488542	1.55797	0.605408	NA	0	32247	0	32544	0	0	0	0	0	1	NA	NA	NA
BRCA2	c.5333A>G	p.(Asn1778Ser)	Missense	Uncertain significance	1	0	NA	No	0	44917	0	0	0	0	0	1	NA	NA	NA	0	187642	0	175054	0	0	0	0	0	1	NA	NA	NA	0	0	1	0	0	0	NA	NA	NA	1	42062	0	44035	2.37744e-05	0	3.14079	0.127937	77.1052	0.488542	1.55797	0.605408	NA	0	32247	0	32544	0	0	0	0	0	1	NA	NA	NA
BRCA2	c.5357G>A	p.(Ser1786Asn)	Missense	Conflicting classifications of pathogenicity	1	0	NA	No	0	44917	0	0	0	0	0	1	NA	NA	NA	0	187642	0	175054	0	0	0	0	0	1	NA	NA	NA	0	0	1	0	0	0	NA	NA	NA	1	42062	0	44035	2.37744e-05	0	3.14079	0.127937	77.1052	0.488542	1.55797	0.605408	NA	0	32247	0	32544	0	0	0	0	0	1	NA	NA	NA
BRCA2	c.5444C>T	p.(Thr1815Ile)	Missense	Conflicting classifications of pathogenicity	1	0	NA	No	0	44917	0	0	0	0	0	1	NA	NA	NA	0	187642	0	175054	0	0	0	0	0	1	NA	NA	NA	0	0	1	0	0	0	NA	NA	NA	1	42062	0	44035	2.37744e-05	0	3.14079	0.127937	77.1052	0.488542	1.55797	0.605408	NA	0	32247	0	32544	0	0	0	0	0	1	NA	NA	NA
BRCA2	c.5483A>G	p.(Lys1828Arg)	Missense	Conflicting classifications of pathogenicity	1	0	NA	No	0	44917	0	0	0	0	0	1	NA	NA	NA	0	187642	0	175054	0	0	0	0	0	1	NA	NA	NA	0	0	1	0	0	0	NA	NA	NA	1	42062	0	44035	2.37744e-05	0	3.14079	0.127937	77.1052	0.488542	1.55797	0.605408	NA	0	32247	0	32544	0	0	0	0	0	1	NA	NA	NA
BRCA2	c.5563T>C	p.(Ser1855Pro)	Missense	None	1	0	NA	No	0	44917	0	0	0	0	0	1	NA	NA	NA	0	187642	0	175054	0	0	0	0	0	1	NA	NA	NA	0	0	1	0	0	0	NA	NA	NA	1	42062	0	44035	2.37744e-05	0	3.14079	0.127937	77.1052	0.488542	1.55797	0.605408	NA	0	32247	0	32544	0	0	0	0	0	1	NA	NA	NA
BRCA2	c.5639A>G	p.(Asn1880Ser)	Missense	Conflicting classifications of pathogenicity	1	0	NA	No	0	44917	0	0	0	0	0	1	NA	NA	NA	0	187642	0	175054	0	0	0	0	0	1	NA	NA	NA	0	0	1	0	0	0	NA	NA	NA	1	42062	0	44035	2.37744e-05	0	3.14079	0.127937	77.1052	0.488542	1.55797	0.605408	NA	0	32247	0	32544	0	0	0	0	0	1	NA	NA	NA
BRCA2	c.583T>C	p.(Ser195Pro)	Missense	Uncertain significance	1	0	NA	No	0	44917	0	0	0	0	0	1	NA	NA	NA	0	187642	0	175054	0	0	0	0	0	1	NA	NA	NA	0	0	1	0	0	0	NA	NA	NA	1	42062	0	44035	2.37744e-05	0	3.14079	0.127937	77.1052	0.488542	1.55797	0.605408	NA	0	32247	0	32544	0	0	0	0	0	1	NA	NA	NA
BRCA2	c.5886_5887delinsTA	p.(Gly1963Arg)	Missense	Conflicting classifications of pathogenicity	1	0	NA	No	0	44917	0	0	0	0	0	1	NA	NA	NA	0	187642	0	175054	0	0	0	0	0	1	NA	NA	NA	0	0	1	0	0	0	NA	NA	NA	1	42062	0	44035	2.37744e-05	0	3.14079	0.127937	77.1052	0.488542	1.55797	0.605408	NA	0	32247	0	32544	0	0	0	0	0	1	NA	NA	NA
BRCA2	c.5891A>C	p.(Lys1964Thr)	Missense	None	1	0	NA	No	0	44917	0	0	0	0	0	1	NA	NA	NA	0	187642	0	175054	0	0	0	0	0	1	NA	NA	NA	0	0	1	0	0	0	NA	NA	NA	1	42062	0	44035	2.37744e-05	0	3.14079	0.127937	77.1052	0.488542	1.55797	0.605408	NA	0	32247	0	32544	0	0	0	0	0	1	NA	NA	NA
BRCA2	c.5966C>T	p.(Ser1989Leu)	Missense	None	1	0	NA	No	0	44917	0	0	0	0	0	1	NA	NA	NA	0	187642	0	175054	0	0	0	0	0	1	NA	NA	NA	0	0	1	0	0	0	NA	NA	NA	1	42062	0	44035	2.37744e-05	0	3.14079	0.127937	77.1052	0.488542	1.55797	0.605408	NA	0	32247	0	32544	0	0	0	0	0	1	NA	NA	NA
BRCA2	c.5986G>C	p.(Ala1996Pro)	Missense	None	1	0	NA	No	0	44917	0	0	0	0	0	1	NA	NA	NA	0	187642	0	175054	0	0	0	0	0	1	NA	NA	NA	0	0	1	0	0	0	NA	NA	NA	1	42062	0	44035	2.37744e-05	0	3.14079	0.127937	77.1052	0.488542	1.55797	0.605408	NA	0	32247	0	32544	0	0	0	0	0	1	NA	NA	NA
BRCA2	c.6028G>A	p.(Val2010Ile)	Missense	Conflicting classifications of pathogenicity	1	0	NA	No	0	44917	0	0	0	0	0	1	NA	NA	NA	0	187642	0	175054	0	0	0	0	0	1	NA	NA	NA	0	0	1	0	0	0	NA	NA	NA	1	42062	0	44035	2.37744e-05	0	3.14079	0.127937	77.1052	0.488542	1.55797	0.605408	NA	0	32247	0	32544	0	0	0	0	0	1	NA	NA	NA
BRCA2	c.6033T>A	p.(Phe2011Leu)	Missense	None	1	0	NA	No	0	44917	0	0	0	0	0	1	NA	NA	NA	0	187642	0	175054	0	0	0	0	0	1	NA	NA	NA	0	0	1	0	0	0	NA	NA	NA	1	42062	0	44035	2.37744e-05	0	3.14079	0.127937	77.1052	0.488542	1.55797	0.605408	NA	0	32247	0	32544	0	0	0	0	0	1	NA	NA	NA
BRCA2	c.6040G>A	p.(Val2014Ile)	Missense	Conflicting classifications of pathogenicity	1	0	NA	No	0	44917	0	0	0	0	0	1	NA	NA	NA	0	187642	0	175054	0	0	0	0	0	1	NA	NA	NA	0	0	1	0	0	0	NA	NA	NA	1	42062	0	44035	2.37744e-05	0	3.14079	0.127937	77.1052	0.488542	1.55797	0.605408	NA	0	32247	0	32544	0	0	0	0	0	1	NA	NA	NA
BRCA2	c.6052A>G	p.(Ser2018Gly)	Missense	None	1	0	NA	No	0	44917	0	0	0	0	0	1	NA	NA	NA	0	187642	0	175054	0	0	0	0	0	1	NA	NA	NA	0	0	1	0	0	0	NA	NA	NA	1	42062	0	44035	2.37744e-05	0	3.14079	0.127937	77.1052	0.488542	1.55797	0.605408	NA	0	32247	0	32544	0	0	0	0	0	1	NA	NA	NA
BRCA2	c.6053G>T	p.(Ser2018Ile)	Missense	Conflicting classifications of pathogenicity	1	0	NA	No	0	44917	0	0	0	0	0	1	NA	NA	NA	0	187642	0	175054	0	0	0	0	0	1	NA	NA	NA	0	0	1	0	0	0	NA	NA	NA	1	42062	0	44035	2.37744e-05	0	3.14079	0.127937	77.1052	0.488542	1.55797	0.605408	NA	0	32247	0	32544	0	0	0	0	0	1	NA	NA	NA
BRCA2	c.6083A>G	p.(Glu2028Gly)	Missense	Conflicting classifications of pathogenicity	1	0	NA	No	0	44917	0	0	0	0	0	1	NA	NA	NA	0	187642	0	175054	0	0	0	0	0	1	NA	NA	NA	0	0	1	0	0	0	NA	NA	NA	1	42062	0	44035	2.37744e-05	0	3.14079	0.127937	77.1052	0.488542	1.55797	0.605408	NA	0	32247	0	32544	0	0	0	0	0	1	NA	NA	NA
BRCA2	c.6097A>G	p.(Ile2033Val)	Missense	Conflicting classifications of pathogenicity	1	0	NA	No	0	44917	0	0	0	0	0	1	NA	NA	NA	0	187642	0	175054	0	0	0	0	0	1	NA	NA	NA	0	0	1	0	0	0	NA	NA	NA	1	42062	0	44035	2.37744e-05	0	3.14079	0.127937	77.1052	0.488542	1.55797	0.605408	NA	0	32247	0	32544	0	0	0	0	0	1	NA	NA	NA
BRCA2	c.610C>T	p.(Leu204Phe)	Missense	None	1	0	NA	No	0	44917	0	0	0	0	0	1	NA	NA	NA	0	187642	0	175054	0	0	0	0	0	1	NA	NA	NA	0	0	1	0	0	0	NA	NA	NA	1	42062	0	44035	2.37744e-05	0	3.14079	0.127937	77.1052	0.488542	1.55797	0.605408	NA	0	32247	0	32544	0	0	0	0	0	1	NA	NA	NA
BRCA2	c.6110A>G	p.(Glu2037Gly)	Missense	Conflicting classifications of pathogenicity	1	0	NA	No	0	44917	0	0	0	0	0	1	NA	NA	NA	0	187642	0	175054	0	0	0	0	0	1	NA	NA	NA	0	0	1	0	0	0	NA	NA	NA	1	42062	0	44035	2.37744e-05	0	3.14079	0.127937	77.1052	0.488542	1.55797	0.605408	NA	0	32247	0	32544	0	0	0	0	0	1	NA	NA	NA
BRCA2	c.6136T>C	p.(Ser2046Pro)	Missense	None	1	0	NA	No	0	44917	0	0	0	0	0	1	NA	NA	NA	0	187642	0	175054	0	0	0	0	0	1	NA	NA	NA	0	0	1	0	0	0	NA	NA	NA	1	42062	0	44035	2.37744e-05	0	3.14079	0.127937	77.1052	0.488542	1.55797	0.605408	NA	0	32247	0	32544	0	0	0	0	0	1	NA	NA	NA
BRCA2	c.6151A>G	p.(Asn2051Asp)	Missense	Conflicting classifications of pathogenicity	1	0	NA	No	0	44917	0	0	0	0	0	1	NA	NA	NA	0	187642	0	175054	0	0	0	0	0	1	NA	NA	NA	0	0	1	0	0	0	NA	NA	NA	1	42062	0	44035	2.37744e-05	0	3.14079	0.127937	77.1052	0.488542	1.55797	0.605408	NA	0	32247	0	32544	0	0	0	0	0	1	NA	NA	NA
BRCA2	c.6203T>C	p.(Ile2068Thr)	Missense	None	1	0	NA	No	0	44917	0	0	0	0	0	1	NA	NA	NA	0	187642	0	175054	0	0	0	0	0	1	NA	NA	NA	0	0	1	0	0	0	NA	NA	NA	1	42062	0	44035	2.37744e-05	0	3.14079	0.127937	77.1052	0.488542	1.55797	0.605408	NA	0	32247	0	32544	0	0	0	0	0	1	NA	NA	NA
BRCA2	c.6238T>G	p.(Leu2080Val)	Missense	Conflicting classifications of pathogenicity	1	0	NA	No	0	44917	0	0	0	0	0	1	NA	NA	NA	0	187642	0	175054	0	0	0	0	0	1	NA	NA	NA	0	0	1	0	0	0	NA	NA	NA	1	42062	0	44035	2.37744e-05	0	3.14079	0.127937	77.1052	0.488542	1.55797	0.605408	NA	0	32247	0	32544	0	0	0	0	0	1	NA	NA	NA
BRCA2	c.6242A>T	p.(Glu2081Val)	Missense	None	1	0	NA	No	0	44917	0	0	0	0	0	1	NA	NA	NA	0	187642	0	175054	0	0	0	0	0	1	NA	NA	NA	0	0	1	0	0	0	NA	NA	NA	1	42062	0	44035	2.37744e-05	0	3.14079	0.127937	77.1052	0.488542	1.55797	0.605408	NA	0	32247	0	32544	0	0	0	0	0	1	NA	NA	NA
BRCA2	c.6259A>G	p.(Arg2087Gly)	Missense	Uncertain significance	1	0	NA	No	0	44917	0	0	0	0	0	1	NA	NA	NA	0	187642	0	175054	0	0	0	0	0	1	NA	NA	NA	0	0	1	0	0	0	NA	NA	NA	1	42062	0	44035	2.37744e-05	0	3.14079	0.127937	77.1052	0.488542	1.55797	0.605408	NA	0	32247	0	32544	0	0	0	0	0	1	NA	NA	NA
BRCA2	c.631G>T	p.(Val211Phe)	Missense	Uncertain significance	1	0	NA	No	0	44917	0	0	0	0	0	1	NA	NA	NA	0	187642	0	175054	0	0	0	0	0	1	NA	NA	NA	0	0	1	0	0	0	NA	NA	NA	1	42062	0	44035	2.37744e-05	0	3.14079	0.127937	77.1052	0.488542	1.55797	0.605408	NA	0	32247	0	32544	0	0	0	0	0	1	NA	NA	NA
BRCA2	c.6328G>C	p.(Asp2110His)	Missense	Conflicting classifications of pathogenicity	1	0	NA	No	0	44917	0	0	0	0	0	1	NA	NA	NA	0	187642	0	175054	0	0	0	0	0	1	NA	NA	NA	0	0	1	0	0	0	NA	NA	NA	1	42062	0	44035	2.37744e-05	0	3.14079	0.127937	77.1052	0.488542	1.55797	0.605408	NA	0	32247	0	32544	0	0	0	0	0	1	NA	NA	NA
BRCA2	c.637A>G	p.(Asn213Asp)	Missense	None	1	0	NA	No	0	44917	0	0	0	0	0	1	NA	NA	NA	0	187642	0	175054	0	0	0	0	0	1	NA	NA	NA	0	0	1	0	0	0	NA	NA	NA	1	42062	0	44035	2.37744e-05	0	3.14079	0.127937	77.1052	0.488542	1.55797	0.605408	NA	0	32247	0	32544	0	0	0	0	0	1	NA	NA	NA
BRCA2	c.6529A>G	p.(Ile2177Val)	Missense	Conflicting classifications of pathogenicity	1	0	NA	No	0	44917	0	0	0	0	0	1	NA	NA	NA	0	187642	0	175054	0	0	0	0	0	1	NA	NA	NA	0	0	1	0	0	0	NA	NA	NA	1	42062	0	44035	2.37744e-05	0	3.14079	0.127937	77.1052	0.488542	1.55797	0.605408	NA	0	32247	0	32544	0	0	0	0	0	1	NA	NA	NA
BRCA2	c.6553G>A	p.(Ala2185Thr)	Missense	Conflicting classifications of pathogenicity	1	0	NA	No	0	44917	0	0	0	0	0	1	NA	NA	NA	0	187642	0	175054	0	0	0	0	0	1	NA	NA	NA	0	0	1	0	0	0	NA	NA	NA	1	42062	0	44035	2.37744e-05	0	3.14079	0.127937	77.1052	0.488542	1.55797	0.605408	NA	0	32247	0	32544	0	0	0	0	0	1	NA	NA	NA
BRCA2	c.6623A>G	p.(Asn2208Ser)	Missense	Conflicting classifications of pathogenicity	1	0	NA	No	0	44917	0	0	0	0	0	1	NA	NA	NA	0	187642	0	175054	0	0	0	0	0	1	NA	NA	NA	0	0	1	0	0	0	NA	NA	NA	1	42062	0	44035	2.37744e-05	0	3.14079	0.127937	77.1052	0.488542	1.55797	0.605408	NA	0	32247	0	32544	0	0	0	0	0	1	NA	NA	NA
BRCA2	c.6628G>A	p.(Glu2210Lys)	Missense	None	1	0	NA	No	0	44917	0	0	0	0	0	1	NA	NA	NA	0	187642	0	175054	0	0	0	0	0	1	NA	NA	NA	0	0	1	0	0	0	NA	NA	NA	1	42062	0	44035	2.37744e-05	0	3.14079	0.127937	77.1052	0.488542	1.55797	0.605408	NA	0	32247	0	32544	0	0	0	0	0	1	NA	NA	NA
BRCA2	c.6688A>C	p.(Ile2230Leu)	Missense	None	1	0	NA	No	0	44917	0	0	0	0	0	1	NA	NA	NA	0	187642	0	175054	0	0	0	0	0	1	NA	NA	NA	0	0	1	0	0	0	NA	NA	NA	1	42062	0	44035	2.37744e-05	0	3.14079	0.127937	77.1052	0.488542	1.55797	0.605408	NA	0	32247	0	32544	0	0	0	0	0	1	NA	NA	NA
BRCA2	c.6743A>G	p.(His2248Arg)	Missense	Conflicting classifications of pathogenicity	1	0	NA	No	0	44917	0	0	0	0	0	1	NA	NA	NA	0	187642	0	175054	0	0	0	0	0	1	NA	NA	NA	0	0	1	0	0	0	NA	NA	NA	1	42062	0	44035	2.37744e-05	0	3.14079	0.127937	77.1052	0.488542	1.55797	0.605408	NA	0	32247	0	32544	0	0	0	0	0	1	NA	NA	NA
BRCA2	c.6761T>A	p.(Phe2254Tyr)	Missense	Conflicting classifications of pathogenicity	1	0	NA	No	0	44917	0	0	0	0	0	1	NA	NA	NA	0	187642	0	175054	0	0	0	0	0	1	NA	NA	NA	0	0	1	0	0	0	NA	NA	NA	1	42062	0	44035	2.37744e-05	0	3.14079	0.127937	77.1052	0.488542	1.55797	0.605408	NA	0	32247	0	32544	0	0	0	0	0	1	NA	NA	NA
BRCA2	c.680C>T	p.(Ala227Val)	Missense	Conflicting classifications of pathogenicity	1	0	NA	No	0	44917	0	0	0	0	0	1	NA	NA	NA	0	187642	0	175054	0	0	0	0	0	1	NA	NA	NA	0	0	1	0	0	0	NA	NA	NA	1	42062	0	44035	2.37744e-05	0	3.14079	0.127937	77.1052	0.488542	1.55797	0.605408	NA	0	32247	0	32544	0	0	0	0	0	1	NA	NA	NA
BRCA2	c.683A>G	p.(Asn228Ser)	Missense	Uncertain significance	1	0	NA	No	0	44917	0	0	0	0	0	1	NA	NA	NA	0	187642	0	175054	0	0	0	0	0	1	NA	NA	NA	0	0	1	0	0	0	NA	NA	NA	1	42062	0	44035	2.37744e-05	0	3.14079	0.127937	77.1052	0.488542	1.55797	0.605408	NA	0	32247	0	32544	0	0	0	0	0	1	NA	NA	NA
BRCA2	c.6919T>C	p.(Ser2307Pro)	Missense	None	1	0	NA	No	0	44917	0	0	0	0	0	1	NA	NA	NA	0	187642	0	175054	0	0	0	0	0	1	NA	NA	NA	0	0	1	0	0	0	NA	NA	NA	1	42062	0	44035	2.37744e-05	0	3.14079	0.127937	77.1052	0.488542	1.55797	0.605408	NA	0	32247	0	32544	0	0	0	0	0	1	NA	NA	NA
BRCA2	c.6923A>G	p.(Lys2308Arg)	Missense	None	1	0	NA	No	0	44917	0	0	0	0	0	1	NA	NA	NA	0	187642	0	175054	0	0	0	0	0	1	NA	NA	NA	0	0	1	0	0	0	NA	NA	NA	1	42062	0	44035	2.37744e-05	0	3.14079	0.127937	77.1052	0.488542	1.55797	0.605408	NA	0	32247	0	32544	0	0	0	0	0	1	NA	NA	NA
BRCA2	c.6926G>A	p.(Ser2309Asn)	Missense	Uncertain significance	1	0	NA	No	0	44917	0	0	0	0	0	1	NA	NA	NA	0	187642	0	175054	0	0	0	0	0	1	NA	NA	NA	0	0	1	0	0	0	NA	NA	NA	1	42062	0	44035	2.37744e-05	0	3.14079	0.127937	77.1052	0.488542	1.55797	0.605408	NA	0	32247	0	32544	0	0	0	0	0	1	NA	NA	NA
BRCA2	c.6928A>C	p.(Thr2310Pro)	Missense	None	1	0	NA	No	0	44917	0	0	0	0	0	1	NA	NA	NA	0	187642	0	175054	0	0	0	0	0	1	NA	NA	NA	0	0	1	0	0	0	NA	NA	NA	1	42062	0	44035	2.37744e-05	0	3.14079	0.127937	77.1052	0.488542	1.55797	0.605408	NA	0	32247	0	32544	0	0	0	0	0	1	NA	NA	NA
BRCA2	c.6947A>C	p.(Lys2316Thr)	Missense	None	1	0	NA	No	0	44917	0	0	0	0	0	1	NA	NA	NA	0	187642	0	175054	0	0	0	0	0	1	NA	NA	NA	0	0	1	0	0	0	NA	NA	NA	1	42062	0	44035	2.37744e-05	0	3.14079	0.127937	77.1052	0.488542	1.55797	0.605408	NA	0	32247	0	32544	0	0	0	0	0	1	NA	NA	NA
BRCA2	c.6980T>C	p.(Leu2327Ser)	Missense	Uncertain significance	1	0	NA	No	0	44917	0	0	0	0	0	1	NA	NA	NA	0	187642	0	175054	0	0	0	0	0	1	NA	NA	NA	0	0	1	0	0	0	NA	NA	NA	1	42062	0	44035	2.37744e-05	0	3.14079	0.127937	77.1052	0.488542	1.55797	0.605408	NA	0	32247	0	32544	0	0	0	0	0	1	NA	NA	NA
BRCA2	c.6992C>T	p.(Thr2331Ile)	Missense	None	1	0	NA	No	0	44917	0	0	0	0	0	1	NA	NA	NA	0	187642	0	175054	0	0	0	0	0	1	NA	NA	NA	0	0	1	0	0	0	NA	NA	NA	1	42062	0	44035	2.37744e-05	0	3.14079	0.127937	77.1052	0.488542	1.55797	0.605408	NA	0	32247	0	32544	0	0	0	0	0	1	NA	NA	NA
BRCA2	c.6997G>C	p.(Val2333Leu)	Missense	Uncertain significance	1	0	NA	No	0	44917	0	0	0	0	0	1	NA	NA	NA	0	187642	0	175054	0	0	0	0	0	1	NA	NA	NA	0	0	1	0	0	0	NA	NA	NA	1	42062	0	44035	2.37744e-05	0	3.14079	0.127937	77.1052	0.488542	1.55797	0.605408	NA	0	32247	0	32544	0	0	0	0	0	1	NA	NA	NA
BRCA2	c.7000C>T	p.(Pro2334Ser)	Missense	None	1	0	NA	No	0	44917	0	0	0	0	0	1	NA	NA	NA	0	187642	0	175054	0	0	0	0	0	1	NA	NA	NA	0	0	1	0	0	0	NA	NA	NA	1	42062	0	44035	2.37744e-05	0	3.14079	0.127937	77.1052	0.488542	1.55797	0.605408	NA	0	32247	0	32544	0	0	0	0	0	1	NA	NA	NA
BRCA2	c.7139A>T	p.(His2380Leu)	Missense	None	1	0	NA	No	0	44917	0	0	0	0	0	1	NA	NA	NA	0	187642	0	175054	0	0	0	0	0	1	NA	NA	NA	0	0	1	0	0	0	NA	NA	NA	1	42062	0	44035	2.37744e-05	0	3.14079	0.127937	77.1052	0.488542	1.55797	0.605408	NA	0	32247	0	32544	0	0	0	0	0	1	NA	NA	NA
BRCA2	c.7192A>G	p.(Thr2398Ala)	Missense	None	1	0	NA	No	0	44917	0	0	0	0	0	1	NA	NA	NA	0	187642	0	175054	0	0	0	0	0	1	NA	NA	NA	0	0	1	0	0	0	NA	NA	NA	1	42062	0	44035	2.37744e-05	0	3.14079	0.127937	77.1052	0.488542	1.55797	0.605408	NA	0	32247	0	32544	0	0	0	0	0	1	NA	NA	NA
BRCA2	c.7208C>T	p.(Thr2403Ile)	Missense	Uncertain significance	1	0	NA	No	0	44917	0	0	0	0	0	1	NA	NA	NA	0	187642	0	175054	0	0	0	0	0	1	NA	NA	NA	0	0	1	0	0	0	NA	NA	NA	1	42062	0	44035	2.37744e-05	0	3.14079	0.127937	77.1052	0.488542	1.55797	0.605408	NA	0	32247	0	32544	0	0	0	0	0	1	NA	NA	NA
BRCA2	c.7340A>G	p.(Asn2447Ser)	Missense	Uncertain significance	1	0	NA	No	0	44917	0	0	0	0	0	1	NA	NA	NA	0	187642	0	175054	0	0	0	0	0	1	NA	NA	NA	0	0	1	0	0	0	NA	NA	NA	1	42062	0	44035	2.37744e-05	0	3.14079	0.127937	77.1052	0.488542	1.55797	0.605408	NA	0	32247	0	32544	0	0	0	0	0	1	NA	NA	NA
BRCA2	c.7361T>C	p.(Ile2454Thr)	Missense	Uncertain significance	1	0	NA	No	0	44917	0	0	0	0	0	1	NA	NA	NA	0	187642	0	175054	0	0	0	0	0	1	NA	NA	NA	0	0	1	0	0	0	NA	NA	NA	1	42062	0	44035	2.37744e-05	0	3.14079	0.127937	77.1052	0.488542	1.55797	0.605408	NA	0	32247	0	32544	0	0	0	0	0	1	NA	NA	NA
BRCA2	c.7367A>G	p.(Gln2456Arg)	Missense	Uncertain significance	1	0	NA	No	0	44917	0	0	0	0	0	1	NA	NA	NA	0	187642	0	175054	0	0	0	0	0	1	NA	NA	NA	0	0	1	0	0	0	NA	NA	NA	1	42062	0	44035	2.37744e-05	0	3.14079	0.127937	77.1052	0.488542	1.55797	0.605408	NA	0	32247	0	32544	0	0	0	0	0	1	NA	NA	NA
BRCA2	c.7402G>T	p.(Val2468Leu)	Missense	None	1	0	NA	No	0	44917	0	0	0	0	0	1	NA	NA	NA	0	187642	0	175054	0	0	0	0	0	1	NA	NA	NA	0	0	1	0	0	0	NA	NA	NA	1	42062	0	44035	2.37744e-05	0	3.14079	0.127937	77.1052	0.488542	1.55797	0.605408	NA	0	32247	0	32544	0	0	0	0	0	1	NA	NA	NA
BRCA2	c.7410C>G	p.(Phe2470Leu)	Missense	Uncertain significance	1	0	NA	No	0	44917	0	0	0	0	0	1	NA	NA	NA	0	187642	0	175054	0	0	0	0	0	1	NA	NA	NA	0	0	1	0	0	0	NA	NA	NA	1	42062	0	44035	2.37744e-05	0	3.14079	0.127937	77.1052	0.488542	1.55797	0.605408	NA	0	32247	0	32544	0	0	0	0	0	1	NA	NA	NA
BRCA2	c.7547C>A	p.(Ser2516Tyr)	Missense	None	1	0	NA	No	0	44917	0	0	0	0	0	1	NA	NA	NA	0	187642	0	175054	0	0	0	0	0	1	NA	NA	NA	0	0	1	0	0	0	NA	NA	NA	1	42062	0	44035	2.37744e-05	0	3.14079	0.127937	77.1052	0.488542	1.55797	0.605408	NA	0	32247	0	32544	0	0	0	0	0	1	NA	NA	NA
BRCA2	c.7662C>A	p.(Ser2554Arg)	Missense	None	1	0	NA	No	0	44917	0	0	0	0	0	1	NA	NA	NA	0	187642	0	175054	0	0	0	0	0	1	NA	NA	NA	0	0	1	0	0	0	NA	NA	NA	1	42062	0	44035	2.37744e-05	0	3.14079	0.127937	77.1052	0.488542	1.55797	0.605408	NA	0	32247	0	32544	0	0	0	0	0	1	NA	NA	NA
BRCA2	c.766A>G	p.(Thr256Ala)	Missense	None	1	0	NA	No	0	44917	0	0	0	0	0	1	NA	NA	NA	0	187642	0	175054	0	0	0	0	0	1	NA	NA	NA	0	0	1	0	0	0	NA	NA	NA	1	42062	0	44035	2.37744e-05	0	3.14079	0.127937	77.1052	0.488542	1.55797	0.605408	NA	0	32247	0	32544	0	0	0	0	0	1	NA	NA	NA
BRCA2	c.771T>A	p.(Asn257Lys)	Missense	Uncertain significance	1	0	NA	No	0	44917	0	0	0	0	0	1	NA	NA	NA	0	187642	0	175054	0	0	0	0	0	1	NA	NA	NA	0	0	1	0	0	0	NA	NA	NA	1	42062	0	44035	2.37744e-05	0	3.14079	0.127937	77.1052	0.488542	1.55797	0.605408	NA	0	32247	0	32544	0	0	0	0	0	1	NA	NA	NA
BRCA2	c.774A>C	p.(Gln258His)	Missense	None	1	0	NA	No	0	44917	0	0	0	0	0	1	NA	NA	NA	0	187642	0	175054	0	0	0	0	0	1	NA	NA	NA	0	0	1	0	0	0	NA	NA	NA	1	42062	0	44035	2.37744e-05	0	3.14079	0.127937	77.1052	0.488542	1.55797	0.605408	NA	0	32247	0	32544	0	0	0	0	0	1	NA	NA	NA
BRCA2	c.775A>G	p.(Arg259Gly)	Missense	None	1	0	NA	No	0	44917	0	0	0	0	0	1	NA	NA	NA	0	187642	0	175054	0	0	0	0	0	1	NA	NA	NA	0	0	1	0	0	0	NA	NA	NA	1	42062	0	44035	2.37744e-05	0	3.14079	0.127937	77.1052	0.488542	1.55797	0.605408	NA	0	32247	0	32544	0	0	0	0	0	1	NA	NA	NA
BRCA2	c.7838A>G	p.(Lys2613Arg)	Missense	None	1	0	NA	No	0	44917	0	0	0	0	0	1	NA	NA	NA	0	187642	0	175054	0	0	0	0	0	1	NA	NA	NA	0	0	1	0	0	0	NA	NA	NA	1	42062	0	44035	2.37744e-05	0	3.14079	0.127937	77.1052	0.488542	1.55797	0.605408	NA	0	32247	0	32544	0	0	0	0	0	1	NA	NA	NA
BRCA2	c.7870T>C	p.(Tyr2624His)	Missense	Uncertain significance	1	0	NA	No	0	44917	0	0	0	0	0	1	NA	NA	NA	0	187642	0	175054	0	0	0	0	0	1	NA	NA	NA	0	0	1	0	0	0	NA	NA	NA	1	42062	0	44035	2.37744e-05	0	3.14079	0.127937	77.1052	0.488542	1.55797	0.605408	NA	0	32247	0	32544	0	0	0	0	0	1	NA	NA	NA
BRCA2	c.7906T>G	p.(Cys2636Gly)	Missense	None	1	0	NA	No	0	44917	0	0	0	0	0	1	NA	NA	NA	0	187642	0	175054	0	0	0	0	0	1	NA	NA	NA	0	0	1	0	0	0	NA	NA	NA	1	42062	0	44035	2.37744e-05	0	3.14079	0.127937	77.1052	0.488542	1.55797	0.605408	NA	0	32247	0	32544	0	0	0	0	0	1	NA	NA	NA
BRCA2	c.791A>C	p.(His264Pro)	Missense	None	1	0	NA	No	0	44917	0	0	0	0	0	1	NA	NA	NA	0	187642	0	175054	0	0	0	0	0	1	NA	NA	NA	0	0	1	0	0	0	NA	NA	NA	1	42062	0	44035	2.37744e-05	0	3.14079	0.127937	77.1052	0.488542	1.55797	0.605408	NA	0	32247	0	32544	0	0	0	0	0	1	NA	NA	NA
BRCA2	c.8003G>A	p.(Arg2668Lys)	Missense	None	1	0	NA	No	0	44917	0	0	0	0	0	1	NA	NA	NA	0	187642	0	175054	0	0	0	0	0	1	NA	NA	NA	0	0	1	0	0	0	NA	NA	NA	1	42062	0	44035	2.37744e-05	0	3.14079	0.127937	77.1052	0.488542	1.55797	0.605408	NA	0	32247	0	32544	0	0	0	0	0	1	NA	NA	NA
BRCA2	c.8035G>T	p.(Asp2679Tyr)	Missense	Uncertain significance	1	0	NA	No	0	44917	0	0	0	0	0	1	NA	NA	NA	0	187642	0	175054	0	0	0	0	0	1	NA	NA	NA	0	0	1	0	0	0	NA	NA	NA	1	42062	0	44035	2.37744e-05	0	3.14079	0.127937	77.1052	0.488542	1.55797	0.605408	NA	0	32247	0	32544	0	0	0	0	0	1	NA	NA	NA
BRCA2	c.8344A>G	p.(Ser2782Gly)	Missense	Uncertain significance	1	0	NA	No	0	44917	0	0	0	0	0	1	NA	NA	NA	0	187642	0	175054	0	0	0	0	0	1	NA	NA	NA	0	0	1	0	0	0	NA	NA	NA	1	42062	0	44035	2.37744e-05	0	3.14079	0.127937	77.1052	0.488542	1.55797	0.605408	NA	0	32247	0	32544	0	0	0	0	0	1	NA	NA	NA
BRCA2	c.8351G>T	p.(Arg2784Leu)	Missense	Conflicting classifications of pathogenicity	1	0	NA	No	0	44917	0	0	0	0	0	1	NA	NA	NA	0	187642	0	175054	0	0	0	0	0	1	NA	NA	NA	0	0	1	0	0	0	NA	NA	NA	1	42062	0	44035	2.37744e-05	0	3.14079	0.127937	77.1052	0.488542	1.55797	0.605408	NA	0	32247	0	32544	0	0	0	0	0	1	NA	NA	NA
BRCA2	c.8399C>A	p.(Pro2800His)	Missense	Uncertain significance	1	0	NA	No	0	44917	0	0	0	0	0	1	NA	NA	NA	0	187642	0	175054	0	0	0	0	0	1	NA	NA	NA	0	0	1	0	0	0	NA	NA	NA	1	42062	0	44035	2.37744e-05	0	3.14079	0.127937	77.1052	0.488542	1.55797	0.605408	NA	0	32247	0	32544	0	0	0	0	0	1	NA	NA	NA
BRCA2	c.8476T>C	p.(Tyr2826His)	Missense	Uncertain significance	1	0	NA	No	0	44917	0	0	0	0	0	1	NA	NA	NA	0	187642	0	175054	0	0	0	0	0	1	NA	NA	NA	0	0	1	0	0	0	NA	NA	NA	1	42062	0	44035	2.37744e-05	0	3.14079	0.127937	77.1052	0.488542	1.55797	0.605408	NA	0	32247	0	32544	0	0	0	0	0	1	NA	NA	NA
BRCA2	c.8590G>T	p.(Ala2864Ser)	Missense	Uncertain significance	1	0	NA	No	0	44917	0	0	0	0	0	1	NA	NA	NA	0	187642	0	175054	0	0	0	0	0	1	NA	NA	NA	0	0	1	0	0	0	NA	NA	NA	1	42062	0	44035	2.37744e-05	0	3.14079	0.127937	77.1052	0.488542	1.55797	0.605408	NA	0	32247	0	32544	0	0	0	0	0	1	NA	NA	NA
BRCA2	c.8642C>T	p.(Thr2881Ile)	Missense	Uncertain significance	1	0	NA	No	0	44917	0	0	0	0	0	1	NA	NA	NA	0	187642	0	175054	0	0	0	0	0	1	NA	NA	NA	0	0	1	0	0	0	NA	NA	NA	1	42062	0	44035	2.37744e-05	0	3.14079	0.127937	77.1052	0.488542	1.55797	0.605408	NA	0	32247	0	32544	0	0	0	0	0	1	NA	NA	NA
BRCA2	c.8848A>G	p.(Lys2950Glu)	Missense	Uncertain significance	1	0	NA	No	0	44917	0	0	0	0	0	1	NA	NA	NA	0	187642	0	175054	0	0	0	0	0	1	NA	NA	NA	0	0	1	0	0	0	NA	NA	NA	1	42062	0	44035	2.37744e-05	0	3.14079	0.127937	77.1052	0.488542	1.55797	0.605408	NA	0	32247	0	32544	0	0	0	0	0	1	NA	NA	NA
BRCA2	c.8866G>A	p.(Glu2956Lys)	Missense	Uncertain significance	1	0	NA	No	0	44917	0	0	0	0	0	1	NA	NA	NA	0	187642	0	175054	0	0	0	0	0	1	NA	NA	NA	0	0	1	0	0	0	NA	NA	NA	1	42062	0	44035	2.37744e-05	0	3.14079	0.127937	77.1052	0.488542	1.55797	0.605408	NA	0	32247	0	32544	0	0	0	0	0	1	NA	NA	NA
BRCA2	c.8966T>A	p.(Ile2989Asn)	Missense	None	1	0	NA	No	0	44917	0	0	0	0	0	1	NA	NA	NA	0	187642	0	175054	0	0	0	0	0	1	NA	NA	NA	0	0	1	0	0	0	NA	NA	NA	1	42062	0	44035	2.37744e-05	0	3.14079	0.127937	77.1052	0.488542	1.55797	0.605408	NA	0	32247	0	32544	0	0	0	0	0	1	NA	NA	NA
BRCA2	c.9008G>A	p.(Gly3003Glu)	Missense	Conflicting classifications of pathogenicity	1	0	NA	No	0	44917	0	0	0	0	0	1	NA	NA	NA	0	187642	0	175054	0	0	0	0	0	1	NA	NA	NA	0	0	1	0	0	0	NA	NA	NA	1	42062	0	44035	2.37744e-05	0	3.14079	0.127937	77.1052	0.488542	1.55797	0.605408	NA	0	32247	0	32544	0	0	0	0	0	1	NA	NA	NA
BRCA2	c.9022A>G	p.(Ile3008Val)	Missense	Uncertain significance	1	0	NA	No	0	44917	0	0	0	0	0	1	NA	NA	NA	0	187642	0	175054	0	0	0	0	0	1	NA	NA	NA	0	0	1	0	0	0	NA	NA	NA	1	42062	0	44035	2.37744e-05	0	3.14079	0.127937	77.1052	0.488542	1.55797	0.605408	NA	0	32247	0	32544	0	0	0	0	0	1	NA	NA	NA
BRCA2	c.9049A>G	p.(Lys3017Glu)	Missense	Uncertain significance	1	0	NA	No	0	44917	0	0	0	0	0	1	NA	NA	NA	0	187642	0	175054	0	0	0	0	0	1	NA	NA	NA	0	0	1	0	0	0	NA	NA	NA	1	42062	0	44035	2.37744e-05	0	3.14079	0.127937	77.1052	0.488542	1.55797	0.605408	NA	0	32247	0	32544	0	0	0	0	0	1	NA	NA	NA
BRCA2	c.9145T>G	p.(Tyr3049Asp)	Missense	Uncertain significance	1	0	NA	No	0	44917	0	0	0	0	0	1	NA	NA	NA	0	187642	0	175054	0	0	0	0	0	1	NA	NA	NA	0	0	1	0	0	0	NA	NA	NA	1	42062	0	44035	2.37744e-05	0	3.14079	0.127937	77.1052	0.488542	1.55797	0.605408	NA	0	32247	0	32544	0	0	0	0	0	1	NA	NA	NA
BRCA2	c.9224T>C	p.(Ile3075Thr)	Missense	Uncertain significance	1	0	NA	No	0	44917	0	0	0	0	0	1	NA	NA	NA	0	187642	0	175054	0	0	0	0	0	1	NA	NA	NA	0	0	1	0	0	0	NA	NA	NA	1	42062	0	44035	2.37744e-05	0	3.14079	0.127937	77.1052	0.488542	1.55797	0.605408	NA	0	32247	0	32544	0	0	0	0	0	1	NA	NA	NA
BRCA2	c.9233T>C	p.(Val3078Ala)	Missense	None	1	0	NA	No	0	44917	0	0	0	0	0	1	NA	NA	NA	0	187642	0	175054	0	0	0	0	0	1	NA	NA	NA	0	0	1	0	0	0	NA	NA	NA	1	42062	0	44035	2.37744e-05	0	3.14079	0.127937	77.1052	0.488542	1.55797	0.605408	NA	0	32247	0	32544	0	0	0	0	0	1	NA	NA	NA
BRCA2	c.923T>C	p.(Phe308Ser)	Missense	None	1	0	NA	No	0	44917	0	0	0	0	0	1	NA	NA	NA	0	187642	0	175054	0	0	0	0	0	1	NA	NA	NA	0	0	1	0	0	0	NA	NA	NA	1	42062	0	44035	2.37744e-05	0	3.14079	0.127937	77.1052	0.488542	1.55797	0.605408	NA	0	32247	0	32544	0	0	0	0	0	1	NA	NA	NA
BRCA2	c.9259C>T	p.(Leu3087Phe)	Missense	None	1	0	NA	No	0	44917	0	0	0	0	0	1	NA	NA	NA	0	187642	0	175054	0	0	0	0	0	1	NA	NA	NA	0	0	1	0	0	0	NA	NA	NA	1	42062	0	44035	2.37744e-05	0	3.14079	0.127937	77.1052	0.488542	1.55797	0.605408	NA	0	32247	0	32544	0	0	0	0	0	1	NA	NA	NA
BRCA2	c.9281C>T	p.(Ser3094Leu)	Missense	None	1	0	NA	No	0	44917	0	0	0	0	0	1	NA	NA	NA	0	187642	0	175054	0	0	0	0	0	1	NA	NA	NA	0	0	1	0	0	0	NA	NA	NA	1	42062	0	44035	2.37744e-05	0	3.14079	0.127937	77.1052	0.488542	1.55797	0.605408	NA	0	32247	0	32544	0	0	0	0	0	1	NA	NA	NA
BRCA2	c.9284A>G	p.(Asp3095Gly)	Missense	Pathogenic/Likely pathogenic	1	0	NA	No	0	44917	0	0	0	0	0	1	NA	NA	NA	0	187642	0	175054	0	0	0	0	0	1	NA	NA	NA	0	0	1	0	0	0	NA	NA	NA	1	42062	0	44035	2.37744e-05	0	3.14079	0.127937	77.1052	0.488542	1.55797	0.605408	NA	0	32247	0	32544	0	0	0	0	0	1	NA	NA	NA
BRCA2	c.9302T>C	p.(Leu3101Pro)	Missense	Conflicting classifications of pathogenicity	1	0	NA	No	0	44917	0	0	0	0	0	1	NA	NA	NA	0	187642	0	175054	0	0	0	0	0	1	NA	NA	NA	0	0	1	0	0	0	NA	NA	NA	1	42062	0	44035	2.37744e-05	0	3.14079	0.127937	77.1052	0.488542	1.55797	0.605408	NA	0	32247	0	32544	0	0	0	0	0	1	NA	NA	NA
BRCA2	c.933T>G	p.(Cys311Trp)	Missense	None	1	0	NA	No	0	44917	0	0	0	0	0	1	NA	NA	NA	0	187642	0	175054	0	0	0	0	0	1	NA	NA	NA	0	0	1	0	0	0	NA	NA	NA	1	42062	0	44035	2.37744e-05	0	3.14079	0.127937	77.1052	0.488542	1.55797	0.605408	NA	0	32247	0	32544	0	0	0	0	0	1	NA	NA	NA
BRCA2	c.9372C>G	p.(Asn3124Lys)	Missense	None	1	0	NA	No	0	44917	0	0	0	0	0	1	NA	NA	NA	0	187642	0	175054	0	0	0	0	0	1	NA	NA	NA	0	0	1	0	0	0	NA	NA	NA	1	42062	0	44035	2.37744e-05	0	3.14079	0.127937	77.1052	0.488542	1.55797	0.605408	NA	0	32247	0	32544	0	0	0	0	0	1	NA	NA	NA
BRCA2	c.9437T>C	p.(Phe3146Ser)	Missense	Conflicting classifications of pathogenicity	1	0	NA	No	0	44917	0	0	0	0	0	1	NA	NA	NA	0	187642	0	175054	0	0	0	0	0	1	NA	NA	NA	0	0	1	0	0	0	NA	NA	NA	1	42062	0	44035	2.37744e-05	0	3.14079	0.127937	77.1052	0.488542	1.55797	0.605408	NA	0	32247	0	32544	0	0	0	0	0	1	NA	NA	NA
BRCA2	c.9541A>G	p.(Met3181Val)	Missense	Uncertain significance	1	0	NA	No	0	44917	0	0	0	0	0	1	NA	NA	NA	0	187642	0	175054	0	0	0	0	0	1	NA	NA	NA	0	0	1	0	0	0	NA	NA	NA	1	42062	0	44035	2.37744e-05	0	3.14079	0.127937	77.1052	0.488542	1.55797	0.605408	NA	0	32247	0	32544	0	0	0	0	0	1	NA	NA	NA
BRCA2	c.9551T>G	p.(Leu3184Arg)	Missense	None	1	0	NA	No	0	44917	0	0	0	0	0	1	NA	NA	NA	0	187642	0	175054	0	0	0	0	0	1	NA	NA	NA	0	0	1	0	0	0	NA	NA	NA	1	42062	0	44035	2.37744e-05	0	3.14079	0.127937	77.1052	0.488542	1.55797	0.605408	NA	0	32247	0	32544	0	0	0	0	0	1	NA	NA	NA
BRCA2	c.955A>T	p.(Asn319Tyr)	Missense	None	1	0	NA	No	0	44917	0	0	0	0	0	1	NA	NA	NA	0	187642	0	175054	0	0	0	0	0	1	NA	NA	NA	0	0	1	0	0	0	NA	NA	NA	1	42062	0	44035	2.37744e-05	0	3.14079	0.127937	77.1052	0.488542	1.55797	0.605408	NA	0	32247	0	32544	0	0	0	0	0	1	NA	NA	NA
BRCA2	c.9638A>G	p.(Asn3213Ser)	Missense	Uncertain significance	1	0	NA	No	0	44917	0	0	0	0	0	1	NA	NA	NA	0	187642	0	175054	0	0	0	0	0	1	NA	NA	NA	0	0	1	0	0	0	NA	NA	NA	1	42062	0	44035	2.37744e-05	0	3.14079	0.127937	77.1052	0.488542	1.55797	0.605408	NA	0	32247	0	32544	0	0	0	0	0	1	NA	NA	NA
BRCA2	c.9686C>T	p.(Pro3229Leu)	Missense	Uncertain significance	1	0	NA	No	0	44917	0	0	0	0	0	1	NA	NA	NA	0	187642	0	175054	0	0	0	0	0	1	NA	NA	NA	0	0	1	0	0	0	NA	NA	NA	1	42062	0	44035	2.37744e-05	0	3.14079	0.127937	77.1052	0.488542	1.55797	0.605408	NA	0	32247	0	32544	0	0	0	0	0	1	NA	NA	NA
BRCA2	c.9694C>T	p.(Leu3232Phe)	Missense	Uncertain significance	1	0	NA	No	0	44917	0	0	0	0	0	1	NA	NA	NA	0	187642	0	175054	0	0	0	0	0	1	NA	NA	NA	0	0	1	0	0	0	NA	NA	NA	1	42062	0	44035	2.37744e-05	0	3.14079	0.127937	77.1052	0.488542	1.55797	0.605408	NA	0	32247	0	32544	0	0	0	0	0	1	NA	NA	NA
BRCA2	c.9823A>G	p.(Ser3275Gly)	Missense	Uncertain significance	1	0	NA	No	0	44917	0	0	0	0	0	1	NA	NA	NA	0	187642	0	175054	0	0	0	0	0	1	NA	NA	NA	0	0	1	0	0	0	NA	NA	NA	1	42062	0	44035	2.37744e-05	0	3.14079	0.127937	77.1052	0.488542	1.55797	0.605408	NA	0	32247	0	32544	0	0	0	0	0	1	NA	NA	NA
BRCA2	c.9997C>T	p.(Leu3333Phe)	Missense	Uncertain significance	1	0	NA	No	0	44917	0	0	0	0	0	1	NA	NA	NA	0	187642	0	175054	0	0	0	0	0	1	NA	NA	NA	0	0	1	0	0	0	NA	NA	NA	1	42062	0	44035	2.37744e-05	0	3.14079	0.127937	77.1052	0.488542	1.55797	0.605408	NA	0	32247	0	32544	0	0	0	0	0	1	NA	NA	NA
BRCA2	c.1765A>G	p.(Lys589Glu)	Missense	Conflicting classifications of pathogenicity	1	0	NA	No	0	44917	0	0	0	0	0	1	NA	NA	NA	0	187642	0	175054	0	0	0	0	0	1	NA	NA	NA	0	8.18264e-06	1	0	0	0	1.58265	0.626871	NA	1	42062	0	44035	2.37744e-05	0	3.14079	0.127937	77.1052	0.488542	1.55797	0.605408	NA	0	32247	0	32544	0	0	0	0	0	1	NA	NA	NA
BRCA2	c.4714_4715insGCAAAGAC	p.(Ala1572GlyfsTer10)	PTV	Likely pathogenic	1	0	NA	No	0	44917	0	0	0	0	0	1	NA	NA	NA	1	187642	0	175054	5.3293e-06	0	2.79876	0.114007	68.7069	1	0.617966	-0.657213	NA	0	8.1813e-06	1	0	0	0	1.58265	0.626873	NA	0	42062	0	44035	0	0	0	0	0	1	NA	NA	NA	0	32247	0	32544	0	0	0	0	0	1	NA	NA	NA
BRCA2	c.793+1G>A	p.?	PTV	Pathogenic/Likely pathogenic	1	0	NA	No	0	44917	0	0	0	0	0	1	NA	NA	NA	1	187642	0	175054	5.3293e-06	0	2.79876	0.114007	68.7069	1	0.617966	-0.657213	NA	0	8.19598e-06	1	0	0	0	1.58197	0.626283	NA	0	42062	0	44035	0	0	0	0	0	1	NA	NA	NA	0	32247	0	32544	0	0	0	0	0	1	NA	NA	NA
BRCA1	c.2911C>G	p.(His971Asp)	Missense	Conflicting classifications of pathogenicity	1	0	NA	No	1	44917	2.22633e-05	0	19.8463	0.808426	487.211	0.131314	25.7673	4.43644	P_STR	0	187642	0	175054	0	0	0	0	0	1	NA	NA	NA	0	8.18116e-06	1	0	0	0	1.58269	0.626908	NA	0	42062	0	44035	0	0	0	0	0	1	NA	NA	NA	0	32247	0	32544	0	0	0	0	0	1	NA	NA	NA
BRCA1	c.5225A>G	p.(Asn1742Ser)	Missense	Conflicting classifications of pathogenicity	1	0	NA	No	1	44917	2.22633e-05	0	19.8462	0.808423	487.209	0.131314	25.7671	4.43643	P_STR	0	187642	0	175054	0	0	0	0	0	1	NA	NA	NA	0	8.18123e-06	1	0	0	0	1.58267	0.626891	NA	0	42062	0	44035	0	0	0	0	0	1	NA	NA	NA	0	32247	0	32544	0	0	0	0	0	1	NA	NA	NA
BRCA1	c.1022A>G	p.(Asp341Gly)	Missense	None	1	0	NA	No	1	44917	2.22633e-05	0	19.8463	0.808426	487.211	0.131314	25.7673	4.43644	P_STR	0	187642	0	175054	0	0	0	0	0	1	NA	NA	NA	0	0	1	0	0	0	NA	NA	NA	0	42062	0	44035	0	0	0	0	0	1	NA	NA	NA	0	32247	0	32544	0	0	0	0	0	1	NA	NA	NA
BRCA1	c.110C>G	p.(Thr37Arg)	Missense	Pathogenic/Likely pathogenic	1	0	NA	No	1	44917	2.22633e-05	0	19.8463	0.808426	487.211	0.131314	25.7673	4.43644	P_STR	0	187642	0	175054	0	0	0	0	0	1	NA	NA	NA	0	0	1	0	0	0	NA	NA	NA	0	42062	0	44035	0	0	0	0	0	1	NA	NA	NA	0	32247	0	32544	0	0	0	0	0	1	NA	NA	NA
BRCA1	c.1129A>G	p.(Ser377Gly)	Missense	Conflicting classifications of pathogenicity	1	0	NA	No	1	44917	2.22633e-05	0	19.8463	0.808426	487.211	0.131314	25.7673	4.43644	P_STR	0	187642	0	175054	0	0	0	0	0	1	NA	NA	NA	0	0	1	0	0	0	NA	NA	NA	0	42062	0	44035	0	0	0	0	0	1	NA	NA	NA	0	32247	0	32544	0	0	0	0	0	1	NA	NA	NA
BRCA1	c.1328A>G	p.(Lys443Arg)	Missense	Conflicting classifications of pathogenicity	1	0	NA	No	1	44917	2.22633e-05	0	19.8463	0.808426	487.211	0.131314	25.7673	4.43644	P_STR	0	187642	0	175054	0	0	0	0	0	1	NA	NA	NA	0	0	1	0	0	0	NA	NA	NA	0	42062	0	44035	0	0	0	0	0	1	NA	NA	NA	0	32247	0	32544	0	0	0	0	0	1	NA	NA	NA
BRCA1	c.1357G>A	p.(Glu453Lys)	Missense	None	1	0	NA	No	1	44917	2.22633e-05	0	19.8463	0.808426	487.211	0.131314	25.7673	4.43644	P_STR	0	187642	0	175054	0	0	0	0	0	1	NA	NA	NA	0	0	1	0	0	0	NA	NA	NA	0	42062	0	44035	0	0	0	0	0	1	NA	NA	NA	0	32247	0	32544	0	0	0	0	0	1	NA	NA	NA
BRCA1	c.185C>G	p.(Pro62Arg)	Missense	Uncertain significance	1	0	NA	No	1	44917	2.22633e-05	0	19.8463	0.808426	487.211	0.131314	25.7673	4.43644	P_STR	0	187642	0	175054	0	0	0	0	0	1	NA	NA	NA	0	0	1	0	0	0	NA	NA	NA	0	42062	0	44035	0	0	0	0	0	1	NA	NA	NA	0	32247	0	32544	0	0	0	0	0	1	NA	NA	NA
BRCA1	c.2098C>G	p.(Leu700Val)	Missense	Conflicting classifications of pathogenicity	1	0	NA	No	1	44917	2.22633e-05	0	19.8463	0.808426	487.211	0.131314	25.7673	4.43644	P_STR	0	187642	0	175054	0	0	0	0	0	1	NA	NA	NA	0	0	1	0	0	0	NA	NA	NA	0	42062	0	44035	0	0	0	0	0	1	NA	NA	NA	0	32247	0	32544	0	0	0	0	0	1	NA	NA	NA
BRCA1	c.2186A>T	p.(Glu729Val)	Missense	None	1	0	NA	No	1	44917	2.22633e-05	0	19.8463	0.808426	487.211	0.131314	25.7673	4.43644	P_STR	0	187642	0	175054	0	0	0	0	0	1	NA	NA	NA	0	0	1	0	0	0	NA	NA	NA	0	42062	0	44035	0	0	0	0	0	1	NA	NA	NA	0	32247	0	32544	0	0	0	0	0	1	NA	NA	NA
BRCA1	c.218T>G	p.(Leu73Arg)	Missense	Not provided	1	0	NA	No	1	44917	2.22633e-05	0	19.8463	0.808426	487.211	0.131314	25.7673	4.43644	P_STR	0	187642	0	175054	0	0	0	0	0	1	NA	NA	NA	0	0	1	0	0	0	NA	NA	NA	0	42062	0	44035	0	0	0	0	0	1	NA	NA	NA	0	32247	0	32544	0	0	0	0	0	1	NA	NA	NA
BRCA1	c.2530A>G	p.(Ser844Gly)	Missense	Conflicting classifications of pathogenicity	1	0	NA	No	1	44917	2.22633e-05	0	19.8463	0.808426	487.211	0.131314	25.7673	4.43644	P_STR	0	187642	0	175054	0	0	0	0	0	1	NA	NA	NA	0	0	1	0	0	0	NA	NA	NA	0	42062	0	44035	0	0	0	0	0	1	NA	NA	NA	0	32247	0	32544	0	0	0	0	0	1	NA	NA	NA
BRCA1	c.259T>G	p.(Leu87Val)	Missense	Conflicting classifications of pathogenicity	1	0	NA	No	1	44917	2.22633e-05	0	19.8463	0.808426	487.211	0.131314	25.7673	4.43644	P_STR	0	187642	0	175054	0	0	0	0	0	1	NA	NA	NA	0	0	1	0	0	0	NA	NA	NA	0	42062	0	44035	0	0	0	0	0	1	NA	NA	NA	0	32247	0	32544	0	0	0	0	0	1	NA	NA	NA
BRCA1	c.286G>C	p.(Asp96His)	Missense	Conflicting classifications of pathogenicity	1	0	NA	No	1	44917	2.22633e-05	0	19.8463	0.808426	487.211	0.131314	25.7673	4.43644	P_STR	0	187642	0	175054	0	0	0	0	0	1	NA	NA	NA	0	0	1	0	0	0	NA	NA	NA	0	42062	0	44035	0	0	0	0	0	1	NA	NA	NA	0	32247	0	32544	0	0	0	0	0	1	NA	NA	NA
BRCA1	c.2874C>A	p.(Phe958Leu)	Missense	Conflicting classifications of pathogenicity	1	0	NA	No	1	44917	2.22633e-05	0	19.8463	0.808426	487.211	0.131314	25.7673	4.43644	P_STR	0	187642	0	175054	0	0	0	0	0	1	NA	NA	NA	0	0	1	0	0	0	NA	NA	NA	0	42062	0	44035	0	0	0	0	0	1	NA	NA	NA	0	32247	0	32544	0	0	0	0	0	1	NA	NA	NA
BRCA1	c.3028C>T	p.(Pro1010Ser)	Missense	Conflicting classifications of pathogenicity	1	0	NA	No	1	44917	2.22633e-05	0	19.8463	0.808426	487.211	0.131314	25.7673	4.43644	P_STR	0	187642	0	175054	0	0	0	0	0	1	NA	NA	NA	0	0	1	0	0	0	NA	NA	NA	0	42062	0	44035	0	0	0	0	0	1	NA	NA	NA	0	32247	0	32544	0	0	0	0	0	1	NA	NA	NA
BRCA1	c.3666G>C	p.(Glu1222Asp)	Missense	Conflicting classifications of pathogenicity	1	0	NA	No	1	44917	2.22633e-05	0	19.8463	0.808426	487.211	0.131314	25.7673	4.43644	P_STR	0	187642	0	175054	0	0	0	0	0	1	NA	NA	NA	0	0	1	0	0	0	NA	NA	NA	0	42062	0	44035	0	0	0	0	0	1	NA	NA	NA	0	32247	0	32544	0	0	0	0	0	1	NA	NA	NA
BRCA1	c.3737C>A	p.(Thr1246Asn)	Missense	Conflicting classifications of pathogenicity	1	0	NA	No	1	44917	2.22633e-05	0	19.8463	0.808426	487.211	0.131314	25.7673	4.43644	P_STR	0	187642	0	175054	0	0	0	0	0	1	NA	NA	NA	0	0	1	0	0	0	NA	NA	NA	0	42062	0	44035	0	0	0	0	0	1	NA	NA	NA	0	32247	0	32544	0	0	0	0	0	1	NA	NA	NA
BRCA1	c.3897G>T	p.(Gln1299His)	Missense	Conflicting classifications of pathogenicity	1	0	NA	No	1	44917	2.22633e-05	0	19.8463	0.808426	487.211	0.131314	25.7673	4.43644	P_STR	0	187642	0	175054	0	0	0	0	0	1	NA	NA	NA	0	0	1	0	0	0	NA	NA	NA	0	42062	0	44035	0	0	0	0	0	1	NA	NA	NA	0	32247	0	32544	0	0	0	0	0	1	NA	NA	NA
BRCA1	c.4106C>T	p.(Ala1369Val)	Missense	None	1	0	NA	No	1	44917	2.22633e-05	0	19.8463	0.808426	487.211	0.131314	25.7673	4.43644	P_STR	0	187642	0	175054	0	0	0	0	0	1	NA	NA	NA	0	0	1	0	0	0	NA	NA	NA	0	42062	0	44035	0	0	0	0	0	1	NA	NA	NA	0	32247	0	32544	0	0	0	0	0	1	NA	NA	NA
BRCA1	c.4434G>C	p.(Glu1478Asp)	Missense	Uncertain significance	1	0	NA	No	1	44917	2.22633e-05	0	19.8463	0.808426	487.211	0.131314	25.7673	4.43644	P_STR	0	187642	0	175054	0	0	0	0	0	1	NA	NA	NA	0	0	1	0	0	0	NA	NA	NA	0	42062	0	44035	0	0	0	0	0	1	NA	NA	NA	0	32247	0	32544	0	0	0	0	0	1	NA	NA	NA
BRCA1	c.4505C>T	p.(Pro1502Leu)	Missense	Uncertain significance	1	0	NA	No	1	44917	2.22633e-05	0	19.8463	0.808426	487.211	0.131314	25.7673	4.43644	P_STR	0	187642	0	175054	0	0	0	0	0	1	NA	NA	NA	0	0	1	0	0	0	NA	NA	NA	0	42062	0	44035	0	0	0	0	0	1	NA	NA	NA	0	32247	0	32544	0	0	0	0	0	1	NA	NA	NA
BRCA1	c.4893T>G	p.(Ser1631Arg)	Missense	Not provided	1	0	NA	No	1	44917	2.22633e-05	0	19.8463	0.808426	487.211	0.131314	25.7673	4.43644	P_STR	0	187642	0	175054	0	0	0	0	0	1	NA	NA	NA	0	0	1	0	0	0	NA	NA	NA	0	42062	0	44035	0	0	0	0	0	1	NA	NA	NA	0	32247	0	32544	0	0	0	0	0	1	NA	NA	NA
BRCA1	c.5056C>A	p.(His1686Asn)	Missense	Not provided	1	0	NA	No	1	44917	2.22633e-05	0	19.8463	0.808426	487.211	0.131314	25.7673	4.43644	P_STR	0	187642	0	175054	0	0	0	0	0	1	NA	NA	NA	0	0	1	0	0	0	NA	NA	NA	0	42062	0	44035	0	0	0	0	0	1	NA	NA	NA	0	32247	0	32544	0	0	0	0	0	1	NA	NA	NA
BRCA1	c.5116G>A	p.(Gly1706Arg)	Missense	Pathogenic/Likely pathogenic	1	0	NA	No	1	44917	2.22633e-05	0	19.8463	0.808426	487.211	0.131314	25.7673	4.43644	P_STR	0	187642	0	175054	0	0	0	0	0	1	NA	NA	NA	0	0	1	0	0	0	NA	NA	NA	0	42062	0	44035	0	0	0	0	0	1	NA	NA	NA	0	32247	0	32544	0	0	0	0	0	1	NA	NA	NA
BRCA1	c.5137G>A	p.(Val1713Ile)	Missense	Conflicting classifications of pathogenicity	1	0	NA	No	1	44917	2.22633e-05	0	19.8463	0.808426	487.211	0.131314	25.7673	4.43644	P_STR	0	187642	0	175054	0	0	0	0	0	1	NA	NA	NA	0	0	1	0	0	0	NA	NA	NA	0	42062	0	44035	0	0	0	0	0	1	NA	NA	NA	0	32247	0	32544	0	0	0	0	0	1	NA	NA	NA
BRCA1	c.5137G>T	p.(Val1713Leu)	Missense	Likely pathogenic	1	0	NA	No	1	44917	2.22633e-05	0	19.8463	0.808426	487.211	0.131314	25.7673	4.43644	P_STR	0	187642	0	175054	0	0	0	0	0	1	NA	NA	NA	0	0	1	0	0	0	NA	NA	NA	0	42062	0	44035	0	0	0	0	0	1	NA	NA	NA	0	32247	0	32544	0	0	0	0	0	1	NA	NA	NA
BRCA1	c.5152T>C	p.(Trp1718Arg)	Missense	Uncertain significance	1	0	NA	No	1	44917	2.22633e-05	0	19.8463	0.808426	487.211	0.131314	25.7673	4.43644	P_STR	0	187642	0	175054	0	0	0	0	0	1	NA	NA	NA	0	0	1	0	0	0	NA	NA	NA	0	42062	0	44035	0	0	0	0	0	1	NA	NA	NA	0	32247	0	32544	0	0	0	0	0	1	NA	NA	NA
BRCA1	c.5238C>A	p.(His1746Gln)	Missense	Not provided	1	0	NA	No	1	44917	2.22633e-05	0	19.8463	0.808426	487.211	0.131314	25.7673	4.43644	P_STR	0	187642	0	175054	0	0	0	0	0	1	NA	NA	NA	0	0	1	0	0	0	NA	NA	NA	0	42062	0	44035	0	0	0	0	0	1	NA	NA	NA	0	32247	0	32544	0	0	0	0	0	1	NA	NA	NA
BRCA1	c.5243G>A	p.(Gly1748Asp)	Missense	Pathogenic/Likely pathogenic	1	0	NA	No	1	44917	2.22633e-05	0	19.8463	0.808426	487.211	0.131314	25.7673	4.43644	P_STR	0	187642	0	175054	0	0	0	0	0	1	NA	NA	NA	0	0	1	0	0	0	NA	NA	NA	0	42062	0	44035	0	0	0	0	0	1	NA	NA	NA	0	32247	0	32544	0	0	0	0	0	1	NA	NA	NA
BRCA1	c.5243G>T	p.(Gly1748Val)	Missense	Uncertain significance	1	0	NA	No	1	44917	2.22633e-05	0	19.8463	0.808426	487.211	0.131314	25.7673	4.43644	P_STR	0	187642	0	175054	0	0	0	0	0	1	NA	NA	NA	0	0	1	0	0	0	NA	NA	NA	0	42062	0	44035	0	0	0	0	0	1	NA	NA	NA	0	32247	0	32544	0	0	0	0	0	1	NA	NA	NA
BRCA1	c.56A>C	p.(Gln19Pro)	Missense	Conflicting classifications of pathogenicity	1	0	NA	No	1	44917	2.22633e-05	0	19.8463	0.808426	487.211	0.131314	25.7673	4.43644	P_STR	0	187642	0	175054	0	0	0	0	0	1	NA	NA	NA	0	0	1	0	0	0	NA	NA	NA	0	42062	0	44035	0	0	0	0	0	1	NA	NA	NA	0	32247	0	32544	0	0	0	0	0	1	NA	NA	NA
BRCA1	c.670G>T	p.(Ala224Ser)	Missense	None	1	0	NA	No	1	44917	2.22633e-05	0	19.8463	0.808426	487.211	0.131314	25.7673	4.43644	P_STR	0	187642	0	175054	0	0	0	0	0	1	NA	NA	NA	0	0	1	0	0	0	NA	NA	NA	0	42062	0	44035	0	0	0	0	0	1	NA	NA	NA	0	32247	0	32544	0	0	0	0	0	1	NA	NA	NA
BRCA1	c.1868T>C	p.(Leu623Pro)	Missense	Conflicting classifications of pathogenicity	1	0	NA	No	0	44917	0	0	0	0	0	1	NA	NA	NA	0	187642	0	175054	0	0	0	0	0	1	NA	NA	NA	0	8.18116e-06	1	0	0	0	1.58269	0.626908	NA	0	42062	0	44035	0	0	0	0	0	1	NA	NA	NA	0	32247	1	32544	0	3.07276e-05	0	0	0	1	0.0542886	-3.97811	B_MOD
BRCA1	c.1310A>T	p.(His437Leu)	Missense	Conflicting classifications of pathogenicity	1	0	NA	No	0	44917	0	0	0	0	0	1	NA	NA	NA	0	187642	0	175054	0	0	0	0	0	1	NA	NA	NA	0	0	1	0	0	0	NA	NA	NA	0	42062	0	44035	0	0	0	0	0	1	NA	NA	NA	1	32247	0	32544	3.10106e-05	0	3.02772	0.12333	74.33	0.497708	1.4628	0.51935	NA
BRCA1	c.1514A>T	p.(Lys505Ile)	Missense	Conflicting classifications of pathogenicity	1	0	NA	No	0	44917	0	0	0	0	0	1	NA	NA	NA	0	187642	0	175054	0	0	0	0	0	1	NA	NA	NA	0	0	1	0	0	0	NA	NA	NA	0	42062	0	44035	0	0	0	0	0	1	NA	NA	NA	1	32247	0	32544	3.10106e-05	0	3.02772	0.12333	74.33	0.497708	1.4628	0.51935	NA
BRCA1	c.1609A>G	p.(Asn537Asp)	Missense	Conflicting classifications of pathogenicity	1	0	NA	No	0	44917	0	0	0	0	0	1	NA	NA	NA	0	187642	0	175054	0	0	0	0	0	1	NA	NA	NA	0	0	1	0	0	0	NA	NA	NA	0	42062	0	44035	0	0	0	0	0	1	NA	NA	NA	1	32247	0	32544	3.10106e-05	0	3.02772	0.12333	74.33	0.497708	1.4628	0.51935	NA
BRCA1	c.2135G>A	p.(Cys712Tyr)	Missense	Conflicting classifications of pathogenicity	1	0	NA	No	0	44917	0	0	0	0	0	1	NA	NA	NA	0	187642	0	175054	0	0	0	0	0	1	NA	NA	NA	0	0	1	0	0	0	NA	NA	NA	0	42062	0	44035	0	0	0	0	0	1	NA	NA	NA	1	32247	0	32544	3.10106e-05	0	3.02772	0.12333	74.33	0.497708	1.4628	0.51935	NA
BRCA1	c.2252T>G	p.(Met751Arg)	Missense	None	1	0	NA	No	0	44917	0	0	0	0	0	1	NA	NA	NA	0	187642	0	175054	0	0	0	0	0	1	NA	NA	NA	0	0	1	0	0	0	NA	NA	NA	0	42062	0	44035	0	0	0	0	0	1	NA	NA	NA	1	32247	0	32544	3.10106e-05	0	3.02772	0.12333	74.33	0.497708	1.4628	0.51935	NA
BRCA1	c.2415T>G	p.(Cys805Trp)	Missense	None	1	0	NA	No	0	44917	0	0	0	0	0	1	NA	NA	NA	0	187642	0	175054	0	0	0	0	0	1	NA	NA	NA	0	0	1	0	0	0	NA	NA	NA	0	42062	0	44035	0	0	0	0	0	1	NA	NA	NA	1	32247	0	32544	3.10106e-05	0	3.02772	0.12333	74.33	0.497708	1.4628	0.51935	NA
BRCA1	c.2504A>T	p.(His835Leu)	Missense	Uncertain significance	1	0	NA	No	0	44917	0	0	0	0	0	1	NA	NA	NA	0	187642	0	175054	0	0	0	0	0	1	NA	NA	NA	0	0	1	0	0	0	NA	NA	NA	0	42062	0	44035	0	0	0	0	0	1	NA	NA	NA	1	32247	0	32544	3.10106e-05	0	3.02772	0.12333	74.33	0.497708	1.4628	0.51935	NA
BRCA1	c.2560G>A	p.(Ala854Thr)	Missense	Conflicting classifications of pathogenicity	1	0	NA	No	0	44917	0	0	0	0	0	1	NA	NA	NA	0	187642	0	175054	0	0	0	0	0	1	NA	NA	NA	0	0	1	0	0	0	NA	NA	NA	0	42062	0	44035	0	0	0	0	0	1	NA	NA	NA	1	32247	0	32544	3.10106e-05	0	3.02772	0.12333	74.33	0.497708	1.4628	0.51935	NA
BRCA1	c.2666C>A	p.(Ser889Tyr)	Missense	Conflicting classifications of pathogenicity	1	0	NA	No	0	44917	0	0	0	0	0	1	NA	NA	NA	0	187642	0	175054	0	0	0	0	0	1	NA	NA	NA	0	0	1	0	0	0	NA	NA	NA	0	42062	0	44035	0	0	0	0	0	1	NA	NA	NA	1	32247	0	32544	3.10106e-05	0	3.02772	0.12333	74.33	0.497708	1.4628	0.51935	NA
BRCA1	c.3035G>A	p.(Arg1012Lys)	Missense	Conflicting classifications of pathogenicity	1	0	NA	No	0	44917	0	0	0	0	0	1	NA	NA	NA	0	187642	0	175054	0	0	0	0	0	1	NA	NA	NA	0	0	1	0	0	0	NA	NA	NA	0	42062	0	44035	0	0	0	0	0	1	NA	NA	NA	1	32247	0	32544	3.10106e-05	0	3.02772	0.12333	74.33	0.497708	1.4628	0.51935	NA
BRCA1	c.3347T>G	p.(Val1116Gly)	Missense	Conflicting classifications of pathogenicity	1	0	NA	No	0	44917	0	0	0	0	0	1	NA	NA	NA	0	187642	0	175054	0	0	0	0	0	1	NA	NA	NA	0	0	1	0	0	0	NA	NA	NA	0	42062	0	44035	0	0	0	0	0	1	NA	NA	NA	1	32247	0	32544	3.10106e-05	0	3.02772	0.12333	74.33	0.497708	1.4628	0.51935	NA
BRCA1	c.3860A>G	p.(Glu1287Gly)	Missense	Conflicting classifications of pathogenicity	1	0	NA	No	0	44917	0	0	0	0	0	1	NA	NA	NA	0	187642	0	175054	0	0	0	0	0	1	NA	NA	NA	0	0	1	0	0	0	NA	NA	NA	0	42062	0	44035	0	0	0	0	0	1	NA	NA	NA	1	32247	0	32544	3.10106e-05	0	3.02772	0.12333	74.33	0.497708	1.4628	0.51935	NA
BRCA1	c.4012A>G	p.(Lys1338Glu)	Missense	None	1	0	NA	No	0	44917	0	0	0	0	0	1	NA	NA	NA	0	187642	0	175054	0	0	0	0	0	1	NA	NA	NA	0	0	1	0	0	0	NA	NA	NA	0	42062	0	44035	0	0	0	0	0	1	NA	NA	NA	1	32247	0	32544	3.10106e-05	0	3.02772	0.12333	74.33	0.497708	1.4628	0.51935	NA
BRCA1	c.4061A>C	p.(Asn1354Thr)	Missense	None	1	0	NA	No	0	44917	0	0	0	0	0	1	NA	NA	NA	0	187642	0	175054	0	0	0	0	0	1	NA	NA	NA	0	0	1	0	0	0	NA	NA	NA	0	42062	0	44035	0	0	0	0	0	1	NA	NA	NA	1	32247	0	32544	3.10106e-05	0	3.02772	0.12333	74.33	0.497708	1.4628	0.51935	NA
BRCA1	c.4203A>C	p.(Gln1401His)	Missense	None	1	0	NA	No	0	44917	0	0	0	0	0	1	NA	NA	NA	0	187642	0	175054	0	0	0	0	0	1	NA	NA	NA	0	0	1	0	0	0	NA	NA	NA	0	42062	0	44035	0	0	0	0	0	1	NA	NA	NA	1	32247	0	32544	3.10106e-05	0	3.02772	0.12333	74.33	0.497708	1.4628	0.51935	NA
BRCA1	c.4453A>G	p.(Thr1485Ala)	Missense	Uncertain significance	1	0	NA	No	0	44917	0	0	0	0	0	1	NA	NA	NA	0	187642	0	175054	0	0	0	0	0	1	NA	NA	NA	0	0	1	0	0	0	NA	NA	NA	0	42062	0	44035	0	0	0	0	0	1	NA	NA	NA	1	32247	0	32544	3.10106e-05	0	3.02772	0.12333	74.33	0.497708	1.4628	0.51935	NA
BRCA1	c.4882A>C	p.(Met1628Leu)	Missense	None	1	0	NA	No	0	44917	0	0	0	0	0	1	NA	NA	NA	0	187642	0	175054	0	0	0	0	0	1	NA	NA	NA	0	0	1	0	0	0	NA	NA	NA	0	42062	0	44035	0	0	0	0	0	1	NA	NA	NA	1	32247	0	32544	3.10106e-05	0	3.02772	0.12333	74.33	0.497708	1.4628	0.51935	NA
BRCA1	c.5016C>G	p.(His1672Gln)	Missense	Not provided	1	0	NA	No	0	44917	0	0	0	0	0	1	NA	NA	NA	0	187642	0	175054	0	0	0	0	0	1	NA	NA	NA	0	0	1	0	0	0	NA	NA	NA	0	42062	0	44035	0	0	0	0	0	1	NA	NA	NA	1	32247	0	32544	3.10106e-05	0	3.02772	0.12333	74.33	0.497708	1.4628	0.51935	NA
BRCA1	c.5089T>C	p.(Cys1697Arg)	Missense	Pathogenic	1	0	NA	No	0	44917	0	0	0	0	0	1	NA	NA	NA	0	187642	0	175054	0	0	0	0	0	1	NA	NA	NA	0	0	1	0	0	0	NA	NA	NA	0	42062	0	44035	0	0	0	0	0	1	NA	NA	NA	1	32247	0	32544	3.10106e-05	0	3.02772	0.12333	74.33	0.497708	1.4628	0.51935	NA
BRCA1	c.5324T>A	p.(Met1775Lys)	Missense	Pathogenic	1	0	NA	No	0	44917	0	0	0	0	0	1	NA	NA	NA	0	187642	0	175054	0	0	0	0	0	1	NA	NA	NA	0	0	1	0	0	0	NA	NA	NA	0	42062	0	44035	0	0	0	0	0	1	NA	NA	NA	1	32247	0	32544	3.10106e-05	0	3.02772	0.12333	74.33	0.497708	1.4628	0.51935	NA
BRCA1	c.5326C>T	p.(Pro1776Ser)	Missense	Conflicting classifications of pathogenicity	1	0	NA	No	0	44917	0	0	0	0	0	1	NA	NA	NA	0	187642	0	175054	0	0	0	0	0	1	NA	NA	NA	0	0	1	0	0	0	NA	NA	NA	0	42062	0	44035	0	0	0	0	0	1	NA	NA	NA	1	32247	0	32544	3.10106e-05	0	3.02772	0.12333	74.33	0.497708	1.4628	0.51935	NA
BRCA1	c.935G>T	p.(Gly312Val)	Missense	None	1	0	NA	No	0	44917	0	0	0	0	0	1	NA	NA	NA	0	187642	0	175054	0	0	0	0	0	1	NA	NA	NA	0	0	1	0	0	0	NA	NA	NA	0	42062	0	44035	0	0	0	0	0	1	NA	NA	NA	1	32247	0	32544	3.10106e-05	0	3.02772	0.12333	74.33	0.497708	1.4628	0.51935	NA
BRCA1	c.1740C>G	p.(Phe580Leu)	Missense	Uncertain significance	1	0	NA	No	0	44917	0	0	0	0	0	1	NA	NA	NA	0	187642	0	175054	0	0	0	0	0	1	NA	NA	NA	0	0	1	0	0	0	NA	NA	NA	0	42062	0	44035	0	0	0	0	0	1	NA	NA	NA	0	32247	1	32544	0	3.07276e-05	0	0	0	1	0.0542886	-3.97811	B_MOD
BRCA1	c.1817C>T	p.(Pro606Leu)	Missense	Conflicting classifications of pathogenicity	1	0	NA	No	0	44917	0	0	0	0	0	1	NA	NA	NA	0	187642	0	175054	0	0	0	0	0	1	NA	NA	NA	0	0	1	0	0	0	NA	NA	NA	0	42062	0	44035	0	0	0	0	0	1	NA	NA	NA	0	32247	1	32544	0	3.07276e-05	0	0	0	1	0.0542886	-3.97811	B_MOD
BRCA1	c.2567A>G	p.(Tyr856Cys)	Missense	Conflicting classifications of pathogenicity	1	0	NA	No	0	44917	0	0	0	0	0	1	NA	NA	NA	0	187642	0	175054	0	0	0	0	0	1	NA	NA	NA	0	0	1	0	0	0	NA	NA	NA	0	42062	0	44035	0	0	0	0	0	1	NA	NA	NA	0	32247	1	32544	0	3.07276e-05	0	0	0	1	0.0542886	-3.97811	B_MOD
BRCA1	c.2587G>A	p.(Val863Ile)	Missense	Conflicting classifications of pathogenicity	1	0	NA	No	0	44917	0	0	0	0	0	1	NA	NA	NA	0	187642	0	175054	0	0	0	0	0	1	NA	NA	NA	0	0	1	0	0	0	NA	NA	NA	0	42062	0	44035	0	0	0	0	0	1	NA	NA	NA	0	32247	1	32544	0	3.07276e-05	0	0	0	1	0.0542886	-3.97811	B_MOD
BRCA1	c.2732G>A	p.(Gly911Glu)	Missense	Conflicting classifications of pathogenicity	1	0	NA	No	0	44917	0	0	0	0	0	1	NA	NA	NA	0	187642	0	175054	0	0	0	0	0	1	NA	NA	NA	0	0	1	0	0	0	NA	NA	NA	0	42062	0	44035	0	0	0	0	0	1	NA	NA	NA	0	32247	1	32544	0	3.07276e-05	0	0	0	1	0.0542886	-3.97811	B_MOD
BRCA1	c.2872T>C	p.(Phe958Leu)	Missense	Conflicting classifications of pathogenicity	1	0	NA	No	0	44917	0	0	0	0	0	1	NA	NA	NA	0	187642	0	175054	0	0	0	0	0	1	NA	NA	NA	0	0	1	0	0	0	NA	NA	NA	0	42062	0	44035	0	0	0	0	0	1	NA	NA	NA	0	32247	1	32544	0	3.07276e-05	0	0	0	1	0.0542886	-3.97811	B_MOD
BRCA1	c.2903C>A	p.(Pro968Gln)	Missense	Uncertain significance	1	0	NA	No	0	44917	0	0	0	0	0	1	NA	NA	NA	0	187642	0	175054	0	0	0	0	0	1	NA	NA	NA	0	0	1	0	0	0	NA	NA	NA	0	42062	0	44035	0	0	0	0	0	1	NA	NA	NA	0	32247	1	32544	0	3.07276e-05	0	0	0	1	0.0542886	-3.97811	B_MOD
BRCA1	c.3086A>G	p.(Asn1029Ser)	Missense	Conflicting classifications of pathogenicity	1	0	NA	No	0	44917	0	0	0	0	0	1	NA	NA	NA	0	187642	0	175054	0	0	0	0	0	1	NA	NA	NA	0	0	1	0	0	0	NA	NA	NA	0	42062	0	44035	0	0	0	0	0	1	NA	NA	NA	0	32247	1	32544	0	3.07276e-05	0	0	0	1	0.0542886	-3.97811	B_MOD
BRCA1	c.3406C>A	p.(Pro1136Thr)	Missense	Conflicting classifications of pathogenicity	1	0	NA	No	0	44917	0	0	0	0	0	1	NA	NA	NA	0	187642	0	175054	0	0	0	0	0	1	NA	NA	NA	0	0	1	0	0	0	NA	NA	NA	0	42062	0	44035	0	0	0	0	0	1	NA	NA	NA	0	32247	1	32544	0	3.07276e-05	0	0	0	1	0.0542886	-3.97811	B_MOD
BRCA1	c.3542T>A	p.(Val1181Asp)	Missense	None	1	0	NA	No	0	44917	0	0	0	0	0	1	NA	NA	NA	0	187642	0	175054	0	0	0	0	0	1	NA	NA	NA	0	0	1	0	0	0	NA	NA	NA	0	42062	0	44035	0	0	0	0	0	1	NA	NA	NA	0	32247	1	32544	0	3.07276e-05	0	0	0	1	0.0542886	-3.97811	B_MOD
BRCA1	c.3565A>G	p.(Ser1189Gly)	Missense	Uncertain significance	1	0	NA	No	0	44917	0	0	0	0	0	1	NA	NA	NA	0	187642	0	175054	0	0	0	0	0	1	NA	NA	NA	0	0	1	0	0	0	NA	NA	NA	0	42062	0	44035	0	0	0	0	0	1	NA	NA	NA	0	32247	1	32544	0	3.07276e-05	0	0	0	1	0.0542886	-3.97811	B_MOD
BRCA1	c.3977A>G	p.(His1326Arg)	Missense	Conflicting classifications of pathogenicity	1	0	NA	No	0	44917	0	0	0	0	0	1	NA	NA	NA	0	187642	0	175054	0	0	0	0	0	1	NA	NA	NA	0	0	1	0	0	0	NA	NA	NA	0	42062	0	44035	0	0	0	0	0	1	NA	NA	NA	0	32247	1	32544	0	3.07276e-05	0	0	0	1	0.0542886	-3.97811	B_MOD
BRCA1	c.4273C>T	p.(Pro1425Ser)	Missense	Conflicting classifications of pathogenicity	1	0	NA	No	0	44917	0	0	0	0	0	1	NA	NA	NA	0	187642	0	175054	0	0	0	0	0	1	NA	NA	NA	0	0	1	0	0	0	NA	NA	NA	0	42062	0	44035	0	0	0	0	0	1	NA	NA	NA	0	32247	1	32544	0	3.07276e-05	0	0	0	1	0.0542886	-3.97811	B_MOD
BRCA1	c.4586T>G	p.(Ile1529Ser)	Missense	Uncertain significance	1	0	NA	No	0	44917	0	0	0	0	0	1	NA	NA	NA	0	187642	0	175054	0	0	0	0	0	1	NA	NA	NA	0	0	1	0	0	0	NA	NA	NA	0	42062	0	44035	0	0	0	0	0	1	NA	NA	NA	0	32247	1	32544	0	3.07276e-05	0	0	0	1	0.0542886	-3.97811	B_MOD
BRCA1	c.4772G>A	p.(Gly1591Asp)	Missense	Uncertain significance	1	0	NA	No	0	44917	0	0	0	0	0	1	NA	NA	NA	0	187642	0	175054	0	0	0	0	0	1	NA	NA	NA	0	0	1	0	0	0	NA	NA	NA	0	42062	0	44035	0	0	0	0	0	1	NA	NA	NA	0	32247	1	32544	0	3.07276e-05	0	0	0	1	0.0542886	-3.97811	B_MOD
BRCA1	c.4935G>T	p.(Arg1645Ser)	Missense	Conflicting classifications of pathogenicity	1	0	NA	No	0	44917	0	0	0	0	0	1	NA	NA	NA	0	187642	0	175054	0	0	0	0	0	1	NA	NA	NA	0	0	1	0	0	0	NA	NA	NA	0	42062	0	44035	0	0	0	0	0	1	NA	NA	NA	0	32247	1	32544	0	3.07276e-05	0	0	0	1	0.0542886	-3.97811	B_MOD
BRCA1	c.5260G>A	p.(Glu1754Lys)	Missense	Uncertain significance	1	0	NA	No	0	44917	0	0	0	0	0	1	NA	NA	NA	0	187642	0	175054	0	0	0	0	0	1	NA	NA	NA	0	0	1	0	0	0	NA	NA	NA	0	42062	0	44035	0	0	0	0	0	1	NA	NA	NA	0	32247	1	32544	0	3.07276e-05	0	0	0	1	0.0542886	-3.97811	B_MOD
BRCA1	c.5321A>G	p.(Asn1774Ser)	Missense	Conflicting classifications of pathogenicity	1	0	NA	No	0	44917	0	0	0	0	0	1	NA	NA	NA	0	187642	0	175054	0	0	0	0	0	1	NA	NA	NA	0	0	1	0	0	0	NA	NA	NA	0	42062	0	44035	0	0	0	0	0	1	NA	NA	NA	0	32247	1	32544	0	3.07276e-05	0	0	0	1	0.0542886	-3.97811	B_MOD
BRCA1	c.877A>C	p.(Thr293Pro)	Missense	Conflicting classifications of pathogenicity	1	0	NA	No	0	44917	0	0	0	0	0	1	NA	NA	NA	0	187642	0	175054	0	0	0	0	0	1	NA	NA	NA	0	0	1	0	0	0	NA	NA	NA	0	42062	0	44035	0	0	0	0	0	1	NA	NA	NA	0	32247	1	32544	0	3.07276e-05	0	0	0	1	0.0542886	-3.97811	B_MOD
BRCA1	c.948C>G	p.(Ser316Arg)	Missense	Conflicting classifications of pathogenicity	1	0	NA	No	0	44917	0	0	0	0	0	1	NA	NA	NA	0	187642	0	175054	0	0	0	0	0	1	NA	NA	NA	0	0	1	0	0	0	NA	NA	NA	0	42062	0	44035	0	0	0	0	0	1	NA	NA	NA	0	32247	1	32544	0	3.07276e-05	0	0	0	1	0.0542886	-3.97811	B_MOD
BRCA1	c.4231A>G	p.(Met1411Val)	Missense	Uncertain significance	1	0	NA	No	0	44917	0	0	0	0	0	1	NA	NA	NA	0	187642	0	175054	0	0	0	0	0	1	NA	NA	NA	0	8.18116e-06	1	0	0	0	1.58269	0.626908	NA	1	42062	0	44035	2.37744e-05	0	3.14079	0.127937	77.1052	0.488542	1.55797	0.605408	NA	0	32247	0	32544	0	0	0	0	0	1	NA	NA	NA
BRCA1	c.5587T>G	p.(Tyr1863Asp)	Missense	Conflicting classifications of pathogenicity	1	0	NA	No	0	44917	0	0	0	0	0	1	NA	NA	NA	0	187642	0	175054	0	0	0	0	0	1	NA	NA	NA	0	8.18116e-06	1	0	0	0	1.58269	0.626908	NA	1	42062	0	44035	2.37744e-05	0	3.14079	0.127937	77.1052	0.488542	1.55797	0.605408	NA	0	32247	0	32544	0	0	0	0	0	1	NA	NA	NA
BRCA1	c.1496C>T	p.(Thr499Ile)	Missense	Conflicting classifications of pathogenicity	1	0	NA	No	0	44917	0	0	0	0	0	1	NA	NA	NA	0	187642	0	175054	0	0	0	0	0	1	NA	NA	NA	0	8.18123e-06	1	0	0	0	1.58267	0.626891	NA	0	42062	1	44035	0	2.27092e-05	0	0	0	1	0.0582743	-3.88137	B_MOD	0	32247	0	32544	0	0	0	0	0	1	NA	NA	NA
BRCA1	c.4337A>G	p.(Glu1446Gly)	Missense	Uncertain significance	1	0	NA	No	0	44917	0	0	0	0	0	1	NA	NA	NA	0	187642	0	175054	0	0	0	0	0	1	NA	NA	NA	0	8.18123e-06	1	0	0	0	1.58267	0.626891	NA	0	42062	1	44035	0	2.27092e-05	0	0	0	1	0.0582743	-3.88137	B_MOD	0	32247	0	32544	0	0	0	0	0	1	NA	NA	NA
BRCA1	c.4414C>G	p.(Leu1472Val)	Missense	None	1	0	NA	No	0	44917	0	0	0	0	0	1	NA	NA	NA	0	187642	0	175054	0	0	0	0	0	1	NA	NA	NA	0	8.18177e-06	1	0	0	0	1.58251	0.626751	NA	0	42062	1	44035	0	2.27092e-05	0	0	0	1	0.0582743	-3.88137	B_MOD	0	32247	0	32544	0	0	0	0	0	1	NA	NA	NA
BRCA1	c.1087A>G	p.(Asn363Asp)	Missense	None	1	0	NA	No	0	44917	0	0	0	0	0	1	NA	NA	NA	0	187642	0	175054	0	0	0	0	0	1	NA	NA	NA	0	0	1	0	0	0	NA	NA	NA	1	42062	0	44035	2.37744e-05	0	3.14079	0.127937	77.1052	0.488542	1.55797	0.605408	NA	0	32247	0	32544	0	0	0	0	0	1	NA	NA	NA
BRCA1	c.1189G>A	p.(Asp397Asn)	Missense	Uncertain significance	1	0	NA	No	0	44917	0	0	0	0	0	1	NA	NA	NA	0	187642	0	175054	0	0	0	0	0	1	NA	NA	NA	0	0	1	0	0	0	NA	NA	NA	1	42062	0	44035	2.37744e-05	0	3.14079	0.127937	77.1052	0.488542	1.55797	0.605408	NA	0	32247	0	32544	0	0	0	0	0	1	NA	NA	NA
BRCA1	c.1399A>G	p.(Lys467Glu)	Missense	None	1	0	NA	No	0	44917	0	0	0	0	0	1	NA	NA	NA	0	187642	0	175054	0	0	0	0	0	1	NA	NA	NA	0	0	1	0	0	0	NA	NA	NA	1	42062	0	44035	2.37744e-05	0	3.14079	0.127937	77.1052	0.488542	1.55797	0.605408	NA	0	32247	0	32544	0	0	0	0	0	1	NA	NA	NA
BRCA1	c.1693G>A	p.(Glu565Lys)	Missense	None	1	0	NA	No	0	44917	0	0	0	0	0	1	NA	NA	NA	0	187642	0	175054	0	0	0	0	0	1	NA	NA	NA	0	0	1	0	0	0	NA	NA	NA	1	42062	0	44035	2.37744e-05	0	3.14079	0.127937	77.1052	0.488542	1.55797	0.605408	NA	0	32247	0	32544	0	0	0	0	0	1	NA	NA	NA
BRCA1	c.172C>T	p.(Pro58Ser)	Missense	Uncertain significance	1	0	NA	No	0	44917	0	0	0	0	0	1	NA	NA	NA	0	187642	0	175054	0	0	0	0	0	1	NA	NA	NA	0	0	1	0	0	0	NA	NA	NA	1	42062	0	44035	2.37744e-05	0	3.14079	0.127937	77.1052	0.488542	1.55797	0.605408	NA	0	32247	0	32544	0	0	0	0	0	1	NA	NA	NA
BRCA1	c.1841A>C	p.(Lys614Thr)	Missense	Conflicting classifications of pathogenicity	1	0	NA	No	0	44917	0	0	0	0	0	1	NA	NA	NA	0	187642	0	175054	0	0	0	0	0	1	NA	NA	NA	0	0	1	0	0	0	NA	NA	NA	1	42062	0	44035	2.37744e-05	0	3.14079	0.127937	77.1052	0.488542	1.55797	0.605408	NA	0	32247	0	32544	0	0	0	0	0	1	NA	NA	NA
BRCA1	c.1858A>G	p.(Ile620Val)	Missense	None	1	0	NA	No	0	44917	0	0	0	0	0	1	NA	NA	NA	0	187642	0	175054	0	0	0	0	0	1	NA	NA	NA	0	0	1	0	0	0	NA	NA	NA	1	42062	0	44035	2.37744e-05	0	3.14079	0.127937	77.1052	0.488542	1.55797	0.605408	NA	0	32247	0	32544	0	0	0	0	0	1	NA	NA	NA
BRCA1	c.1904A>G	p.(Asn635Ser)	Missense	Conflicting classifications of pathogenicity	1	0	NA	No	0	44917	0	0	0	0	0	1	NA	NA	NA	0	187642	0	175054	0	0	0	0	0	1	NA	NA	NA	0	0	1	0	0	0	NA	NA	NA	1	42062	0	44035	2.37744e-05	0	3.14079	0.127937	77.1052	0.488542	1.55797	0.605408	NA	0	32247	0	32544	0	0	0	0	0	1	NA	NA	NA
BRCA1	c.2020C>T	p.(Pro674Ser)	Missense	Conflicting classifications of pathogenicity	1	0	NA	No	0	44917	0	0	0	0	0	1	NA	NA	NA	0	187642	0	175054	0	0	0	0	0	1	NA	NA	NA	0	0	1	0	0	0	NA	NA	NA	1	42062	0	44035	2.37744e-05	0	3.14079	0.127937	77.1052	0.488542	1.55797	0.605408	NA	0	32247	0	32544	0	0	0	0	0	1	NA	NA	NA
BRCA1	c.2090T>C	p.(Phe697Ser)	Missense	Conflicting classifications of pathogenicity	1	0	NA	No	0	44917	0	0	0	0	0	1	NA	NA	NA	0	187642	0	175054	0	0	0	0	0	1	NA	NA	NA	0	0	1	0	0	0	NA	NA	NA	1	42062	0	44035	2.37744e-05	0	3.14079	0.127937	77.1052	0.488542	1.55797	0.605408	NA	0	32247	0	32544	0	0	0	0	0	1	NA	NA	NA
BRCA1	c.2090T>G	p.(Phe697Cys)	Missense	Conflicting classifications of pathogenicity	1	0	NA	No	0	44917	0	0	0	0	0	1	NA	NA	NA	0	187642	0	175054	0	0	0	0	0	1	NA	NA	NA	0	0	1	0	0	0	NA	NA	NA	1	42062	0	44035	2.37744e-05	0	3.14079	0.127937	77.1052	0.488542	1.55797	0.605408	NA	0	32247	0	32544	0	0	0	0	0	1	NA	NA	NA
BRCA1	c.2129C>G	p.(Thr710Ser)	Missense	None	1	0	NA	No	0	44917	0	0	0	0	0	1	NA	NA	NA	0	187642	0	175054	0	0	0	0	0	1	NA	NA	NA	0	0	1	0	0	0	NA	NA	NA	1	42062	0	44035	2.37744e-05	0	3.14079	0.127937	77.1052	0.488542	1.55797	0.605408	NA	0	32247	0	32544	0	0	0	0	0	1	NA	NA	NA
BRCA1	c.2150A>G	p.(Glu717Gly)	Missense	Conflicting classifications of pathogenicity	1	0	NA	No	0	44917	0	0	0	0	0	1	NA	NA	NA	0	187642	0	175054	0	0	0	0	0	1	NA	NA	NA	0	0	1	0	0	0	NA	NA	NA	1	42062	0	44035	2.37744e-05	0	3.14079	0.127937	77.1052	0.488542	1.55797	0.605408	NA	0	32247	0	32544	0	0	0	0	0	1	NA	NA	NA
BRCA1	c.2330A>G	p.(Tyr777Cys)	Missense	Conflicting classifications of pathogenicity	1	0	NA	No	0	44917	0	0	0	0	0	1	NA	NA	NA	0	187642	0	175054	0	0	0	0	0	1	NA	NA	NA	0	0	1	0	0	0	NA	NA	NA	1	42062	0	44035	2.37744e-05	0	3.14079	0.127937	77.1052	0.488542	1.55797	0.605408	NA	0	32247	0	32544	0	0	0	0	0	1	NA	NA	NA
BRCA1	c.2419G>A	p.(Ala807Thr)	Missense	Conflicting classifications of pathogenicity	1	0	NA	No	0	44917	0	0	0	0	0	1	NA	NA	NA	0	187642	0	175054	0	0	0	0	0	1	NA	NA	NA	0	0	1	0	0	0	NA	NA	NA	1	42062	0	44035	2.37744e-05	0	3.14079	0.127937	77.1052	0.488542	1.55797	0.605408	NA	0	32247	0	32544	0	0	0	0	0	1	NA	NA	NA
BRCA1	c.2543A>G	p.(Glu848Gly)	Missense	Conflicting classifications of pathogenicity	1	0	NA	No	0	44917	0	0	0	0	0	1	NA	NA	NA	0	187642	0	175054	0	0	0	0	0	1	NA	NA	NA	0	0	1	0	0	0	NA	NA	NA	1	42062	0	44035	2.37744e-05	0	3.14079	0.127937	77.1052	0.488542	1.55797	0.605408	NA	0	32247	0	32544	0	0	0	0	0	1	NA	NA	NA
BRCA1	c.2582T>C	p.(Phe861Ser)	Missense	None	1	0	NA	No	0	44917	0	0	0	0	0	1	NA	NA	NA	0	187642	0	175054	0	0	0	0	0	1	NA	NA	NA	0	0	1	0	0	0	NA	NA	NA	1	42062	0	44035	2.37744e-05	0	3.14079	0.127937	77.1052	0.488542	1.55797	0.605408	NA	0	32247	0	32544	0	0	0	0	0	1	NA	NA	NA
BRCA1	c.2590T>G	p.(Ser864Ala)	Missense	Conflicting classifications of pathogenicity	1	0	NA	No	0	44917	0	0	0	0	0	1	NA	NA	NA	0	187642	0	175054	0	0	0	0	0	1	NA	NA	NA	0	0	1	0	0	0	NA	NA	NA	1	42062	0	44035	2.37744e-05	0	3.14079	0.127937	77.1052	0.488542	1.55797	0.605408	NA	0	32247	0	32544	0	0	0	0	0	1	NA	NA	NA
BRCA1	c.2627G>A	p.(Gly876Glu)	Missense	None	1	0	NA	No	0	44917	0	0	0	0	0	1	NA	NA	NA	0	187642	0	175054	0	0	0	0	0	1	NA	NA	NA	0	0	1	0	0	0	NA	NA	NA	1	42062	0	44035	2.37744e-05	0	3.14079	0.127937	77.1052	0.488542	1.55797	0.605408	NA	0	32247	0	32544	0	0	0	0	0	1	NA	NA	NA
BRCA1	c.2669G>A	p.(Gly890Glu)	Missense	None	1	0	NA	No	0	44917	0	0	0	0	0	1	NA	NA	NA	0	187642	0	175054	0	0	0	0	0	1	NA	NA	NA	0	0	1	0	0	0	NA	NA	NA	1	42062	0	44035	2.37744e-05	0	3.14079	0.127937	77.1052	0.488542	1.55797	0.605408	NA	0	32247	0	32544	0	0	0	0	0	1	NA	NA	NA
BRCA1	c.2684A>C	p.(Gln895Pro)	Missense	Conflicting classifications of pathogenicity	1	0	NA	No	0	44917	0	0	0	0	0	1	NA	NA	NA	0	187642	0	175054	0	0	0	0	0	1	NA	NA	NA	0	0	1	0	0	0	NA	NA	NA	1	42062	0	44035	2.37744e-05	0	3.14079	0.127937	77.1052	0.488542	1.55797	0.605408	NA	0	32247	0	32544	0	0	0	0	0	1	NA	NA	NA
BRCA1	c.2734A>G	p.(Lys912Glu)	Missense	Conflicting classifications of pathogenicity	1	0	NA	No	0	44917	0	0	0	0	0	1	NA	NA	NA	0	187642	0	175054	0	0	0	0	0	1	NA	NA	NA	0	0	1	0	0	0	NA	NA	NA	1	42062	0	44035	2.37744e-05	0	3.14079	0.127937	77.1052	0.488542	1.55797	0.605408	NA	0	32247	0	32544	0	0	0	0	0	1	NA	NA	NA
BRCA1	c.2836A>G	p.(Ile946Val)	Missense	Conflicting classifications of pathogenicity	1	0	NA	No	0	44917	0	0	0	0	0	1	NA	NA	NA	0	187642	0	175054	0	0	0	0	0	1	NA	NA	NA	0	0	1	0	0	0	NA	NA	NA	1	42062	0	44035	2.37744e-05	0	3.14079	0.127937	77.1052	0.488542	1.55797	0.605408	NA	0	32247	0	32544	0	0	0	0	0	1	NA	NA	NA
BRCA1	c.28G>C	p.(Glu10Gln)	Missense	Not provided	1	0	NA	No	0	44917	0	0	0	0	0	1	NA	NA	NA	0	187642	0	175054	0	0	0	0	0	1	NA	NA	NA	0	0	1	0	0	0	NA	NA	NA	1	42062	0	44035	2.37744e-05	0	3.14079	0.127937	77.1052	0.488542	1.55797	0.605408	NA	0	32247	0	32544	0	0	0	0	0	1	NA	NA	NA
BRCA1	c.2902C>T	p.(Pro968Ser)	Missense	Conflicting classifications of pathogenicity	1	0	NA	No	0	44917	0	0	0	0	0	1	NA	NA	NA	0	187642	0	175054	0	0	0	0	0	1	NA	NA	NA	0	0	1	0	0	0	NA	NA	NA	1	42062	0	44035	2.37744e-05	0	3.14079	0.127937	77.1052	0.488542	1.55797	0.605408	NA	0	32247	0	32544	0	0	0	0	0	1	NA	NA	NA
BRCA1	c.290C>T	p.(Thr97Ile)	Missense	Uncertain significance	1	0	NA	No	0	44917	0	0	0	0	0	1	NA	NA	NA	0	187642	0	175054	0	0	0	0	0	1	NA	NA	NA	0	0	1	0	0	0	NA	NA	NA	1	42062	0	44035	2.37744e-05	0	3.14079	0.127937	77.1052	0.488542	1.55797	0.605408	NA	0	32247	0	32544	0	0	0	0	0	1	NA	NA	NA
BRCA1	c.2922A>C	p.(Leu974Phe)	Missense	Conflicting classifications of pathogenicity	1	0	NA	No	0	44917	0	0	0	0	0	1	NA	NA	NA	0	187642	0	175054	0	0	0	0	0	1	NA	NA	NA	0	0	1	0	0	0	NA	NA	NA	1	42062	0	44035	2.37744e-05	0	3.14079	0.127937	77.1052	0.488542	1.55797	0.605408	NA	0	32247	0	32544	0	0	0	0	0	1	NA	NA	NA
BRCA1	c.3018T>A	p.(His1006Gln)	Missense	None	1	0	NA	No	0	44917	0	0	0	0	0	1	NA	NA	NA	0	187642	0	175054	0	0	0	0	0	1	NA	NA	NA	0	0	1	0	0	0	NA	NA	NA	1	42062	0	44035	2.37744e-05	0	3.14079	0.127937	77.1052	0.488542	1.55797	0.605408	NA	0	32247	0	32544	0	0	0	0	0	1	NA	NA	NA
BRCA1	c.3065C>T	p.(Thr1022Ile)	Missense	Conflicting classifications of pathogenicity	1	0	NA	No	0	44917	0	0	0	0	0	1	NA	NA	NA	0	187642	0	175054	0	0	0	0	0	1	NA	NA	NA	0	0	1	0	0	0	NA	NA	NA	1	42062	0	44035	2.37744e-05	0	3.14079	0.127937	77.1052	0.488542	1.55797	0.605408	NA	0	32247	0	32544	0	0	0	0	0	1	NA	NA	NA
BRCA1	c.3070A>G	p.(Ser1024Gly)	Missense	None	1	0	NA	No	0	44917	0	0	0	0	0	1	NA	NA	NA	0	187642	0	175054	0	0	0	0	0	1	NA	NA	NA	0	0	1	0	0	0	NA	NA	NA	1	42062	0	44035	2.37744e-05	0	3.14079	0.127937	77.1052	0.488542	1.55797	0.605408	NA	0	32247	0	32544	0	0	0	0	0	1	NA	NA	NA
BRCA1	c.3095G>A	p.(Arg1032Lys)	Missense	None	1	0	NA	No	0	44917	0	0	0	0	0	1	NA	NA	NA	0	187642	0	175054	0	0	0	0	0	1	NA	NA	NA	0	0	1	0	0	0	NA	NA	NA	1	42062	0	44035	2.37744e-05	0	3.14079	0.127937	77.1052	0.488542	1.55797	0.605408	NA	0	32247	0	32544	0	0	0	0	0	1	NA	NA	NA
BRCA1	c.3110A>G	p.(Lys1037Arg)	Missense	None	1	0	NA	No	0	44917	0	0	0	0	0	1	NA	NA	NA	0	187642	0	175054	0	0	0	0	0	1	NA	NA	NA	0	0	1	0	0	0	NA	NA	NA	1	42062	0	44035	2.37744e-05	0	3.14079	0.127937	77.1052	0.488542	1.55797	0.605408	NA	0	32247	0	32544	0	0	0	0	0	1	NA	NA	NA
BRCA1	c.3115G>A	p.(Ala1039Thr)	Missense	Uncertain significance	1	0	NA	No	0	44917	0	0	0	0	0	1	NA	NA	NA	0	187642	0	175054	0	0	0	0	0	1	NA	NA	NA	0	0	1	0	0	0	NA	NA	NA	1	42062	0	44035	2.37744e-05	0	3.14079	0.127937	77.1052	0.488542	1.55797	0.605408	NA	0	32247	0	32544	0	0	0	0	0	1	NA	NA	NA
BRCA1	c.3178G>A	p.(Glu1060Lys)	Missense	Uncertain significance	1	0	NA	No	0	44917	0	0	0	0	0	1	NA	NA	NA	0	187642	0	175054	0	0	0	0	0	1	NA	NA	NA	0	0	1	0	0	0	NA	NA	NA	1	42062	0	44035	2.37744e-05	0	3.14079	0.127937	77.1052	0.488542	1.55797	0.605408	NA	0	32247	0	32544	0	0	0	0	0	1	NA	NA	NA
BRCA1	c.3251T>A	p.(Leu1084His)	Missense	None	1	0	NA	No	0	44917	0	0	0	0	0	1	NA	NA	NA	0	187642	0	175054	0	0	0	0	0	1	NA	NA	NA	0	0	1	0	0	0	NA	NA	NA	1	42062	0	44035	2.37744e-05	0	3.14079	0.127937	77.1052	0.488542	1.55797	0.605408	NA	0	32247	0	32544	0	0	0	0	0	1	NA	NA	NA
BRCA1	c.3272C>T	p.(Pro1091Leu)	Missense	Conflicting classifications of pathogenicity	1	0	NA	No	0	44917	0	0	0	0	0	1	NA	NA	NA	0	187642	0	175054	0	0	0	0	0	1	NA	NA	NA	0	0	1	0	0	0	NA	NA	NA	1	42062	0	44035	2.37744e-05	0	3.14079	0.127937	77.1052	0.488542	1.55797	0.605408	NA	0	32247	0	32544	0	0	0	0	0	1	NA	NA	NA
BRCA1	c.349C>T	p.(His117Tyr)	Missense	Uncertain significance	1	0	NA	No	0	44917	0	0	0	0	0	1	NA	NA	NA	0	187642	0	175054	0	0	0	0	0	1	NA	NA	NA	0	0	1	0	0	0	NA	NA	NA	1	42062	0	44035	2.37744e-05	0	3.14079	0.127937	77.1052	0.488542	1.55797	0.605408	NA	0	32247	0	32544	0	0	0	0	0	1	NA	NA	NA
BRCA1	c.34C>G	p.(Gln12Glu)	Missense	Uncertain significance	1	0	NA	No	0	44917	0	0	0	0	0	1	NA	NA	NA	0	187642	0	175054	0	0	0	0	0	1	NA	NA	NA	0	0	1	0	0	0	NA	NA	NA	1	42062	0	44035	2.37744e-05	0	3.14079	0.127937	77.1052	0.488542	1.55797	0.605408	NA	0	32247	0	32544	0	0	0	0	0	1	NA	NA	NA
BRCA1	c.3533G>T	p.(Ser1178Ile)	Missense	Conflicting classifications of pathogenicity	1	0	NA	No	0	44917	0	0	0	0	0	1	NA	NA	NA	0	187642	0	175054	0	0	0	0	0	1	NA	NA	NA	0	0	1	0	0	0	NA	NA	NA	1	42062	0	44035	2.37744e-05	0	3.14079	0.127937	77.1052	0.488542	1.55797	0.605408	NA	0	32247	0	32544	0	0	0	0	0	1	NA	NA	NA
BRCA1	c.3643A>T	p.(Asn1215Tyr)	Missense	Uncertain significance	1	0	NA	No	0	44917	0	0	0	0	0	1	NA	NA	NA	0	187642	0	175054	0	0	0	0	0	1	NA	NA	NA	0	0	1	0	0	0	NA	NA	NA	1	42062	0	44035	2.37744e-05	0	3.14079	0.127937	77.1052	0.488542	1.55797	0.605408	NA	0	32247	0	32544	0	0	0	0	0	1	NA	NA	NA
BRCA1	c.3856A>G	p.(Ser1286Gly)	Missense	Conflicting classifications of pathogenicity	1	0	NA	No	0	44917	0	0	0	0	0	1	NA	NA	NA	0	187642	0	175054	0	0	0	0	0	1	NA	NA	NA	0	0	1	0	0	0	NA	NA	NA	1	42062	0	44035	2.37744e-05	0	3.14079	0.127937	77.1052	0.488542	1.55797	0.605408	NA	0	32247	0	32544	0	0	0	0	0	1	NA	NA	NA
BRCA1	c.3862G>C	p.(Glu1288Gln)	Missense	Conflicting classifications of pathogenicity	1	0	NA	No	0	44917	0	0	0	0	0	1	NA	NA	NA	0	187642	0	175054	0	0	0	0	0	1	NA	NA	NA	0	0	1	0	0	0	NA	NA	NA	1	42062	0	44035	2.37744e-05	0	3.14079	0.127937	77.1052	0.488542	1.55797	0.605408	NA	0	32247	0	32544	0	0	0	0	0	1	NA	NA	NA
BRCA1	c.4121_4122delinsTG	p.(Ser1374Met)	Missense	None	1	0	NA	No	0	44917	0	0	0	0	0	1	NA	NA	NA	0	187642	0	175054	0	0	0	0	0	1	NA	NA	NA	0	0	1	0	0	0	NA	NA	NA	1	42062	0	44035	2.37744e-05	0	3.14079	0.127937	77.1052	0.488542	1.55797	0.605408	NA	0	32247	0	32544	0	0	0	0	0	1	NA	NA	NA
BRCA1	c.4195A>G	p.(Thr1399Ala)	Missense	Uncertain significance	1	0	NA	No	0	44917	0	0	0	0	0	1	NA	NA	NA	0	187642	0	175054	0	0	0	0	0	1	NA	NA	NA	0	0	1	0	0	0	NA	NA	NA	1	42062	0	44035	2.37744e-05	0	3.14079	0.127937	77.1052	0.488542	1.55797	0.605408	NA	0	32247	0	32544	0	0	0	0	0	1	NA	NA	NA
BRCA1	c.4202A>G	p.(Gln1401Arg)	Missense	None	1	0	NA	No	0	44917	0	0	0	0	0	1	NA	NA	NA	0	187642	0	175054	0	0	0	0	0	1	NA	NA	NA	0	0	1	0	0	0	NA	NA	NA	1	42062	0	44035	2.37744e-05	0	3.14079	0.127937	77.1052	0.488542	1.55797	0.605408	NA	0	32247	0	32544	0	0	0	0	0	1	NA	NA	NA
BRCA1	c.4205A>G	p.(His1402Arg)	Missense	Uncertain significance	1	0	NA	No	0	44917	0	0	0	0	0	1	NA	NA	NA	0	187642	0	175054	0	0	0	0	0	1	NA	NA	NA	0	0	1	0	0	0	NA	NA	NA	1	42062	0	44035	2.37744e-05	0	3.14079	0.127937	77.1052	0.488542	1.55797	0.605408	NA	0	32247	0	32544	0	0	0	0	0	1	NA	NA	NA
BRCA1	c.4216A>C	p.(Lys1406Gln)	Missense	Uncertain significance	1	0	NA	No	0	44917	0	0	0	0	0	1	NA	NA	NA	0	187642	0	175054	0	0	0	0	0	1	NA	NA	NA	0	0	1	0	0	0	NA	NA	NA	1	42062	0	44035	2.37744e-05	0	3.14079	0.127937	77.1052	0.488542	1.55797	0.605408	NA	0	32247	0	32544	0	0	0	0	0	1	NA	NA	NA
BRCA1	c.4259A>G	p.(Gln1420Arg)	Missense	None	1	0	NA	No	0	44917	0	0	0	0	0	1	NA	NA	NA	0	187642	0	175054	0	0	0	0	0	1	NA	NA	NA	0	0	1	0	0	0	NA	NA	NA	1	42062	0	44035	2.37744e-05	0	3.14079	0.127937	77.1052	0.488542	1.55797	0.605408	NA	0	32247	0	32544	0	0	0	0	0	1	NA	NA	NA
BRCA1	c.4337A>C	p.(Glu1446Ala)	Missense	Uncertain significance	1	0	NA	No	0	44917	0	0	0	0	0	1	NA	NA	NA	0	187642	0	175054	0	0	0	0	0	1	NA	NA	NA	0	0	1	0	0	0	NA	NA	NA	1	42062	0	44035	2.37744e-05	0	3.14079	0.127937	77.1052	0.488542	1.55797	0.605408	NA	0	32247	0	32544	0	0	0	0	0	1	NA	NA	NA
BRCA1	c.4365A>T	p.(Leu1455Phe)	Missense	None	1	0	NA	No	0	44917	0	0	0	0	0	1	NA	NA	NA	0	187642	0	175054	0	0	0	0	0	1	NA	NA	NA	0	0	1	0	0	0	NA	NA	NA	1	42062	0	44035	2.37744e-05	0	3.14079	0.127937	77.1052	0.488542	1.55797	0.605408	NA	0	32247	0	32544	0	0	0	0	0	1	NA	NA	NA
BRCA1	c.4393A>C	p.(Ile1465Leu)	Missense	Uncertain significance	1	0	NA	No	0	44917	0	0	0	0	0	1	NA	NA	NA	0	187642	0	175054	0	0	0	0	0	1	NA	NA	NA	0	0	1	0	0	0	NA	NA	NA	1	42062	0	44035	2.37744e-05	0	3.14079	0.127937	77.1052	0.488542	1.55797	0.605408	NA	0	32247	0	32544	0	0	0	0	0	1	NA	NA	NA
BRCA1	c.4430T>C	p.(Phe1477Ser)	Missense	Uncertain significance	1	0	NA	No	0	44917	0	0	0	0	0	1	NA	NA	NA	0	187642	0	175054	0	0	0	0	0	1	NA	NA	NA	0	0	1	0	0	0	NA	NA	NA	1	42062	0	44035	2.37744e-05	0	3.14079	0.127937	77.1052	0.488542	1.55797	0.605408	NA	0	32247	0	32544	0	0	0	0	0	1	NA	NA	NA
BRCA1	c.4445A>T	p.(Asp1482Val)	Missense	Uncertain significance	1	0	NA	No	0	44917	0	0	0	0	0	1	NA	NA	NA	0	187642	0	175054	0	0	0	0	0	1	NA	NA	NA	0	0	1	0	0	0	NA	NA	NA	1	42062	0	44035	2.37744e-05	0	3.14079	0.127937	77.1052	0.488542	1.55797	0.605408	NA	0	32247	0	32544	0	0	0	0	0	1	NA	NA	NA
BRCA1	c.4608G>C	p.(Glu1536Asp)	Missense	None	1	0	NA	No	0	44917	0	0	0	0	0	1	NA	NA	NA	0	187642	0	175054	0	0	0	0	0	1	NA	NA	NA	0	0	1	0	0	0	NA	NA	NA	1	42062	0	44035	2.37744e-05	0	3.14079	0.127937	77.1052	0.488542	1.55797	0.605408	NA	0	32247	0	32544	0	0	0	0	0	1	NA	NA	NA
BRCA1	c.4742_4743delinsGG	p.(Glu1581Gly)	Missense	None	1	0	NA	No	0	44917	0	0	0	0	0	1	NA	NA	NA	0	187642	0	175054	0	0	0	0	0	1	NA	NA	NA	0	0	1	0	0	0	NA	NA	NA	1	42062	0	44035	2.37744e-05	0	3.14079	0.127937	77.1052	0.488542	1.55797	0.605408	NA	0	32247	0	32544	0	0	0	0	0	1	NA	NA	NA
BRCA1	c.4748G>C	p.(Arg1583Thr)	Missense	Uncertain significance	1	0	NA	No	0	44917	0	0	0	0	0	1	NA	NA	NA	0	187642	0	175054	0	0	0	0	0	1	NA	NA	NA	0	0	1	0	0	0	NA	NA	NA	1	42062	0	44035	2.37744e-05	0	3.14079	0.127937	77.1052	0.488542	1.55797	0.605408	NA	0	32247	0	32544	0	0	0	0	0	1	NA	NA	NA
BRCA1	c.4778T>C	p.(Ile1593Thr)	Missense	Uncertain significance	1	0	NA	No	0	44917	0	0	0	0	0	1	NA	NA	NA	0	187642	0	175054	0	0	0	0	0	1	NA	NA	NA	0	0	1	0	0	0	NA	NA	NA	1	42062	0	44035	2.37744e-05	0	3.14079	0.127937	77.1052	0.488542	1.55797	0.605408	NA	0	32247	0	32544	0	0	0	0	0	1	NA	NA	NA
BRCA1	c.4862A>G	p.(Asp1621Gly)	Missense	Uncertain significance	1	0	NA	No	0	44917	0	0	0	0	0	1	NA	NA	NA	0	187642	0	175054	0	0	0	0	0	1	NA	NA	NA	0	0	1	0	0	0	NA	NA	NA	1	42062	0	44035	2.37744e-05	0	3.14079	0.127937	77.1052	0.488542	1.55797	0.605408	NA	0	32247	0	32544	0	0	0	0	0	1	NA	NA	NA
BRCA1	c.4876A>C	p.(Asn1626His)	Missense	None	1	0	NA	No	0	44917	0	0	0	0	0	1	NA	NA	NA	0	187642	0	175054	0	0	0	0	0	1	NA	NA	NA	0	0	1	0	0	0	NA	NA	NA	1	42062	0	44035	2.37744e-05	0	3.14079	0.127937	77.1052	0.488542	1.55797	0.605408	NA	0	32247	0	32544	0	0	0	0	0	1	NA	NA	NA
BRCA1	c.4961T>C	p.(Val1654Ala)	Missense	Not provided	1	0	NA	No	0	44917	0	0	0	0	0	1	NA	NA	NA	0	187642	0	175054	0	0	0	0	0	1	NA	NA	NA	0	0	1	0	0	0	NA	NA	NA	1	42062	0	44035	2.37744e-05	0	3.14079	0.127937	77.1052	0.488542	1.55797	0.605408	NA	0	32247	0	32544	0	0	0	0	0	1	NA	NA	NA
BRCA1	c.4967G>A	p.(Gly1656Asp)	Missense	Uncertain significance	1	0	NA	No	0	44917	0	0	0	0	0	1	NA	NA	NA	0	187642	0	175054	0	0	0	0	0	1	NA	NA	NA	0	0	1	0	0	0	NA	NA	NA	1	42062	0	44035	2.37744e-05	0	3.14079	0.127937	77.1052	0.488542	1.55797	0.605408	NA	0	32247	0	32544	0	0	0	0	0	1	NA	NA	NA
BRCA1	c.4987A>G	p.(Met1663Val)	Missense	Not provided	1	0	NA	No	0	44917	0	0	0	0	0	1	NA	NA	NA	0	187642	0	175054	0	0	0	0	0	1	NA	NA	NA	0	0	1	0	0	0	NA	NA	NA	1	42062	0	44035	2.37744e-05	0	3.14079	0.127937	77.1052	0.488542	1.55797	0.605408	NA	0	32247	0	32544	0	0	0	0	0	1	NA	NA	NA
BRCA1	c.4987A>T	p.(Met1663Leu)	Missense	Uncertain significance	1	0	NA	No	0	44917	0	0	0	0	0	1	NA	NA	NA	0	187642	0	175054	0	0	0	0	0	1	NA	NA	NA	0	0	1	0	0	0	NA	NA	NA	1	42062	0	44035	2.37744e-05	0	3.14079	0.127937	77.1052	0.488542	1.55797	0.605408	NA	0	32247	0	32544	0	0	0	0	0	1	NA	NA	NA
BRCA1	c.4988T>C	p.(Met1663Thr)	Missense	Uncertain significance	1	0	NA	No	0	44917	0	0	0	0	0	1	NA	NA	NA	0	187642	0	175054	0	0	0	0	0	1	NA	NA	NA	0	0	1	0	0	0	NA	NA	NA	1	42062	0	44035	2.37744e-05	0	3.14079	0.127937	77.1052	0.488542	1.55797	0.605408	NA	0	32247	0	32544	0	0	0	0	0	1	NA	NA	NA
BRCA1	c.4994T>C	p.(Val1665Ala)	Missense	Not provided	1	0	NA	No	0	44917	0	0	0	0	0	1	NA	NA	NA	0	187642	0	175054	0	0	0	0	0	1	NA	NA	NA	0	0	1	0	0	0	NA	NA	NA	1	42062	0	44035	2.37744e-05	0	3.14079	0.127937	77.1052	0.488542	1.55797	0.605408	NA	0	32247	0	32544	0	0	0	0	0	1	NA	NA	NA
BRCA1	c.5011A>G	p.(Lys1671Glu)	Missense	Not provided	1	0	NA	No	0	44917	0	0	0	0	0	1	NA	NA	NA	0	187642	0	175054	0	0	0	0	0	1	NA	NA	NA	0	0	1	0	0	0	NA	NA	NA	1	42062	0	44035	2.37744e-05	0	3.14079	0.127937	77.1052	0.488542	1.55797	0.605408	NA	0	32247	0	32544	0	0	0	0	0	1	NA	NA	NA
BRCA1	c.5041A>C	p.(Thr1681Pro)	Missense	Conflicting classifications of pathogenicity	1	0	NA	No	0	44917	0	0	0	0	0	1	NA	NA	NA	0	187642	0	175054	0	0	0	0	0	1	NA	NA	NA	0	0	1	0	0	0	NA	NA	NA	1	42062	0	44035	2.37744e-05	0	3.14079	0.127937	77.1052	0.488542	1.55797	0.605408	NA	0	32247	0	32544	0	0	0	0	0	1	NA	NA	NA
BRCA1	c.5074G>A	p.(Asp1692Asn)	Missense	Pathogenic/Likely pathogenic	1	0	NA	No	0	44917	0	0	0	0	0	1	NA	NA	NA	0	187642	0	175054	0	0	0	0	0	1	NA	NA	NA	0	0	1	0	0	0	NA	NA	NA	1	42062	0	44035	2.37744e-05	0	3.14079	0.127937	77.1052	0.488542	1.55797	0.605408	NA	0	32247	0	32544	0	0	0	0	0	1	NA	NA	NA
BRCA1	c.5106A>C	p.(Lys1702Asn)	Missense	Not provided	1	0	NA	No	0	44917	0	0	0	0	0	1	NA	NA	NA	0	187642	0	175054	0	0	0	0	0	1	NA	NA	NA	0	0	1	0	0	0	NA	NA	NA	1	42062	0	44035	2.37744e-05	0	3.14079	0.127937	77.1052	0.488542	1.55797	0.605408	NA	0	32247	0	32544	0	0	0	0	0	1	NA	NA	NA
BRCA1	c.5141T>C	p.(Val1714Ala)	Missense	Conflicting classifications of pathogenicity	1	0	NA	No	0	44917	0	0	0	0	0	1	NA	NA	NA	0	187642	0	175054	0	0	0	0	0	1	NA	NA	NA	0	0	1	0	0	0	NA	NA	NA	1	42062	0	44035	2.37744e-05	0	3.14079	0.127937	77.1052	0.488542	1.55797	0.605408	NA	0	32247	0	32544	0	0	0	0	0	1	NA	NA	NA
BRCA1	c.5152T>G	p.(Trp1718Gly)	Missense	Conflicting classifications of pathogenicity	1	0	NA	No	0	44917	0	0	0	0	0	1	NA	NA	NA	0	187642	0	175054	0	0	0	0	0	1	NA	NA	NA	0	0	1	0	0	0	NA	NA	NA	1	42062	0	44035	2.37744e-05	0	3.14079	0.127937	77.1052	0.488542	1.55797	0.605408	NA	0	32247	0	32544	0	0	0	0	0	1	NA	NA	NA
BRCA1	c.526A>G	p.(Thr176Ala)	Missense	None	1	0	NA	No	0	44917	0	0	0	0	0	1	NA	NA	NA	0	187642	0	175054	0	0	0	0	0	1	NA	NA	NA	0	0	1	0	0	0	NA	NA	NA	1	42062	0	44035	2.37744e-05	0	3.14079	0.127937	77.1052	0.488542	1.55797	0.605408	NA	0	32247	0	32544	0	0	0	0	0	1	NA	NA	NA
BRCA1	c.5306A>T	p.(Tyr1769Phe)	Missense	Not provided	1	0	NA	No	0	44917	0	0	0	0	0	1	NA	NA	NA	0	187642	0	175054	0	0	0	0	0	1	NA	NA	NA	0	0	1	0	0	0	NA	NA	NA	1	42062	0	44035	2.37744e-05	0	3.14079	0.127937	77.1052	0.488542	1.55797	0.605408	NA	0	32247	0	32544	0	0	0	0	0	1	NA	NA	NA
BRCA1	c.53T>A	p.(Met18Lys)	Missense	Pathogenic/Likely pathogenic	1	0	NA	No	0	44917	0	0	0	0	0	1	NA	NA	NA	0	187642	0	175054	0	0	0	0	0	1	NA	NA	NA	0	0	1	0	0	0	NA	NA	NA	1	42062	0	44035	2.37744e-05	0	3.14079	0.127937	77.1052	0.488542	1.55797	0.605408	NA	0	32247	0	32544	0	0	0	0	0	1	NA	NA	NA
BRCA1	c.5467G>A	p.(Ala1823Thr)	Missense	Pathogenic/Likely pathogenic	1	0	NA	No	0	44917	0	0	0	0	0	1	NA	NA	NA	0	187642	0	175054	0	0	0	0	0	1	NA	NA	NA	0	0	1	0	0	0	NA	NA	NA	1	42062	0	44035	2.37744e-05	0	3.14079	0.127937	77.1052	0.488542	1.55797	0.605408	NA	0	32247	0	32544	0	0	0	0	0	1	NA	NA	NA
BRCA1	c.58A>G	p.(Lys20Glu)	Missense	Uncertain significance	1	0	NA	No	0	44917	0	0	0	0	0	1	NA	NA	NA	0	187642	0	175054	0	0	0	0	0	1	NA	NA	NA	0	0	1	0	0	0	NA	NA	NA	1	42062	0	44035	2.37744e-05	0	3.14079	0.127937	77.1052	0.488542	1.55797	0.605408	NA	0	32247	0	32544	0	0	0	0	0	1	NA	NA	NA
BRCA1	c.74C>T	p.(Pro25Leu)	Missense	Conflicting classifications of pathogenicity	1	0	NA	No	0	44917	0	0	0	0	0	1	NA	NA	NA	0	187642	0	175054	0	0	0	0	0	1	NA	NA	NA	0	0	1	0	0	0	NA	NA	NA	1	42062	0	44035	2.37744e-05	0	3.14079	0.127937	77.1052	0.488542	1.55797	0.605408	NA	0	32247	0	32544	0	0	0	0	0	1	NA	NA	NA
BRCA1	c.772C>T	p.(Pro258Ser)	Missense	Conflicting classifications of pathogenicity	1	0	NA	No	0	44917	0	0	0	0	0	1	NA	NA	NA	0	187642	0	175054	0	0	0	0	0	1	NA	NA	NA	0	0	1	0	0	0	NA	NA	NA	1	42062	0	44035	2.37744e-05	0	3.14079	0.127937	77.1052	0.488542	1.55797	0.605408	NA	0	32247	0	32544	0	0	0	0	0	1	NA	NA	NA
BRCA1	c.885C>A	p.(Asp295Glu)	Missense	None	1	0	NA	No	0	44917	0	0	0	0	0	1	NA	NA	NA	0	187642	0	175054	0	0	0	0	0	1	NA	NA	NA	0	0	1	0	0	0	NA	NA	NA	1	42062	0	44035	2.37744e-05	0	3.14079	0.127937	77.1052	0.488542	1.55797	0.605408	NA	0	32247	0	32544	0	0	0	0	0	1	NA	NA	NA
BRCA1	c.93C>G	p.(Ile31Met)	Missense	Conflicting classifications of pathogenicity	1	0	NA	No	0	44917	0	0	0	0	0	1	NA	NA	NA	0	187642	0	175054	0	0	0	0	0	1	NA	NA	NA	0	0	1	0	0	0	NA	NA	NA	1	42062	0	44035	2.37744e-05	0	3.14079	0.127937	77.1052	0.488542	1.55797	0.605408	NA	0	32247	0	32544	0	0	0	0	0	1	NA	NA	NA
BRCA1	c.1003A>G	p.(Ser335Gly)	Missense	Uncertain significance	1	0	NA	No	0	44917	0	0	0	0	0	1	NA	NA	NA	0	187642	0	175054	0	0	0	0	0	1	NA	NA	NA	0	0	1	0	0	0	NA	NA	NA	0	42062	1	44035	0	2.27092e-05	0	0	0	1	0.0582743	-3.88137	B_MOD	0	32247	0	32544	0	0	0	0	0	1	NA	NA	NA
BRCA1	c.1112C>T	p.(Pro371Leu)	Missense	None	1	0	NA	No	0	44917	0	0	0	0	0	1	NA	NA	NA	0	187642	0	175054	0	0	0	0	0	1	NA	NA	NA	0	0	1	0	0	0	NA	NA	NA	0	42062	1	44035	0	2.27092e-05	0	0	0	1	0.0582743	-3.88137	B_MOD	0	32247	0	32544	0	0	0	0	0	1	NA	NA	NA
BRCA1	c.1180G>A	p.(Gly394Ser)	Missense	Conflicting classifications of pathogenicity	1	0	NA	No	0	44917	0	0	0	0	0	1	NA	NA	NA	0	187642	0	175054	0	0	0	0	0	1	NA	NA	NA	0	0	1	0	0	0	NA	NA	NA	0	42062	1	44035	0	2.27092e-05	0	0	0	1	0.0582743	-3.88137	B_MOD	0	32247	0	32544	0	0	0	0	0	1	NA	NA	NA
BRCA1	c.1226T>C	p.(Val409Ala)	Missense	Conflicting classifications of pathogenicity	1	0	NA	No	0	44917	0	0	0	0	0	1	NA	NA	NA	0	187642	0	175054	0	0	0	0	0	1	NA	NA	NA	0	0	1	0	0	0	NA	NA	NA	0	42062	1	44035	0	2.27092e-05	0	0	0	1	0.0582743	-3.88137	B_MOD	0	32247	0	32544	0	0	0	0	0	1	NA	NA	NA
BRCA1	c.1297G>T	p.(Ala433Ser)	Missense	None	1	0	NA	No	0	44917	0	0	0	0	0	1	NA	NA	NA	0	187642	0	175054	0	0	0	0	0	1	NA	NA	NA	0	0	1	0	0	0	NA	NA	NA	0	42062	1	44035	0	2.27092e-05	0	0	0	1	0.0582743	-3.88137	B_MOD	0	32247	0	32544	0	0	0	0	0	1	NA	NA	NA
BRCA1	c.1324T>C	p.(Cys442Arg)	Missense	Conflicting classifications of pathogenicity	1	0	NA	No	0	44917	0	0	0	0	0	1	NA	NA	NA	0	187642	0	175054	0	0	0	0	0	1	NA	NA	NA	0	0	1	0	0	0	NA	NA	NA	0	42062	1	44035	0	2.27092e-05	0	0	0	1	0.0582743	-3.88137	B_MOD	0	32247	0	32544	0	0	0	0	0	1	NA	NA	NA
BRCA1	c.13G>A	p.(Ala5Thr)	Missense	Uncertain significance	1	0	NA	No	0	44917	0	0	0	0	0	1	NA	NA	NA	0	187642	0	175054	0	0	0	0	0	1	NA	NA	NA	0	0	1	0	0	0	NA	NA	NA	0	42062	1	44035	0	2.27092e-05	0	0	0	1	0.0582743	-3.88137	B_MOD	0	32247	0	32544	0	0	0	0	0	1	NA	NA	NA
BRCA1	c.1412T>C	p.(Leu471Pro)	Missense	Conflicting classifications of pathogenicity	1	0	NA	No	0	44917	0	0	0	0	0	1	NA	NA	NA	0	187642	0	175054	0	0	0	0	0	1	NA	NA	NA	0	0	1	0	0	0	NA	NA	NA	0	42062	1	44035	0	2.27092e-05	0	0	0	1	0.0582743	-3.88137	B_MOD	0	32247	0	32544	0	0	0	0	0	1	NA	NA	NA
BRCA1	c.1498A>G	p.(Asn500Asp)	Missense	Conflicting classifications of pathogenicity	1	0	NA	No	0	44917	0	0	0	0	0	1	NA	NA	NA	0	187642	0	175054	0	0	0	0	0	1	NA	NA	NA	0	0	1	0	0	0	NA	NA	NA	0	42062	1	44035	0	2.27092e-05	0	0	0	1	0.0582743	-3.88137	B_MOD	0	32247	0	32544	0	0	0	0	0	1	NA	NA	NA
BRCA1	c.1541C>G	p.(Pro514Arg)	Missense	Conflicting classifications of pathogenicity	1	0	NA	No	0	44917	0	0	0	0	0	1	NA	NA	NA	0	187642	0	175054	0	0	0	0	0	1	NA	NA	NA	0	0	1	0	0	0	NA	NA	NA	0	42062	1	44035	0	2.27092e-05	0	0	0	1	0.0582743	-3.88137	B_MOD	0	32247	0	32544	0	0	0	0	0	1	NA	NA	NA
BRCA1	c.1568T>C	p.(Leu523Ser)	Missense	Uncertain significance	1	0	NA	No	0	44917	0	0	0	0	0	1	NA	NA	NA	0	187642	0	175054	0	0	0	0	0	1	NA	NA	NA	0	0	1	0	0	0	NA	NA	NA	0	42062	1	44035	0	2.27092e-05	0	0	0	1	0.0582743	-3.88137	B_MOD	0	32247	0	32544	0	0	0	0	0	1	NA	NA	NA
BRCA1	c.1622A>G	p.(Gln541Arg)	Missense	Conflicting classifications of pathogenicity	1	0	NA	No	0	44917	0	0	0	0	0	1	NA	NA	NA	0	187642	0	175054	0	0	0	0	0	1	NA	NA	NA	0	0	1	0	0	0	NA	NA	NA	0	42062	1	44035	0	2.27092e-05	0	0	0	1	0.0582743	-3.88137	B_MOD	0	32247	0	32544	0	0	0	0	0	1	NA	NA	NA
BRCA1	c.1690A>G	p.(Asn564Asp)	Missense	None	1	0	NA	No	0	44917	0	0	0	0	0	1	NA	NA	NA	0	187642	0	175054	0	0	0	0	0	1	NA	NA	NA	0	0	1	0	0	0	NA	NA	NA	0	42062	1	44035	0	2.27092e-05	0	0	0	1	0.0582743	-3.88137	B_MOD	0	32247	0	32544	0	0	0	0	0	1	NA	NA	NA
BRCA1	c.17T>C	p.(Leu6Pro)	Missense	Not provided	1	0	NA	No	0	44917	0	0	0	0	0	1	NA	NA	NA	0	187642	0	175054	0	0	0	0	0	1	NA	NA	NA	0	0	1	0	0	0	NA	NA	NA	0	42062	1	44035	0	2.27092e-05	0	0	0	1	0.0582743	-3.88137	B_MOD	0	32247	0	32544	0	0	0	0	0	1	NA	NA	NA
BRCA1	c.1813G>A	p.(Ala605Thr)	Missense	None	1	0	NA	No	0	44917	0	0	0	0	0	1	NA	NA	NA	0	187642	0	175054	0	0	0	0	0	1	NA	NA	NA	0	0	1	0	0	0	NA	NA	NA	0	42062	1	44035	0	2.27092e-05	0	0	0	1	0.0582743	-3.88137	B_MOD	0	32247	0	32544	0	0	0	0	0	1	NA	NA	NA
BRCA1	c.1832T>G	p.(Leu611Arg)	Missense	None	1	0	NA	No	0	44917	0	0	0	0	0	1	NA	NA	NA	0	187642	0	175054	0	0	0	0	0	1	NA	NA	NA	0	0	1	0	0	0	NA	NA	NA	0	42062	1	44035	0	2.27092e-05	0	0	0	1	0.0582743	-3.88137	B_MOD	0	32247	0	32544	0	0	0	0	0	1	NA	NA	NA
BRCA1	c.1835G>T	p.(Arg612Met)	Missense	None	1	0	NA	No	0	44917	0	0	0	0	0	1	NA	NA	NA	0	187642	0	175054	0	0	0	0	0	1	NA	NA	NA	0	0	1	0	0	0	NA	NA	NA	0	42062	1	44035	0	2.27092e-05	0	0	0	1	0.0582743	-3.88137	B_MOD	0	32247	0	32544	0	0	0	0	0	1	NA	NA	NA
BRCA1	c.1874T>C	p.(Leu625Pro)	Missense	Uncertain significance	1	0	NA	No	0	44917	0	0	0	0	0	1	NA	NA	NA	0	187642	0	175054	0	0	0	0	0	1	NA	NA	NA	0	0	1	0	0	0	NA	NA	NA	0	42062	1	44035	0	2.27092e-05	0	0	0	1	0.0582743	-3.88137	B_MOD	0	32247	0	32544	0	0	0	0	0	1	NA	NA	NA
BRCA1	c.1885A>G	p.(Arg629Gly)	Missense	Conflicting classifications of pathogenicity	1	0	NA	No	0	44917	0	0	0	0	0	1	NA	NA	NA	0	187642	0	175054	0	0	0	0	0	1	NA	NA	NA	0	0	1	0	0	0	NA	NA	NA	0	42062	1	44035	0	2.27092e-05	0	0	0	1	0.0582743	-3.88137	B_MOD	0	32247	0	32544	0	0	0	0	0	1	NA	NA	NA
BRCA1	c.2141A>G	p.(Asn714Ser)	Missense	None	1	0	NA	No	0	44917	0	0	0	0	0	1	NA	NA	NA	0	187642	0	175054	0	0	0	0	0	1	NA	NA	NA	0	0	1	0	0	0	NA	NA	NA	0	42062	1	44035	0	2.27092e-05	0	0	0	1	0.0582743	-3.88137	B_MOD	0	32247	0	32544	0	0	0	0	0	1	NA	NA	NA
BRCA1	c.2168A>G	p.(Asn723Ser)	Missense	Conflicting classifications of pathogenicity	1	0	NA	No	0	44917	0	0	0	0	0	1	NA	NA	NA	0	187642	0	175054	0	0	0	0	0	1	NA	NA	NA	0	0	1	0	0	0	NA	NA	NA	0	42062	1	44035	0	2.27092e-05	0	0	0	1	0.0582743	-3.88137	B_MOD	0	32247	0	32544	0	0	0	0	0	1	NA	NA	NA
BRCA1	c.2177T>C	p.(Leu726Pro)	Missense	Conflicting classifications of pathogenicity	1	0	NA	No	0	44917	0	0	0	0	0	1	NA	NA	NA	0	187642	0	175054	0	0	0	0	0	1	NA	NA	NA	0	0	1	0	0	0	NA	NA	NA	0	42062	1	44035	0	2.27092e-05	0	0	0	1	0.0582743	-3.88137	B_MOD	0	32247	0	32544	0	0	0	0	0	1	NA	NA	NA
BRCA1	c.2179C>A	p.(Pro727Thr)	Missense	None	1	0	NA	No	0	44917	0	0	0	0	0	1	NA	NA	NA	0	187642	0	175054	0	0	0	0	0	1	NA	NA	NA	0	0	1	0	0	0	NA	NA	NA	0	42062	1	44035	0	2.27092e-05	0	0	0	1	0.0582743	-3.88137	B_MOD	0	32247	0	32544	0	0	0	0	0	1	NA	NA	NA
BRCA1	c.2209A>C	p.(Thr737Pro)	Missense	None	1	0	NA	No	0	44917	0	0	0	0	0	1	NA	NA	NA	0	187642	0	175054	0	0	0	0	0	1	NA	NA	NA	0	0	1	0	0	0	NA	NA	NA	0	42062	1	44035	0	2.27092e-05	0	0	0	1	0.0582743	-3.88137	B_MOD	0	32247	0	32544	0	0	0	0	0	1	NA	NA	NA
BRCA1	c.2213T>G	p.(Val738Gly)	Missense	None	1	0	NA	No	0	44917	0	0	0	0	0	1	NA	NA	NA	0	187642	0	175054	0	0	0	0	0	1	NA	NA	NA	0	0	1	0	0	0	NA	NA	NA	0	42062	1	44035	0	2.27092e-05	0	0	0	1	0.0582743	-3.88137	B_MOD	0	32247	0	32544	0	0	0	0	0	1	NA	NA	NA
BRCA1	c.2215A>C	p.(Lys739Gln)	Missense	Conflicting classifications of pathogenicity	1	0	NA	No	0	44917	0	0	0	0	0	1	NA	NA	NA	0	187642	0	175054	0	0	0	0	0	1	NA	NA	NA	0	0	1	0	0	0	NA	NA	NA	0	42062	1	44035	0	2.27092e-05	0	0	0	1	0.0582743	-3.88137	B_MOD	0	32247	0	32544	0	0	0	0	0	1	NA	NA	NA
BRCA1	c.2243A>G	p.(Lys748Arg)	Missense	Conflicting classifications of pathogenicity	1	0	NA	No	0	44917	0	0	0	0	0	1	NA	NA	NA	0	187642	0	175054	0	0	0	0	0	1	NA	NA	NA	0	0	1	0	0	0	NA	NA	NA	0	42062	1	44035	0	2.27092e-05	0	0	0	1	0.0582743	-3.88137	B_MOD	0	32247	0	32544	0	0	0	0	0	1	NA	NA	NA
BRCA1	c.2266A>T	p.(Arg756Trp)	Missense	None	1	0	NA	No	0	44917	0	0	0	0	0	1	NA	NA	NA	0	187642	0	175054	0	0	0	0	0	1	NA	NA	NA	0	0	1	0	0	0	NA	NA	NA	0	42062	1	44035	0	2.27092e-05	0	0	0	1	0.0582743	-3.88137	B_MOD	0	32247	0	32544	0	0	0	0	0	1	NA	NA	NA
BRCA1	c.2284A>G	p.(Arg762Gly)	Missense	None	1	0	NA	No	0	44917	0	0	0	0	0	1	NA	NA	NA	0	187642	0	175054	0	0	0	0	0	1	NA	NA	NA	0	0	1	0	0	0	NA	NA	NA	0	42062	1	44035	0	2.27092e-05	0	0	0	1	0.0582743	-3.88137	B_MOD	0	32247	0	32544	0	0	0	0	0	1	NA	NA	NA
BRCA1	c.2338C>A	p.(Gln780Lys)	Missense	Conflicting classifications of pathogenicity	1	0	NA	No	0	44917	0	0	0	0	0	1	NA	NA	NA	0	187642	0	175054	0	0	0	0	0	1	NA	NA	NA	0	0	1	0	0	0	NA	NA	NA	0	42062	1	44035	0	2.27092e-05	0	0	0	1	0.0582743	-3.88137	B_MOD	0	32247	0	32544	0	0	0	0	0	1	NA	NA	NA
BRCA1	c.2402G>C	p.(Cys801Ser)	Missense	Conflicting classifications of pathogenicity	1	0	NA	No	0	44917	0	0	0	0	0	1	NA	NA	NA	0	187642	0	175054	0	0	0	0	0	1	NA	NA	NA	0	0	1	0	0	0	NA	NA	NA	0	42062	1	44035	0	2.27092e-05	0	0	0	1	0.0582743	-3.88137	B_MOD	0	32247	0	32544	0	0	0	0	0	1	NA	NA	NA
BRCA1	c.2472T>G	p.(Asn824Lys)	Missense	Uncertain significance	1	0	NA	No	0	44917	0	0	0	0	0	1	NA	NA	NA	0	187642	0	175054	0	0	0	0	0	1	NA	NA	NA	0	0	1	0	0	0	NA	NA	NA	0	42062	1	44035	0	2.27092e-05	0	0	0	1	0.0582743	-3.88137	B_MOD	0	32247	0	32544	0	0	0	0	0	1	NA	NA	NA
BRCA1	c.2539A>G	p.(Met847Val)	Missense	Conflicting classifications of pathogenicity	1	0	NA	No	0	44917	0	0	0	0	0	1	NA	NA	NA	0	187642	0	175054	0	0	0	0	0	1	NA	NA	NA	0	0	1	0	0	0	NA	NA	NA	0	42062	1	44035	0	2.27092e-05	0	0	0	1	0.0582743	-3.88137	B_MOD	0	32247	0	32544	0	0	0	0	0	1	NA	NA	NA
BRCA1	c.2546A>G	p.(Glu849Gly)	Missense	Conflicting classifications of pathogenicity	1	0	NA	No	0	44917	0	0	0	0	0	1	NA	NA	NA	0	187642	0	175054	0	0	0	0	0	1	NA	NA	NA	0	0	1	0	0	0	NA	NA	NA	0	42062	1	44035	0	2.27092e-05	0	0	0	1	0.0582743	-3.88137	B_MOD	0	32247	0	32544	0	0	0	0	0	1	NA	NA	NA
BRCA1	c.2561C>T	p.(Ala854Val)	Missense	Conflicting classifications of pathogenicity	1	0	NA	No	0	44917	0	0	0	0	0	1	NA	NA	NA	0	187642	0	175054	0	0	0	0	0	1	NA	NA	NA	0	0	1	0	0	0	NA	NA	NA	0	42062	1	44035	0	2.27092e-05	0	0	0	1	0.0582743	-3.88137	B_MOD	0	32247	0	32544	0	0	0	0	0	1	NA	NA	NA
BRCA1	c.2680A>G	p.(Lys894Glu)	Missense	None	1	0	NA	No	0	44917	0	0	0	0	0	1	NA	NA	NA	0	187642	0	175054	0	0	0	0	0	1	NA	NA	NA	0	0	1	0	0	0	NA	NA	NA	0	42062	1	44035	0	2.27092e-05	0	0	0	1	0.0582743	-3.88137	B_MOD	0	32247	0	32544	0	0	0	0	0	1	NA	NA	NA
BRCA1	c.2761C>G	p.(Gln921Glu)	Missense	Conflicting classifications of pathogenicity	1	0	NA	No	0	44917	0	0	0	0	0	1	NA	NA	NA	0	187642	0	175054	0	0	0	0	0	1	NA	NA	NA	0	0	1	0	0	0	NA	NA	NA	0	42062	1	44035	0	2.27092e-05	0	0	0	1	0.0582743	-3.88137	B_MOD	0	32247	0	32544	0	0	0	0	0	1	NA	NA	NA
BRCA1	c.2940A>G	p.(Ile980Met)	Missense	Uncertain significance	1	0	NA	No	0	44917	0	0	0	0	0	1	NA	NA	NA	0	187642	0	175054	0	0	0	0	0	1	NA	NA	NA	0	0	1	0	0	0	NA	NA	NA	0	42062	1	44035	0	2.27092e-05	0	0	0	1	0.0582743	-3.88137	B_MOD	0	32247	0	32544	0	0	0	0	0	1	NA	NA	NA
BRCA1	c.2950T>C	p.(Phe984Leu)	Missense	Conflicting classifications of pathogenicity	1	0	NA	No	0	44917	0	0	0	0	0	1	NA	NA	NA	0	187642	0	175054	0	0	0	0	0	1	NA	NA	NA	0	0	1	0	0	0	NA	NA	NA	0	42062	1	44035	0	2.27092e-05	0	0	0	1	0.0582743	-3.88137	B_MOD	0	32247	0	32544	0	0	0	0	0	1	NA	NA	NA
BRCA1	c.2977A>G	p.(Lys993Glu)	Missense	None	1	0	NA	No	0	44917	0	0	0	0	0	1	NA	NA	NA	0	187642	0	175054	0	0	0	0	0	1	NA	NA	NA	0	0	1	0	0	0	NA	NA	NA	0	42062	1	44035	0	2.27092e-05	0	0	0	1	0.0582743	-3.88137	B_MOD	0	32247	0	32544	0	0	0	0	0	1	NA	NA	NA
BRCA1	c.2980T>C	p.(Cys994Arg)	Missense	Conflicting classifications of pathogenicity	1	0	NA	No	0	44917	0	0	0	0	0	1	NA	NA	NA	0	187642	0	175054	0	0	0	0	0	1	NA	NA	NA	0	0	1	0	0	0	NA	NA	NA	0	42062	1	44035	0	2.27092e-05	0	0	0	1	0.0582743	-3.88137	B_MOD	0	32247	0	32544	0	0	0	0	0	1	NA	NA	NA
BRCA1	c.3025T>C	p.(Ser1009Pro)	Missense	Conflicting classifications of pathogenicity	1	0	NA	No	0	44917	0	0	0	0	0	1	NA	NA	NA	0	187642	0	175054	0	0	0	0	0	1	NA	NA	NA	0	0	1	0	0	0	NA	NA	NA	0	42062	1	44035	0	2.27092e-05	0	0	0	1	0.0582743	-3.88137	B_MOD	0	32247	0	32544	0	0	0	0	0	1	NA	NA	NA
BRCA1	c.3050A>G	p.(Glu1017Gly)	Missense	None	1	0	NA	No	0	44917	0	0	0	0	0	1	NA	NA	NA	0	187642	0	175054	0	0	0	0	0	1	NA	NA	NA	0	0	1	0	0	0	NA	NA	NA	0	42062	1	44035	0	2.27092e-05	0	0	0	1	0.0582743	-3.88137	B_MOD	0	32247	0	32544	0	0	0	0	0	1	NA	NA	NA
BRCA1	c.3110A>T	p.(Lys1037Ile)	Missense	Likely benign	1	0	NA	No	0	44917	0	0	0	0	0	1	NA	NA	NA	0	187642	0	175054	0	0	0	0	0	1	NA	NA	NA	0	0	1	0	0	0	NA	NA	NA	0	42062	1	44035	0	2.27092e-05	0	0	0	1	0.0582743	-3.88137	B_MOD	0	32247	0	32544	0	0	0	0	0	1	NA	NA	NA
BRCA1	c.3134A>G	p.(Asn1045Ser)	Missense	Conflicting classifications of pathogenicity	1	0	NA	No	0	44917	0	0	0	0	0	1	NA	NA	NA	0	187642	0	175054	0	0	0	0	0	1	NA	NA	NA	0	0	1	0	0	0	NA	NA	NA	0	42062	1	44035	0	2.27092e-05	0	0	0	1	0.0582743	-3.88137	B_MOD	0	32247	0	32544	0	0	0	0	0	1	NA	NA	NA
BRCA1	c.3158A>G	p.(Glu1053Gly)	Missense	None	1	0	NA	No	0	44917	0	0	0	0	0	1	NA	NA	NA	0	187642	0	175054	0	0	0	0	0	1	NA	NA	NA	0	0	1	0	0	0	NA	NA	NA	0	42062	1	44035	0	2.27092e-05	0	0	0	1	0.0582743	-3.88137	B_MOD	0	32247	0	32544	0	0	0	0	0	1	NA	NA	NA
BRCA1	c.3182T>C	p.(Ile1061Thr)	Missense	Conflicting classifications of pathogenicity	1	0	NA	No	0	44917	0	0	0	0	0	1	NA	NA	NA	0	187642	0	175054	0	0	0	0	0	1	NA	NA	NA	0	0	1	0	0	0	NA	NA	NA	0	42062	1	44035	0	2.27092e-05	0	0	0	1	0.0582743	-3.88137	B_MOD	0	32247	0	32544	0	0	0	0	0	1	NA	NA	NA
BRCA1	c.3232C>T	p.(Pro1078Ser)	Missense	None	1	0	NA	No	0	44917	0	0	0	0	0	1	NA	NA	NA	0	187642	0	175054	0	0	0	0	0	1	NA	NA	NA	0	0	1	0	0	0	NA	NA	NA	0	42062	1	44035	0	2.27092e-05	0	0	0	1	0.0582743	-3.88137	B_MOD	0	32247	0	32544	0	0	0	0	0	1	NA	NA	NA
BRCA1	c.3262G>A	p.(Val1088Ile)	Missense	None	1	0	NA	No	0	44917	0	0	0	0	0	1	NA	NA	NA	0	187642	0	175054	0	0	0	0	0	1	NA	NA	NA	0	0	1	0	0	0	NA	NA	NA	0	42062	1	44035	0	2.27092e-05	0	0	0	1	0.0582743	-3.88137	B_MOD	0	32247	0	32544	0	0	0	0	0	1	NA	NA	NA
BRCA1	c.3301A>G	p.(Ser1101Gly)	Missense	Conflicting classifications of pathogenicity	1	0	NA	No	0	44917	0	0	0	0	0	1	NA	NA	NA	0	187642	0	175054	0	0	0	0	0	1	NA	NA	NA	0	0	1	0	0	0	NA	NA	NA	0	42062	1	44035	0	2.27092e-05	0	0	0	1	0.0582743	-3.88137	B_MOD	0	32247	0	32544	0	0	0	0	0	1	NA	NA	NA
BRCA1	c.3317C>T	p.(Pro1106Leu)	Missense	Uncertain significance	1	0	NA	No	0	44917	0	0	0	0	0	1	NA	NA	NA	0	187642	0	175054	0	0	0	0	0	1	NA	NA	NA	0	0	1	0	0	0	NA	NA	NA	0	42062	1	44035	0	2.27092e-05	0	0	0	1	0.0582743	-3.88137	B_MOD	0	32247	0	32544	0	0	0	0	0	1	NA	NA	NA
BRCA1	c.3481G>A	p.(Glu1161Lys)	Missense	Conflicting classifications of pathogenicity	1	0	NA	No	0	44917	0	0	0	0	0	1	NA	NA	NA	0	187642	0	175054	0	0	0	0	0	1	NA	NA	NA	0	0	1	0	0	0	NA	NA	NA	0	42062	1	44035	0	2.27092e-05	0	0	0	1	0.0582743	-3.88137	B_MOD	0	32247	0	32544	0	0	0	0	0	1	NA	NA	NA
BRCA1	c.3520T>G	p.(Ser1174Ala)	Missense	Uncertain significance	1	0	NA	No	0	44917	0	0	0	0	0	1	NA	NA	NA	0	187642	0	175054	0	0	0	0	0	1	NA	NA	NA	0	0	1	0	0	0	NA	NA	NA	0	42062	1	44035	0	2.27092e-05	0	0	0	1	0.0582743	-3.88137	B_MOD	0	32247	0	32544	0	0	0	0	0	1	NA	NA	NA
BRCA1	c.3569C>T	p.(Pro1190Leu)	Missense	Conflicting classifications of pathogenicity	1	0	NA	No	0	44917	0	0	0	0	0	1	NA	NA	NA	0	187642	0	175054	0	0	0	0	0	1	NA	NA	NA	0	0	1	0	0	0	NA	NA	NA	0	42062	1	44035	0	2.27092e-05	0	0	0	1	0.0582743	-3.88137	B_MOD	0	32247	0	32544	0	0	0	0	0	1	NA	NA	NA
BRCA1	c.3695G>A	p.(Gly1232Asp)	Missense	Uncertain significance	1	0	NA	No	0	44917	0	0	0	0	0	1	NA	NA	NA	0	187642	0	175054	0	0	0	0	0	1	NA	NA	NA	0	0	1	0	0	0	NA	NA	NA	0	42062	1	44035	0	2.27092e-05	0	0	0	1	0.0582743	-3.88137	B_MOD	0	32247	0	32544	0	0	0	0	0	1	NA	NA	NA
BRCA1	c.3915C>G	p.(Asp1305Glu)	Missense	None	1	0	NA	No	0	44917	0	0	0	0	0	1	NA	NA	NA	0	187642	0	175054	0	0	0	0	0	1	NA	NA	NA	0	0	1	0	0	0	NA	NA	NA	0	42062	1	44035	0	2.27092e-05	0	0	0	1	0.0582743	-3.88137	B_MOD	0	32247	0	32544	0	0	0	0	0	1	NA	NA	NA
BRCA1	c.3947T>C	p.(Phe1316Ser)	Missense	None	1	0	NA	No	0	44917	0	0	0	0	0	1	NA	NA	NA	0	187642	0	175054	0	0	0	0	0	1	NA	NA	NA	0	0	1	0	0	0	NA	NA	NA	0	42062	1	44035	0	2.27092e-05	0	0	0	1	0.0582743	-3.88137	B_MOD	0	32247	0	32544	0	0	0	0	0	1	NA	NA	NA
BRCA1	c.3988A>G	p.(Ser1330Gly)	Missense	None	1	0	NA	No	0	44917	0	0	0	0	0	1	NA	NA	NA	0	187642	0	175054	0	0	0	0	0	1	NA	NA	NA	0	0	1	0	0	0	NA	NA	NA	0	42062	1	44035	0	2.27092e-05	0	0	0	1	0.0582743	-3.88137	B_MOD	0	32247	0	32544	0	0	0	0	0	1	NA	NA	NA
BRCA1	c.4069G>A	p.(Glu1357Lys)	Missense	None	1	0	NA	No	0	44917	0	0	0	0	0	1	NA	NA	NA	0	187642	0	175054	0	0	0	0	0	1	NA	NA	NA	0	0	1	0	0	0	NA	NA	NA	0	42062	1	44035	0	2.27092e-05	0	0	0	1	0.0582743	-3.88137	B_MOD	0	32247	0	32544	0	0	0	0	0	1	NA	NA	NA
BRCA1	c.4120A>T	p.(Ser1374Cys)	Missense	Uncertain significance	1	0	NA	No	0	44917	0	0	0	0	0	1	NA	NA	NA	0	187642	0	175054	0	0	0	0	0	1	NA	NA	NA	0	0	1	0	0	0	NA	NA	NA	0	42062	1	44035	0	2.27092e-05	0	0	0	1	0.0582743	-3.88137	B_MOD	0	32247	0	32544	0	0	0	0	0	1	NA	NA	NA
BRCA1	c.4215A>G	p.(Ile1405Met)	Missense	None	1	0	NA	No	0	44917	0	0	0	0	0	1	NA	NA	NA	0	187642	0	175054	0	0	0	0	0	1	NA	NA	NA	0	0	1	0	0	0	NA	NA	NA	0	42062	1	44035	0	2.27092e-05	0	0	0	1	0.0582743	-3.88137	B_MOD	0	32247	0	32544	0	0	0	0	0	1	NA	NA	NA
BRCA1	c.4217A>G	p.(Lys1406Arg)	Missense	None	1	0	NA	No	0	44917	0	0	0	0	0	1	NA	NA	NA	0	187642	0	175054	0	0	0	0	0	1	NA	NA	NA	0	0	1	0	0	0	NA	NA	NA	0	42062	1	44035	0	2.27092e-05	0	0	0	1	0.0582743	-3.88137	B_MOD	0	32247	0	32544	0	0	0	0	0	1	NA	NA	NA
BRCA1	c.4233G>A	p.(Met1411Ile)	Missense	Uncertain significance	1	0	NA	No	0	44917	0	0	0	0	0	1	NA	NA	NA	0	187642	0	175054	0	0	0	0	0	1	NA	NA	NA	0	0	1	0	0	0	NA	NA	NA	0	42062	1	44035	0	2.27092e-05	0	0	0	1	0.0582743	-3.88137	B_MOD	0	32247	0	32544	0	0	0	0	0	1	NA	NA	NA
BRCA1	c.4235C>T	p.(Ala1412Val)	Missense	None	1	0	NA	No	0	44917	0	0	0	0	0	1	NA	NA	NA	0	187642	0	175054	0	0	0	0	0	1	NA	NA	NA	0	0	1	0	0	0	NA	NA	NA	0	42062	1	44035	0	2.27092e-05	0	0	0	1	0.0582743	-3.88137	B_MOD	0	32247	0	32544	0	0	0	0	0	1	NA	NA	NA
BRCA1	c.4238A>T	p.(Glu1413Val)	Missense	None	1	0	NA	No	0	44917	0	0	0	0	0	1	NA	NA	NA	0	187642	0	175054	0	0	0	0	0	1	NA	NA	NA	0	0	1	0	0	0	NA	NA	NA	0	42062	1	44035	0	2.27092e-05	0	0	0	1	0.0582743	-3.88137	B_MOD	0	32247	0	32544	0	0	0	0	0	1	NA	NA	NA
BRCA1	c.4256A>G	p.(Glu1419Gly)	Missense	None	1	0	NA	No	0	44917	0	0	0	0	0	1	NA	NA	NA	0	187642	0	175054	0	0	0	0	0	1	NA	NA	NA	0	0	1	0	0	0	NA	NA	NA	0	42062	1	44035	0	2.27092e-05	0	0	0	1	0.0582743	-3.88137	B_MOD	0	32247	0	32544	0	0	0	0	0	1	NA	NA	NA
BRCA1	c.4315C>G	p.(Leu1439Val)	Missense	Uncertain significance	1	0	NA	No	0	44917	0	0	0	0	0	1	NA	NA	NA	0	187642	0	175054	0	0	0	0	0	1	NA	NA	NA	0	0	1	0	0	0	NA	NA	NA	0	42062	1	44035	0	2.27092e-05	0	0	0	1	0.0582743	-3.88137	B_MOD	0	32247	0	32544	0	0	0	0	0	1	NA	NA	NA
BRCA1	c.4316T>C	p.(Leu1439Pro)	Missense	Uncertain significance	1	0	NA	No	0	44917	0	0	0	0	0	1	NA	NA	NA	0	187642	0	175054	0	0	0	0	0	1	NA	NA	NA	0	0	1	0	0	0	NA	NA	NA	0	42062	1	44035	0	2.27092e-05	0	0	0	1	0.0582743	-3.88137	B_MOD	0	32247	0	32544	0	0	0	0	0	1	NA	NA	NA
BRCA1	c.4409A>G	p.(Glu1470Gly)	Missense	None	1	0	NA	No	0	44917	0	0	0	0	0	1	NA	NA	NA	0	187642	0	175054	0	0	0	0	0	1	NA	NA	NA	0	0	1	0	0	0	NA	NA	NA	0	42062	1	44035	0	2.27092e-05	0	0	0	1	0.0582743	-3.88137	B_MOD	0	32247	0	32544	0	0	0	0	0	1	NA	NA	NA
BRCA1	c.4414C>T	p.(Leu1472Phe)	Missense	Uncertain significance	1	0	NA	No	0	44917	0	0	0	0	0	1	NA	NA	NA	0	187642	0	175054	0	0	0	0	0	1	NA	NA	NA	0	0	1	0	0	0	NA	NA	NA	0	42062	1	44035	0	2.27092e-05	0	0	0	1	0.0582743	-3.88137	B_MOD	0	32247	0	32544	0	0	0	0	0	1	NA	NA	NA
BRCA1	c.4423G>T	p.(Asp1475Tyr)	Missense	Uncertain significance	1	0	NA	No	0	44917	0	0	0	0	0	1	NA	NA	NA	0	187642	0	175054	0	0	0	0	0	1	NA	NA	NA	0	0	1	0	0	0	NA	NA	NA	0	42062	1	44035	0	2.27092e-05	0	0	0	1	0.0582743	-3.88137	B_MOD	0	32247	0	32544	0	0	0	0	0	1	NA	NA	NA
BRCA1	c.4429T>C	p.(Phe1477Leu)	Missense	None	1	0	NA	No	0	44917	0	0	0	0	0	1	NA	NA	NA	0	187642	0	175054	0	0	0	0	0	1	NA	NA	NA	0	0	1	0	0	0	NA	NA	NA	0	42062	1	44035	0	2.27092e-05	0	0	0	1	0.0582743	-3.88137	B_MOD	0	32247	0	32544	0	0	0	0	0	1	NA	NA	NA
BRCA1	c.4441G>A	p.(Ala1481Thr)	Missense	Uncertain significance	1	0	NA	No	0	44917	0	0	0	0	0	1	NA	NA	NA	0	187642	0	175054	0	0	0	0	0	1	NA	NA	NA	0	0	1	0	0	0	NA	NA	NA	0	42062	1	44035	0	2.27092e-05	0	0	0	1	0.0582743	-3.88137	B_MOD	0	32247	0	32544	0	0	0	0	0	1	NA	NA	NA
BRCA1	c.4445A>G	p.(Asp1482Gly)	Missense	Uncertain significance	1	0	NA	No	0	44917	0	0	0	0	0	1	NA	NA	NA	0	187642	0	175054	0	0	0	0	0	1	NA	NA	NA	0	0	1	0	0	0	NA	NA	NA	0	42062	1	44035	0	2.27092e-05	0	0	0	1	0.0582743	-3.88137	B_MOD	0	32247	0	32544	0	0	0	0	0	1	NA	NA	NA
BRCA1	c.4477G>A	p.(Val1493Met)	Missense	Uncertain significance	1	0	NA	No	0	44917	0	0	0	0	0	1	NA	NA	NA	0	187642	0	175054	0	0	0	0	0	1	NA	NA	NA	0	0	1	0	0	0	NA	NA	NA	0	42062	1	44035	0	2.27092e-05	0	0	0	1	0.0582743	-3.88137	B_MOD	0	32247	0	32544	0	0	0	0	0	1	NA	NA	NA
BRCA1	c.4486T>C	p.(Ser1496Pro)	Missense	None	1	0	NA	No	0	44917	0	0	0	0	0	1	NA	NA	NA	0	187642	0	175054	0	0	0	0	0	1	NA	NA	NA	0	0	1	0	0	0	NA	NA	NA	0	42062	1	44035	0	2.27092e-05	0	0	0	1	0.0582743	-3.88137	B_MOD	0	32247	0	32544	0	0	0	0	0	1	NA	NA	NA
BRCA1	c.4533C>G	p.(His1511Gln)	Missense	None	1	0	NA	No	0	44917	0	0	0	0	0	1	NA	NA	NA	0	187642	0	175054	0	0	0	0	0	1	NA	NA	NA	0	0	1	0	0	0	NA	NA	NA	0	42062	1	44035	0	2.27092e-05	0	0	0	1	0.0582743	-3.88137	B_MOD	0	32247	0	32544	0	0	0	0	0	1	NA	NA	NA
BRCA1	c.4594G>A	p.(Val1532Ile)	Missense	Uncertain significance	1	0	NA	No	0	44917	0	0	0	0	0	1	NA	NA	NA	0	187642	0	175054	0	0	0	0	0	1	NA	NA	NA	0	0	1	0	0	0	NA	NA	NA	0	42062	1	44035	0	2.27092e-05	0	0	0	1	0.0582743	-3.88137	B_MOD	0	32247	0	32544	0	0	0	0	0	1	NA	NA	NA
BRCA1	c.4696T>C	p.(Ser1566Pro)	Missense	None	1	0	NA	No	0	44917	0	0	0	0	0	1	NA	NA	NA	0	187642	0	175054	0	0	0	0	0	1	NA	NA	NA	0	0	1	0	0	0	NA	NA	NA	0	42062	1	44035	0	2.27092e-05	0	0	0	1	0.0582743	-3.88137	B_MOD	0	32247	0	32544	0	0	0	0	0	1	NA	NA	NA
BRCA1	c.4705A>G	p.(Ser1569Gly)	Missense	None	1	0	NA	No	0	44917	0	0	0	0	0	1	NA	NA	NA	0	187642	0	175054	0	0	0	0	0	1	NA	NA	NA	0	0	1	0	0	0	NA	NA	NA	0	42062	1	44035	0	2.27092e-05	0	0	0	1	0.0582743	-3.88137	B_MOD	0	32247	0	32544	0	0	0	0	0	1	NA	NA	NA
BRCA1	c.4765C>G	p.(Arg1589Gly)	Missense	Uncertain significance	1	0	NA	No	0	44917	0	0	0	0	0	1	NA	NA	NA	0	187642	0	175054	0	0	0	0	0	1	NA	NA	NA	0	0	1	0	0	0	NA	NA	NA	0	42062	1	44035	0	2.27092e-05	0	0	0	1	0.0582743	-3.88137	B_MOD	0	32247	0	32544	0	0	0	0	0	1	NA	NA	NA
BRCA1	c.484G>A	p.(Val162Met)	Missense	Uncertain significance	1	0	NA	No	0	44917	0	0	0	0	0	1	NA	NA	NA	0	187642	0	175054	0	0	0	0	0	1	NA	NA	NA	0	0	1	0	0	0	NA	NA	NA	0	42062	1	44035	0	2.27092e-05	0	0	0	1	0.0582743	-3.88137	B_MOD	0	32247	0	32544	0	0	0	0	0	1	NA	NA	NA
BRCA1	c.4895T>C	p.(Val1632Ala)	Missense	Not provided	1	0	NA	No	0	44917	0	0	0	0	0	1	NA	NA	NA	0	187642	0	175054	0	0	0	0	0	1	NA	NA	NA	0	0	1	0	0	0	NA	NA	NA	0	42062	1	44035	0	2.27092e-05	0	0	0	1	0.0582743	-3.88137	B_MOD	0	32247	0	32544	0	0	0	0	0	1	NA	NA	NA
BRCA1	c.4913A>T	p.(Glu1638Val)	Missense	Benign	1	0	NA	No	0	44917	0	0	0	0	0	1	NA	NA	NA	0	187642	0	175054	0	0	0	0	0	1	NA	NA	NA	0	0	1	0	0	0	NA	NA	NA	0	42062	1	44035	0	2.27092e-05	0	0	0	1	0.0582743	-3.88137	B_MOD	0	32247	0	32544	0	0	0	0	0	1	NA	NA	NA
BRCA1	c.499A>G	p.(Thr167Ala)	Missense	Uncertain significance	1	0	NA	No	0	44917	0	0	0	0	0	1	NA	NA	NA	0	187642	0	175054	0	0	0	0	0	1	NA	NA	NA	0	0	1	0	0	0	NA	NA	NA	0	42062	1	44035	0	2.27092e-05	0	0	0	1	0.0582743	-3.88137	B_MOD	0	32247	0	32544	0	0	0	0	0	1	NA	NA	NA
BRCA1	c.5059G>A	p.(Val1687Ile)	Missense	Likely benign	1	0	NA	No	0	44917	0	0	0	0	0	1	NA	NA	NA	0	187642	0	175054	0	0	0	0	0	1	NA	NA	NA	0	0	1	0	0	0	NA	NA	NA	0	42062	1	44035	0	2.27092e-05	0	0	0	1	0.0582743	-3.88137	B_MOD	0	32247	0	32544	0	0	0	0	0	1	NA	NA	NA
BRCA1	c.5060T>C	p.(Val1687Ala)	Missense	Not provided	1	0	NA	No	0	44917	0	0	0	0	0	1	NA	NA	NA	0	187642	0	175054	0	0	0	0	0	1	NA	NA	NA	0	0	1	0	0	0	NA	NA	NA	0	42062	1	44035	0	2.27092e-05	0	0	0	1	0.0582743	-3.88137	B_MOD	0	32247	0	32544	0	0	0	0	0	1	NA	NA	NA
BRCA1	c.5063T>G	p.(Val1688Gly)	Missense	Not provided	1	0	NA	No	0	44917	0	0	0	0	0	1	NA	NA	NA	0	187642	0	175054	0	0	0	0	0	1	NA	NA	NA	0	0	1	0	0	0	NA	NA	NA	0	42062	1	44035	0	2.27092e-05	0	0	0	1	0.0582743	-3.88137	B_MOD	0	32247	0	32544	0	0	0	0	0	1	NA	NA	NA
BRCA1	c.5067G>A	p.(Met1689Ile)	Missense	Conflicting classifications of pathogenicity	1	0	NA	No	0	44917	0	0	0	0	0	1	NA	NA	NA	0	187642	0	175054	0	0	0	0	0	1	NA	NA	NA	0	0	1	0	0	0	NA	NA	NA	0	42062	1	44035	0	2.27092e-05	0	0	0	1	0.0582743	-3.88137	B_MOD	0	32247	0	32544	0	0	0	0	0	1	NA	NA	NA
BRCA1	c.5068A>G	p.(Lys1690Glu)	Missense	Uncertain significance	1	0	NA	No	0	44917	0	0	0	0	0	1	NA	NA	NA	0	187642	0	175054	0	0	0	0	0	1	NA	NA	NA	0	0	1	0	0	0	NA	NA	NA	0	42062	1	44035	0	2.27092e-05	0	0	0	1	0.0582743	-3.88137	B_MOD	0	32247	0	32544	0	0	0	0	0	1	NA	NA	NA
BRCA1	c.5087T>C	p.(Val1696Ala)	Missense	Conflicting classifications of pathogenicity	1	0	NA	No	0	44917	0	0	0	0	0	1	NA	NA	NA	0	187642	0	175054	0	0	0	0	0	1	NA	NA	NA	0	0	1	0	0	0	NA	NA	NA	0	42062	1	44035	0	2.27092e-05	0	0	0	1	0.0582743	-3.88137	B_MOD	0	32247	0	32544	0	0	0	0	0	1	NA	NA	NA
BRCA1	c.5218G>C	p.(Val1740Leu)	Missense	Uncertain significance	1	0	NA	No	0	44917	0	0	0	0	0	1	NA	NA	NA	0	187642	0	175054	0	0	0	0	0	1	NA	NA	NA	0	0	1	0	0	0	NA	NA	NA	0	42062	1	44035	0	2.27092e-05	0	0	0	1	0.0582743	-3.88137	B_MOD	0	32247	0	32544	0	0	0	0	0	1	NA	NA	NA
BRCA1	c.5222T>C	p.(Val1741Ala)	Missense	Uncertain significance	1	0	NA	No	0	44917	0	0	0	0	0	1	NA	NA	NA	0	187642	0	175054	0	0	0	0	0	1	NA	NA	NA	0	0	1	0	0	0	NA	NA	NA	0	42062	1	44035	0	2.27092e-05	0	0	0	1	0.0582743	-3.88137	B_MOD	0	32247	0	32544	0	0	0	0	0	1	NA	NA	NA
BRCA1	c.5228G>A	p.(Gly1743Glu)	Missense	Likely pathogenic	1	0	NA	No	0	44917	0	0	0	0	0	1	NA	NA	NA	0	187642	0	175054	0	0	0	0	0	1	NA	NA	NA	0	0	1	0	0	0	NA	NA	NA	0	42062	1	44035	0	2.27092e-05	0	0	0	1	0.0582743	-3.88137	B_MOD	0	32247	0	32544	0	0	0	0	0	1	NA	NA	NA
BRCA1	c.5254G>C	p.(Ala1752Pro)	Missense	Pathogenic/Likely pathogenic	1	0	NA	No	0	44917	0	0	0	0	0	1	NA	NA	NA	0	187642	0	175054	0	0	0	0	0	1	NA	NA	NA	0	0	1	0	0	0	NA	NA	NA	0	42062	1	44035	0	2.27092e-05	0	0	0	1	0.0582743	-3.88137	B_MOD	0	32247	0	32544	0	0	0	0	0	1	NA	NA	NA
BRCA1	c.5270A>G	p.(Asp1757Gly)	Missense	Not provided	1	0	NA	No	0	44917	0	0	0	0	0	1	NA	NA	NA	0	187642	0	175054	0	0	0	0	0	1	NA	NA	NA	0	0	1	0	0	0	NA	NA	NA	0	42062	1	44035	0	2.27092e-05	0	0	0	1	0.0582743	-3.88137	B_MOD	0	32247	0	32544	0	0	0	0	0	1	NA	NA	NA
BRCA1	c.5275A>G	p.(Lys1759Glu)	Missense	Not provided	1	0	NA	No	0	44917	0	0	0	0	0	1	NA	NA	NA	0	187642	0	175054	0	0	0	0	0	1	NA	NA	NA	0	0	1	0	0	0	NA	NA	NA	0	42062	1	44035	0	2.27092e-05	0	0	0	1	0.0582743	-3.88137	B_MOD	0	32247	0	32544	0	0	0	0	0	1	NA	NA	NA
BRCA1	c.5334T>A	p.(Asp1778Glu)	Missense	Uncertain significance	1	0	NA	No	0	44917	0	0	0	0	0	1	NA	NA	NA	0	187642	0	175054	0	0	0	0	0	1	NA	NA	NA	0	0	1	0	0	0	NA	NA	NA	0	42062	1	44035	0	2.27092e-05	0	0	0	1	0.0582743	-3.88137	B_MOD	0	32247	0	32544	0	0	0	0	0	1	NA	NA	NA
BRCA1	c.5344T>C	p.(Trp1782Arg)	Missense	Not provided	1	0	NA	No	0	44917	0	0	0	0	0	1	NA	NA	NA	0	187642	0	175054	0	0	0	0	0	1	NA	NA	NA	0	0	1	0	0	0	NA	NA	NA	0	42062	1	44035	0	2.27092e-05	0	0	0	1	0.0582743	-3.88137	B_MOD	0	32247	0	32544	0	0	0	0	0	1	NA	NA	NA
BRCA1	c.5410G>A	p.(Val1804Ile)	Missense	Uncertain significance	1	0	NA	No	0	44917	0	0	0	0	0	1	NA	NA	NA	0	187642	0	175054	0	0	0	0	0	1	NA	NA	NA	0	0	1	0	0	0	NA	NA	NA	0	42062	1	44035	0	2.27092e-05	0	0	0	1	0.0582743	-3.88137	B_MOD	0	32247	0	32544	0	0	0	0	0	1	NA	NA	NA
BRCA1	c.734A>G	p.(Asp245Gly)	Missense	Uncertain significance	1	0	NA	No	0	44917	0	0	0	0	0	1	NA	NA	NA	0	187642	0	175054	0	0	0	0	0	1	NA	NA	NA	0	0	1	0	0	0	NA	NA	NA	0	42062	1	44035	0	2.27092e-05	0	0	0	1	0.0582743	-3.88137	B_MOD	0	32247	0	32544	0	0	0	0	0	1	NA	NA	NA
BRCA1	c.740A>G	p.(Asn247Ser)	Missense	Uncertain significance	1	0	NA	No	0	44917	0	0	0	0	0	1	NA	NA	NA	0	187642	0	175054	0	0	0	0	0	1	NA	NA	NA	0	0	1	0	0	0	NA	NA	NA	0	42062	1	44035	0	2.27092e-05	0	0	0	1	0.0582743	-3.88137	B_MOD	0	32247	0	32544	0	0	0	0	0	1	NA	NA	NA
BRCA1	c.778A>G	p.(Lys260Glu)	Missense	Conflicting classifications of pathogenicity	1	0	NA	No	0	44917	0	0	0	0	0	1	NA	NA	NA	0	187642	0	175054	0	0	0	0	0	1	NA	NA	NA	0	0	1	0	0	0	NA	NA	NA	0	42062	1	44035	0	2.27092e-05	0	0	0	1	0.0582743	-3.88137	B_MOD	0	32247	0	32544	0	0	0	0	0	1	NA	NA	NA
BRCA1	c.82C>G	p.(Leu28Val)	Missense	Uncertain significance	1	0	NA	No	0	44917	0	0	0	0	0	1	NA	NA	NA	0	187642	0	175054	0	0	0	0	0	1	NA	NA	NA	0	0	1	0	0	0	NA	NA	NA	0	42062	1	44035	0	2.27092e-05	0	0	0	1	0.0582743	-3.88137	B_MOD	0	32247	0	32544	0	0	0	0	0	1	NA	NA	NA
BRCA1	c.830A>G	p.(Asn277Ser)	Missense	None	1	0	NA	No	0	44917	0	0	0	0	0	1	NA	NA	NA	0	187642	0	175054	0	0	0	0	0	1	NA	NA	NA	0	0	1	0	0	0	NA	NA	NA	0	42062	1	44035	0	2.27092e-05	0	0	0	1	0.0582743	-3.88137	B_MOD	0	32247	0	32544	0	0	0	0	0	1	NA	NA	NA
BRCA1	c.919A>G	p.(Lys307Glu)	Missense	Conflicting classifications of pathogenicity	1	0	NA	No	0	44917	0	0	0	0	0	1	NA	NA	NA	0	187642	0	175054	0	0	0	0	0	1	NA	NA	NA	0	0	1	0	0	0	NA	NA	NA	0	42062	1	44035	0	2.27092e-05	0	0	0	1	0.0582743	-3.88137	B_MOD	0	32247	0	32544	0	0	0	0	0	1	NA	NA	NA
BRCA1	c.943A>T	p.(Arg315Trp)	Missense	None	1	0	NA	No	0	44917	0	0	0	0	0	1	NA	NA	NA	0	187642	0	175054	0	0	0	0	0	1	NA	NA	NA	0	0	1	0	0	0	NA	NA	NA	0	42062	1	44035	0	2.27092e-05	0	0	0	1	0.0582743	-3.88137	B_MOD	0	32247	0	32544	0	0	0	0	0	1	NA	NA	NA
BRCA1	c.96G>C	p.(Lys32Asn)	Missense	Uncertain significance	1	0	NA	No	0	44917	0	0	0	0	0	1	NA	NA	NA	0	187642	0	175054	0	0	0	0	0	1	NA	NA	NA	0	0	1	0	0	0	NA	NA	NA	0	42062	1	44035	0	2.27092e-05	0	0	0	1	0.0582743	-3.88137	B_MOD	0	32247	0	32544	0	0	0	0	0	1	NA	NA	NA
BRCA1	c.4062T>A	p.(Asn1354Lys)	Missense	None	1	0	NA	No	0	44917	0	0	0	0	0	1	NA	NA	NA	0	187642	1	174937	0	5.71634e-06	0	0	0	0.48248	0.00864348	-6.48711	B_STR	0	0	1	0	0	0	NA	NA	NA	0	42062	0	44035	0	0	0	0	0	1	NA	NA	NA	0	32247	0	32544	0	0	0	0	0	1	NA	NA	NA
BRCA1	c.4060A>G	p.(Asn1354Asp)	Missense	Uncertain significance	1	0	NA	No	0	44917	0	0	0	0	0	1	NA	NA	NA	0	187642	1	174939	0	5.71628e-06	0	0	0	0.482483	0.00864369	-6.48707	B_STR	0	0	1	0	0	0	NA	NA	NA	0	42062	0	44035	0	0	0	0	0	1	NA	NA	NA	0	32247	0	32544	0	0	0	0	0	1	NA	NA	NA
BRCA1	c.98A>C	p.(Glu33Ala)	Missense	Conflicting classifications of pathogenicity	1	0	NA	No	0	44917	0	0	0	0	0	1	NA	NA	NA	0	187642	1	174941	0	5.71621e-06	0	0	0	0.482485	0.00864391	-6.48704	B_STR	0	0	1	0	0	0	NA	NA	NA	0	42062	0	44035	0	0	0	0	0	1	NA	NA	NA	0	32247	0	32544	0	0	0	0	0	1	NA	NA	NA
BRCA1	c.80G>T	p.(Cys27Phe)	Missense	Likely pathogenic	1	0	NA	No	0	44917	0	0	0	0	0	1	NA	NA	NA	0	187642	1	174949	0	5.71595e-06	0	0	0	0.482497	0.00864476	-6.48691	B_STR	0	0	1	0	0	0	NA	NA	NA	0	42062	0	44035	0	0	0	0	0	1	NA	NA	NA	0	32247	0	32544	0	0	0	0	0	1	NA	NA	NA
BRCA1	c.106T>A	p.(Ser36Thr)	Missense	Conflicting classifications of pathogenicity	1	0	NA	No	0	44917	0	0	0	0	0	1	NA	NA	NA	0	187642	1	174951	0	5.71589e-06	0	0	0	0.4825	0.00864497	-6.48687	B_STR	0	0	1	0	0	0	NA	NA	NA	0	42062	0	44035	0	0	0	0	0	1	NA	NA	NA	0	32247	0	32544	0	0	0	0	0	1	NA	NA	NA
BRCA1	c.2381C>T	p.(Ala794Val)	Missense	Conflicting classifications of pathogenicity	1	0	NA	No	0	44917	0	0	0	0	0	1	NA	NA	NA	0	187642	1	174959	0	5.71562e-06	0	0	0	0.482511	0.00864582	-6.48674	B_STR	0	8.18116e-06	1	0	0	0	1.58269	0.626908	NA	0	42062	0	44035	0	0	0	0	0	1	NA	NA	NA	0	32247	0	32544	0	0	0	0	0	1	NA	NA	NA
BRCA1	c.466C>A	p.(Leu156Ile)	Missense	Uncertain significance	1	0	NA	No	0	44917	0	0	0	0	0	1	NA	NA	NA	0	187642	1	174966	0	5.7154e-06	0	0	0	0.482521	0.00864656	-6.48662	B_STR	0	0	1	0	0	0	NA	NA	NA	0	42062	0	44035	0	0	0	0	0	1	NA	NA	NA	0	32247	0	32544	0	0	0	0	0	1	NA	NA	NA
BRCA1	c.604C>A	p.(Gln202Lys)	Missense	Uncertain significance	1	0	NA	No	0	44917	0	0	0	0	0	1	NA	NA	NA	0	187642	1	174966	0	5.7154e-06	0	0	0	0.482521	0.00864656	-6.48662	B_STR	0	0	1	0	0	0	NA	NA	NA	0	42062	0	44035	0	0	0	0	0	1	NA	NA	NA	0	32247	0	32544	0	0	0	0	0	1	NA	NA	NA
BRCA1	c.662C>T	p.(Ala221Val)	Missense	Uncertain significance	1	0	NA	No	0	44917	0	0	0	0	0	1	NA	NA	NA	0	187642	1	174966	0	5.7154e-06	0	0	0	0.482521	0.00864656	-6.48662	B_STR	0	0	1	0	0	0	NA	NA	NA	0	42062	0	44035	0	0	0	0	0	1	NA	NA	NA	0	32247	0	32544	0	0	0	0	0	1	NA	NA	NA
BRCA1	c.2392C>T	p.(Pro798Ser)	Missense	Conflicting classifications of pathogenicity	1	0	NA	No	0	44917	0	0	0	0	0	1	NA	NA	NA	0	187642	1	174967	0	5.71536e-06	0	0	0	0.482522	0.00864667	-6.4866	B_STR	0	0	1	0	0	0	NA	NA	NA	0	42062	0	44035	0	0	0	0	0	1	NA	NA	NA	0	32247	0	32544	0	0	0	0	0	1	NA	NA	NA
BRCA1	c.4067A>C	p.(Gln1356Pro)	Missense	None	1	0	NA	No	0	44917	0	0	0	0	0	1	NA	NA	NA	0	187642	1	174968	0	5.71533e-06	0	0	0	0.482524	0.00864678	-6.48659	B_STR	0	0	1	0	0	0	NA	NA	NA	0	42062	0	44035	0	0	0	0	0	1	NA	NA	NA	0	32247	0	32544	0	0	0	0	0	1	NA	NA	NA
BRCA1	c.2192A>G	p.(Lys731Arg)	Missense	None	1	0	NA	No	0	44917	0	0	0	0	0	1	NA	NA	NA	0	187642	1	174975	0	5.7151e-06	0	0	0	0.482534	0.00864752	-6.48647	B_STR	0	0	1	0	0	0	NA	NA	NA	0	42062	0	44035	0	0	0	0	0	1	NA	NA	NA	0	32247	0	32544	0	0	0	0	0	1	NA	NA	NA
BRCA1	c.309C>G	p.(Asn103Lys)	Missense	None	1	0	NA	No	0	44917	0	0	0	0	0	1	NA	NA	NA	0	187642	1	174975	0	5.7151e-06	0	0	0	0.482534	0.00864752	-6.48647	B_STR	0	0	1	0	0	0	NA	NA	NA	0	42062	0	44035	0	0	0	0	0	1	NA	NA	NA	0	32247	0	32544	0	0	0	0	0	1	NA	NA	NA
BRCA1	c.1014A>T	p.(Lys338Asn)	Missense	None	1	0	NA	No	0	44917	0	0	0	0	0	1	NA	NA	NA	0	187642	0	175054	0	0	0	0	0	1	NA	NA	NA	5.41213e-05	0	0.131314	19.8467	0.808426	487.233	49.7595	5.33502	P_STR	0	42062	0	44035	0	0	0	0	0	1	NA	NA	NA	0	32247	0	32544	0	0	0	0	0	1	NA	NA	NA
BRCA1	c.1973T>C	p.(Met658Thr)	Missense	None	1	0	NA	No	0	44917	0	0	0	0	0	1	NA	NA	NA	0	187642	0	175054	0	0	0	0	0	1	NA	NA	NA	5.41213e-05	0	0.131314	19.8467	0.808426	487.233	49.7595	5.33502	P_STR	0	42062	0	44035	0	0	0	0	0	1	NA	NA	NA	0	32247	0	32544	0	0	0	0	0	1	NA	NA	NA
BRCA1	c.2414G>A	p.(Cys805Tyr)	Missense	Conflicting classifications of pathogenicity	1	0	NA	No	0	44917	0	0	0	0	0	1	NA	NA	NA	0	187642	0	175054	0	0	0	0	0	1	NA	NA	NA	5.41213e-05	0	0.131314	19.8465	0.808419	487.229	49.7587	5.335	P_STR	0	42062	0	44035	0	0	0	0	0	1	NA	NA	NA	0	32247	0	32544	0	0	0	0	0	1	NA	NA	NA
BRCA1	c.2966T>C	p.(Phe989Ser)	Missense	Uncertain significance	1	0	NA	No	0	44917	0	0	0	0	0	1	NA	NA	NA	0	187642	0	175054	0	0	0	0	0	1	NA	NA	NA	5.41213e-05	0	0.131314	19.8467	0.808426	487.233	49.7595	5.33502	P_STR	0	42062	0	44035	0	0	0	0	0	1	NA	NA	NA	0	32247	0	32544	0	0	0	0	0	1	NA	NA	NA
BRCA1	c.2522G>T	p.(Arg841Leu)	Missense	Conflicting classifications of pathogenicity	1	0	NA	No	0	44917	0	0	0	0	0	1	NA	NA	NA	0	187642	1	174976	0	5.71507e-06	0	0	0	0.482535	0.00864763	-6.48645	B_STR	0	0	1	0	0	0	NA	NA	NA	0	42062	0	44035	0	0	0	0	0	1	NA	NA	NA	0	32247	0	32544	0	0	0	0	0	1	NA	NA	NA
BRCA1	c.479G>A	p.(Gly160Glu)	Missense	None	1	0	NA	No	0	44917	0	0	0	0	0	1	NA	NA	NA	0	187642	1	174979	0	5.71497e-06	0	0	0	0.48254	0.00864795	-6.4864	B_STR	0	0	1	0	0	0	NA	NA	NA	0	42062	0	44035	0	0	0	0	0	1	NA	NA	NA	0	32247	0	32544	0	0	0	0	0	1	NA	NA	NA
BRCA1	c.2184A>T	p.(Arg728Ser)	Missense	None	1	0	NA	No	0	44917	0	0	0	0	0	1	NA	NA	NA	0	187642	1	174981	0	5.71491e-06	0	0	0	0.482542	0.00864816	-6.48637	B_STR	0	0	1	0	0	0	NA	NA	NA	0	42062	0	44035	0	0	0	0	0	1	NA	NA	NA	0	32247	0	32544	0	0	0	0	0	1	NA	NA	NA
BRCA1	c.3101A>C	p.(Asn1034Thr)	Missense	Conflicting classifications of pathogenicity	1	0	NA	No	0	44917	0	0	0	0	0	1	NA	NA	NA	0	187642	0	175054	0	0	0	0	0	1	NA	NA	NA	5.41213e-05	0	0.131314	19.8465	0.808419	487.229	49.7587	5.335	P_STR	0	42062	0	44035	0	0	0	0	0	1	NA	NA	NA	0	32247	0	32544	0	0	0	0	0	1	NA	NA	NA
BRCA1	c.3497C>T	p.(Ala1166Val)	Missense	Uncertain significance	1	0	NA	No	0	44917	0	0	0	0	0	1	NA	NA	NA	0	187642	0	175054	0	0	0	0	0	1	NA	NA	NA	5.41213e-05	0	0.131314	19.8467	0.808426	487.233	49.7595	5.33502	P_STR	0	42062	0	44035	0	0	0	0	0	1	NA	NA	NA	0	32247	0	32544	0	0	0	0	0	1	NA	NA	NA
BRCA1	c.1076C>T	p.(Pro359Leu)	Missense	Conflicting classifications of pathogenicity	1	0	NA	No	0	44917	0	0	0	0	0	1	NA	NA	NA	0	187642	0	175054	0	0	0	0	0	1	NA	NA	NA	0	8.18116e-06	1	0	0	0	1.58269	0.626908	NA	0	42062	0	44035	0	0	0	0	0	1	NA	NA	NA	0	32247	0	32544	0	0	0	0	0	1	NA	NA	NA
BRCA1	c.1100C>T	p.(Thr367Ile)	Missense	None	1	0	NA	No	0	44917	0	0	0	0	0	1	NA	NA	NA	0	187642	0	175054	0	0	0	0	0	1	NA	NA	NA	0	8.18116e-06	1	0	0	0	1.58269	0.626908	NA	0	42062	0	44035	0	0	0	0	0	1	NA	NA	NA	0	32247	0	32544	0	0	0	0	0	1	NA	NA	NA
BRCA1	c.1116G>C	p.(Trp372Cys)	Missense	None	1	0	NA	No	0	44917	0	0	0	0	0	1	NA	NA	NA	0	187642	0	175054	0	0	0	0	0	1	NA	NA	NA	0	8.18116e-06	1	0	0	0	1.58269	0.626908	NA	0	42062	0	44035	0	0	0	0	0	1	NA	NA	NA	0	32247	0	32544	0	0	0	0	0	1	NA	NA	NA
BRCA1	c.1270G>C	p.(Gly424Arg)	Missense	Conflicting classifications of pathogenicity	1	0	NA	No	0	44917	0	0	0	0	0	1	NA	NA	NA	0	187642	0	175054	0	0	0	0	0	1	NA	NA	NA	0	8.18116e-06	1	0	0	0	1.58269	0.626908	NA	0	42062	0	44035	0	0	0	0	0	1	NA	NA	NA	0	32247	0	32544	0	0	0	0	0	1	NA	NA	NA
BRCA1	c.1376A>C	p.(Lys459Thr)	Missense	None	1	0	NA	No	0	44917	0	0	0	0	0	1	NA	NA	NA	0	187642	0	175054	0	0	0	0	0	1	NA	NA	NA	0	8.18116e-06	1	0	0	0	1.58269	0.626908	NA	0	42062	0	44035	0	0	0	0	0	1	NA	NA	NA	0	32247	0	32544	0	0	0	0	0	1	NA	NA	NA
BRCA1	c.1532G>A	p.(Gly511Asp)	Missense	None	1	0	NA	No	0	44917	0	0	0	0	0	1	NA	NA	NA	0	187642	0	175054	0	0	0	0	0	1	NA	NA	NA	0	8.18116e-06	1	0	0	0	1.58269	0.626908	NA	0	42062	0	44035	0	0	0	0	0	1	NA	NA	NA	0	32247	0	32544	0	0	0	0	0	1	NA	NA	NA
BRCA1	c.1900C>T	p.(Pro634Ser)	Missense	Conflicting classifications of pathogenicity	1	0	NA	No	0	44917	0	0	0	0	0	1	NA	NA	NA	0	187642	0	175054	0	0	0	0	0	1	NA	NA	NA	0	8.18116e-06	1	0	0	0	1.58269	0.626908	NA	0	42062	0	44035	0	0	0	0	0	1	NA	NA	NA	0	32247	0	32544	0	0	0	0	0	1	NA	NA	NA
BRCA1	c.2054A>T	p.(Asn685Ile)	Missense	None	1	0	NA	No	0	44917	0	0	0	0	0	1	NA	NA	NA	0	187642	0	175054	0	0	0	0	0	1	NA	NA	NA	0	8.18116e-06	1	0	0	0	1.58269	0.626908	NA	0	42062	0	44035	0	0	0	0	0	1	NA	NA	NA	0	32247	0	32544	0	0	0	0	0	1	NA	NA	NA
BRCA1	c.310A>G	p.(Ser104Gly)	Missense	None	1	0	NA	No	0	44917	0	0	0	0	0	1	NA	NA	NA	0	187642	1	174983	0	5.71484e-06	0	0	0	0.482545	0.00864837	-6.48634	B_STR	0	0	1	0	0	0	NA	NA	NA	0	42062	0	44035	0	0	0	0	0	1	NA	NA	NA	0	32247	0	32544	0	0	0	0	0	1	NA	NA	NA
BRCA1	c.2068A>G	p.(Lys690Glu)	Missense	Conflicting classifications of pathogenicity	1	0	NA	No	0	44917	0	0	0	0	0	1	NA	NA	NA	0	187642	0	175054	0	0	0	0	0	1	NA	NA	NA	0	8.18116e-06	1	0	0	0	1.58269	0.626908	NA	0	42062	0	44035	0	0	0	0	0	1	NA	NA	NA	0	32247	0	32544	0	0	0	0	0	1	NA	NA	NA
BRCA1	c.2080A>T	p.(Ser694Cys)	Missense	None	1	0	NA	No	0	44917	0	0	0	0	0	1	NA	NA	NA	0	187642	0	175054	0	0	0	0	0	1	NA	NA	NA	0	8.18116e-06	1	0	0	0	1.58269	0.626908	NA	0	42062	0	44035	0	0	0	0	0	1	NA	NA	NA	0	32247	0	32544	0	0	0	0	0	1	NA	NA	NA
BRCA1	c.2411A>G	p.(Gln804Arg)	Missense	None	1	0	NA	No	0	44917	0	0	0	0	0	1	NA	NA	NA	0	187642	0	175054	0	0	0	0	0	1	NA	NA	NA	0	8.18116e-06	1	0	0	0	1.58269	0.626908	NA	0	42062	0	44035	0	0	0	0	0	1	NA	NA	NA	0	32247	0	32544	0	0	0	0	0	1	NA	NA	NA
BRCA1	c.2482G>A	p.(Gly828Ser)	Missense	Conflicting classifications of pathogenicity	1	0	NA	No	0	44917	0	0	0	0	0	1	NA	NA	NA	0	187642	0	175054	0	0	0	0	0	1	NA	NA	NA	0	8.18116e-06	1	0	0	0	1.58283	0.627023	NA	0	42062	0	44035	0	0	0	0	0	1	NA	NA	NA	0	32247	0	32544	0	0	0	0	0	1	NA	NA	NA
BRCA1	c.2202A>C	p.(Lys734Asn)	Missense	None	1	0	NA	No	0	44917	0	0	0	0	0	1	NA	NA	NA	0	187642	1	174984	0	5.71481e-06	0	0	0	0.482547	0.00864848	-6.48632	B_STR	0	0	1	0	0	0	NA	NA	NA	0	42062	0	44035	0	0	0	0	0	1	NA	NA	NA	0	32247	0	32544	0	0	0	0	0	1	NA	NA	NA
BRCA1	c.2506G>A	p.(Glu836Lys)	Missense	None	1	0	NA	No	0	44917	0	0	0	0	0	1	NA	NA	NA	0	187642	0	175054	0	0	0	0	0	1	NA	NA	NA	0	8.18116e-06	1	0	0	0	1.58269	0.626908	NA	0	42062	0	44035	0	0	0	0	0	1	NA	NA	NA	0	32247	0	32544	0	0	0	0	0	1	NA	NA	NA
BRCA1	c.2549G>C	p.(Ser850Thr)	Missense	None	1	0	NA	No	0	44917	0	0	0	0	0	1	NA	NA	NA	0	187642	0	175054	0	0	0	0	0	1	NA	NA	NA	0	8.18116e-06	1	0	0	0	1.58269	0.626908	NA	0	42062	0	44035	0	0	0	0	0	1	NA	NA	NA	0	32247	0	32544	0	0	0	0	0	1	NA	NA	NA
BRCA1	c.2810A>C	p.(Lys937Thr)	Missense	None	1	0	NA	No	0	44917	0	0	0	0	0	1	NA	NA	NA	0	187642	0	175054	0	0	0	0	0	1	NA	NA	NA	0	8.18116e-06	1	0	0	0	1.58269	0.626908	NA	0	42062	0	44035	0	0	0	0	0	1	NA	NA	NA	0	32247	0	32544	0	0	0	0	0	1	NA	NA	NA
BRCA1	c.2896A>G	p.(Ile966Val)	Missense	Conflicting classifications of pathogenicity	1	0	NA	No	0	44917	0	0	0	0	0	1	NA	NA	NA	0	187642	0	175054	0	0	0	0	0	1	NA	NA	NA	0	8.18116e-06	1	0	0	0	1.58269	0.626908	NA	0	42062	0	44035	0	0	0	0	0	1	NA	NA	NA	0	32247	0	32544	0	0	0	0	0	1	NA	NA	NA
BRCA1	c.2924A>G	p.(Gln975Arg)	Missense	Conflicting classifications of pathogenicity	1	0	NA	No	0	44917	0	0	0	0	0	1	NA	NA	NA	0	187642	0	175054	0	0	0	0	0	1	NA	NA	NA	0	8.18116e-06	1	0	0	0	1.58269	0.626908	NA	0	42062	0	44035	0	0	0	0	0	1	NA	NA	NA	0	32247	0	32544	0	0	0	0	0	1	NA	NA	NA
BRCA1	c.3181A>C	p.(Ile1061Leu)	Missense	Conflicting classifications of pathogenicity	1	0	NA	No	0	44917	0	0	0	0	0	1	NA	NA	NA	0	187642	0	175054	0	0	0	0	0	1	NA	NA	NA	0	8.18116e-06	1	0	0	0	1.58269	0.626908	NA	0	42062	0	44035	0	0	0	0	0	1	NA	NA	NA	0	32247	0	32544	0	0	0	0	0	1	NA	NA	NA
BRCA1	c.3324A>G	p.(Ile1108Met)	Missense	Conflicting classifications of pathogenicity	1	0	NA	No	0	44917	0	0	0	0	0	1	NA	NA	NA	0	187642	0	175054	0	0	0	0	0	1	NA	NA	NA	0	8.18116e-06	1	0	0	0	1.58269	0.626908	NA	0	42062	0	44035	0	0	0	0	0	1	NA	NA	NA	0	32247	0	32544	0	0	0	0	0	1	NA	NA	NA
BRCA1	c.3442G>A	p.(Glu1148Lys)	Missense	Conflicting classifications of pathogenicity	1	0	NA	No	0	44917	0	0	0	0	0	1	NA	NA	NA	0	187642	0	175054	0	0	0	0	0	1	NA	NA	NA	0	8.18116e-06	1	0	0	0	1.58269	0.626908	NA	0	42062	0	44035	0	0	0	0	0	1	NA	NA	NA	0	32247	0	32544	0	0	0	0	0	1	NA	NA	NA
BRCA1	c.3836C>T	p.(Ala1279Val)	Missense	Conflicting classifications of pathogenicity	1	0	NA	No	0	44917	0	0	0	0	0	1	NA	NA	NA	0	187642	0	175054	0	0	0	0	0	1	NA	NA	NA	0	8.18116e-06	1	0	0	0	1.58269	0.626908	NA	0	42062	0	44035	0	0	0	0	0	1	NA	NA	NA	0	32247	0	32544	0	0	0	0	0	1	NA	NA	NA
BRCA1	c.3866C>A	p.(Thr1289Lys)	Missense	None	1	0	NA	No	0	44917	0	0	0	0	0	1	NA	NA	NA	0	187642	0	175054	0	0	0	0	0	1	NA	NA	NA	0	8.18116e-06	1	0	0	0	1.58269	0.626908	NA	0	42062	0	44035	0	0	0	0	0	1	NA	NA	NA	0	32247	0	32544	0	0	0	0	0	1	NA	NA	NA
BRCA1	c.4733A>G	p.(Asp1578Gly)	Missense	Conflicting classifications of pathogenicity	1	0	NA	No	0	44917	0	0	0	0	0	1	NA	NA	NA	0	187642	0	175054	0	0	0	0	0	1	NA	NA	NA	0	8.18116e-06	1	0	0	0	1.58269	0.626908	NA	0	42062	0	44035	0	0	0	0	0	1	NA	NA	NA	0	32247	0	32544	0	0	0	0	0	1	NA	NA	NA
BRCA1	c.4480G>A	p.(Glu1494Lys)	Missense	Conflicting classifications of pathogenicity	1	0	NA	No	0	44917	0	0	0	0	0	1	NA	NA	NA	0	187642	1	174987	0	5.71471e-06	0	0	0	0.482551	0.0086488	-6.48627	B_STR	0	0	1	0	0	0	NA	NA	NA	0	42062	0	44035	0	0	0	0	0	1	NA	NA	NA	0	32247	0	32544	0	0	0	0	0	1	NA	NA	NA
BRCA1	c.4753C>T	p.(Pro1585Ser)	Missense	Uncertain significance	1	0	NA	No	0	44917	0	0	0	0	0	1	NA	NA	NA	0	187642	0	175054	0	0	0	0	0	1	NA	NA	NA	0	8.18116e-06	1	0	0	0	1.58269	0.626908	NA	0	42062	0	44035	0	0	0	0	0	1	NA	NA	NA	0	32247	0	32544	0	0	0	0	0	1	NA	NA	NA
BRCA1	c.665A>G	p.(Lys222Arg)	Missense	Uncertain significance	1	0	NA	No	0	44917	0	0	0	0	0	1	NA	NA	NA	0	187642	1	174988	0	5.71468e-06	0	0	0	0.482552	0.0086489	-6.48625	B_STR	0	0	1	0	0	0	NA	NA	NA	0	42062	0	44035	0	0	0	0	0	1	NA	NA	NA	0	32247	0	32544	0	0	0	0	0	1	NA	NA	NA
BRCA1	c.703A>C	p.(Asn235His)	Missense	Uncertain significance	1	0	NA	No	0	44917	0	0	0	0	0	1	NA	NA	NA	0	187642	1	174988	0	5.71468e-06	0	0	0	0.482552	0.0086489	-6.48625	B_STR	0	0	1	0	0	0	NA	NA	NA	0	42062	0	44035	0	0	0	0	0	1	NA	NA	NA	0	32247	0	32544	0	0	0	0	0	1	NA	NA	NA
BRCA1	c.14C>T	p.(Ala5Val)	Missense	Conflicting classifications of pathogenicity	1	0	NA	No	0	44917	0	0	0	0	0	1	NA	NA	NA	0	187642	1	174990	0	5.71461e-06	0	0	0	0.482555	0.00864912	-6.48622	B_STR	0	0	1	0	0	0	NA	NA	NA	0	42062	0	44035	0	0	0	0	0	1	NA	NA	NA	0	32247	0	32544	0	0	0	0	0	1	NA	NA	NA
BRCA1	c.1720C>T	p.(Leu574Phe)	Missense	Conflicting classifications of pathogenicity	1	0	NA	No	0	44917	0	0	0	0	0	1	NA	NA	NA	0	187642	1	174990	0	5.71461e-06	0	0	0	0.482555	0.00864912	-6.48622	B_STR	0	0	1	0	0	0	NA	NA	NA	0	42062	0	44035	0	0	0	0	0	1	NA	NA	NA	0	32247	0	32544	0	0	0	0	0	1	NA	NA	NA
BRCA1	c.1700A>T	p.(Asn567Ile)	Missense	None	1	0	NA	No	0	44917	0	0	0	0	0	1	NA	NA	NA	0	187642	1	174991	0	5.71458e-06	0	0	0	0.482557	0.00864922	-6.4862	B_STR	0	0	1	0	0	0	NA	NA	NA	0	42062	0	44035	0	0	0	0	0	1	NA	NA	NA	0	32247	0	32544	0	0	0	0	0	1	NA	NA	NA
BRCA1	c.312C>A	p.(Ser104Arg)	Missense	Uncertain significance	1	0	NA	No	0	44917	0	0	0	0	0	1	NA	NA	NA	0	187642	1	174991	0	5.71458e-06	0	0	0	0.482557	0.00864922	-6.4862	B_STR	0	0	1	0	0	0	NA	NA	NA	0	42062	0	44035	0	0	0	0	0	1	NA	NA	NA	0	32247	0	32544	0	0	0	0	0	1	NA	NA	NA
BRCA1	c.319T>A	p.(Phe107Ile)	Missense	Uncertain significance	1	0	NA	No	0	44917	0	0	0	0	0	1	NA	NA	NA	0	187642	1	174991	0	5.71458e-06	0	0	0	0.482557	0.00864922	-6.4862	B_STR	0	0	1	0	0	0	NA	NA	NA	0	42062	0	44035	0	0	0	0	0	1	NA	NA	NA	0	32247	0	32544	0	0	0	0	0	1	NA	NA	NA
BRCA1	c.1564G>T	p.(Asp522Tyr)	Missense	None	1	0	NA	No	0	44917	0	0	0	0	0	1	NA	NA	NA	0	187642	1	174996	0	5.71442e-06	0	0	0	0.482564	0.00864975	-6.48612	B_STR	0	0	1	0	0	0	NA	NA	NA	0	42062	0	44035	0	0	0	0	0	1	NA	NA	NA	0	32247	0	32544	0	0	0	0	0	1	NA	NA	NA
BRCA1	c.2365A>G	p.(Ser789Gly)	Missense	Conflicting classifications of pathogenicity	1	0	NA	No	0	44917	0	0	0	0	0	1	NA	NA	NA	0	187642	1	174998	0	5.71435e-06	0	0	0	0.482567	0.00864997	-6.48608	B_STR	0	8.18116e-06	1	0	0	0	1.58269	0.626908	NA	0	42062	0	44035	0	0	0	0	0	1	NA	NA	NA	0	32247	0	32544	0	0	0	0	0	1	NA	NA	NA
BRCA1	c.5276A>G	p.(Lys1759Arg)	Missense	Conflicting classifications of pathogenicity	1	0	NA	No	0	44917	0	0	0	0	0	1	NA	NA	NA	0	187642	1	174998	0	5.71435e-06	0	0	0	0.482567	0.00864997	-6.48608	B_STR	0	8.18143e-06	1	0	0	0	1.58261	0.626838	NA	0	42062	0	44035	0	0	0	0	0	1	NA	NA	NA	0	32247	0	32544	0	0	0	0	0	1	NA	NA	NA
BRCA1	c.4457G>A	p.(Ser1486Asn)	Missense	Likely benign	1	0	NA	No	0	44917	0	0	0	0	0	1	NA	NA	NA	0	187642	1	174999	0	5.71432e-06	0	0	0	0.482568	0.00865007	-6.48607	B_STR	0	0	1	0	0	0	NA	NA	NA	0	42062	0	44035	0	0	0	0	0	1	NA	NA	NA	0	32247	0	32544	0	0	0	0	0	1	NA	NA	NA
BRCA1	c.2588T>C	p.(Val863Ala)	Missense	Conflicting classifications of pathogenicity	1	0	NA	No	0	44917	0	0	0	0	0	1	NA	NA	NA	0	187642	1	175000	0	5.71429e-06	0	0	0	0.48257	0.00865018	-6.48605	B_STR	0	0	1	0	0	0	NA	NA	NA	0	42062	0	44035	0	0	0	0	0	1	NA	NA	NA	0	32247	0	32544	0	0	0	0	0	1	NA	NA	NA
BRCA1	c.5554A>G	p.(Thr1852Ala)	Missense	Uncertain significance	1	0	NA	No	0	44917	0	0	0	0	0	1	NA	NA	NA	0	187642	1	175003	0	5.71419e-06	0	0	0	0.482574	0.0086505	-6.486	B_STR	0	0	1	0	0	0	NA	NA	NA	0	42062	0	44035	0	0	0	0	0	1	NA	NA	NA	0	32247	0	32544	0	0	0	0	0	1	NA	NA	NA
BRCA1	c.720A>T	p.(Gln240His)	Missense	Uncertain significance	1	0	NA	No	0	44917	0	0	0	0	0	1	NA	NA	NA	0	187642	1	175003	0	5.71419e-06	0	0	0	0.482574	0.0086505	-6.486	B_STR	0	0	1	0	0	0	NA	NA	NA	0	42062	0	44035	0	0	0	0	0	1	NA	NA	NA	0	32247	0	32544	0	0	0	0	0	1	NA	NA	NA
BRCA1	c.1580A>G	p.(Lys527Arg)	Missense	Conflicting classifications of pathogenicity	1	0	NA	No	0	44917	0	0	0	0	0	1	NA	NA	NA	0	187642	1	175004	0	5.71416e-06	0	0	0	0.482575	0.0086506	-6.48598	B_STR	0	0	1	0	0	0	NA	NA	NA	0	42062	0	44035	0	0	0	0	0	1	NA	NA	NA	0	32247	0	32544	0	0	0	0	0	1	NA	NA	NA
BRCA1	c.2420C>T	p.(Ala807Val)	Missense	Uncertain significance	1	0	NA	No	0	44917	0	0	0	0	0	1	NA	NA	NA	0	187642	1	175009	0	5.71399e-06	0	0	0	0.482582	0.00865114	-6.4859	B_STR	0	0	1	0	0	0	NA	NA	NA	0	42062	0	44035	0	0	0	0	0	1	NA	NA	NA	0	32247	0	32544	0	0	0	0	0	1	NA	NA	NA
BRCA1	c.2594A>T	p.(Lys865Met)	Missense	None	1	0	NA	No	0	44917	0	0	0	0	0	1	NA	NA	NA	0	187642	1	175009	0	5.71399e-06	0	0	0	0.482582	0.00865114	-6.4859	B_STR	0	0	1	0	0	0	NA	NA	NA	0	42062	0	44035	0	0	0	0	0	1	NA	NA	NA	0	32247	0	32544	0	0	0	0	0	1	NA	NA	NA
BRCA1	c.2597G>T	p.(Arg866Leu)	Missense	None	1	0	NA	No	0	44917	0	0	0	0	0	1	NA	NA	NA	0	187642	1	175011	0	5.71393e-06	0	0	0	0.482585	0.00865135	-6.48587	B_STR	0	0	1	0	0	0	NA	NA	NA	0	42062	0	44035	0	0	0	0	0	1	NA	NA	NA	0	32247	0	32544	0	0	0	0	0	1	NA	NA	NA
BRCA1	c.655G>C	p.(Asp219His)	Missense	Uncertain significance	1	0	NA	No	0	44917	0	0	0	0	0	1	NA	NA	NA	0	187642	1	175012	0	5.71389e-06	0	0	0	0.482587	0.00865146	-6.48585	B_STR	0	0	1	0	0	0	NA	NA	NA	0	42062	0	44035	0	0	0	0	0	1	NA	NA	NA	0	32247	0	32544	0	0	0	0	0	1	NA	NA	NA
BRCA1	c.1538A>G	p.(His513Arg)	Missense	Conflicting classifications of pathogenicity	1	0	NA	No	0	44917	0	0	0	0	0	1	NA	NA	NA	0	187642	1	175013	0	5.71386e-06	0	0	0	0.482588	0.00865156	-6.48583	B_STR	0	0	1	0	0	0	NA	NA	NA	0	42062	0	44035	0	0	0	0	0	1	NA	NA	NA	0	32247	0	32544	0	0	0	0	0	1	NA	NA	NA
BRCA1	c.2717A>G	p.(Lys906Arg)	Missense	None	1	0	NA	No	0	44917	0	0	0	0	0	1	NA	NA	NA	0	187642	1	175013	0	5.71386e-06	0	0	0	0.482588	0.00865156	-6.48583	B_STR	0	0	1	0	0	0	NA	NA	NA	0	42062	0	44035	0	0	0	0	0	1	NA	NA	NA	0	32247	0	32544	0	0	0	0	0	1	NA	NA	NA
BRCA1	c.652T>G	p.(Leu218Val)	Missense	Benign	1	0	NA	No	0	44917	0	0	0	0	0	1	NA	NA	NA	0	187642	1	175016	0	5.71376e-06	0	0	0	0.482592	0.00865188	-6.48578	B_STR	0	8.18136e-06	1	0	0	0	1.58277	0.626971	NA	0	42062	0	44035	0	0	0	0	0	1	NA	NA	NA	0	32247	0	32544	0	0	0	0	0	1	NA	NA	NA
BRCA1	c.5547G>T	p.(Glu1849Asp)	Missense	Not provided	1	0	NA	No	0	44917	0	0	0	0	0	1	NA	NA	NA	0	187642	1	175020	0	5.71363e-06	0	0	0	0.482598	0.00865231	-6.48571	B_STR	0	0	1	0	0	0	NA	NA	NA	0	42062	0	44035	0	0	0	0	0	1	NA	NA	NA	0	32247	0	32544	0	0	0	0	0	1	NA	NA	NA
BRCA1	c.1108G>C	p.(Val370Leu)	Missense	Conflicting classifications of pathogenicity	1	0	NA	No	0	44917	0	0	0	0	0	1	NA	NA	NA	0	187642	1	175023	0	5.71353e-06	0	0	0	0.482602	0.00865263	-6.48566	B_STR	0	0	1	0	0	0	NA	NA	NA	0	42062	0	44035	0	0	0	0	0	1	NA	NA	NA	0	32247	0	32544	0	0	0	0	0	1	NA	NA	NA
BRCA1	c.1108G>T	p.(Val370Phe)	Missense	Conflicting classifications of pathogenicity	1	0	NA	No	0	44917	0	0	0	0	0	1	NA	NA	NA	0	187642	1	175023	0	5.71353e-06	0	0	0	0.482602	0.00865263	-6.48566	B_STR	0	0	1	0	0	0	NA	NA	NA	0	42062	0	44035	0	0	0	0	0	1	NA	NA	NA	0	32247	0	32544	0	0	0	0	0	1	NA	NA	NA
BRCA1	c.855T>A	p.(His285Gln)	Missense	Uncertain significance	1	0	NA	No	0	44917	0	0	0	0	0	1	NA	NA	NA	0	187642	1	175023	0	5.71353e-06	0	0	0	0.482602	0.00865263	-6.48566	B_STR	0	0	1	0	0	0	NA	NA	NA	0	42062	0	44035	0	0	0	0	0	1	NA	NA	NA	0	32247	0	32544	0	0	0	0	0	1	NA	NA	NA
BRCA1	c.2342A>G	p.(Glu781Gly)	Missense	None	1	0	NA	No	0	44917	0	0	0	0	0	1	NA	NA	NA	0	187642	1	175024	0	5.7135e-06	0	0	0	0.482604	0.00865273	-6.48565	B_STR	0	0	1	0	0	0	NA	NA	NA	0	42062	0	44035	0	0	0	0	0	1	NA	NA	NA	0	32247	0	32544	0	0	0	0	0	1	NA	NA	NA
BRCA1	c.2608G>C	p.(Ala870Pro)	Missense	Conflicting classifications of pathogenicity	1	0	NA	No	0	44917	0	0	0	0	0	1	NA	NA	NA	0	187642	1	175024	0	5.7135e-06	0	0	0	0.482604	0.00865273	-6.48565	B_STR	0	0	1	0	0	0	NA	NA	NA	0	42062	0	44035	0	0	0	0	0	1	NA	NA	NA	0	32247	0	32544	0	0	0	0	0	1	NA	NA	NA
BRCA1	c.301T>C	p.(Tyr101His)	Missense	Uncertain significance	1	0	NA	No	0	44917	0	0	0	0	0	1	NA	NA	NA	0	187642	1	175024	0	5.7135e-06	0	0	0	0.482604	0.00865273	-6.48565	B_STR	0	0	1	0	0	0	NA	NA	NA	0	42062	0	44035	0	0	0	0	0	1	NA	NA	NA	0	32247	0	32544	0	0	0	0	0	1	NA	NA	NA
BRCA1	c.301T>G	p.(Tyr101Asp)	Missense	Not provided	1	0	NA	No	0	44917	0	0	0	0	0	1	NA	NA	NA	0	187642	1	175024	0	5.7135e-06	0	0	0	0.482604	0.00865273	-6.48565	B_STR	0	0	1	0	0	0	NA	NA	NA	0	42062	0	44035	0	0	0	0	0	1	NA	NA	NA	0	32247	0	32544	0	0	0	0	0	1	NA	NA	NA
BRCA1	c.244C>T	p.(Leu82Phe)	Missense	Not provided	1	0	NA	No	0	44917	0	0	0	0	0	1	NA	NA	NA	0	187642	1	175025	0	5.71347e-06	0	0	0	0.482605	0.00865284	-6.48563	B_STR	0	0	1	0	0	0	NA	NA	NA	0	42062	0	44035	0	0	0	0	0	1	NA	NA	NA	0	32247	0	32544	0	0	0	0	0	1	NA	NA	NA
BRCA1	c.2750T>G	p.(Ile917Ser)	Missense	Conflicting classifications of pathogenicity	1	0	NA	No	0	44917	0	0	0	0	0	1	NA	NA	NA	0	187642	1	175027	0	5.7134e-06	0	0	0	0.482608	0.00865305	-6.4856	B_STR	0	0	1	0	0	0	NA	NA	NA	0	42062	0	44035	0	0	0	0	0	1	NA	NA	NA	0	32247	0	32544	0	0	0	0	0	1	NA	NA	NA
BRCA1	c.1525A>G	p.(Thr509Ala)	Missense	Conflicting classifications of pathogenicity	1	0	NA	No	0	44917	0	0	0	0	0	1	NA	NA	NA	0	187642	1	175028	0	5.71337e-06	0	0	0	0.48261	0.00865316	-6.48558	B_STR	0	0	1	0	0	0	NA	NA	NA	0	42062	0	44035	0	0	0	0	0	1	NA	NA	NA	0	32247	0	32544	0	0	0	0	0	1	NA	NA	NA
BRCA1	c.5039T>C	p.(Ile1680Thr)	Missense	Not provided	1	0	NA	No	0	44917	0	0	0	0	0	1	NA	NA	NA	0	187642	1	175029	0	5.71334e-06	0	0	0	0.482611	0.00865326	-6.48556	B_STR	0	0	1	0	0	0	NA	NA	NA	0	42062	0	44035	0	0	0	0	0	1	NA	NA	NA	0	32247	0	32544	0	0	0	0	0	1	NA	NA	NA
BRCA1	c.2492A>G	p.(Tyr831Cys)	Missense	Uncertain significance	1	0	NA	No	0	44917	0	0	0	0	0	1	NA	NA	NA	0	187642	1	175030	0	5.71331e-06	0	0	0	0.482612	0.00865337	-6.48555	B_STR	0	8.18116e-06	1	0	0	0	1.58269	0.626908	NA	0	42062	0	44035	0	0	0	0	0	1	NA	NA	NA	0	32247	0	32544	0	0	0	0	0	1	NA	NA	NA
BRCA1	c.1657C>A	p.(His553Asn)	Missense	None	1	0	NA	No	0	44917	0	0	0	0	0	1	NA	NA	NA	0	187642	1	175030	0	5.71331e-06	0	0	0	0.482612	0.00865337	-6.48555	B_STR	0	0	1	0	0	0	NA	NA	NA	0	42062	0	44035	0	0	0	0	0	1	NA	NA	NA	0	32247	0	32544	0	0	0	0	0	1	NA	NA	NA
BRCA1	c.1631A>G	p.(Gln544Arg)	Missense	None	1	0	NA	No	0	44917	0	0	0	0	0	1	NA	NA	NA	0	187642	1	175032	0	5.71324e-06	0	0	0	0.482615	0.00865358	-6.48551	B_STR	0	0	1	0	0	0	NA	NA	NA	0	42062	0	44035	0	0	0	0	0	1	NA	NA	NA	0	32247	0	32544	0	0	0	0	0	1	NA	NA	NA
BRCA1	c.2302A>C	p.(Ser768Arg)	Missense	None	1	0	NA	No	0	44917	0	0	0	0	0	1	NA	NA	NA	0	187642	1	175032	0	5.71324e-06	0	0	0	0.482615	0.00865358	-6.48551	B_STR	0	0	1	0	0	0	NA	NA	NA	0	42062	0	44035	0	0	0	0	0	1	NA	NA	NA	0	32247	0	32544	0	0	0	0	0	1	NA	NA	NA
BRCA1	c.2302A>G	p.(Ser768Gly)	Missense	Conflicting classifications of pathogenicity	1	0	NA	No	0	44917	0	0	0	0	0	1	NA	NA	NA	0	187642	1	175032	0	5.71324e-06	0	0	0	0.482615	0.00865358	-6.48551	B_STR	0	0	1	0	0	0	NA	NA	NA	0	42062	0	44035	0	0	0	0	0	1	NA	NA	NA	0	32247	0	32544	0	0	0	0	0	1	NA	NA	NA
BRCA1	c.2467A>G	p.(Arg823Gly)	Missense	None	1	0	NA	No	0	44917	0	0	0	0	0	1	NA	NA	NA	0	187642	1	175032	0	5.71324e-06	0	0	0	0.482615	0.00865358	-6.48551	B_STR	0	0	1	0	0	0	NA	NA	NA	0	42062	0	44035	0	0	0	0	0	1	NA	NA	NA	0	32247	0	32544	0	0	0	0	0	1	NA	NA	NA
BRCA1	c.2627G>C	p.(Gly876Ala)	Missense	None	1	0	NA	No	0	44917	0	0	0	0	0	1	NA	NA	NA	0	187642	1	175032	0	5.71324e-06	0	0	0	0.482615	0.00865358	-6.48551	B_STR	0	0	1	0	0	0	NA	NA	NA	0	42062	0	44035	0	0	0	0	0	1	NA	NA	NA	0	32247	0	32544	0	0	0	0	0	1	NA	NA	NA
BRCA1	c.1949T>G	p.(Ile650Arg)	Missense	Conflicting classifications of pathogenicity	1	0	NA	No	0	44917	0	0	0	0	0	1	NA	NA	NA	0	187642	1	175033	0	5.71321e-06	0	0	0	0.482617	0.00865369	-6.4855	B_STR	0	0	1	0	0	0	NA	NA	NA	0	42062	0	44035	0	0	0	0	0	1	NA	NA	NA	0	32247	0	32544	0	0	0	0	0	1	NA	NA	NA
BRCA1	c.1954A>G	p.(Lys652Glu)	Missense	Conflicting classifications of pathogenicity	1	0	NA	No	0	44917	0	0	0	0	0	1	NA	NA	NA	0	187642	1	175033	0	5.71321e-06	0	0	0	0.482617	0.00865369	-6.4855	B_STR	0	0	1	0	0	0	NA	NA	NA	0	42062	0	44035	0	0	0	0	0	1	NA	NA	NA	0	32247	0	32544	0	0	0	0	0	1	NA	NA	NA
BRCA1	c.2246A>G	p.(Asp749Gly)	Missense	Conflicting classifications of pathogenicity	1	0	NA	No	0	44917	0	0	0	0	0	1	NA	NA	NA	0	187642	1	175033	0	5.71321e-06	0	0	0	0.482617	0.00865369	-6.4855	B_STR	0	0	1	0	0	0	NA	NA	NA	0	42062	0	44035	0	0	0	0	0	1	NA	NA	NA	0	32247	0	32544	0	0	0	0	0	1	NA	NA	NA
BRCA1	c.5155G>C	p.(Val1719Leu)	Missense	Not provided	1	0	NA	No	0	44917	0	0	0	0	0	1	NA	NA	NA	0	187642	1	175033	0	5.71321e-06	0	0	0	0.482617	0.00865369	-6.4855	B_STR	0	0	1	0	0	0	NA	NA	NA	0	42062	0	44035	0	0	0	0	0	1	NA	NA	NA	0	32247	0	32544	0	0	0	0	0	1	NA	NA	NA
BRCA1	c.2320G>A	p.(Gly774Ser)	Missense	Conflicting classifications of pathogenicity	1	0	NA	No	0	44917	0	0	0	0	0	1	NA	NA	NA	0	187642	1	175034	0	5.71318e-06	0	0	0	0.482618	0.0086538	-6.48548	B_STR	0	0	1	0	0	0	NA	NA	NA	0	42062	0	44035	0	0	0	0	0	1	NA	NA	NA	0	32247	0	32544	0	0	0	0	0	1	NA	NA	NA
BRCA1	c.1510C>A	p.(Arg504Ser)	Missense	None	1	0	NA	No	0	44917	0	0	0	0	0	1	NA	NA	NA	0	187642	1	175035	0	5.71314e-06	0	0	0	0.48262	0.0086539	-6.48546	B_STR	0	0	1	0	0	0	NA	NA	NA	0	42062	0	44035	0	0	0	0	0	1	NA	NA	NA	0	32247	0	32544	0	0	0	0	0	1	NA	NA	NA
BRCA1	c.2755C>A	p.(Pro919Thr)	Missense	None	1	0	NA	No	0	44917	0	0	0	0	0	1	NA	NA	NA	0	187642	1	175035	0	5.71314e-06	0	0	0	0.48262	0.0086539	-6.48546	B_STR	0	0	1	0	0	0	NA	NA	NA	0	42062	0	44035	0	0	0	0	0	1	NA	NA	NA	0	32247	0	32544	0	0	0	0	0	1	NA	NA	NA
BRCA1	c.2987A>G	p.(Lys996Arg)	Missense	Conflicting classifications of pathogenicity	1	0	NA	No	0	44917	0	0	0	0	0	1	NA	NA	NA	0	187642	1	175035	0	5.71314e-06	0	0	0	0.48262	0.0086539	-6.48546	B_STR	0	0	1	0	0	0	NA	NA	NA	0	42062	0	44035	0	0	0	0	0	1	NA	NA	NA	0	32247	0	32544	0	0	0	0	0	1	NA	NA	NA
BRCA1	c.2679G>T	p.(Lys893Asn)	Missense	Conflicting classifications of pathogenicity	1	0	NA	No	0	44917	0	0	0	0	0	1	NA	NA	NA	0	187642	1	175036	0	5.71311e-06	0	0	0	0.482621	0.00865401	-6.48545	B_STR	0	0	1	0	0	0	NA	NA	NA	0	42062	0	44035	0	0	0	0	0	1	NA	NA	NA	0	32247	0	32544	0	0	0	0	0	1	NA	NA	NA
BRCA1	c.1963T>A	p.(Tyr655Asn)	Missense	None	1	0	NA	No	0	44917	0	0	0	0	0	1	NA	NA	NA	0	187642	1	175037	0	5.71308e-06	0	0	0	0.482622	0.00865411	-6.48543	B_STR	0	0	1	0	0	0	NA	NA	NA	0	42062	0	44035	0	0	0	0	0	1	NA	NA	NA	0	32247	0	32544	0	0	0	0	0	1	NA	NA	NA
BRCA1	c.1963T>G	p.(Tyr655Asp)	Missense	Likely benign	1	0	NA	No	0	44917	0	0	0	0	0	1	NA	NA	NA	0	187642	1	175037	0	5.71308e-06	0	0	0	0.482622	0.00865411	-6.48543	B_STR	0	0	1	0	0	0	NA	NA	NA	0	42062	0	44035	0	0	0	0	0	1	NA	NA	NA	0	32247	0	32544	0	0	0	0	0	1	NA	NA	NA
BRCA1	c.2770A>G	p.(Asn924Asp)	Missense	None	1	0	NA	No	0	44917	0	0	0	0	0	1	NA	NA	NA	0	187642	1	175037	0	5.71308e-06	0	0	0	0.482622	0.00865411	-6.48543	B_STR	0	0	1	0	0	0	NA	NA	NA	0	42062	0	44035	0	0	0	0	0	1	NA	NA	NA	0	32247	0	32544	0	0	0	0	0	1	NA	NA	NA
BRCA1	c.3304A>C	p.(Asn1102His)	Missense	None	1	0	NA	No	0	44917	0	0	0	0	0	1	NA	NA	NA	0	187642	1	175037	0	5.71308e-06	0	0	0	0.482622	0.00865411	-6.48543	B_STR	0	0	1	0	0	0	NA	NA	NA	0	42062	0	44035	0	0	0	0	0	1	NA	NA	NA	0	32247	0	32544	0	0	0	0	0	1	NA	NA	NA
BRCA1	c.3587C>T	p.(Thr1196Ile)	Missense	Conflicting classifications of pathogenicity	1	0	NA	No	0	44917	0	0	0	0	0	1	NA	NA	NA	0	187642	1	175037	0	5.71308e-06	0	0	0	0.482622	0.00865411	-6.48543	B_STR	0	0	1	0	0	0	NA	NA	NA	0	42062	0	44035	0	0	0	0	0	1	NA	NA	NA	0	32247	0	32544	0	0	0	0	0	1	NA	NA	NA
BRCA1	c.1175T>A	p.(Leu392Gln)	Missense	None	1	0	NA	No	0	44917	0	0	0	0	0	1	NA	NA	NA	0	187642	1	175038	0	5.71305e-06	0	0	0	0.482624	0.00865422	-6.48541	B_STR	0	0	1	0	0	0	NA	NA	NA	0	42062	0	44035	0	0	0	0	0	1	NA	NA	NA	0	32247	0	32544	0	0	0	0	0	1	NA	NA	NA
BRCA1	c.1964A>T	p.(Tyr655Phe)	Missense	Conflicting classifications of pathogenicity	1	0	NA	No	0	44917	0	0	0	0	0	1	NA	NA	NA	0	187642	1	175038	0	5.71305e-06	0	0	0	0.482624	0.00865422	-6.48541	B_STR	0	0	1	0	0	0	NA	NA	NA	0	42062	0	44035	0	0	0	0	0	1	NA	NA	NA	0	32247	0	32544	0	0	0	0	0	1	NA	NA	NA
BRCA1	c.1976C>G	p.(Pro659Arg)	Missense	Conflicting classifications of pathogenicity	1	0	NA	No	0	44917	0	0	0	0	0	1	NA	NA	NA	0	187642	1	175038	0	5.71305e-06	0	0	0	0.482624	0.00865422	-6.48541	B_STR	0	0	1	0	0	0	NA	NA	NA	0	42062	0	44035	0	0	0	0	0	1	NA	NA	NA	0	32247	0	32544	0	0	0	0	0	1	NA	NA	NA
BRCA1	c.2158G>A	p.(Glu720Lys)	Missense	Conflicting classifications of pathogenicity	1	0	NA	No	0	44917	0	0	0	0	0	1	NA	NA	NA	0	187642	1	175038	0	5.71305e-06	0	0	0	0.482624	0.00865422	-6.48541	B_STR	0	0	1	0	0	0	NA	NA	NA	0	42062	0	44035	0	0	0	0	0	1	NA	NA	NA	0	32247	0	32544	0	0	0	0	0	1	NA	NA	NA
BRCA1	c.2312T>C	p.(Leu771Ser)	Missense	Conflicting classifications of pathogenicity	1	0	NA	No	0	44917	0	0	0	0	0	1	NA	NA	NA	0	187642	1	175038	0	5.71305e-06	0	0	0	0.482624	0.00865422	-6.48541	B_STR	0	0	1	0	0	0	NA	NA	NA	0	42062	0	44035	0	0	0	0	0	1	NA	NA	NA	0	32247	0	32544	0	0	0	0	0	1	NA	NA	NA
BRCA1	c.2890G>A	p.(Gly964Arg)	Missense	Conflicting classifications of pathogenicity	1	0	NA	No	0	44917	0	0	0	0	0	1	NA	NA	NA	0	187642	1	175038	0	5.71305e-06	0	0	0	0.482624	0.00865422	-6.48541	B_STR	0	0	1	0	0	0	NA	NA	NA	0	42062	0	44035	0	0	0	0	0	1	NA	NA	NA	0	32247	0	32544	0	0	0	0	0	1	NA	NA	NA
BRCA1	c.2991T>G	p.(Asn997Lys)	Missense	None	1	0	NA	No	0	44917	0	0	0	0	0	1	NA	NA	NA	0	187642	1	175038	0	5.71305e-06	0	0	0	0.482624	0.00865422	-6.48541	B_STR	0	0	1	0	0	0	NA	NA	NA	0	42062	0	44035	0	0	0	0	0	1	NA	NA	NA	0	32247	0	32544	0	0	0	0	0	1	NA	NA	NA
BRCA1	c.1777A>C	p.(Asn593His)	Missense	Conflicting classifications of pathogenicity	1	0	NA	No	0	44917	0	0	0	0	0	1	NA	NA	NA	0	187642	1	175039	0	5.71301e-06	0	0	0	0.482625	0.00865433	-6.4854	B_STR	0	0	1	0	0	0	NA	NA	NA	0	42062	0	44035	0	0	0	0	0	1	NA	NA	NA	0	32247	0	32544	0	0	0	0	0	1	NA	NA	NA
BRCA1	c.1777A>G	p.(Asn593Asp)	Missense	None	1	0	NA	No	0	44917	0	0	0	0	0	1	NA	NA	NA	0	187642	1	175039	0	5.71301e-06	0	0	0	0.482625	0.00865433	-6.4854	B_STR	0	0	1	0	0	0	NA	NA	NA	0	42062	0	44035	0	0	0	0	0	1	NA	NA	NA	0	32247	0	32544	0	0	0	0	0	1	NA	NA	NA
BRCA1	c.1970A>T	p.(Gln657Leu)	Missense	None	1	0	NA	No	0	44917	0	0	0	0	0	1	NA	NA	NA	0	187642	1	175039	0	5.71301e-06	0	0	0	0.482625	0.00865433	-6.4854	B_STR	0	0	1	0	0	0	NA	NA	NA	0	42062	0	44035	0	0	0	0	0	1	NA	NA	NA	0	32247	0	32544	0	0	0	0	0	1	NA	NA	NA
BRCA1	c.343C>A	p.(Pro115Thr)	Missense	Uncertain significance	1	0	NA	No	0	44917	0	0	0	0	0	1	NA	NA	NA	0	187642	1	175039	0	5.71301e-06	0	0	0	0.482625	0.00865433	-6.4854	B_STR	0	0	1	0	0	0	NA	NA	NA	0	42062	0	44035	0	0	0	0	0	1	NA	NA	NA	0	32247	0	32544	0	0	0	0	0	1	NA	NA	NA
BRCA1	c.3583C>T	p.(His1195Tyr)	Missense	Conflicting classifications of pathogenicity	1	0	NA	No	0	44917	0	0	0	0	0	1	NA	NA	NA	0	187642	1	175039	0	5.71301e-06	0	0	0	0.482625	0.00865433	-6.4854	B_STR	0	0	1	0	0	0	NA	NA	NA	0	42062	0	44035	0	0	0	0	0	1	NA	NA	NA	0	32247	0	32544	0	0	0	0	0	1	NA	NA	NA
BRCA1	c.5536C>A	p.(Gln1846Lys)	Missense	Conflicting classifications of pathogenicity	1	0	NA	No	0	44917	0	0	0	0	0	1	NA	NA	NA	0	187642	1	175039	0	5.71301e-06	0	0	0	0.482625	0.00865433	-6.4854	B_STR	0	0	1	0	0	0	NA	NA	NA	0	42062	0	44035	0	0	0	0	0	1	NA	NA	NA	0	32247	0	32544	0	0	0	0	0	1	NA	NA	NA
BRCA1	c.1888A>G	p.(Asn630Asp)	Missense	None	1	0	NA	No	0	44917	0	0	0	0	0	1	NA	NA	NA	0	187642	1	175040	0	5.71298e-06	0	0	0	0.482627	0.00865443	-6.48538	B_STR	0	0	1	0	0	0	NA	NA	NA	0	42062	0	44035	0	0	0	0	0	1	NA	NA	NA	0	32247	0	32544	0	0	0	0	0	1	NA	NA	NA
BRCA1	c.1915T>G	p.(Leu639Val)	Missense	None	1	0	NA	No	0	44917	0	0	0	0	0	1	NA	NA	NA	0	187642	1	175040	0	5.71298e-06	0	0	0	0.482627	0.00865443	-6.48538	B_STR	0	0	1	0	0	0	NA	NA	NA	0	42062	0	44035	0	0	0	0	0	1	NA	NA	NA	0	32247	0	32544	0	0	0	0	0	1	NA	NA	NA
BRCA1	c.3125G>A	p.(Ser1042Asn)	Missense	Conflicting classifications of pathogenicity	1	0	NA	No	0	44917	0	0	0	0	0	1	NA	NA	NA	0	187642	1	175040	0	5.71298e-06	0	0	0	0.482627	0.00865443	-6.48538	B_STR	0	0	1	0	0	0	NA	NA	NA	0	42062	0	44035	0	0	0	0	0	1	NA	NA	NA	0	32247	0	32544	0	0	0	0	0	1	NA	NA	NA
BRCA1	c.3151A>G	p.(Thr1051Ala)	Missense	Conflicting classifications of pathogenicity	1	0	NA	No	0	44917	0	0	0	0	0	1	NA	NA	NA	0	187642	1	175040	0	5.71298e-06	0	0	0	0.482627	0.00865443	-6.48538	B_STR	0	0	1	0	0	0	NA	NA	NA	0	42062	0	44035	0	0	0	0	0	1	NA	NA	NA	0	32247	0	32544	0	0	0	0	0	1	NA	NA	NA
BRCA1	c.866G>A	p.(Ser289Asn)	Missense	Conflicting classifications of pathogenicity	1	0	NA	No	0	44917	0	0	0	0	0	1	NA	NA	NA	0	187642	1	175040	0	5.71298e-06	0	0	0	0.482627	0.00865443	-6.48538	B_STR	0	0	1	0	0	0	NA	NA	NA	0	42062	0	44035	0	0	0	0	0	1	NA	NA	NA	0	32247	0	32544	0	0	0	0	0	1	NA	NA	NA
BRCA1	c.1354G>A	p.(Val452Ile)	Missense	Conflicting classifications of pathogenicity	1	0	NA	No	0	44917	0	0	0	0	0	1	NA	NA	NA	0	187642	1	175041	0	5.71295e-06	0	0	0	0.482628	0.00865454	-6.48536	B_STR	0	0	1	0	0	0	NA	NA	NA	0	42062	0	44035	0	0	0	0	0	1	NA	NA	NA	0	32247	0	32544	0	0	0	0	0	1	NA	NA	NA
BRCA1	c.1358A>G	p.(Glu453Gly)	Missense	None	1	0	NA	No	0	44917	0	0	0	0	0	1	NA	NA	NA	0	187642	1	175041	0	5.71295e-06	0	0	0	0.482628	0.00865454	-6.48536	B_STR	0	0	1	0	0	0	NA	NA	NA	0	42062	0	44035	0	0	0	0	0	1	NA	NA	NA	0	32247	0	32544	0	0	0	0	0	1	NA	NA	NA
BRCA1	c.1412T>A	p.(Leu471His)	Missense	None	1	0	NA	No	0	44917	0	0	0	0	0	1	NA	NA	NA	0	187642	1	175041	0	5.71295e-06	0	0	0	0.482628	0.00865454	-6.48536	B_STR	0	0	1	0	0	0	NA	NA	NA	0	42062	0	44035	0	0	0	0	0	1	NA	NA	NA	0	32247	0	32544	0	0	0	0	0	1	NA	NA	NA
BRCA1	c.2023G>A	p.(Ala675Thr)	Missense	Conflicting classifications of pathogenicity	1	0	NA	No	0	44917	0	0	0	0	0	1	NA	NA	NA	0	187642	1	175041	0	5.71295e-06	0	0	0	0.482628	0.00865454	-6.48536	B_STR	0	0	1	0	0	0	NA	NA	NA	0	42062	0	44035	0	0	0	0	0	1	NA	NA	NA	0	32247	0	32544	0	0	0	0	0	1	NA	NA	NA
BRCA1	c.2854T>A	p.(Phe952Ile)	Missense	None	1	0	NA	No	0	44917	0	0	0	0	0	1	NA	NA	NA	0	187642	1	175041	0	5.71295e-06	0	0	0	0.482628	0.00865454	-6.48536	B_STR	0	0	1	0	0	0	NA	NA	NA	0	42062	0	44035	0	0	0	0	0	1	NA	NA	NA	0	32247	0	32544	0	0	0	0	0	1	NA	NA	NA
BRCA1	c.2960A>T	p.(Lys987Met)	Missense	None	1	0	NA	No	0	44917	0	0	0	0	0	1	NA	NA	NA	0	187642	1	175041	0	5.71295e-06	0	0	0	0.482628	0.00865454	-6.48536	B_STR	0	0	1	0	0	0	NA	NA	NA	0	42062	0	44035	0	0	0	0	0	1	NA	NA	NA	0	32247	0	32544	0	0	0	0	0	1	NA	NA	NA
BRCA1	c.3076A>G	p.(Ile1026Val)	Missense	Conflicting classifications of pathogenicity	1	0	NA	No	0	44917	0	0	0	0	0	1	NA	NA	NA	0	187642	1	175041	0	5.71295e-06	0	0	0	0.482628	0.00865454	-6.48536	B_STR	0	0	1	0	0	0	NA	NA	NA	0	42062	0	44035	0	0	0	0	0	1	NA	NA	NA	0	32247	0	32544	0	0	0	0	0	1	NA	NA	NA
BRCA1	c.5167A>G	p.(Ile1723Val)	Missense	Conflicting classifications of pathogenicity	1	0	NA	No	0	44917	0	0	0	0	0	1	NA	NA	NA	0	187642	1	175041	0	5.71295e-06	0	0	0	0.482628	0.00865454	-6.48536	B_STR	0	0	1	0	0	0	NA	NA	NA	0	42062	0	44035	0	0	0	0	0	1	NA	NA	NA	0	32247	0	32544	0	0	0	0	0	1	NA	NA	NA
BRCA1	c.1180G>C	p.(Gly394Arg)	Missense	None	1	0	NA	No	0	44917	0	0	0	0	0	1	NA	NA	NA	0	187642	1	175042	0	5.71291e-06	0	0	0	0.48263	0.00865465	-6.48535	B_STR	0	0	1	0	0	0	NA	NA	NA	0	42062	0	44035	0	0	0	0	0	1	NA	NA	NA	0	32247	0	32544	0	0	0	0	0	1	NA	NA	NA
BRCA1	c.2825C>G	p.(Ala942Gly)	Missense	None	1	0	NA	No	0	44917	0	0	0	0	0	1	NA	NA	NA	0	187642	1	175042	0	5.71291e-06	0	0	0	0.48263	0.00865465	-6.48535	B_STR	0	0	1	0	0	0	NA	NA	NA	0	42062	0	44035	0	0	0	0	0	1	NA	NA	NA	0	32247	0	32544	0	0	0	0	0	1	NA	NA	NA
BRCA1	c.3019T>C	p.(Ser1007Pro)	Missense	None	1	0	NA	No	0	44917	0	0	0	0	0	1	NA	NA	NA	0	187642	1	175042	0	5.71291e-06	0	0	0	0.48263	0.00865465	-6.48535	B_STR	0	0	1	0	0	0	NA	NA	NA	0	42062	0	44035	0	0	0	0	0	1	NA	NA	NA	0	32247	0	32544	0	0	0	0	0	1	NA	NA	NA
BRCA1	c.3022A>C	p.(Met1008Leu)	Missense	Conflicting classifications of pathogenicity	1	0	NA	No	0	44917	0	0	0	0	0	1	NA	NA	NA	0	187642	1	175042	0	5.71291e-06	0	0	0	0.48263	0.00865465	-6.48535	B_STR	0	0	1	0	0	0	NA	NA	NA	0	42062	0	44035	0	0	0	0	0	1	NA	NA	NA	0	32247	0	32544	0	0	0	0	0	1	NA	NA	NA
BRCA1	c.3079A>G	p.(Ser1027Gly)	Missense	None	1	0	NA	No	0	44917	0	0	0	0	0	1	NA	NA	NA	0	187642	1	175042	0	5.71291e-06	0	0	0	0.48263	0.00865465	-6.48535	B_STR	0	0	1	0	0	0	NA	NA	NA	0	42062	0	44035	0	0	0	0	0	1	NA	NA	NA	0	32247	0	32544	0	0	0	0	0	1	NA	NA	NA
BRCA1	c.3292C>T	p.(Leu1098Phe)	Missense	Conflicting classifications of pathogenicity	1	0	NA	No	0	44917	0	0	0	0	0	1	NA	NA	NA	0	187642	1	175042	0	5.71291e-06	0	0	0	0.48263	0.00865465	-6.48535	B_STR	0	0	1	0	0	0	NA	NA	NA	0	42062	0	44035	0	0	0	0	0	1	NA	NA	NA	0	32247	0	32544	0	0	0	0	0	1	NA	NA	NA
BRCA1	c.1357G>C	p.(Glu453Gln)	Missense	Conflicting classifications of pathogenicity	1	0	NA	No	0	44917	0	0	0	0	0	1	NA	NA	NA	0	187642	1	175043	0	5.71288e-06	0	0	0	0.482631	0.00865475	-6.48533	B_STR	0	0	1	0	0	0	NA	NA	NA	0	42062	0	44035	0	0	0	0	0	1	NA	NA	NA	0	32247	0	32544	0	0	0	0	0	1	NA	NA	NA
BRCA1	c.1477A>C	p.(Ile493Leu)	Missense	Conflicting classifications of pathogenicity	1	0	NA	No	0	44917	0	0	0	0	0	1	NA	NA	NA	0	187642	1	175043	0	5.71288e-06	0	0	0	0.482631	0.00865475	-6.48533	B_STR	0	0	1	0	0	0	NA	NA	NA	0	42062	0	44035	0	0	0	0	0	1	NA	NA	NA	0	32247	0	32544	0	0	0	0	0	1	NA	NA	NA
BRCA1	c.3372C>A	p.(Phe1124Leu)	Missense	Conflicting classifications of pathogenicity	1	0	NA	No	0	44917	0	0	0	0	0	1	NA	NA	NA	0	187642	1	175043	0	5.71288e-06	0	0	0	0.482631	0.00865475	-6.48533	B_STR	0	0	1	0	0	0	NA	NA	NA	0	42062	0	44035	0	0	0	0	0	1	NA	NA	NA	0	32247	0	32544	0	0	0	0	0	1	NA	NA	NA
BRCA1	c.5126G>A	p.(Gly1709Glu)	Missense	Uncertain significance	1	0	NA	No	0	44917	0	0	0	0	0	1	NA	NA	NA	0	187642	1	175043	0	5.71288e-06	0	0	0	0.482631	0.00865475	-6.48533	B_STR	0	0	1	0	0	0	NA	NA	NA	0	42062	0	44035	0	0	0	0	0	1	NA	NA	NA	0	32247	0	32544	0	0	0	0	0	1	NA	NA	NA
BRCA1	c.5129G>A	p.(Gly1710Glu)	Missense	Conflicting classifications of pathogenicity	1	0	NA	No	0	44917	0	0	0	0	0	1	NA	NA	NA	0	187642	1	175043	0	5.71288e-06	0	0	0	0.482631	0.00865475	-6.48533	B_STR	0	0	1	0	0	0	NA	NA	NA	0	42062	0	44035	0	0	0	0	0	1	NA	NA	NA	0	32247	0	32544	0	0	0	0	0	1	NA	NA	NA
BRCA1	c.1196A>G	p.(His399Arg)	Missense	Conflicting classifications of pathogenicity	1	0	NA	No	0	44917	0	0	0	0	0	1	NA	NA	NA	0	187642	1	175044	0	5.71285e-06	0	0	0	0.482632	0.00865486	-6.48531	B_STR	0	0	1	0	0	0	NA	NA	NA	0	42062	0	44035	0	0	0	0	0	1	NA	NA	NA	0	32247	0	32544	0	0	0	0	0	1	NA	NA	NA
BRCA1	c.5420T>C	p.(Ile1807Thr)	Missense	Conflicting classifications of pathogenicity	1	0	NA	No	0	44917	0	0	0	0	0	1	NA	NA	NA	0	187642	1	175044	0	5.71285e-06	0	0	0	0.482632	0.00865486	-6.48531	B_STR	0	0	1	0	0	0	NA	NA	NA	0	42062	0	44035	0	0	0	0	0	1	NA	NA	NA	0	32247	0	32544	0	0	0	0	0	1	NA	NA	NA
BRCA1	c.3280T>C	p.(Tyr1094His)	Missense	Conflicting classifications of pathogenicity	1	0	NA	No	0	44917	0	0	0	0	0	1	NA	NA	NA	0	187642	1	175045	0	5.71282e-06	0	0	0	0.482634	0.00865497	-6.4853	B_STR	0	0	1	0	0	0	NA	NA	NA	0	42062	0	44035	0	0	0	0	0	1	NA	NA	NA	0	32247	0	32544	0	0	0	0	0	1	NA	NA	NA
BRCA1	c.3496G>C	p.(Ala1166Pro)	Missense	Conflicting classifications of pathogenicity	1	0	NA	No	0	44917	0	0	0	0	0	1	NA	NA	NA	0	187642	1	175045	0	5.71282e-06	0	0	0	0.482634	0.00865497	-6.4853	B_STR	0	0	1	0	0	0	NA	NA	NA	0	42062	0	44035	0	0	0	0	0	1	NA	NA	NA	0	32247	0	32544	0	0	0	0	0	1	NA	NA	NA
BRCA1	c.3549A>T	p.(Lys1183Asn)	Missense	None	1	0	NA	No	0	44917	0	0	0	0	0	1	NA	NA	NA	0	187642	1	175045	0	5.71282e-06	0	0	0	0.482634	0.00865497	-6.4853	B_STR	0	0	1	0	0	0	NA	NA	NA	0	42062	0	44035	0	0	0	0	0	1	NA	NA	NA	0	32247	0	32544	0	0	0	0	0	1	NA	NA	NA
BRCA1	c.3253A>G	p.(Arg1085Gly)	Missense	None	1	0	NA	No	0	44917	0	0	0	0	0	1	NA	NA	NA	0	187642	1	175046	0	5.71278e-06	0	0	0	0.482635	0.00865507	-6.48528	B_STR	0	0	1	0	0	0	NA	NA	NA	0	42062	0	44035	0	0	0	0	0	1	NA	NA	NA	0	32247	0	32544	0	0	0	0	0	1	NA	NA	NA
BRCA1	c.3509T>A	p.(Ile1170Asn)	Missense	None	1	0	NA	No	0	44917	0	0	0	0	0	1	NA	NA	NA	0	187642	1	175046	0	5.71278e-06	0	0	0	0.482635	0.00865507	-6.48528	B_STR	0	0	1	0	0	0	NA	NA	NA	0	42062	0	44035	0	0	0	0	0	1	NA	NA	NA	0	32247	0	32544	0	0	0	0	0	1	NA	NA	NA
BRCA1	c.4192G>A	p.(Asp1398Asn)	Missense	Uncertain significance	1	0	NA	No	0	44917	0	0	0	0	0	1	NA	NA	NA	0	187642	1	175046	0	5.71278e-06	0	0	0	0.482635	0.00865507	-6.48528	B_STR	0	0	1	0	0	0	NA	NA	NA	0	42062	0	44035	0	0	0	0	0	1	NA	NA	NA	0	32247	0	32544	0	0	0	0	0	1	NA	NA	NA
BRCA1	c.4588A>G	p.(Lys1530Glu)	Missense	None	1	0	NA	No	0	44917	0	0	0	0	0	1	NA	NA	NA	0	187642	1	175046	0	5.71278e-06	0	0	0	0.482635	0.00865507	-6.48528	B_STR	0	0	1	0	0	0	NA	NA	NA	0	42062	0	44035	0	0	0	0	0	1	NA	NA	NA	0	32247	0	32544	0	0	0	0	0	1	NA	NA	NA
BRCA1	c.739A>G	p.(Asn247Asp)	Missense	Likely benign	1	0	NA	No	0	44917	0	0	0	0	0	1	NA	NA	NA	0	187642	0	175054	0	0	0	0	0	1	NA	NA	NA	0	8.18116e-06	1	0	0	0	1.58269	0.626908	NA	0	42062	0	44035	0	0	0	0	0	1	NA	NA	NA	0	32247	0	32544	0	0	0	0	0	1	NA	NA	NA
BRCA1	c.794C>A	p.(Ser265Tyr)	Missense	None	1	0	NA	No	0	44917	0	0	0	0	0	1	NA	NA	NA	0	187642	0	175054	0	0	0	0	0	1	NA	NA	NA	0	8.18116e-06	1	0	0	0	1.58269	0.626908	NA	0	42062	0	44035	0	0	0	0	0	1	NA	NA	NA	0	32247	0	32544	0	0	0	0	0	1	NA	NA	NA
BRCA1	c.844T>C	p.(Ser282Pro)	Missense	Conflicting classifications of pathogenicity	1	0	NA	No	0	44917	0	0	0	0	0	1	NA	NA	NA	0	187642	0	175054	0	0	0	0	0	1	NA	NA	NA	0	8.18116e-06	1	0	0	0	1.58269	0.626908	NA	0	42062	0	44035	0	0	0	0	0	1	NA	NA	NA	0	32247	0	32544	0	0	0	0	0	1	NA	NA	NA
BRCA1	c.976G>C	p.(Glu326Gln)	Missense	Conflicting classifications of pathogenicity	1	0	NA	No	0	44917	0	0	0	0	0	1	NA	NA	NA	0	187642	0	175054	0	0	0	0	0	1	NA	NA	NA	0	8.18116e-06	1	0	0	0	1.58269	0.626908	NA	0	42062	0	44035	0	0	0	0	0	1	NA	NA	NA	0	32247	0	32544	0	0	0	0	0	1	NA	NA	NA
BRCA1	c.980C>T	p.(Thr327Ile)	Missense	None	1	0	NA	No	0	44917	0	0	0	0	0	1	NA	NA	NA	0	187642	0	175054	0	0	0	0	0	1	NA	NA	NA	0	8.18116e-06	1	0	0	0	1.58269	0.626908	NA	0	42062	0	44035	0	0	0	0	0	1	NA	NA	NA	0	32247	0	32544	0	0	0	0	0	1	NA	NA	NA
BRCA1	c.1263A>C	p.(Glu421Asp)	Missense	Uncertain significance	1	0	NA	No	0	44917	0	0	0	0	0	1	NA	NA	NA	0	187642	0	175054	0	0	0	0	0	1	NA	NA	NA	0	8.18123e-06	1	0	0	0	1.58267	0.626891	NA	0	42062	0	44035	0	0	0	0	0	1	NA	NA	NA	0	32247	0	32544	0	0	0	0	0	1	NA	NA	NA
BRCA1	c.1445T>C	p.(Ile482Thr)	Missense	None	1	0	NA	No	0	44917	0	0	0	0	0	1	NA	NA	NA	0	187642	0	175054	0	0	0	0	0	1	NA	NA	NA	0	8.18123e-06	1	0	0	0	1.58281	0.627006	NA	0	42062	0	44035	0	0	0	0	0	1	NA	NA	NA	0	32247	0	32544	0	0	0	0	0	1	NA	NA	NA
BRCA1	c.2624C>G	p.(Pro875Arg)	Missense	Conflicting classifications of pathogenicity	1	0	NA	No	0	44917	0	0	0	0	0	1	NA	NA	NA	0	187642	0	175054	0	0	0	0	0	1	NA	NA	NA	0	8.18123e-06	1	0	0	0	1.58267	0.626891	NA	0	42062	0	44035	0	0	0	0	0	1	NA	NA	NA	0	32247	0	32544	0	0	0	0	0	1	NA	NA	NA
BRCA1	c.2666C>G	p.(Ser889Cys)	Missense	None	1	0	NA	No	0	44917	0	0	0	0	0	1	NA	NA	NA	0	187642	0	175054	0	0	0	0	0	1	NA	NA	NA	0	8.18123e-06	1	0	0	0	1.58267	0.626891	NA	0	42062	0	44035	0	0	0	0	0	1	NA	NA	NA	0	32247	0	32544	0	0	0	0	0	1	NA	NA	NA
BRCA1	c.3173T>C	p.(Ile1058Thr)	Missense	None	1	0	NA	No	0	44917	0	0	0	0	0	1	NA	NA	NA	0	187642	0	175054	0	0	0	0	0	1	NA	NA	NA	0	8.18123e-06	1	0	0	0	1.58307	0.627237	NA	0	42062	0	44035	0	0	0	0	0	1	NA	NA	NA	0	32247	0	32544	0	0	0	0	0	1	NA	NA	NA
BRCA1	c.3244G>T	p.(Ala1082Ser)	Missense	Conflicting classifications of pathogenicity	1	0	NA	No	0	44917	0	0	0	0	0	1	NA	NA	NA	0	187642	0	175054	0	0	0	0	0	1	NA	NA	NA	0	8.18123e-06	1	0	0	0	1.58267	0.626891	NA	0	42062	0	44035	0	0	0	0	0	1	NA	NA	NA	0	32247	0	32544	0	0	0	0	0	1	NA	NA	NA
BRCA1	c.3484G>C	p.(Asp1162His)	Missense	None	1	0	NA	No	0	44917	0	0	0	0	0	1	NA	NA	NA	0	187642	0	175054	0	0	0	0	0	1	NA	NA	NA	0	8.18123e-06	1	0	0	0	1.58281	0.627006	NA	0	42062	0	44035	0	0	0	0	0	1	NA	NA	NA	0	32247	0	32544	0	0	0	0	0	1	NA	NA	NA
BRCA1	c.3521C>A	p.(Ser1174Tyr)	Missense	None	1	0	NA	No	0	44917	0	0	0	0	0	1	NA	NA	NA	0	187642	0	175054	0	0	0	0	0	1	NA	NA	NA	0	8.18123e-06	1	0	0	0	1.58267	0.626891	NA	0	42062	0	44035	0	0	0	0	0	1	NA	NA	NA	0	32247	0	32544	0	0	0	0	0	1	NA	NA	NA
BRCA1	c.4343G>A	p.(Ser1448Asn)	Missense	Conflicting classifications of pathogenicity	1	0	NA	No	0	44917	0	0	0	0	0	1	NA	NA	NA	0	187642	0	175054	0	0	0	0	0	1	NA	NA	NA	0	8.18123e-06	1	0	0	0	1.58267	0.626891	NA	0	42062	0	44035	0	0	0	0	0	1	NA	NA	NA	0	32247	0	32544	0	0	0	0	0	1	NA	NA	NA
BRCA1	c.3230G>A	p.(Gly1077Glu)	Missense	Conflicting classifications of pathogenicity	1	0	NA	No	0	44917	0	0	0	0	0	1	NA	NA	NA	0	187642	0	175054	0	0	0	0	0	1	NA	NA	NA	0	8.1813e-06	1	0	0	0	1.58265	0.626873	NA	0	42062	0	44035	0	0	0	0	0	1	NA	NA	NA	0	32247	0	32544	0	0	0	0	0	1	NA	NA	NA
BRCA1	c.3383T>G	p.(Leu1128Arg)	Missense	Uncertain significance	1	0	NA	No	0	44917	0	0	0	0	0	1	NA	NA	NA	0	187642	0	175054	0	0	0	0	0	1	NA	NA	NA	0	8.1813e-06	1	0	0	0	1.58265	0.626873	NA	0	42062	0	44035	0	0	0	0	0	1	NA	NA	NA	0	32247	0	32544	0	0	0	0	0	1	NA	NA	NA
BRCA1	c.3488C>G	p.(Thr1163Ser)	Missense	Conflicting classifications of pathogenicity	1	0	NA	No	0	44917	0	0	0	0	0	1	NA	NA	NA	0	187642	0	175054	0	0	0	0	0	1	NA	NA	NA	0	8.1813e-06	1	0	0	0	1.58265	0.626873	NA	0	42062	0	44035	0	0	0	0	0	1	NA	NA	NA	0	32247	0	32544	0	0	0	0	0	1	NA	NA	NA
BRCA1	c.4306T>C	p.(Ser1436Pro)	Missense	None	1	0	NA	No	0	44917	0	0	0	0	0	1	NA	NA	NA	0	187642	0	175054	0	0	0	0	0	1	NA	NA	NA	0	8.1813e-06	1	0	0	0	1.58265	0.626873	NA	0	42062	0	44035	0	0	0	0	0	1	NA	NA	NA	0	32247	0	32544	0	0	0	0	0	1	NA	NA	NA
BRCA1	c.755G>C	p.(Arg252Pro)	Missense	None	1	0	NA	No	0	44917	0	0	0	0	0	1	NA	NA	NA	0	187642	0	175054	0	0	0	0	0	1	NA	NA	NA	0	8.1813e-06	1	0	0	0	1.58265	0.626873	NA	0	42062	0	44035	0	0	0	0	0	1	NA	NA	NA	0	32247	0	32544	0	0	0	0	0	1	NA	NA	NA
BRCA1	c.3044G>A	p.(Gly1015Glu)	Missense	Uncertain significance	1	0	NA	No	0	44917	0	0	0	0	0	1	NA	NA	NA	0	187642	0	175054	0	0	0	0	0	1	NA	NA	NA	0	8.18136e-06	1	0	0	0	1.58263	0.626856	NA	0	42062	0	44035	0	0	0	0	0	1	NA	NA	NA	0	32247	0	32544	0	0	0	0	0	1	NA	NA	NA
BRCA1	c.4103C>G	p.(Ala1368Gly)	Missense	None	1	0	NA	No	0	44917	0	0	0	0	0	1	NA	NA	NA	0	187642	0	175054	0	0	0	0	0	1	NA	NA	NA	0	8.18136e-06	1	0	0	0	1.58263	0.626856	NA	0	42062	0	44035	0	0	0	0	0	1	NA	NA	NA	0	32247	0	32544	0	0	0	0	0	1	NA	NA	NA
BRCA1	c.4431T>G	p.(Phe1477Leu)	Missense	None	1	0	NA	No	0	44917	0	0	0	0	0	1	NA	NA	NA	0	187642	0	175054	0	0	0	0	0	1	NA	NA	NA	0	8.18136e-06	1	0	0	0	1.58277	0.626971	NA	0	42062	0	44035	0	0	0	0	0	1	NA	NA	NA	0	32247	0	32544	0	0	0	0	0	1	NA	NA	NA
BRCA1	c.5323A>G	p.(Met1775Val)	Missense	Likely pathogenic	1	0	NA	No	0	44917	0	0	0	0	0	1	NA	NA	NA	0	187642	0	175054	0	0	0	0	0	1	NA	NA	NA	0	8.18143e-06	1	0	0	0	1.58275	0.626954	NA	0	42062	0	44035	0	0	0	0	0	1	NA	NA	NA	0	32247	0	32544	0	0	0	0	0	1	NA	NA	NA
BRCA1	c.623C>G	p.(Thr208Ser)	Missense	None	1	0	NA	No	0	44917	0	0	0	0	0	1	NA	NA	NA	0	187642	0	175054	0	0	0	0	0	1	NA	NA	NA	0	8.18143e-06	1	0	0	0	1.58261	0.626838	NA	0	42062	0	44035	0	0	0	0	0	1	NA	NA	NA	0	32247	0	32544	0	0	0	0	0	1	NA	NA	NA
BRCA1	c.631G>A	p.(Gly211Arg)	Missense	Uncertain significance	1	0	NA	No	0	44917	0	0	0	0	0	1	NA	NA	NA	0	187642	0	175054	0	0	0	0	0	1	NA	NA	NA	0	8.18143e-06	1	0	0	0	1.58275	0.626954	NA	0	42062	0	44035	0	0	0	0	0	1	NA	NA	NA	0	32247	0	32544	0	0	0	0	0	1	NA	NA	NA
BRCA1	c.3365C>T	p.(Thr1122Ile)	Missense	Conflicting classifications of pathogenicity	1	0	NA	No	0	44917	0	0	0	0	0	1	NA	NA	NA	0	187642	0	175054	0	0	0	0	0	1	NA	NA	NA	0	8.1815e-06	1	0	0	0	1.58286	0.627052	NA	0	42062	0	44035	0	0	0	0	0	1	NA	NA	NA	0	32247	0	32544	0	0	0	0	0	1	NA	NA	NA
BRCA1	c.40G>T	p.(Val14Phe)	Missense	Uncertain significance	1	0	NA	No	0	44917	0	0	0	0	0	1	NA	NA	NA	0	187642	0	175054	0	0	0	0	0	1	NA	NA	NA	0	8.18157e-06	1	0	0	0	1.58257	0.626803	NA	0	42062	0	44035	0	0	0	0	0	1	NA	NA	NA	0	32247	0	32544	0	0	0	0	0	1	NA	NA	NA
BRCA1	c.44T>C	p.(Ile15Thr)	Missense	Uncertain significance	1	0	NA	No	0	44917	0	0	0	0	0	1	NA	NA	NA	0	187642	0	175054	0	0	0	0	0	1	NA	NA	NA	0	8.18157e-06	1	0	0	0	1.58257	0.626803	NA	0	42062	0	44035	0	0	0	0	0	1	NA	NA	NA	0	32247	0	32544	0	0	0	0	0	1	NA	NA	NA
BRCA1	c.1507A>C	p.(Lys503Gln)	Missense	None	1	0	NA	No	0	44917	0	0	0	0	0	1	NA	NA	NA	0	187642	0	175054	0	0	0	0	0	1	NA	NA	NA	0	8.18163e-06	1	0	0	0	1.58255	0.626786	NA	0	42062	0	44035	0	0	0	0	0	1	NA	NA	NA	0	32247	0	32544	0	0	0	0	0	1	NA	NA	NA
BRCA1	c.4505C>G	p.(Pro1502Arg)	Missense	None	1	0	NA	No	0	44917	0	0	0	0	0	1	NA	NA	NA	0	187642	0	175054	0	0	0	0	0	1	NA	NA	NA	0	8.1823e-06	1	0	0	0	1.58288	0.627073	NA	0	42062	0	44035	0	0	0	0	0	1	NA	NA	NA	0	32247	0	32544	0	0	0	0	0	1	NA	NA	NA
BRCA1	c.454C>A	p.(Leu152Ile)	Missense	None	1	0	NA	No	0	44917	0	0	0	0	0	1	NA	NA	NA	0	187642	0	175054	0	0	0	0	0	1	NA	NA	NA	0	8.18264e-06	1	0	0	0	1.58292	0.627101	NA	0	42062	0	44035	0	0	0	0	0	1	NA	NA	NA	0	32247	0	32544	0	0	0	0	0	1	NA	NA	NA
BRCA2	c.10024G>T	p.(Glu3342Ter)	PTV	Conflicting classifications of pathogenicity	1	0	NA	No	1	44917	2.22633e-05	0	19.8463	0.808426	487.211	0.131314	29.3111	4.61239	P_STR	0	187642	0	175054	0	0	0	0	0	1	NA	NA	NA	0	0	1	0	0	0	NA	NA	NA	0	42062	0	44035	0	0	0	0	0	1	NA	NA	NA	0	32247	0	32544	0	0	0	0	0	1	NA	NA	NA
BRCA2	c.10043del	p.(Asn3348IlefsTer35)	PTV	None	1	0	NA	No	1	44917	2.22633e-05	0	19.8463	0.808426	487.211	0.131314	29.3111	4.61239	P_STR	0	187642	0	175054	0	0	0	0	0	1	NA	NA	NA	0	0	1	0	0	0	NA	NA	NA	0	42062	0	44035	0	0	0	0	0	1	NA	NA	NA	0	32247	0	32544	0	0	0	0	0	1	NA	NA	NA
BRCA2	c.10094_10095insGAATTATATT	p.(Ser3366AsnfsTer5)	PTV	None	1	0	NA	No	1	44917	2.22633e-05	0	19.8463	0.808426	487.211	0.131314	29.3111	4.61239	P_STR	0	187642	0	175054	0	0	0	0	0	1	NA	NA	NA	0	0	1	0	0	0	NA	NA	NA	0	42062	0	44035	0	0	0	0	0	1	NA	NA	NA	0	32247	0	32544	0	0	0	0	0	1	NA	NA	NA
BRCA2	c.1048G>T	p.(Glu350Ter)	PTV	Pathogenic	1	0	NA	No	1	44917	2.22633e-05	0	19.8463	0.808426	487.211	0.131314	29.3111	4.61239	P_STR	0	187642	0	175054	0	0	0	0	0	1	NA	NA	NA	0	0	1	0	0	0	NA	NA	NA	0	42062	0	44035	0	0	0	0	0	1	NA	NA	NA	0	32247	0	32544	0	0	0	0	0	1	NA	NA	NA
BRCA2	c.1158del	p.(Val387LeufsTer12)	PTV	None	1	0	NA	No	1	44917	2.22633e-05	0	19.8463	0.808426	487.211	0.131314	29.3111	4.61239	P_STR	0	187642	0	175054	0	0	0	0	0	1	NA	NA	NA	0	0	1	0	0	0	NA	NA	NA	0	42062	0	44035	0	0	0	0	0	1	NA	NA	NA	0	32247	0	32544	0	0	0	0	0	1	NA	NA	NA
BRCA2	c.1231del	p.(Ile411TyrfsTer19)	PTV	Pathogenic	1	0	NA	No	1	44917	2.22633e-05	0	19.8463	0.808426	487.211	0.131314	29.3111	4.61239	P_STR	0	187642	0	175054	0	0	0	0	0	1	NA	NA	NA	0	0	1	0	0	0	NA	NA	NA	0	42062	0	44035	0	0	0	0	0	1	NA	NA	NA	0	32247	0	32544	0	0	0	0	0	1	NA	NA	NA
BRCA2	c.1300_1303del	p.(Lys434GlufsTer25)	PTV	Pathogenic	1	0	NA	No	1	44917	2.22633e-05	0	19.8463	0.808426	487.211	0.131314	29.3111	4.61239	P_STR	0	187642	0	175054	0	0	0	0	0	1	NA	NA	NA	0	0	1	0	0	0	NA	NA	NA	0	42062	0	44035	0	0	0	0	0	1	NA	NA	NA	0	32247	0	32544	0	0	0	0	0	1	NA	NA	NA
BRCA2	c.1325C>A	p.(Ser442Ter)	PTV	Pathogenic	1	0	NA	No	1	44917	2.22633e-05	0	19.8463	0.808426	487.211	0.131314	29.3111	4.61239	P_STR	0	187642	0	175054	0	0	0	0	0	1	NA	NA	NA	0	0	1	0	0	0	NA	NA	NA	0	42062	0	44035	0	0	0	0	0	1	NA	NA	NA	0	32247	0	32544	0	0	0	0	0	1	NA	NA	NA
BRCA2	c.1405_1406del	p.(Asp469Ter)	PTV	Pathogenic	1	0	NA	No	1	44917	2.22633e-05	0	19.8463	0.808426	487.211	0.131314	29.3111	4.61239	P_STR	0	187642	0	175054	0	0	0	0	0	1	NA	NA	NA	0	0	1	0	0	0	NA	NA	NA	0	42062	0	44035	0	0	0	0	0	1	NA	NA	NA	0	32247	0	32544	0	0	0	0	0	1	NA	NA	NA
BRCA2	c.1528_1529del	p.(Glu510IlefsTer3)	PTV	Pathogenic	1	0	NA	No	1	44917	2.22633e-05	0	19.8463	0.808426	487.211	0.131314	29.3111	4.61239	P_STR	0	187642	0	175054	0	0	0	0	0	1	NA	NA	NA	0	0	1	0	0	0	NA	NA	NA	0	42062	0	44035	0	0	0	0	0	1	NA	NA	NA	0	32247	0	32544	0	0	0	0	0	1	NA	NA	NA
BRCA2	c.1597dup	p.(Thr533AsnfsTer2)	PTV	None	1	0	NA	No	1	44917	2.22633e-05	0	19.8463	0.808426	487.211	0.131314	29.3111	4.61239	P_STR	0	187642	0	175054	0	0	0	0	0	1	NA	NA	NA	0	0	1	0	0	0	NA	NA	NA	0	42062	0	44035	0	0	0	0	0	1	NA	NA	NA	0	32247	0	32544	0	0	0	0	0	1	NA	NA	NA
BRCA2	c.1705C>T	p.(Gln569Ter)	PTV	Pathogenic	1	0	NA	No	1	44917	2.22633e-05	0	19.8463	0.808426	487.211	0.131314	29.3111	4.61239	P_STR	0	187642	0	175054	0	0	0	0	0	1	NA	NA	NA	0	0	1	0	0	0	NA	NA	NA	0	42062	0	44035	0	0	0	0	0	1	NA	NA	NA	0	32247	0	32544	0	0	0	0	0	1	NA	NA	NA
BRCA2	c.1754del	p.(Lys585ArgfsTer29)	PTV	Pathogenic	1	0	NA	No	1	44917	2.22633e-05	0	19.8463	0.808426	487.211	0.131314	29.3111	4.61239	P_STR	0	187642	0	175054	0	0	0	0	0	1	NA	NA	NA	0	0	1	0	0	0	NA	NA	NA	0	42062	0	44035	0	0	0	0	0	1	NA	NA	NA	0	32247	0	32544	0	0	0	0	0	1	NA	NA	NA
BRCA2	c.1789G>T	p.(Glu597Ter)	PTV	Pathogenic	1	0	NA	No	1	44917	2.22633e-05	0	19.8463	0.808426	487.211	0.131314	29.3111	4.61239	P_STR	0	187642	0	175054	0	0	0	0	0	1	NA	NA	NA	0	0	1	0	0	0	NA	NA	NA	0	42062	0	44035	0	0	0	0	0	1	NA	NA	NA	0	32247	0	32544	0	0	0	0	0	1	NA	NA	NA
BRCA2	c.1881_1882del	p.(Pro628ThrfsTer7)	PTV	None	1	0	NA	No	1	44917	2.22633e-05	0	19.8463	0.808426	487.211	0.131314	29.3111	4.61239	P_STR	0	187642	0	175054	0	0	0	0	0	1	NA	NA	NA	0	0	1	0	0	0	NA	NA	NA	0	42062	0	44035	0	0	0	0	0	1	NA	NA	NA	0	32247	0	32544	0	0	0	0	0	1	NA	NA	NA
BRCA2	c.1888_1889insAA	p.(Thr630LysfsTer15)	PTV	Pathogenic	1	0	NA	No	1	44917	2.22633e-05	0	19.8463	0.808426	487.211	0.131314	29.3111	4.61239	P_STR	0	187642	0	175054	0	0	0	0	0	1	NA	NA	NA	0	0	1	0	0	0	NA	NA	NA	0	42062	0	44035	0	0	0	0	0	1	NA	NA	NA	0	32247	0	32544	0	0	0	0	0	1	NA	NA	NA
BRCA2	c.1888del	p.(Thr630HisfsTer14)	PTV	Pathogenic	1	0	NA	No	1	44917	2.22633e-05	0	19.8463	0.808426	487.211	0.131314	29.3111	4.61239	P_STR	0	187642	0	175054	0	0	0	0	0	1	NA	NA	NA	0	0	1	0	0	0	NA	NA	NA	0	42062	0	44035	0	0	0	0	0	1	NA	NA	NA	0	32247	0	32544	0	0	0	0	0	1	NA	NA	NA
BRCA2	c.1910del	p.(Gly637ValfsTer7)	PTV	None	1	0	NA	No	1	44917	2.22633e-05	0	19.8463	0.808426	487.211	0.131314	29.3111	4.61239	P_STR	0	187642	0	175054	0	0	0	0	0	1	NA	NA	NA	0	0	1	0	0	0	NA	NA	NA	0	42062	0	44035	0	0	0	0	0	1	NA	NA	NA	0	32247	0	32544	0	0	0	0	0	1	NA	NA	NA
BRCA2	c.1943C>G	p.(Ser648Ter)	PTV	Pathogenic	1	0	NA	No	1	44917	2.22633e-05	0	19.8463	0.808426	487.211	0.131314	29.3111	4.61239	P_STR	0	187642	0	175054	0	0	0	0	0	1	NA	NA	NA	0	0	1	0	0	0	NA	NA	NA	0	42062	0	44035	0	0	0	0	0	1	NA	NA	NA	0	32247	0	32544	0	0	0	0	0	1	NA	NA	NA
BRCA2	c.211del	p.(Tyr71IlefsTer9)	PTV	None	1	0	NA	No	1	44917	2.22633e-05	0	19.8463	0.808426	487.211	0.131314	29.3111	4.61239	P_STR	0	187642	0	175054	0	0	0	0	0	1	NA	NA	NA	0	0	1	0	0	0	NA	NA	NA	0	42062	0	44035	0	0	0	0	0	1	NA	NA	NA	0	32247	0	32544	0	0	0	0	0	1	NA	NA	NA
BRCA2	c.2122dup	p.(Ser708PhefsTer11)	PTV	None	1	0	NA	No	1	44917	2.22633e-05	0	19.8463	0.808426	487.211	0.131314	29.3111	4.61239	P_STR	0	187642	0	175054	0	0	0	0	0	1	NA	NA	NA	0	0	1	0	0	0	NA	NA	NA	0	42062	0	44035	0	0	0	0	0	1	NA	NA	NA	0	32247	0	32544	0	0	0	0	0	1	NA	NA	NA
BRCA2	c.2175dup	p.(Val726SerfsTer25)	PTV	Pathogenic	1	0	NA	No	1	44917	2.22633e-05	0	19.8463	0.808426	487.211	0.131314	29.3111	4.61239	P_STR	0	187642	0	175054	0	0	0	0	0	1	NA	NA	NA	0	0	1	0	0	0	NA	NA	NA	0	42062	0	44035	0	0	0	0	0	1	NA	NA	NA	0	32247	0	32544	0	0	0	0	0	1	NA	NA	NA
BRCA2	c.2186_2190del	p.(Ile729ArgfsTer20)	PTV	None	1	0	NA	No	1	44917	2.22633e-05	0	19.8463	0.808426	487.211	0.131314	29.3111	4.61239	P_STR	0	187642	0	175054	0	0	0	0	0	1	NA	NA	NA	0	0	1	0	0	0	NA	NA	NA	0	42062	0	44035	0	0	0	0	0	1	NA	NA	NA	0	32247	0	32544	0	0	0	0	0	1	NA	NA	NA
BRCA2	c.2514dup	p.(Tyr839IlefsTer42)	PTV	Pathogenic	1	0	NA	No	1	44917	2.22633e-05	0	19.8463	0.808426	487.211	0.131314	29.3111	4.61239	P_STR	0	187642	0	175054	0	0	0	0	0	1	NA	NA	NA	0	0	1	0	0	0	NA	NA	NA	0	42062	0	44035	0	0	0	0	0	1	NA	NA	NA	0	32247	0	32544	0	0	0	0	0	1	NA	NA	NA
BRCA2	c.2537C>G	p.(Ser846Ter)	PTV	Pathogenic	1	0	NA	No	1	44917	2.22633e-05	0	19.8463	0.808426	487.211	0.131314	29.3111	4.61239	P_STR	0	187642	0	175054	0	0	0	0	0	1	NA	NA	NA	0	0	1	0	0	0	NA	NA	NA	0	42062	0	44035	0	0	0	0	0	1	NA	NA	NA	0	32247	0	32544	0	0	0	0	0	1	NA	NA	NA
BRCA2	c.2612C>A	p.(Ser871Ter)	PTV	Pathogenic	1	0	NA	No	1	44917	2.22633e-05	0	19.8463	0.808426	487.211	0.131314	29.3111	4.61239	P_STR	0	187642	0	175054	0	0	0	0	0	1	NA	NA	NA	0	0	1	0	0	0	NA	NA	NA	0	42062	0	44035	0	0	0	0	0	1	NA	NA	NA	0	32247	0	32544	0	0	0	0	0	1	NA	NA	NA
BRCA2	c.2684del	p.(Ala895ValfsTer9)	PTV	Pathogenic	1	0	NA	No	1	44917	2.22633e-05	0	19.8463	0.808426	487.211	0.131314	29.3111	4.61239	P_STR	0	187642	0	175054	0	0	0	0	0	1	NA	NA	NA	0	0	1	0	0	0	NA	NA	NA	0	42062	0	44035	0	0	0	0	0	1	NA	NA	NA	0	32247	0	32544	0	0	0	0	0	1	NA	NA	NA
BRCA2	c.2724_2725delinsGTTCCTTAGTATGAAG	p.(Leu909PhefsTer11)	PTV	None	1	0	NA	No	1	44917	2.22633e-05	0	19.8463	0.808426	487.211	0.131314	29.3111	4.61239	P_STR	0	187642	0	175054	0	0	0	0	0	1	NA	NA	NA	0	0	1	0	0	0	NA	NA	NA	0	42062	0	44035	0	0	0	0	0	1	NA	NA	NA	0	32247	0	32544	0	0	0	0	0	1	NA	NA	NA
BRCA2	c.2755G>T	p.(Glu919Ter)	PTV	Pathogenic	1	0	NA	No	1	44917	2.22633e-05	0	19.8463	0.808426	487.211	0.131314	29.3111	4.61239	P_STR	0	187642	0	175054	0	0	0	0	0	1	NA	NA	NA	0	0	1	0	0	0	NA	NA	NA	0	42062	0	44035	0	0	0	0	0	1	NA	NA	NA	0	32247	0	32544	0	0	0	0	0	1	NA	NA	NA
BRCA2	c.2808del	p.(Lys936AsnfsTer24)	PTV	Pathogenic	1	0	NA	No	1	44917	2.22633e-05	0	19.8463	0.808426	487.211	0.131314	29.3111	4.61239	P_STR	0	187642	0	175054	0	0	0	0	0	1	NA	NA	NA	0	0	1	0	0	0	NA	NA	NA	0	42062	0	44035	0	0	0	0	0	1	NA	NA	NA	0	32247	0	32544	0	0	0	0	0	1	NA	NA	NA
BRCA2	c.2825C>G	p.(Ser942Ter)	PTV	None	1	0	NA	No	1	44917	2.22633e-05	0	19.8463	0.808426	487.211	0.131314	29.3111	4.61239	P_STR	0	187642	0	175054	0	0	0	0	0	1	NA	NA	NA	0	0	1	0	0	0	NA	NA	NA	0	42062	0	44035	0	0	0	0	0	1	NA	NA	NA	0	32247	0	32544	0	0	0	0	0	1	NA	NA	NA
BRCA2	c.2870del	p.(Asn957IlefsTer3)	PTV	Pathogenic	1	0	NA	No	1	44917	2.22633e-05	0	19.8463	0.808426	487.211	0.131314	29.3111	4.61239	P_STR	0	187642	0	175054	0	0	0	0	0	1	NA	NA	NA	0	0	1	0	0	0	NA	NA	NA	0	42062	0	44035	0	0	0	0	0	1	NA	NA	NA	0	32247	0	32544	0	0	0	0	0	1	NA	NA	NA
BRCA2	c.2886dup	p.(Ile963TyrfsTer19)	PTV	Pathogenic	1	0	NA	No	1	44917	2.22633e-05	0	19.8463	0.808426	487.211	0.131314	29.3111	4.61239	P_STR	0	187642	0	175054	0	0	0	0	0	1	NA	NA	NA	0	0	1	0	0	0	NA	NA	NA	0	42062	0	44035	0	0	0	0	0	1	NA	NA	NA	0	32247	0	32544	0	0	0	0	0	1	NA	NA	NA
BRCA2	c.2957_2960del	p.(Asn986MetfsTer4)	PTV	None	1	0	NA	No	1	44917	2.22633e-05	0	19.8463	0.808426	487.211	0.131314	29.3111	4.61239	P_STR	0	187642	0	175054	0	0	0	0	0	1	NA	NA	NA	0	0	1	0	0	0	NA	NA	NA	0	42062	0	44035	0	0	0	0	0	1	NA	NA	NA	0	32247	0	32544	0	0	0	0	0	1	NA	NA	NA
BRCA2	c.3002C>G	p.(Ser1001Ter)	PTV	Pathogenic	1	0	NA	No	1	44917	2.22633e-05	0	19.8463	0.808426	487.211	0.131314	29.3111	4.61239	P_STR	0	187642	0	175054	0	0	0	0	0	1	NA	NA	NA	0	0	1	0	0	0	NA	NA	NA	0	42062	0	44035	0	0	0	0	0	1	NA	NA	NA	0	32247	0	32544	0	0	0	0	0	1	NA	NA	NA
BRCA2	c.3036_3039del	p.(Ser1013IlefsTer29)	PTV	Pathogenic	1	0	NA	No	1	44917	2.22633e-05	0	19.8463	0.808426	487.211	0.131314	29.3111	4.61239	P_STR	0	187642	0	175054	0	0	0	0	0	1	NA	NA	NA	0	0	1	0	0	0	NA	NA	NA	0	42062	0	44035	0	0	0	0	0	1	NA	NA	NA	0	32247	0	32544	0	0	0	0	0	1	NA	NA	NA
BRCA2	c.3066dup	p.(Asn1023Ter)	PTV	Pathogenic	1	0	NA	No	1	44917	2.22633e-05	0	19.8463	0.808426	487.211	0.131314	29.3111	4.61239	P_STR	0	187642	0	175054	0	0	0	0	0	1	NA	NA	NA	0	0	1	0	0	0	NA	NA	NA	0	42062	0	44035	0	0	0	0	0	1	NA	NA	NA	0	32247	0	32544	0	0	0	0	0	1	NA	NA	NA
BRCA2	c.3283del	p.(Gln1095ArgfsTer9)	PTV	Pathogenic	1	0	NA	No	1	44917	2.22633e-05	0	19.8463	0.808426	487.211	0.131314	29.3111	4.61239	P_STR	0	187642	0	175054	0	0	0	0	0	1	NA	NA	NA	0	0	1	0	0	0	NA	NA	NA	0	42062	0	44035	0	0	0	0	0	1	NA	NA	NA	0	32247	0	32544	0	0	0	0	0	1	NA	NA	NA
BRCA2	c.3307_3322del	p.(Leu1103ArgfsTer11)	PTV	None	1	0	NA	No	1	44917	2.22633e-05	0	19.8463	0.808426	487.211	0.131314	29.3111	4.61239	P_STR	0	187642	0	175054	0	0	0	0	0	1	NA	NA	NA	0	0	1	0	0	0	NA	NA	NA	0	42062	0	44035	0	0	0	0	0	1	NA	NA	NA	0	32247	0	32544	0	0	0	0	0	1	NA	NA	NA
BRCA2	c.3371_3372insAA	p.(Phe1125SerfsTer26)	PTV	None	1	0	NA	No	1	44917	2.22633e-05	0	19.8463	0.808426	487.211	0.131314	29.3111	4.61239	P_STR	0	187642	0	175054	0	0	0	0	0	1	NA	NA	NA	0	0	1	0	0	0	NA	NA	NA	0	42062	0	44035	0	0	0	0	0	1	NA	NA	NA	0	32247	0	32544	0	0	0	0	0	1	NA	NA	NA
BRCA2	c.3390del	p.(Phe1130LeufsTer20)	PTV	Pathogenic	1	0	NA	No	1	44917	2.22633e-05	0	19.8463	0.808426	487.211	0.131314	29.3111	4.61239	P_STR	0	187642	0	175054	0	0	0	0	0	1	NA	NA	NA	0	0	1	0	0	0	NA	NA	NA	0	42062	0	44035	0	0	0	0	0	1	NA	NA	NA	0	32247	0	32544	0	0	0	0	0	1	NA	NA	NA
BRCA2	c.3427del	p.(Glu1143LysfsTer7)	PTV	None	1	0	NA	No	1	44917	2.22633e-05	0	19.8463	0.808426	487.211	0.131314	29.3111	4.61239	P_STR	0	187642	0	175054	0	0	0	0	0	1	NA	NA	NA	0	0	1	0	0	0	NA	NA	NA	0	42062	0	44035	0	0	0	0	0	1	NA	NA	NA	0	32247	0	32544	0	0	0	0	0	1	NA	NA	NA
BRCA2	c.3495del	p.(His1165GlnfsTer3)	PTV	None	1	0	NA	No	1	44917	2.22633e-05	0	19.8463	0.808426	487.211	0.131314	29.3111	4.61239	P_STR	0	187642	0	175054	0	0	0	0	0	1	NA	NA	NA	0	0	1	0	0	0	NA	NA	NA	0	42062	0	44035	0	0	0	0	0	1	NA	NA	NA	0	32247	0	32544	0	0	0	0	0	1	NA	NA	NA
BRCA2	c.3502dup	p.(Met1168AsnfsTer16)	PTV	Pathogenic	1	0	NA	No	1	44917	2.22633e-05	0	19.8463	0.808426	487.211	0.131314	29.3111	4.61239	P_STR	0	187642	0	175054	0	0	0	0	0	1	NA	NA	NA	0	0	1	0	0	0	NA	NA	NA	0	42062	0	44035	0	0	0	0	0	1	NA	NA	NA	0	32247	0	32544	0	0	0	0	0	1	NA	NA	NA
BRCA2	c.352del	p.(Arg118AlafsTer3)	PTV	None	1	0	NA	No	1	44917	2.22633e-05	0	19.8463	0.808426	487.211	0.131314	29.3111	4.61239	P_STR	0	187642	0	175054	0	0	0	0	0	1	NA	NA	NA	0	0	1	0	0	0	NA	NA	NA	0	42062	0	44035	0	0	0	0	0	1	NA	NA	NA	0	32247	0	32544	0	0	0	0	0	1	NA	NA	NA
BRCA2	c.3587T>A	p.(Leu1196Ter)	PTV	None	1	0	NA	No	1	44917	2.22633e-05	0	19.8463	0.808426	487.211	0.131314	29.3111	4.61239	P_STR	0	187642	0	175054	0	0	0	0	0	1	NA	NA	NA	0	0	1	0	0	0	NA	NA	NA	0	42062	0	44035	0	0	0	0	0	1	NA	NA	NA	0	32247	0	32544	0	0	0	0	0	1	NA	NA	NA
BRCA2	c.3812C>G	p.(Ser1271Ter)	PTV	Pathogenic	1	0	NA	No	1	44917	2.22633e-05	0	19.8463	0.808426	487.211	0.131314	29.3111	4.61239	P_STR	0	187642	0	175054	0	0	0	0	0	1	NA	NA	NA	0	0	1	0	0	0	NA	NA	NA	0	42062	0	44035	0	0	0	0	0	1	NA	NA	NA	0	32247	0	32544	0	0	0	0	0	1	NA	NA	NA
BRCA2	c.3829_3830del	p.(Asn1277SerfsTer2)	PTV	Pathogenic	1	0	NA	No	1	44917	2.22633e-05	0	19.8463	0.808426	487.211	0.131314	29.3111	4.61239	P_STR	0	187642	0	175054	0	0	0	0	0	1	NA	NA	NA	0	0	1	0	0	0	NA	NA	NA	0	42062	0	44035	0	0	0	0	0	1	NA	NA	NA	0	32247	0	32544	0	0	0	0	0	1	NA	NA	NA
BRCA2	c.3830del	p.(Asn1277IlefsTer7)	PTV	Pathogenic	1	0	NA	No	1	44917	2.22633e-05	0	19.8463	0.808426	487.211	0.131314	29.3111	4.61239	P_STR	0	187642	0	175054	0	0	0	0	0	1	NA	NA	NA	0	0	1	0	0	0	NA	NA	NA	0	42062	0	44035	0	0	0	0	0	1	NA	NA	NA	0	32247	0	32544	0	0	0	0	0	1	NA	NA	NA
BRCA2	c.3879_3880del	p.(Leu1294ThrfsTer3)	PTV	Pathogenic	1	0	NA	No	1	44917	2.22633e-05	0	19.8463	0.808426	487.211	0.131314	29.3111	4.61239	P_STR	0	187642	0	175054	0	0	0	0	0	1	NA	NA	NA	0	0	1	0	0	0	NA	NA	NA	0	42062	0	44035	0	0	0	0	0	1	NA	NA	NA	0	32247	0	32544	0	0	0	0	0	1	NA	NA	NA
BRCA2	c.3879dup	p.(Leu1294IlefsTer4)	PTV	None	1	0	NA	No	1	44917	2.22633e-05	0	19.8463	0.808426	487.211	0.131314	29.3111	4.61239	P_STR	0	187642	0	175054	0	0	0	0	0	1	NA	NA	NA	0	0	1	0	0	0	NA	NA	NA	0	42062	0	44035	0	0	0	0	0	1	NA	NA	NA	0	32247	0	32544	0	0	0	0	0	1	NA	NA	NA
BRCA2	c.3915del	p.(Phe1305LeufsTer30)	PTV	Pathogenic	1	0	NA	No	1	44917	2.22633e-05	0	19.8463	0.808426	487.211	0.131314	29.3111	4.61239	P_STR	0	187642	0	175054	0	0	0	0	0	1	NA	NA	NA	0	0	1	0	0	0	NA	NA	NA	0	42062	0	44035	0	0	0	0	0	1	NA	NA	NA	0	32247	0	32544	0	0	0	0	0	1	NA	NA	NA
BRCA2	c.4005_4006del	p.(Glu1335AspfsTer2)	PTV	None	1	0	NA	No	1	44917	2.22633e-05	0	19.8463	0.808426	487.211	0.131314	29.3111	4.61239	P_STR	0	187642	0	175054	0	0	0	0	0	1	NA	NA	NA	0	0	1	0	0	0	NA	NA	NA	0	42062	0	44035	0	0	0	0	0	1	NA	NA	NA	0	32247	0	32544	0	0	0	0	0	1	NA	NA	NA
BRCA2	c.4067_4070del	p.(Leu1356TyrfsTer17)	PTV	None	1	0	NA	No	1	44917	2.22633e-05	0	19.8463	0.808426	487.211	0.131314	29.3111	4.61239	P_STR	0	187642	0	175054	0	0	0	0	0	1	NA	NA	NA	0	0	1	0	0	0	NA	NA	NA	0	42062	0	44035	0	0	0	0	0	1	NA	NA	NA	0	32247	0	32544	0	0	0	0	0	1	NA	NA	NA
BRCA2	c.4067del	p.(Leu1356CysfsTer18)	PTV	None	1	0	NA	No	1	44917	2.22633e-05	0	19.8463	0.808426	487.211	0.131314	29.3111	4.61239	P_STR	0	187642	0	175054	0	0	0	0	0	1	NA	NA	NA	0	0	1	0	0	0	NA	NA	NA	0	42062	0	44035	0	0	0	0	0	1	NA	NA	NA	0	32247	0	32544	0	0	0	0	0	1	NA	NA	NA
BRCA2	c.4120A>T	p.(Lys1374Ter)	PTV	None	1	0	NA	No	1	44917	2.22633e-05	0	19.8463	0.808426	487.211	0.131314	29.3111	4.61239	P_STR	0	187642	0	175054	0	0	0	0	0	1	NA	NA	NA	0	0	1	0	0	0	NA	NA	NA	0	42062	0	44035	0	0	0	0	0	1	NA	NA	NA	0	32247	0	32544	0	0	0	0	0	1	NA	NA	NA
BRCA2	c.413_414del	p.(Cys138SerfsTer2)	PTV	None	1	0	NA	No	1	44917	2.22633e-05	0	19.8463	0.808426	487.211	0.131314	29.3111	4.61239	P_STR	0	187642	0	175054	0	0	0	0	0	1	NA	NA	NA	0	0	1	0	0	0	NA	NA	NA	0	42062	0	44035	0	0	0	0	0	1	NA	NA	NA	0	32247	0	32544	0	0	0	0	0	1	NA	NA	NA
BRCA2	c.4137_4141del	p.(Ile1380ArgfsTer21)	PTV	Pathogenic	1	0	NA	No	1	44917	2.22633e-05	0	19.8463	0.808426	487.211	0.131314	29.3111	4.61239	P_STR	0	187642	0	175054	0	0	0	0	0	1	NA	NA	NA	0	0	1	0	0	0	NA	NA	NA	0	42062	0	44035	0	0	0	0	0	1	NA	NA	NA	0	32247	0	32544	0	0	0	0	0	1	NA	NA	NA
BRCA2	c.4365_4369del	p.(Glu1455AspfsTer3)	PTV	None	1	0	NA	No	1	44917	2.22633e-05	0	19.8463	0.808426	487.211	0.131314	29.3111	4.61239	P_STR	0	187642	0	175054	0	0	0	0	0	1	NA	NA	NA	0	0	1	0	0	0	NA	NA	NA	0	42062	0	44035	0	0	0	0	0	1	NA	NA	NA	0	32247	0	32544	0	0	0	0	0	1	NA	NA	NA
BRCA2	c.4397del	p.(Leu1466TyrfsTer5)	PTV	None	1	0	NA	No	1	44917	2.22633e-05	0	19.8463	0.808426	487.211	0.131314	29.3111	4.61239	P_STR	0	187642	0	175054	0	0	0	0	0	1	NA	NA	NA	0	0	1	0	0	0	NA	NA	NA	0	42062	0	44035	0	0	0	0	0	1	NA	NA	NA	0	32247	0	32544	0	0	0	0	0	1	NA	NA	NA
BRCA2	c.4469_4473del	p.(Ile1490LysfsTer22)	PTV	None	1	0	NA	No	1	44917	2.22633e-05	0	19.8463	0.808426	487.211	0.131314	29.3111	4.61239	P_STR	0	187642	0	175054	0	0	0	0	0	1	NA	NA	NA	0	0	1	0	0	0	NA	NA	NA	0	42062	0	44035	0	0	0	0	0	1	NA	NA	NA	0	32247	0	32544	0	0	0	0	0	1	NA	NA	NA
BRCA2	c.4626_4630del	p.(Lys1543ProfsTer3)	PTV	None	1	0	NA	No	1	44917	2.22633e-05	0	19.8463	0.808426	487.211	0.131314	29.3111	4.61239	P_STR	0	187642	0	175054	0	0	0	0	0	1	NA	NA	NA	0	0	1	0	0	0	NA	NA	NA	0	42062	0	44035	0	0	0	0	0	1	NA	NA	NA	0	32247	0	32544	0	0	0	0	0	1	NA	NA	NA
BRCA2	c.4633del	p.(Leu1545PhefsTer23)	PTV	Pathogenic	1	0	NA	No	1	44917	2.22633e-05	0	19.8463	0.808426	487.211	0.131314	29.3111	4.61239	P_STR	0	187642	0	175054	0	0	0	0	0	1	NA	NA	NA	0	0	1	0	0	0	NA	NA	NA	0	42062	0	44035	0	0	0	0	0	1	NA	NA	NA	0	32247	0	32544	0	0	0	0	0	1	NA	NA	NA
BRCA2	c.4644_4647del	p.(Lys1549SerfsTer18)	PTV	None	1	0	NA	No	1	44917	2.22633e-05	0	19.8463	0.808426	487.211	0.131314	29.3111	4.61239	P_STR	0	187642	0	175054	0	0	0	0	0	1	NA	NA	NA	0	0	1	0	0	0	NA	NA	NA	0	42062	0	44035	0	0	0	0	0	1	NA	NA	NA	0	32247	0	32544	0	0	0	0	0	1	NA	NA	NA
BRCA2	c.4647del	p.(Glu1550SerfsTer18)	PTV	Pathogenic/Likely pathogenic	1	0	NA	No	1	44917	2.22633e-05	0	19.8463	0.808426	487.211	0.131314	29.3111	4.61239	P_STR	0	187642	0	175054	0	0	0	0	0	1	NA	NA	NA	0	0	1	0	0	0	NA	NA	NA	0	42062	0	44035	0	0	0	0	0	1	NA	NA	NA	0	32247	0	32544	0	0	0	0	0	1	NA	NA	NA
BRCA2	c.4695_4698dup	p.(Leu1567AspfsTer9)	PTV	Pathogenic	1	0	NA	No	1	44917	2.22633e-05	0	19.8463	0.808426	487.211	0.131314	29.3111	4.61239	P_STR	0	187642	0	175054	0	0	0	0	0	1	NA	NA	NA	0	0	1	0	0	0	NA	NA	NA	0	42062	0	44035	0	0	0	0	0	1	NA	NA	NA	0	32247	0	32544	0	0	0	0	0	1	NA	NA	NA
BRCA2	c.4707_4710del	p.(Tyr1569Ter)	PTV	None	1	0	NA	No	1	44917	2.22633e-05	0	19.8463	0.808426	487.211	0.131314	29.3111	4.61239	P_STR	0	187642	0	175054	0	0	0	0	0	1	NA	NA	NA	0	0	1	0	0	0	NA	NA	NA	0	42062	0	44035	0	0	0	0	0	1	NA	NA	NA	0	32247	0	32544	0	0	0	0	0	1	NA	NA	NA
BRCA2	c.4753_4755delinsCA	p.(Ile1585GlnfsTer32)	PTV	None	1	0	NA	No	1	44917	2.22633e-05	0	19.8463	0.808426	487.211	0.131314	29.3111	4.61239	P_STR	0	187642	0	175054	0	0	0	0	0	1	NA	NA	NA	0	0	1	0	0	0	NA	NA	NA	0	42062	0	44035	0	0	0	0	0	1	NA	NA	NA	0	32247	0	32544	0	0	0	0	0	1	NA	NA	NA
BRCA2	c.4764_4783dup	p.(Gln1595ProfsTer29)	PTV	Pathogenic	1	0	NA	No	1	44917	2.22633e-05	0	19.8463	0.808426	487.211	0.131314	29.3111	4.61239	P_STR	0	187642	0	175054	0	0	0	0	0	1	NA	NA	NA	0	0	1	0	0	0	NA	NA	NA	0	42062	0	44035	0	0	0	0	0	1	NA	NA	NA	0	32247	0	32544	0	0	0	0	0	1	NA	NA	NA
BRCA2	c.490_491del	p.(Leu164ValfsTer18)	PTV	None	1	0	NA	No	1	44917	2.22633e-05	0	19.8463	0.808426	487.211	0.131314	29.3111	4.61239	P_STR	0	187642	0	175054	0	0	0	0	0	1	NA	NA	NA	0	0	1	0	0	0	NA	NA	NA	0	42062	0	44035	0	0	0	0	0	1	NA	NA	NA	0	32247	0	32544	0	0	0	0	0	1	NA	NA	NA
BRCA2	c.5119dup	p.(Thr1707AsnfsTer11)	PTV	Pathogenic	1	0	NA	No	1	44917	2.22633e-05	0	19.8463	0.808426	487.211	0.131314	29.3111	4.61239	P_STR	0	187642	0	175054	0	0	0	0	0	1	NA	NA	NA	0	0	1	0	0	0	NA	NA	NA	0	42062	0	44035	0	0	0	0	0	1	NA	NA	NA	0	32247	0	32544	0	0	0	0	0	1	NA	NA	NA
BRCA2	c.5250del	p.(Tyr1751ThrfsTer26)	PTV	Pathogenic	1	0	NA	No	1	44917	2.22633e-05	0	19.8463	0.808426	487.211	0.131314	29.3111	4.61239	P_STR	0	187642	0	175054	0	0	0	0	0	1	NA	NA	NA	0	0	1	0	0	0	NA	NA	NA	0	42062	0	44035	0	0	0	0	0	1	NA	NA	NA	0	32247	0	32544	0	0	0	0	0	1	NA	NA	NA
BRCA2	c.5301dup	p.(Leu1768ThrfsTer2)	PTV	None	1	0	NA	No	1	44917	2.22633e-05	0	19.8463	0.808426	487.211	0.131314	29.3111	4.61239	P_STR	0	187642	0	175054	0	0	0	0	0	1	NA	NA	NA	0	0	1	0	0	0	NA	NA	NA	0	42062	0	44035	0	0	0	0	0	1	NA	NA	NA	0	32247	0	32544	0	0	0	0	0	1	NA	NA	NA
BRCA2	c.5329_5334delinsG	p.(Lys1777GlyfsTer2)	PTV	None	1	0	NA	No	1	44917	2.22633e-05	0	19.8463	0.808426	487.211	0.131314	29.3111	4.61239	P_STR	0	187642	0	175054	0	0	0	0	0	1	NA	NA	NA	0	0	1	0	0	0	NA	NA	NA	0	42062	0	44035	0	0	0	0	0	1	NA	NA	NA	0	32247	0	32544	0	0	0	0	0	1	NA	NA	NA
BRCA2	c.5350_5353del	p.(Asn1784LeufsTer6)	PTV	Pathogenic	1	0	NA	No	1	44917	2.22633e-05	0	19.8463	0.808426	487.211	0.131314	29.3111	4.61239	P_STR	0	187642	0	175054	0	0	0	0	0	1	NA	NA	NA	0	0	1	0	0	0	NA	NA	NA	0	42062	0	44035	0	0	0	0	0	1	NA	NA	NA	0	32247	0	32544	0	0	0	0	0	1	NA	NA	NA
BRCA2	c.5415_5418del	p.(Asn1805LysfsTer9)	PTV	None	1	0	NA	No	1	44917	2.22633e-05	0	19.8463	0.808426	487.211	0.131314	29.3111	4.61239	P_STR	0	187642	0	175054	0	0	0	0	0	1	NA	NA	NA	0	0	1	0	0	0	NA	NA	NA	0	42062	0	44035	0	0	0	0	0	1	NA	NA	NA	0	32247	0	32544	0	0	0	0	0	1	NA	NA	NA
BRCA2	c.5557_5562delinsG	p.(Cys1853ValfsTer3)	PTV	None	1	0	NA	No	1	44917	2.22633e-05	0	19.8463	0.808426	487.211	0.131314	29.3111	4.61239	P_STR	0	187642	0	175054	0	0	0	0	0	1	NA	NA	NA	0	0	1	0	0	0	NA	NA	NA	0	42062	0	44035	0	0	0	0	0	1	NA	NA	NA	0	32247	0	32544	0	0	0	0	0	1	NA	NA	NA
BRCA2	c.5557dup	p.(Cys1853LeufsTer5)	PTV	Pathogenic	1	0	NA	No	1	44917	2.22633e-05	0	19.8463	0.808426	487.211	0.131314	29.3111	4.61239	P_STR	0	187642	0	175054	0	0	0	0	0	1	NA	NA	NA	0	0	1	0	0	0	NA	NA	NA	0	42062	0	44035	0	0	0	0	0	1	NA	NA	NA	0	32247	0	32544	0	0	0	0	0	1	NA	NA	NA
BRCA2	c.5582_5583del	p.(Lys1861SerfsTer11)	PTV	None	1	0	NA	No	1	44917	2.22633e-05	0	19.8463	0.808426	487.211	0.131314	29.3111	4.61239	P_STR	0	187642	0	175054	0	0	0	0	0	1	NA	NA	NA	0	0	1	0	0	0	NA	NA	NA	0	42062	0	44035	0	0	0	0	0	1	NA	NA	NA	0	32247	0	32544	0	0	0	0	0	1	NA	NA	NA
BRCA2	c.5600_5601del	p.(Thr1867ArgfsTer5)	PTV	Pathogenic	1	0	NA	No	1	44917	2.22633e-05	0	19.8463	0.808426	487.211	0.131314	29.3111	4.61239	P_STR	0	187642	0	175054	0	0	0	0	0	1	NA	NA	NA	0	0	1	0	0	0	NA	NA	NA	0	42062	0	44035	0	0	0	0	0	1	NA	NA	NA	0	32247	0	32544	0	0	0	0	0	1	NA	NA	NA
BRCA2	c.5737dup	p.(Cys1913LeufsTer2)	PTV	None	1	0	NA	No	1	44917	2.22633e-05	0	19.8463	0.808426	487.211	0.131314	29.3111	4.61239	P_STR	0	187642	0	175054	0	0	0	0	0	1	NA	NA	NA	0	0	1	0	0	0	NA	NA	NA	0	42062	0	44035	0	0	0	0	0	1	NA	NA	NA	0	32247	0	32544	0	0	0	0	0	1	NA	NA	NA
BRCA2	c.5773_5774del	p.(Gln1925GlufsTer2)	PTV	Pathogenic	1	0	NA	No	1	44917	2.22633e-05	0	19.8463	0.808426	487.211	0.131314	29.3111	4.61239	P_STR	0	187642	0	175054	0	0	0	0	0	1	NA	NA	NA	0	0	1	0	0	0	NA	NA	NA	0	42062	0	44035	0	0	0	0	0	1	NA	NA	NA	0	32247	0	32544	0	0	0	0	0	1	NA	NA	NA
BRCA2	c.5791C>T	p.(Gln1931Ter)	PTV	Pathogenic	1	0	NA	No	1	44917	2.22633e-05	0	19.8463	0.808426	487.211	0.131314	29.3111	4.61239	P_STR	0	187642	0	175054	0	0	0	0	0	1	NA	NA	NA	0	0	1	0	0	0	NA	NA	NA	0	42062	0	44035	0	0	0	0	0	1	NA	NA	NA	0	32247	0	32544	0	0	0	0	0	1	NA	NA	NA
BRCA2	c.5799_5802del	p.(Asn1933LysfsTer29)	PTV	Pathogenic	1	0	NA	No	1	44917	2.22633e-05	0	19.8463	0.808426	487.211	0.131314	29.3111	4.61239	P_STR	0	187642	0	175054	0	0	0	0	0	1	NA	NA	NA	0	0	1	0	0	0	NA	NA	NA	0	42062	0	44035	0	0	0	0	0	1	NA	NA	NA	0	32247	0	32544	0	0	0	0	0	1	NA	NA	NA
BRCA2	c.5806dup	p.(Met1936AsnfsTer9)	PTV	None	1	0	NA	No	1	44917	2.22633e-05	0	19.8463	0.808426	487.211	0.131314	29.3111	4.61239	P_STR	0	187642	0	175054	0	0	0	0	0	1	NA	NA	NA	0	0	1	0	0	0	NA	NA	NA	0	42062	0	44035	0	0	0	0	0	1	NA	NA	NA	0	32247	0	32544	0	0	0	0	0	1	NA	NA	NA
BRCA2	c.589del	p.(Ser197LeufsTer2)	PTV	None	1	0	NA	No	1	44917	2.22633e-05	0	19.8463	0.808426	487.211	0.131314	29.3111	4.61239	P_STR	0	187642	0	175054	0	0	0	0	0	1	NA	NA	NA	0	0	1	0	0	0	NA	NA	NA	0	42062	0	44035	0	0	0	0	0	1	NA	NA	NA	0	32247	0	32544	0	0	0	0	0	1	NA	NA	NA
BRCA2	c.5980C>T	p.(Gln1994Ter)	PTV	Pathogenic	1	0	NA	No	1	44917	2.22633e-05	0	19.8463	0.808426	487.211	0.131314	29.3111	4.61239	P_STR	0	187642	0	175054	0	0	0	0	0	1	NA	NA	NA	0	0	1	0	0	0	NA	NA	NA	0	42062	0	44035	0	0	0	0	0	1	NA	NA	NA	0	32247	0	32544	0	0	0	0	0	1	NA	NA	NA
BRCA2	c.6025C>T	p.(Gln2009Ter)	PTV	Pathogenic	1	0	NA	No	1	44917	2.22633e-05	0	19.8463	0.808426	487.211	0.131314	29.3111	4.61239	P_STR	0	187642	0	175054	0	0	0	0	0	1	NA	NA	NA	0	0	1	0	0	0	NA	NA	NA	0	42062	0	44035	0	0	0	0	0	1	NA	NA	NA	0	32247	0	32544	0	0	0	0	0	1	NA	NA	NA
BRCA2	c.6078_6079del	p.(Glu2028ArgfsTer20)	PTV	Pathogenic	1	0	NA	No	1	44917	2.22633e-05	0	19.8463	0.808426	487.211	0.131314	29.3111	4.61239	P_STR	0	187642	0	175054	0	0	0	0	0	1	NA	NA	NA	0	0	1	0	0	0	NA	NA	NA	0	42062	0	44035	0	0	0	0	0	1	NA	NA	NA	0	32247	0	32544	0	0	0	0	0	1	NA	NA	NA
BRCA2	c.625del	p.(Leu209SerfsTer2)	PTV	None	1	0	NA	No	1	44917	2.22633e-05	0	19.8463	0.808426	487.211	0.131314	29.3111	4.61239	P_STR	0	187642	0	175054	0	0	0	0	0	1	NA	NA	NA	0	0	1	0	0	0	NA	NA	NA	0	42062	0	44035	0	0	0	0	0	1	NA	NA	NA	0	32247	0	32544	0	0	0	0	0	1	NA	NA	NA
BRCA2	c.6260_6261del	p.(Arg2087AsnfsTer2)	PTV	Pathogenic	1	0	NA	No	1	44917	2.22633e-05	0	19.8463	0.808426	487.211	0.131314	29.3111	4.61239	P_STR	0	187642	0	175054	0	0	0	0	0	1	NA	NA	NA	0	0	1	0	0	0	NA	NA	NA	0	42062	0	44035	0	0	0	0	0	1	NA	NA	NA	0	32247	0	32544	0	0	0	0	0	1	NA	NA	NA
BRCA2	c.6276_6727del	p.(His2093Ter)	PTV	None	1	0	NA	No	1	44917	2.22633e-05	0	19.8463	0.808426	487.211	0.131314	29.3111	4.61239	P_STR	0	187642	0	175054	0	0	0	0	0	1	NA	NA	NA	0	0	1	0	0	0	NA	NA	NA	0	42062	0	44035	0	0	0	0	0	1	NA	NA	NA	0	32247	0	32544	0	0	0	0	0	1	NA	NA	NA
BRCA2	c.631+2T>A	p.?	PTV	Pathogenic/Likely pathogenic	1	0	NA	No	1	44917	2.22633e-05	0	19.8463	0.808426	487.211	0.131314	29.3111	4.61239	P_STR	0	187642	0	175054	0	0	0	0	0	1	NA	NA	NA	0	0	1	0	0	0	NA	NA	NA	0	42062	0	44035	0	0	0	0	0	1	NA	NA	NA	0	32247	0	32544	0	0	0	0	0	1	NA	NA	NA
BRCA2	c.632-1G>A	p.?	PTV	Pathogenic	1	0	NA	No	1	44917	2.22633e-05	0	19.8463	0.808426	487.211	0.131314	29.3111	4.61239	P_STR	0	187642	0	175054	0	0	0	0	0	1	NA	NA	NA	0	0	1	0	0	0	NA	NA	NA	0	42062	0	44035	0	0	0	0	0	1	NA	NA	NA	0	32247	0	32544	0	0	0	0	0	1	NA	NA	NA
BRCA2	c.6327del	p.(Asp2110IlefsTer9)	PTV	None	1	0	NA	No	1	44917	2.22633e-05	0	19.8463	0.808426	487.211	0.131314	29.3111	4.61239	P_STR	0	187642	0	175054	0	0	0	0	0	1	NA	NA	NA	0	0	1	0	0	0	NA	NA	NA	0	42062	0	44035	0	0	0	0	0	1	NA	NA	NA	0	32247	0	32544	0	0	0	0	0	1	NA	NA	NA
BRCA2	c.6381del	p.(Ser2127ArgfsTer10)	PTV	None	1	0	NA	No	1	44917	2.22633e-05	0	19.8463	0.808426	487.211	0.131314	29.3111	4.61239	P_STR	0	187642	0	175054	0	0	0	0	0	1	NA	NA	NA	0	0	1	0	0	0	NA	NA	NA	0	42062	0	44035	0	0	0	0	0	1	NA	NA	NA	0	32247	0	32544	0	0	0	0	0	1	NA	NA	NA
BRCA2	c.6405_6408del	p.(Asn2135LysfsTer32)	PTV	Pathogenic	1	0	NA	No	1	44917	2.22633e-05	0	19.8463	0.808426	487.211	0.131314	29.3111	4.61239	P_STR	0	187642	0	175054	0	0	0	0	0	1	NA	NA	NA	0	0	1	0	0	0	NA	NA	NA	0	42062	0	44035	0	0	0	0	0	1	NA	NA	NA	0	32247	0	32544	0	0	0	0	0	1	NA	NA	NA
BRCA2	c.6428del	p.(Ser2143Ter)	PTV	Pathogenic	1	0	NA	No	1	44917	2.22633e-05	0	19.8463	0.808426	487.211	0.131314	29.3111	4.61239	P_STR	0	187642	0	175054	0	0	0	0	0	1	NA	NA	NA	0	0	1	0	0	0	NA	NA	NA	0	42062	0	44035	0	0	0	0	0	1	NA	NA	NA	0	32247	0	32544	0	0	0	0	0	1	NA	NA	NA
BRCA2	c.6443_6444del	p.(Ser2148TyrfsTer2)	PTV	Pathogenic	1	0	NA	No	1	44917	2.22633e-05	0	19.8463	0.808426	487.211	0.131314	29.3111	4.61239	P_STR	0	187642	0	175054	0	0	0	0	0	1	NA	NA	NA	0	0	1	0	0	0	NA	NA	NA	0	42062	0	44035	0	0	0	0	0	1	NA	NA	NA	0	32247	0	32544	0	0	0	0	0	1	NA	NA	NA
BRCA2	c.6445_6446del	p.(Ile2149Ter)	PTV	Pathogenic	1	0	NA	No	1	44917	2.22633e-05	0	19.8463	0.808426	487.211	0.131314	29.3111	4.61239	P_STR	0	187642	0	175054	0	0	0	0	0	1	NA	NA	NA	0	0	1	0	0	0	NA	NA	NA	0	42062	0	44035	0	0	0	0	0	1	NA	NA	NA	0	32247	0	32544	0	0	0	0	0	1	NA	NA	NA
BRCA2	c.6515C>G	p.(Ser2172Ter)	PTV	None	1	0	NA	No	1	44917	2.22633e-05	0	19.8463	0.808426	487.211	0.131314	29.3111	4.61239	P_STR	0	187642	0	175054	0	0	0	0	0	1	NA	NA	NA	0	0	1	0	0	0	NA	NA	NA	0	42062	0	44035	0	0	0	0	0	1	NA	NA	NA	0	32247	0	32544	0	0	0	0	0	1	NA	NA	NA
BRCA2	c.6566dup	p.(Asn2189LysfsTer8)	PTV	Pathogenic	1	0	NA	No	1	44917	2.22633e-05	0	19.8463	0.808426	487.211	0.131314	29.3111	4.61239	P_STR	0	187642	0	175054	0	0	0	0	0	1	NA	NA	NA	0	0	1	0	0	0	NA	NA	NA	0	42062	0	44035	0	0	0	0	0	1	NA	NA	NA	0	32247	0	32544	0	0	0	0	0	1	NA	NA	NA
BRCA2	c.6578_6584del	p.(Glu2193ValfsTer11)	PTV	Pathogenic	1	0	NA	No	1	44917	2.22633e-05	0	19.8463	0.808426	487.211	0.131314	29.3111	4.61239	P_STR	0	187642	0	175054	0	0	0	0	0	1	NA	NA	NA	0	0	1	0	0	0	NA	NA	NA	0	42062	0	44035	0	0	0	0	0	1	NA	NA	NA	0	32247	0	32544	0	0	0	0	0	1	NA	NA	NA
BRCA2	c.6580dup	p.(Ile2194AsnfsTer3)	PTV	Pathogenic	1	0	NA	No	1	44917	2.22633e-05	0	19.8463	0.808426	487.211	0.131314	29.3111	4.61239	P_STR	0	187642	0	175054	0	0	0	0	0	1	NA	NA	NA	0	0	1	0	0	0	NA	NA	NA	0	42062	0	44035	0	0	0	0	0	1	NA	NA	NA	0	32247	0	32544	0	0	0	0	0	1	NA	NA	NA
BRCA2	c.6633_6637del	p.(Cys2212TyrfsTer11)	PTV	None	1	0	NA	No	1	44917	2.22633e-05	0	19.8463	0.808426	487.211	0.131314	29.3111	4.61239	P_STR	0	187642	0	175054	0	0	0	0	0	1	NA	NA	NA	0	0	1	0	0	0	NA	NA	NA	0	42062	0	44035	0	0	0	0	0	1	NA	NA	NA	0	32247	0	32544	0	0	0	0	0	1	NA	NA	NA
BRCA2	c.6634_6637del	p.(Cys2212LeufsTer16)	PTV	Pathogenic	1	0	NA	No	1	44917	2.22633e-05	0	19.8463	0.808426	487.211	0.131314	29.3111	4.61239	P_STR	0	187642	0	175054	0	0	0	0	0	1	NA	NA	NA	0	0	1	0	0	0	NA	NA	NA	0	42062	0	44035	0	0	0	0	0	1	NA	NA	NA	0	32247	0	32544	0	0	0	0	0	1	NA	NA	NA
BRCA2	c.6656C>G	p.(Ser2219Ter)	PTV	Pathogenic	1	0	NA	No	1	44917	2.22633e-05	0	19.8463	0.808426	487.211	0.131314	29.3111	4.61239	P_STR	0	187642	0	175054	0	0	0	0	0	1	NA	NA	NA	0	0	1	0	0	0	NA	NA	NA	0	42062	0	44035	0	0	0	0	0	1	NA	NA	NA	0	32247	0	32544	0	0	0	0	0	1	NA	NA	NA
BRCA2	c.6714del	p.(Asp2238GlufsTer3)	PTV	None	1	0	NA	No	1	44917	2.22633e-05	0	19.8463	0.808426	487.211	0.131314	29.3111	4.61239	P_STR	0	187642	0	175054	0	0	0	0	0	1	NA	NA	NA	0	0	1	0	0	0	NA	NA	NA	0	42062	0	44035	0	0	0	0	0	1	NA	NA	NA	0	32247	0	32544	0	0	0	0	0	1	NA	NA	NA
BRCA2	c.6767_6823del	p.(Cys2256Ter)	PTV	None	1	0	NA	No	1	44917	2.22633e-05	0	19.8463	0.808426	487.211	0.131314	29.3111	4.61239	P_STR	0	187642	0	175054	0	0	0	0	0	1	NA	NA	NA	0	0	1	0	0	0	NA	NA	NA	0	42062	0	44035	0	0	0	0	0	1	NA	NA	NA	0	32247	0	32544	0	0	0	0	0	1	NA	NA	NA
BRCA2	c.6814del	p.(Arg2272GlufsTer8)	PTV	Pathogenic	1	0	NA	No	1	44917	2.22633e-05	0	19.8463	0.808426	487.211	0.131314	29.3111	4.61239	P_STR	0	187642	0	175054	0	0	0	0	0	1	NA	NA	NA	0	0	1	0	0	0	NA	NA	NA	0	42062	0	44035	0	0	0	0	0	1	NA	NA	NA	0	32247	0	32544	0	0	0	0	0	1	NA	NA	NA
BRCA2	c.6865_6866del	p.(Leu2289IlefsTer3)	PTV	Pathogenic/Likely pathogenic	1	0	NA	No	1	44917	2.22633e-05	0	19.8463	0.808426	487.211	0.131314	29.3111	4.61239	P_STR	0	187642	0	175054	0	0	0	0	0	1	NA	NA	NA	0	0	1	0	0	0	NA	NA	NA	0	42062	0	44035	0	0	0	0	0	1	NA	NA	NA	0	32247	0	32544	0	0	0	0	0	1	NA	NA	NA
BRCA2	c.6938-1G>A	p.?	PTV	Pathogenic/Likely pathogenic	1	0	NA	No	1	44917	2.22633e-05	0	19.8463	0.808426	487.211	0.131314	29.3111	4.61239	P_STR	0	187642	0	175054	0	0	0	0	0	1	NA	NA	NA	0	0	1	0	0	0	NA	NA	NA	0	42062	0	44035	0	0	0	0	0	1	NA	NA	NA	0	32247	0	32544	0	0	0	0	0	1	NA	NA	NA
BRCA2	c.6985_6986del	p.(Pro2329AspfsTer10)	PTV	None	1	0	NA	No	1	44917	2.22633e-05	0	19.8463	0.808426	487.211	0.131314	29.3111	4.61239	P_STR	0	187642	0	175054	0	0	0	0	0	1	NA	NA	NA	0	0	1	0	0	0	NA	NA	NA	0	42062	0	44035	0	0	0	0	0	1	NA	NA	NA	0	32247	0	32544	0	0	0	0	0	1	NA	NA	NA
BRCA2	c.7008-1G>A	p.?	PTV	Pathogenic	1	0	NA	No	1	44917	2.22633e-05	0	19.8463	0.808426	487.211	0.131314	29.3111	4.61239	P_STR	0	187642	0	175054	0	0	0	0	0	1	NA	NA	NA	0	0	1	0	0	0	NA	NA	NA	0	42062	0	44035	0	0	0	0	0	1	NA	NA	NA	0	32247	0	32544	0	0	0	0	0	1	NA	NA	NA
BRCA2	c.7008-2A>G	p.?	PTV	Pathogenic	1	0	NA	No	1	44917	2.22633e-05	0	19.8463	0.808426	487.211	0.131314	29.3111	4.61239	P_STR	0	187642	0	175054	0	0	0	0	0	1	NA	NA	NA	0	0	1	0	0	0	NA	NA	NA	0	42062	0	44035	0	0	0	0	0	1	NA	NA	NA	0	32247	0	32544	0	0	0	0	0	1	NA	NA	NA
BRCA2	c.7032_7034delinsGTAT	p.(Ile2344MetfsTer16)	PTV	None	1	0	NA	No	1	44917	2.22633e-05	0	19.8463	0.808426	487.211	0.131314	29.3111	4.61239	P_STR	0	187642	0	175054	0	0	0	0	0	1	NA	NA	NA	0	0	1	0	0	0	NA	NA	NA	0	42062	0	44035	0	0	0	0	0	1	NA	NA	NA	0	32247	0	32544	0	0	0	0	0	1	NA	NA	NA
BRCA2	c.7043_7044del	p.(Asn2348IlefsTer11)	PTV	None	1	0	NA	No	1	44917	2.22633e-05	0	19.8463	0.808426	487.211	0.131314	29.3111	4.61239	P_STR	0	187642	0	175054	0	0	0	0	0	1	NA	NA	NA	0	0	1	0	0	0	NA	NA	NA	0	42062	0	44035	0	0	0	0	0	1	NA	NA	NA	0	32247	0	32544	0	0	0	0	0	1	NA	NA	NA
BRCA2	c.7061_7065del	p.(Gln2354LeufsTer4)	PTV	None	1	0	NA	No	1	44917	2.22633e-05	0	19.8463	0.808426	487.211	0.131314	29.3111	4.61239	P_STR	0	187642	0	175054	0	0	0	0	0	1	NA	NA	NA	0	0	1	0	0	0	NA	NA	NA	0	42062	0	44035	0	0	0	0	0	1	NA	NA	NA	0	32247	0	32544	0	0	0	0	0	1	NA	NA	NA
BRCA2	c.7183del	p.(His2395ThrfsTer2)	PTV	Pathogenic	1	0	NA	No	1	44917	2.22633e-05	0	19.8463	0.808426	487.211	0.131314	29.3111	4.61239	P_STR	0	187642	0	175054	0	0	0	0	0	1	NA	NA	NA	0	0	1	0	0	0	NA	NA	NA	0	42062	0	44035	0	0	0	0	0	1	NA	NA	NA	0	32247	0	32544	0	0	0	0	0	1	NA	NA	NA
BRCA2	c.7285G>T	p.(Glu2429Ter)	PTV	None	1	0	NA	No	1	44917	2.22633e-05	0	19.8463	0.808426	487.211	0.131314	29.3111	4.61239	P_STR	0	187642	0	175054	0	0	0	0	0	1	NA	NA	NA	0	0	1	0	0	0	NA	NA	NA	0	42062	0	44035	0	0	0	0	0	1	NA	NA	NA	0	32247	0	32544	0	0	0	0	0	1	NA	NA	NA
BRCA2	c.751dup	p.(Thr251AsnfsTer4)	PTV	None	1	0	NA	No	1	44917	2.22633e-05	0	19.8463	0.808426	487.211	0.131314	29.3111	4.61239	P_STR	0	187642	0	175054	0	0	0	0	0	1	NA	NA	NA	0	0	1	0	0	0	NA	NA	NA	0	42062	0	44035	0	0	0	0	0	1	NA	NA	NA	0	32247	0	32544	0	0	0	0	0	1	NA	NA	NA
BRCA2	c.755_759del	p.(Asp252GlyfsTer22)	PTV	None	1	0	NA	No	1	44917	2.22633e-05	0	19.8463	0.808426	487.211	0.131314	29.3111	4.61239	P_STR	0	187642	0	175054	0	0	0	0	0	1	NA	NA	NA	0	0	1	0	0	0	NA	NA	NA	0	42062	0	44035	0	0	0	0	0	1	NA	NA	NA	0	32247	0	32544	0	0	0	0	0	1	NA	NA	NA
BRCA2	c.771delinsGG	p.(Asn257LysfsTer19)	PTV	None	1	0	NA	No	1	44917	2.22633e-05	0	19.8463	0.808426	487.211	0.131314	29.3111	4.61239	P_STR	0	187642	0	175054	0	0	0	0	0	1	NA	NA	NA	0	0	1	0	0	0	NA	NA	NA	0	42062	0	44035	0	0	0	0	0	1	NA	NA	NA	0	32247	0	32544	0	0	0	0	0	1	NA	NA	NA
BRCA2	c.7731del	p.(Gly2578GlufsTer70)	PTV	Pathogenic	1	0	NA	No	1	44917	2.22633e-05	0	19.8463	0.808426	487.211	0.131314	29.3111	4.61239	P_STR	0	187642	0	175054	0	0	0	0	0	1	NA	NA	NA	0	0	1	0	0	0	NA	NA	NA	0	42062	0	44035	0	0	0	0	0	1	NA	NA	NA	0	32247	0	32544	0	0	0	0	0	1	NA	NA	NA
BRCA2	c.7737_7749del	p.(Ile2579MetfsTer65)	PTV	Pathogenic	1	0	NA	No	1	44917	2.22633e-05	0	19.8463	0.808426	487.211	0.131314	29.3111	4.61239	P_STR	0	187642	0	175054	0	0	0	0	0	1	NA	NA	NA	0	0	1	0	0	0	NA	NA	NA	0	42062	0	44035	0	0	0	0	0	1	NA	NA	NA	0	32247	0	32544	0	0	0	0	0	1	NA	NA	NA
BRCA2	c.7757_7761dup	p.(Ile2588GlyfsTer62)	PTV	None	1	0	NA	No	1	44917	2.22633e-05	0	19.8463	0.808426	487.211	0.131314	29.3111	4.61239	P_STR	0	187642	0	175054	0	0	0	0	0	1	NA	NA	NA	0	0	1	0	0	0	NA	NA	NA	0	42062	0	44035	0	0	0	0	0	1	NA	NA	NA	0	32247	0	32544	0	0	0	0	0	1	NA	NA	NA
BRCA2	c.7815_7816del	p.(Cys2605Ter)	PTV	Pathogenic	1	0	NA	No	1	44917	2.22633e-05	0	19.8463	0.808426	487.211	0.131314	29.3111	4.61239	P_STR	0	187642	0	175054	0	0	0	0	0	1	NA	NA	NA	0	0	1	0	0	0	NA	NA	NA	0	42062	0	44035	0	0	0	0	0	1	NA	NA	NA	0	32247	0	32544	0	0	0	0	0	1	NA	NA	NA
BRCA2	c.7985dup	p.(Glu2663GlyfsTer3)	PTV	Pathogenic/Likely pathogenic	1	0	NA	No	1	44917	2.22633e-05	0	19.8463	0.808426	487.211	0.131314	29.3111	4.61239	P_STR	0	187642	0	175054	0	0	0	0	0	1	NA	NA	NA	0	0	1	0	0	0	NA	NA	NA	0	42062	0	44035	0	0	0	0	0	1	NA	NA	NA	0	32247	0	32544	0	0	0	0	0	1	NA	NA	NA
BRCA2	c.7993del	p.(Asp2665IlefsTer8)	PTV	Pathogenic	1	0	NA	No	1	44917	2.22633e-05	0	19.8463	0.808426	487.211	0.131314	29.3111	4.61239	P_STR	0	187642	0	175054	0	0	0	0	0	1	NA	NA	NA	0	0	1	0	0	0	NA	NA	NA	0	42062	0	44035	0	0	0	0	0	1	NA	NA	NA	0	32247	0	32544	0	0	0	0	0	1	NA	NA	NA
BRCA2	c.800del	p.(Gly267GlufsTer10)	PTV	Pathogenic	1	0	NA	No	1	44917	2.22633e-05	0	19.8463	0.808426	487.211	0.131314	29.3111	4.61239	P_STR	0	187642	0	175054	0	0	0	0	0	1	NA	NA	NA	0	0	1	0	0	0	NA	NA	NA	0	42062	0	44035	0	0	0	0	0	1	NA	NA	NA	0	32247	0	32544	0	0	0	0	0	1	NA	NA	NA
BRCA2	c.8042_8243del	p.(Thr2681IlefsTer29)	PTV	None	1	0	NA	No	1	44917	2.22633e-05	0	19.8463	0.808426	487.211	0.131314	29.3111	4.61239	P_STR	0	187642	0	175054	0	0	0	0	0	1	NA	NA	NA	0	0	1	0	0	0	NA	NA	NA	0	42062	0	44035	0	0	0	0	0	1	NA	NA	NA	0	32247	0	32544	0	0	0	0	0	1	NA	NA	NA
BRCA2	c.8053dup	p.(Thr2685AsnfsTer8)	PTV	Pathogenic	1	0	NA	No	1	44917	2.22633e-05	0	19.8463	0.808426	487.211	0.131314	29.3111	4.61239	P_STR	0	187642	0	175054	0	0	0	0	0	1	NA	NA	NA	0	0	1	0	0	0	NA	NA	NA	0	42062	0	44035	0	0	0	0	0	1	NA	NA	NA	0	32247	0	32544	0	0	0	0	0	1	NA	NA	NA
BRCA2	c.8127del	p.(Ser2709ArgfsTer24)	PTV	None	1	0	NA	No	1	44917	2.22633e-05	0	19.8463	0.808426	487.211	0.131314	29.3111	4.61239	P_STR	0	187642	0	175054	0	0	0	0	0	1	NA	NA	NA	0	0	1	0	0	0	NA	NA	NA	0	42062	0	44035	0	0	0	0	0	1	NA	NA	NA	0	32247	0	32544	0	0	0	0	0	1	NA	NA	NA
BRCA2	c.8163del	p.(Thr2722GlnfsTer11)	PTV	None	1	0	NA	No	1	44917	2.22633e-05	0	19.8463	0.808426	487.211	0.131314	29.3111	4.61239	P_STR	0	187642	0	175054	0	0	0	0	0	1	NA	NA	NA	0	0	1	0	0	0	NA	NA	NA	0	42062	0	44035	0	0	0	0	0	1	NA	NA	NA	0	32247	0	32544	0	0	0	0	0	1	NA	NA	NA
BRCA2	c.8219dup	p.(Leu2740PhefsTer24)	PTV	Pathogenic	1	0	NA	No	1	44917	2.22633e-05	0	19.8463	0.808426	487.211	0.131314	29.3111	4.61239	P_STR	0	187642	0	175054	0	0	0	0	0	1	NA	NA	NA	0	0	1	0	0	0	NA	NA	NA	0	42062	0	44035	0	0	0	0	0	1	NA	NA	NA	0	32247	0	32544	0	0	0	0	0	1	NA	NA	NA
BRCA2	c.8248_8279del	p.(Lys2750LeufsTer3)	PTV	None	1	0	NA	No	1	44917	2.22633e-05	0	19.8463	0.808426	487.211	0.131314	29.3111	4.61239	P_STR	0	187642	0	175054	0	0	0	0	0	1	NA	NA	NA	0	0	1	0	0	0	NA	NA	NA	0	42062	0	44035	0	0	0	0	0	1	NA	NA	NA	0	32247	0	32544	0	0	0	0	0	1	NA	NA	NA
BRCA2	c.8275_8287del	p.(Val2759MetfsTer14)	PTV	Pathogenic	1	0	NA	No	1	44917	2.22633e-05	0	19.8463	0.808426	487.211	0.131314	29.3111	4.61239	P_STR	0	187642	0	175054	0	0	0	0	0	1	NA	NA	NA	0	0	1	0	0	0	NA	NA	NA	0	42062	0	44035	0	0	0	0	0	1	NA	NA	NA	0	32247	0	32544	0	0	0	0	0	1	NA	NA	NA
BRCA2	c.8327T>G	p.(Leu2776Ter)	PTV	Pathogenic	1	0	NA	No	1	44917	2.22633e-05	0	19.8463	0.808426	487.211	0.131314	29.3111	4.61239	P_STR	0	187642	0	175054	0	0	0	0	0	1	NA	NA	NA	0	0	1	0	0	0	NA	NA	NA	0	42062	0	44035	0	0	0	0	0	1	NA	NA	NA	0	32247	0	32544	0	0	0	0	0	1	NA	NA	NA
BRCA2	c.8329A>T	p.(Lys2777Ter)	PTV	Pathogenic	1	0	NA	No	1	44917	2.22633e-05	0	19.8463	0.808426	487.211	0.131314	29.3111	4.61239	P_STR	0	187642	0	175054	0	0	0	0	0	1	NA	NA	NA	0	0	1	0	0	0	NA	NA	NA	0	42062	0	44035	0	0	0	0	0	1	NA	NA	NA	0	32247	0	32544	0	0	0	0	0	1	NA	NA	NA
BRCA2	c.8332-1G>C	p.?	PTV	Pathogenic/Likely pathogenic	1	0	NA	No	1	44917	2.22633e-05	0	19.8463	0.808426	487.211	0.131314	29.3111	4.61239	P_STR	0	187642	0	175054	0	0	0	0	0	1	NA	NA	NA	0	0	1	0	0	0	NA	NA	NA	0	42062	0	44035	0	0	0	0	0	1	NA	NA	NA	0	32247	0	32544	0	0	0	0	0	1	NA	NA	NA
BRCA2	c.8438del	p.(Gly2813GlufsTer8)	PTV	Pathogenic	1	0	NA	No	1	44917	2.22633e-05	0	19.8463	0.808426	487.211	0.131314	29.3111	4.61239	P_STR	0	187642	0	175054	0	0	0	0	0	1	NA	NA	NA	0	0	1	0	0	0	NA	NA	NA	0	42062	0	44035	0	0	0	0	0	1	NA	NA	NA	0	32247	0	32544	0	0	0	0	0	1	NA	NA	NA
BRCA2	c.8476_8477del	p.(Tyr2826ProfsTer18)	PTV	None	1	0	NA	No	1	44917	2.22633e-05	0	19.8463	0.808426	487.211	0.131314	29.3111	4.61239	P_STR	0	187642	0	175054	0	0	0	0	0	1	NA	NA	NA	0	0	1	0	0	0	NA	NA	NA	0	42062	0	44035	0	0	0	0	0	1	NA	NA	NA	0	32247	0	32544	0	0	0	0	0	1	NA	NA	NA
BRCA2	c.8490G>A	p.(Trp2830Ter)	PTV	Pathogenic	1	0	NA	No	1	44917	2.22633e-05	0	19.8463	0.808426	487.211	0.131314	29.3111	4.61239	P_STR	0	187642	0	175054	0	0	0	0	0	1	NA	NA	NA	0	0	1	0	0	0	NA	NA	NA	0	42062	0	44035	0	0	0	0	0	1	NA	NA	NA	0	32247	0	32544	0	0	0	0	0	1	NA	NA	NA
BRCA2	c.8504C>G	p.(Ser2835Ter)	PTV	Pathogenic	1	0	NA	No	1	44917	2.22633e-05	0	19.8463	0.808426	487.211	0.131314	29.3111	4.61239	P_STR	0	187642	0	175054	0	0	0	0	0	1	NA	NA	NA	0	0	1	0	0	0	NA	NA	NA	0	42062	0	44035	0	0	0	0	0	1	NA	NA	NA	0	32247	0	32544	0	0	0	0	0	1	NA	NA	NA
BRCA2	c.8619del	p.(Phe2873LeufsTer18)	PTV	None	1	0	NA	No	1	44917	2.22633e-05	0	19.8463	0.808426	487.211	0.131314	29.3111	4.61239	P_STR	0	187642	0	175054	0	0	0	0	0	1	NA	NA	NA	0	0	1	0	0	0	NA	NA	NA	0	42062	0	44035	0	0	0	0	0	1	NA	NA	NA	0	32247	0	32544	0	0	0	0	0	1	NA	NA	NA
BRCA2	c.887_888del	p.(Tyr296Ter)	PTV	None	1	0	NA	No	1	44917	2.22633e-05	0	19.8463	0.808426	487.211	0.131314	29.3111	4.61239	P_STR	0	187642	0	175054	0	0	0	0	0	1	NA	NA	NA	0	0	1	0	0	0	NA	NA	NA	0	42062	0	44035	0	0	0	0	0	1	NA	NA	NA	0	32247	0	32544	0	0	0	0	0	1	NA	NA	NA
BRCA2	c.8893del	p.(Asp2965MetfsTer11)	PTV	None	1	0	NA	No	1	44917	2.22633e-05	0	19.8463	0.808426	487.211	0.131314	29.3111	4.61239	P_STR	0	187642	0	175054	0	0	0	0	0	1	NA	NA	NA	0	0	1	0	0	0	NA	NA	NA	0	42062	0	44035	0	0	0	0	0	1	NA	NA	NA	0	32247	0	32544	0	0	0	0	0	1	NA	NA	NA
BRCA2	c.891_892delinsGATACTT	p.(Thr298IlefsTer5)	PTV	None	1	0	NA	No	1	44917	2.22633e-05	0	19.8463	0.808426	487.211	0.131314	29.3111	4.61239	P_STR	0	187642	0	175054	0	0	0	0	0	1	NA	NA	NA	0	0	1	0	0	0	NA	NA	NA	0	42062	0	44035	0	0	0	0	0	1	NA	NA	NA	0	32247	0	32544	0	0	0	0	0	1	NA	NA	NA
BRCA2	c.8917_8918delinsA	p.(Arg2973IlefsTer3)	PTV	None	1	0	NA	No	1	44917	2.22633e-05	0	19.8463	0.808426	487.211	0.131314	29.3111	4.61239	P_STR	0	187642	0	175054	0	0	0	0	0	1	NA	NA	NA	0	0	1	0	0	0	NA	NA	NA	0	42062	0	44035	0	0	0	0	0	1	NA	NA	NA	0	32247	0	32544	0	0	0	0	0	1	NA	NA	NA
BRCA2	c.8954-2A>T	p.?	PTV	Likely pathogenic	1	0	NA	No	1	44917	2.22633e-05	0	19.8463	0.808426	487.211	0.131314	29.3111	4.61239	P_STR	0	187642	0	175054	0	0	0	0	0	1	NA	NA	NA	0	0	1	0	0	0	NA	NA	NA	0	42062	0	44035	0	0	0	0	0	1	NA	NA	NA	0	32247	0	32544	0	0	0	0	0	1	NA	NA	NA
BRCA2	c.9001dup	p.(Thr3001AsnfsTer17)	PTV	None	1	0	NA	No	1	44917	2.22633e-05	0	19.8463	0.808426	487.211	0.131314	29.3111	4.61239	P_STR	0	187642	0	175054	0	0	0	0	0	1	NA	NA	NA	0	0	1	0	0	0	NA	NA	NA	0	42062	0	44035	0	0	0	0	0	1	NA	NA	NA	0	32247	0	32544	0	0	0	0	0	1	NA	NA	NA
BRCA2	c.9094_9095delinsC	p.(Lys3032GlnfsTer30)	PTV	None	1	0	NA	No	1	44917	2.22633e-05	0	19.8463	0.808426	487.211	0.131314	29.3111	4.61239	P_STR	0	187642	0	175054	0	0	0	0	0	1	NA	NA	NA	0	0	1	0	0	0	NA	NA	NA	0	42062	0	44035	0	0	0	0	0	1	NA	NA	NA	0	32247	0	32544	0	0	0	0	0	1	NA	NA	NA
BRCA2	c.9097_9098insT	p.(Thr3033IlefsTer11)	PTV	Pathogenic	1	0	NA	No	1	44917	2.22633e-05	0	19.8463	0.808426	487.211	0.131314	29.3111	4.61239	P_STR	0	187642	0	175054	0	0	0	0	0	1	NA	NA	NA	0	0	1	0	0	0	NA	NA	NA	0	42062	0	44035	0	0	0	0	0	1	NA	NA	NA	0	32247	0	32544	0	0	0	0	0	1	NA	NA	NA
BRCA2	c.9134del	p.(Leu3045TyrfsTer17)	PTV	Pathogenic	1	0	NA	No	1	44917	2.22633e-05	0	19.8463	0.808426	487.211	0.131314	29.3111	4.61239	P_STR	0	187642	0	175054	0	0	0	0	0	1	NA	NA	NA	0	0	1	0	0	0	NA	NA	NA	0	42062	0	44035	0	0	0	0	0	1	NA	NA	NA	0	32247	0	32544	0	0	0	0	0	1	NA	NA	NA
BRCA2	c.9238dup	p.(Ser3080PhefsTer31)	PTV	None	1	0	NA	No	1	44917	2.22633e-05	0	19.8463	0.808426	487.211	0.131314	29.3111	4.61239	P_STR	0	187642	0	175054	0	0	0	0	0	1	NA	NA	NA	0	0	1	0	0	0	NA	NA	NA	0	42062	0	44035	0	0	0	0	0	1	NA	NA	NA	0	32247	0	32544	0	0	0	0	0	1	NA	NA	NA
BRCA2	c.9253del	p.(Thr3085GlnfsTer19)	PTV	Pathogenic	1	0	NA	No	1	44917	2.22633e-05	0	19.8463	0.808426	487.211	0.131314	29.3111	4.61239	P_STR	0	187642	0	175054	0	0	0	0	0	1	NA	NA	NA	0	0	1	0	0	0	NA	NA	NA	0	42062	0	44035	0	0	0	0	0	1	NA	NA	NA	0	32247	0	32544	0	0	0	0	0	1	NA	NA	NA
BRCA2	c.9255dup	p.(Gly3086ArgfsTer25)	PTV	None	1	0	NA	No	1	44917	2.22633e-05	0	19.8463	0.808426	487.211	0.131314	29.3111	4.61239	P_STR	0	187642	0	175054	0	0	0	0	0	1	NA	NA	NA	0	0	1	0	0	0	NA	NA	NA	0	42062	0	44035	0	0	0	0	0	1	NA	NA	NA	0	32247	0	32544	0	0	0	0	0	1	NA	NA	NA
BRCA2	c.9256+1G>T	p.?	PTV	None	1	0	NA	No	1	44917	2.22633e-05	0	19.8463	0.808426	487.211	0.131314	29.3111	4.61239	P_STR	0	187642	0	175054	0	0	0	0	0	1	NA	NA	NA	0	0	1	0	0	0	NA	NA	NA	0	42062	0	44035	0	0	0	0	0	1	NA	NA	NA	0	32247	0	32544	0	0	0	0	0	1	NA	NA	NA
BRCA2	c.9257-1G>T	p.?	PTV	Likely pathogenic	1	0	NA	No	1	44917	2.22633e-05	0	19.8463	0.808426	487.211	0.131314	29.3111	4.61239	P_STR	0	187642	0	175054	0	0	0	0	0	1	NA	NA	NA	0	0	1	0	0	0	NA	NA	NA	0	42062	0	44035	0	0	0	0	0	1	NA	NA	NA	0	32247	0	32544	0	0	0	0	0	1	NA	NA	NA
BRCA2	c.9288dup	p.(Cys3097MetfsTer14)	PTV	None	1	0	NA	No	1	44917	2.22633e-05	0	19.8463	0.808426	487.211	0.131314	29.3111	4.61239	P_STR	0	187642	0	175054	0	0	0	0	0	1	NA	NA	NA	0	0	1	0	0	0	NA	NA	NA	0	42062	0	44035	0	0	0	0	0	1	NA	NA	NA	0	32247	0	32544	0	0	0	0	0	1	NA	NA	NA
BRCA2	c.929dup	p.(Leu310PhefsTer5)	PTV	Pathogenic	1	0	NA	No	1	44917	2.22633e-05	0	19.8463	0.808426	487.211	0.131314	29.3111	4.61239	P_STR	0	187642	0	175054	0	0	0	0	0	1	NA	NA	NA	0	0	1	0	0	0	NA	NA	NA	0	42062	0	44035	0	0	0	0	0	1	NA	NA	NA	0	32247	0	32544	0	0	0	0	0	1	NA	NA	NA
BRCA2	c.9481A>T	p.(Lys3161Ter)	PTV	Pathogenic	1	0	NA	No	1	44917	2.22633e-05	0	19.8463	0.808426	487.211	0.131314	29.3111	4.61239	P_STR	0	187642	0	175054	0	0	0	0	0	1	NA	NA	NA	0	0	1	0	0	0	NA	NA	NA	0	42062	0	44035	0	0	0	0	0	1	NA	NA	NA	0	32247	0	32544	0	0	0	0	0	1	NA	NA	NA
BRCA2	c.9484del	p.(Met3162Ter)	PTV	None	1	0	NA	No	1	44917	2.22633e-05	0	19.8463	0.808426	487.211	0.131314	29.3111	4.61239	P_STR	0	187642	0	175054	0	0	0	0	0	1	NA	NA	NA	0	0	1	0	0	0	NA	NA	NA	0	42062	0	44035	0	0	0	0	0	1	NA	NA	NA	0	32247	0	32544	0	0	0	0	0	1	NA	NA	NA
BRCA2	c.9672dup	p.(Tyr3225IlefsTer30)	PTV	Pathogenic	1	0	NA	No	1	44917	2.22633e-05	0	19.8463	0.808426	487.211	0.131314	29.3111	4.61239	P_STR	0	187642	0	175054	0	0	0	0	0	1	NA	NA	NA	0	0	1	0	0	0	NA	NA	NA	0	42062	0	44035	0	0	0	0	0	1	NA	NA	NA	0	32247	0	32544	0	0	0	0	0	1	NA	NA	NA
BRCA2	c.9676del	p.(Tyr3226IlefsTer23)	PTV	Pathogenic	1	0	NA	No	1	44917	2.22633e-05	0	19.8463	0.808426	487.211	0.131314	29.3111	4.61239	P_STR	0	187642	0	175054	0	0	0	0	0	1	NA	NA	NA	0	0	1	0	0	0	NA	NA	NA	0	42062	0	44035	0	0	0	0	0	1	NA	NA	NA	0	32247	0	32544	0	0	0	0	0	1	NA	NA	NA
BRCA2	c.9682del	p.(Ser3228ValfsTer21)	PTV	Pathogenic	1	0	NA	No	1	44917	2.22633e-05	0	19.8463	0.808426	487.211	0.131314	29.3111	4.61239	P_STR	0	187642	0	175054	0	0	0	0	0	1	NA	NA	NA	0	0	1	0	0	0	NA	NA	NA	0	42062	0	44035	0	0	0	0	0	1	NA	NA	NA	0	32247	0	32544	0	0	0	0	0	1	NA	NA	NA
BRCA2	c.9845dup	p.(Val3283CysfsTer2)	PTV	None	1	0	NA	No	1	44917	2.22633e-05	0	19.8463	0.808426	487.211	0.131314	29.3111	4.61239	P_STR	0	187642	0	175054	0	0	0	0	0	1	NA	NA	NA	0	0	1	0	0	0	NA	NA	NA	0	42062	0	44035	0	0	0	0	0	1	NA	NA	NA	0	32247	0	32544	0	0	0	0	0	1	NA	NA	NA
BRCA2	c.9846dup	p.(Val3283CysfsTer2)	PTV	Pathogenic	1	0	NA	No	1	44917	2.22633e-05	0	19.8463	0.808426	487.211	0.131314	29.3111	4.61239	P_STR	0	187642	0	175054	0	0	0	0	0	1	NA	NA	NA	0	0	1	0	0	0	NA	NA	NA	0	42062	0	44035	0	0	0	0	0	1	NA	NA	NA	0	32247	0	32544	0	0	0	0	0	1	NA	NA	NA
BRCA2	c.9871del	p.(Ser3291LeufsTer22)	PTV	Pathogenic	1	0	NA	No	1	44917	2.22633e-05	0	19.8463	0.808426	487.211	0.131314	29.3111	4.61239	P_STR	0	187642	0	175054	0	0	0	0	0	1	NA	NA	NA	0	0	1	0	0	0	NA	NA	NA	0	42062	0	44035	0	0	0	0	0	1	NA	NA	NA	0	32247	0	32544	0	0	0	0	0	1	NA	NA	NA
BRCA2	c.9895C>T	p.(Gln3299Ter)	PTV	Pathogenic/Likely pathogenic	1	0	NA	No	1	44917	2.22633e-05	0	19.8463	0.808426	487.211	0.131314	29.3111	4.61239	P_STR	0	187642	0	175054	0	0	0	0	0	1	NA	NA	NA	0	0	1	0	0	0	NA	NA	NA	0	42062	0	44035	0	0	0	0	0	1	NA	NA	NA	0	32247	0	32544	0	0	0	0	0	1	NA	NA	NA
BRCA2	c.9933del	p.(Ile3312Ter)	PTV	Uncertain significance	1	0	NA	No	1	44917	2.22633e-05	0	19.8463	0.808426	487.211	0.131314	29.3111	4.61239	P_STR	0	187642	0	175054	0	0	0	0	0	1	NA	NA	NA	0	0	1	0	0	0	NA	NA	NA	0	42062	0	44035	0	0	0	0	0	1	NA	NA	NA	0	32247	0	32544	0	0	0	0	0	1	NA	NA	NA
BRCA1	c.1121C>T	p.(Thr374Ile)	Missense	Conflicting classifications of pathogenicity	1	0	NA	No	0	44917	0	0	0	0	0	1	NA	NA	NA	0	187642	1	175047	0	5.71275e-06	0	0	0	0.482637	0.00865518	-6.48526	B_STR	0	0	1	0	0	0	NA	NA	NA	0	42062	0	44035	0	0	0	0	0	1	NA	NA	NA	0	32247	0	32544	0	0	0	0	0	1	NA	NA	NA
BRCA1	c.1136T>C	p.(Ile379Thr)	Missense	Conflicting classifications of pathogenicity	1	0	NA	No	0	44917	0	0	0	0	0	1	NA	NA	NA	0	187642	1	175047	0	5.71275e-06	0	0	0	0.482637	0.00865518	-6.48526	B_STR	0	0	1	0	0	0	NA	NA	NA	0	42062	0	44035	0	0	0	0	0	1	NA	NA	NA	0	32247	0	32544	0	0	0	0	0	1	NA	NA	NA
BRCA1	c.1315G>T	p.(Ala439Ser)	Missense	Conflicting classifications of pathogenicity	1	0	NA	No	0	44917	0	0	0	0	0	1	NA	NA	NA	0	187642	1	175047	0	5.71275e-06	0	0	0	0.482637	0.00865518	-6.48526	B_STR	0	0	1	0	0	0	NA	NA	NA	0	42062	0	44035	0	0	0	0	0	1	NA	NA	NA	0	32247	0	32544	0	0	0	0	0	1	NA	NA	NA
BRCA1	c.3242A>G	p.(Asn1081Ser)	Missense	Conflicting classifications of pathogenicity	1	0	NA	No	0	44917	0	0	0	0	0	1	NA	NA	NA	0	187642	1	175047	0	5.71275e-06	0	0	0	0.482637	0.00865518	-6.48526	B_STR	0	0	1	0	0	0	NA	NA	NA	0	42062	0	44035	0	0	0	0	0	1	NA	NA	NA	0	32247	0	32544	0	0	0	0	0	1	NA	NA	NA
BRCA1	c.1102G>T	p.(Glu368Ter)	PTV	Pathogenic	1	0	NA	No	0	44917	0	0	0	0	0	1	NA	NA	NA	1	187642	0	175054	5.3293e-06	0	2.79876	0.114007	68.7069	1	0.584064	-0.734256	NA	0	0	1	0	0	0	NA	NA	NA	0	42062	0	44035	0	0	0	0	0	1	NA	NA	NA	0	32247	0	32544	0	0	0	0	0	1	NA	NA	NA
BRCA1	c.1162A>T	p.(Arg388Ter)	PTV	Pathogenic	1	0	NA	No	0	44917	0	0	0	0	0	1	NA	NA	NA	1	187642	0	175054	5.3293e-06	0	2.79876	0.114007	68.7069	1	0.584064	-0.734256	NA	0	0	1	0	0	0	NA	NA	NA	0	42062	0	44035	0	0	0	0	0	1	NA	NA	NA	0	32247	0	32544	0	0	0	0	0	1	NA	NA	NA
BRCA1	c.135-1G>A	p.?	PTV	Pathogenic/Likely pathogenic	1	0	NA	No	0	44917	0	0	0	0	0	1	NA	NA	NA	1	187642	0	175054	5.3293e-06	0	2.79876	0.114007	68.7069	1	0.584064	-0.734256	NA	0	0	1	0	0	0	NA	NA	NA	0	42062	0	44035	0	0	0	0	0	1	NA	NA	NA	0	32247	0	32544	0	0	0	0	0	1	NA	NA	NA
BRCA1	c.1421T>G	p.(Leu474Ter)	PTV	Pathogenic	1	0	NA	No	0	44917	0	0	0	0	0	1	NA	NA	NA	1	187642	0	175054	5.3293e-06	0	2.79876	0.114007	68.7069	1	0.584064	-0.734256	NA	0	0	1	0	0	0	NA	NA	NA	0	42062	0	44035	0	0	0	0	0	1	NA	NA	NA	0	32247	0	32544	0	0	0	0	0	1	NA	NA	NA
BRCA1	c.1600C>T	p.(Gln534Ter)	PTV	Pathogenic	1	0	NA	No	0	44917	0	0	0	0	0	1	NA	NA	NA	1	187642	0	175054	5.3293e-06	0	2.79876	0.114007	68.7069	1	0.584064	-0.734256	NA	0	0	1	0	0	0	NA	NA	NA	0	42062	0	44035	0	0	0	0	0	1	NA	NA	NA	0	32247	0	32544	0	0	0	0	0	1	NA	NA	NA
BRCA1	c.160C>T	p.(Gln54Ter)	PTV	Pathogenic	1	0	NA	No	0	44917	0	0	0	0	0	1	NA	NA	NA	1	187642	0	175054	5.3293e-06	0	2.79876	0.114007	68.7069	1	0.584064	-0.734256	NA	0	0	1	0	0	0	NA	NA	NA	0	42062	0	44035	0	0	0	0	0	1	NA	NA	NA	0	32247	0	32544	0	0	0	0	0	1	NA	NA	NA
BRCA1	c.1723G>T	p.(Glu575Ter)	PTV	Pathogenic	1	0	NA	No	0	44917	0	0	0	0	0	1	NA	NA	NA	1	187642	0	175054	5.3293e-06	0	2.79876	0.114007	68.7069	1	0.584064	-0.734256	NA	0	0	1	0	0	0	NA	NA	NA	0	42062	0	44035	0	0	0	0	0	1	NA	NA	NA	0	32247	0	32544	0	0	0	0	0	1	NA	NA	NA
BRCA1	c.1793T>A	p.(Leu598Ter)	PTV	Pathogenic	1	0	NA	No	0	44917	0	0	0	0	0	1	NA	NA	NA	1	187642	0	175054	5.3293e-06	0	2.79876	0.114007	68.7069	1	0.584064	-0.734256	NA	0	0	1	0	0	0	NA	NA	NA	0	42062	0	44035	0	0	0	0	0	1	NA	NA	NA	0	32247	0	32544	0	0	0	0	0	1	NA	NA	NA
BRCA1	c.2037_2038insC	p.(Lys680GlnfsTer3)	PTV	Pathogenic	1	0	NA	No	0	44917	0	0	0	0	0	1	NA	NA	NA	1	187642	0	175054	5.3293e-06	0	2.79876	0.114007	68.7069	1	0.584064	-0.734256	NA	0	0	1	0	0	0	NA	NA	NA	0	42062	0	44035	0	0	0	0	0	1	NA	NA	NA	0	32247	0	32544	0	0	0	0	0	1	NA	NA	NA
BRCA1	c.211del	p.(Arg71GlyfsTer17)	PTV	Pathogenic	1	0	NA	No	0	44917	0	0	0	0	0	1	NA	NA	NA	1	187642	0	175054	5.3293e-06	0	2.79876	0.114007	68.7069	1	0.584064	-0.734256	NA	0	0	1	0	0	0	NA	NA	NA	0	42062	0	44035	0	0	0	0	0	1	NA	NA	NA	0	32247	0	32544	0	0	0	0	0	1	NA	NA	NA
BRCA1	c.220C>T	p.(Gln74Ter)	PTV	Pathogenic	1	0	NA	No	0	44917	0	0	0	0	0	1	NA	NA	NA	1	187642	0	175054	5.3293e-06	0	2.79876	0.114007	68.7069	1	0.584064	-0.734256	NA	0	0	1	0	0	0	NA	NA	NA	0	42062	0	44035	0	0	0	0	0	1	NA	NA	NA	0	32247	0	32544	0	0	0	0	0	1	NA	NA	NA
BRCA1	c.2275C>T	p.(Gln759Ter)	PTV	Pathogenic	1	0	NA	No	0	44917	0	0	0	0	0	1	NA	NA	NA	1	187642	0	175054	5.3293e-06	0	2.79876	0.114007	68.7069	1	0.584064	-0.734256	NA	0	0	1	0	0	0	NA	NA	NA	0	42062	0	44035	0	0	0	0	0	1	NA	NA	NA	0	32247	0	32544	0	0	0	0	0	1	NA	NA	NA
BRCA1	c.2351C>A	p.(Ser784Ter)	PTV	Pathogenic/Likely pathogenic	1	0	NA	No	0	44917	0	0	0	0	0	1	NA	NA	NA	1	187642	0	175054	5.3293e-06	0	2.79876	0.114007	68.7069	1	0.584064	-0.734256	NA	0	0	1	0	0	0	NA	NA	NA	0	42062	0	44035	0	0	0	0	0	1	NA	NA	NA	0	32247	0	32544	0	0	0	0	0	1	NA	NA	NA
BRCA1	c.2504dup	p.(His835GlnfsTer2)	PTV	Pathogenic	1	0	NA	No	0	44917	0	0	0	0	0	1	NA	NA	NA	1	187642	0	175054	5.3293e-06	0	2.79876	0.114007	68.7069	1	0.584064	-0.734256	NA	0	0	1	0	0	0	NA	NA	NA	0	42062	0	44035	0	0	0	0	0	1	NA	NA	NA	0	32247	0	32544	0	0	0	0	0	1	NA	NA	NA
BRCA1	c.3244G>A	p.(Ala1082Thr)	Missense	Conflicting classifications of pathogenicity	1	0	NA	No	0	44917	0	0	0	0	0	1	NA	NA	NA	0	187642	1	175047	0	5.71275e-06	0	0	0	0.482637	0.00865518	-6.48526	B_STR	0	0	1	0	0	0	NA	NA	NA	0	42062	0	44035	0	0	0	0	0	1	NA	NA	NA	0	32247	0	32544	0	0	0	0	0	1	NA	NA	NA
BRCA1	c.2839A>T	p.(Lys947Ter)	PTV	Pathogenic	1	0	NA	No	0	44917	0	0	0	0	0	1	NA	NA	NA	1	187642	0	175054	5.3293e-06	0	2.79876	0.114007	68.7069	1	0.584064	-0.734256	NA	0	0	1	0	0	0	NA	NA	NA	0	42062	0	44035	0	0	0	0	0	1	NA	NA	NA	0	32247	0	32544	0	0	0	0	0	1	NA	NA	NA
BRCA1	c.3020C>G	p.(Ser1007Ter)	PTV	Pathogenic	1	0	NA	No	0	44917	0	0	0	0	0	1	NA	NA	NA	1	187642	0	175054	5.3293e-06	0	2.79876	0.114007	68.7069	1	0.584064	-0.734256	NA	0	0	1	0	0	0	NA	NA	NA	0	42062	0	44035	0	0	0	0	0	1	NA	NA	NA	0	32247	0	32544	0	0	0	0	0	1	NA	NA	NA
BRCA1	c.3026C>A	p.(Ser1009Ter)	PTV	Pathogenic	1	0	NA	No	0	44917	0	0	0	0	0	1	NA	NA	NA	1	187642	0	175054	5.3293e-06	0	2.79876	0.114007	68.7069	1	0.584064	-0.734256	NA	0	0	1	0	0	0	NA	NA	NA	0	42062	0	44035	0	0	0	0	0	1	NA	NA	NA	0	32247	0	32544	0	0	0	0	0	1	NA	NA	NA
BRCA1	c.303T>G	p.(Tyr101Ter)	PTV	Pathogenic	1	0	NA	No	0	44917	0	0	0	0	0	1	NA	NA	NA	1	187642	0	175054	5.3293e-06	0	2.79876	0.114007	68.7069	1	0.584064	-0.734256	NA	0	0	1	0	0	0	NA	NA	NA	0	42062	0	44035	0	0	0	0	0	1	NA	NA	NA	0	32247	0	32544	0	0	0	0	0	1	NA	NA	NA
BRCA1	c.3097G>T	p.(Glu1033Ter)	PTV	Pathogenic	1	0	NA	No	0	44917	0	0	0	0	0	1	NA	NA	NA	1	187642	0	175054	5.3293e-06	0	2.79876	0.114007	68.7069	1	0.584064	-0.734256	NA	0	0	1	0	0	0	NA	NA	NA	0	42062	0	44035	0	0	0	0	0	1	NA	NA	NA	0	32247	0	32544	0	0	0	0	0	1	NA	NA	NA
BRCA1	c.3112G>T	p.(Glu1038Ter)	PTV	Pathogenic	1	0	NA	No	0	44917	0	0	0	0	0	1	NA	NA	NA	1	187642	0	175054	5.3293e-06	0	2.79876	0.114007	68.7069	1	0.584064	-0.734256	NA	0	0	1	0	0	0	NA	NA	NA	0	42062	0	44035	0	0	0	0	0	1	NA	NA	NA	0	32247	0	32544	0	0	0	0	0	1	NA	NA	NA
BRCA1	c.3286C>T	p.(Gln1096Ter)	PTV	Pathogenic	1	0	NA	No	0	44917	0	0	0	0	0	1	NA	NA	NA	1	187642	0	175054	5.3293e-06	0	2.79876	0.114007	68.7069	1	0.584064	-0.734256	NA	0	0	1	0	0	0	NA	NA	NA	0	42062	0	44035	0	0	0	0	0	1	NA	NA	NA	0	32247	0	32544	0	0	0	0	0	1	NA	NA	NA
BRCA1	c.3461T>G	p.(Leu1154Ter)	PTV	Pathogenic	1	0	NA	No	0	44917	0	0	0	0	0	1	NA	NA	NA	1	187642	0	175054	5.3293e-06	0	2.79876	0.114007	68.7069	1	0.584064	-0.734256	NA	0	0	1	0	0	0	NA	NA	NA	0	42062	0	44035	0	0	0	0	0	1	NA	NA	NA	0	32247	0	32544	0	0	0	0	0	1	NA	NA	NA
BRCA1	c.3679C>T	p.(Gln1227Ter)	PTV	Pathogenic	1	0	NA	No	0	44917	0	0	0	0	0	1	NA	NA	NA	1	187642	0	175054	5.3293e-06	0	2.79876	0.114007	68.7069	1	0.584064	-0.734256	NA	0	0	1	0	0	0	NA	NA	NA	0	42062	0	44035	0	0	0	0	0	1	NA	NA	NA	0	32247	0	32544	0	0	0	0	0	1	NA	NA	NA
BRCA1	c.3772G>T	p.(Glu1258Ter)	PTV	Pathogenic	1	0	NA	No	0	44917	0	0	0	0	0	1	NA	NA	NA	1	187642	0	175054	5.3293e-06	0	2.79876	0.114007	68.7069	1	0.584064	-0.734256	NA	0	0	1	0	0	0	NA	NA	NA	0	42062	0	44035	0	0	0	0	0	1	NA	NA	NA	0	32247	0	32544	0	0	0	0	0	1	NA	NA	NA
BRCA1	c.3785C>A	p.(Ser1262Ter)	PTV	Pathogenic	1	0	NA	No	0	44917	0	0	0	0	0	1	NA	NA	NA	1	187642	0	175054	5.3293e-06	0	2.79876	0.114007	68.7069	1	0.584064	-0.734256	NA	0	0	1	0	0	0	NA	NA	NA	0	42062	0	44035	0	0	0	0	0	1	NA	NA	NA	0	32247	0	32544	0	0	0	0	0	1	NA	NA	NA
BRCA1	c.3841C>T	p.(Gln1281Ter)	PTV	Pathogenic	1	0	NA	No	0	44917	0	0	0	0	0	1	NA	NA	NA	1	187642	0	175054	5.3293e-06	0	2.79876	0.114007	68.7069	1	0.584064	-0.734256	NA	0	0	1	0	0	0	NA	NA	NA	0	42062	0	44035	0	0	0	0	0	1	NA	NA	NA	0	32247	0	32544	0	0	0	0	0	1	NA	NA	NA
BRCA1	c.3964A>T	p.(Lys1322Ter)	PTV	Pathogenic	1	0	NA	No	0	44917	0	0	0	0	0	1	NA	NA	NA	1	187642	0	175054	5.3293e-06	0	2.79876	0.114007	68.7069	1	0.584064	-0.734256	NA	0	0	1	0	0	0	NA	NA	NA	0	42062	0	44035	0	0	0	0	0	1	NA	NA	NA	0	32247	0	32544	0	0	0	0	0	1	NA	NA	NA
BRCA1	c.4015G>T	p.(Glu1339Ter)	PTV	Pathogenic	1	0	NA	No	0	44917	0	0	0	0	0	1	NA	NA	NA	1	187642	0	175054	5.3293e-06	0	2.79876	0.114007	68.7069	1	0.584064	-0.734256	NA	0	0	1	0	0	0	NA	NA	NA	0	42062	0	44035	0	0	0	0	0	1	NA	NA	NA	0	32247	0	32544	0	0	0	0	0	1	NA	NA	NA
BRCA1	c.4088C>A	p.(Ser1363Ter)	PTV	Pathogenic	1	0	NA	No	0	44917	0	0	0	0	0	1	NA	NA	NA	1	187642	0	175054	5.3293e-06	0	2.79876	0.114007	68.7069	1	0.584064	-0.734256	NA	0	0	1	0	0	0	NA	NA	NA	0	42062	0	44035	0	0	0	0	0	1	NA	NA	NA	0	32247	0	32544	0	0	0	0	0	1	NA	NA	NA
BRCA1	c.4096+2T>C	p.?	PTV	Uncertain significance	1	0	NA	No	0	44917	0	0	0	0	0	1	NA	NA	NA	1	187642	0	175054	5.3293e-06	0	2.79876	0.114007	68.7069	1	0.584064	-0.734256	NA	0	0	1	0	0	0	NA	NA	NA	0	42062	0	44035	0	0	0	0	0	1	NA	NA	NA	0	32247	0	32544	0	0	0	0	0	1	NA	NA	NA
BRCA1	c.368C>T	p.(Ser123Phe)	Missense	Uncertain significance	1	0	NA	No	0	44917	0	0	0	0	0	1	NA	NA	NA	0	187642	1	175047	0	5.71275e-06	0	0	0	0.482637	0.00865518	-6.48526	B_STR	0	0	1	0	0	0	NA	NA	NA	0	42062	0	44035	0	0	0	0	0	1	NA	NA	NA	0	32247	0	32544	0	0	0	0	0	1	NA	NA	NA
BRCA1	c.4504C>T	p.(Pro1502Ser)	Missense	Uncertain significance	1	0	NA	No	0	44917	0	0	0	0	0	1	NA	NA	NA	0	187642	1	175047	0	5.71275e-06	0	0	0	0.482637	0.00865518	-6.48526	B_STR	0	0	1	0	0	0	NA	NA	NA	0	42062	0	44035	0	0	0	0	0	1	NA	NA	NA	0	32247	0	32544	0	0	0	0	0	1	NA	NA	NA
BRCA1	c.870A>T	p.(Leu290Phe)	Missense	None	1	0	NA	No	0	44917	0	0	0	0	0	1	NA	NA	NA	0	187642	1	175047	0	5.71275e-06	0	0	0	0.482637	0.00865518	-6.48526	B_STR	0	0	1	0	0	0	NA	NA	NA	0	42062	0	44035	0	0	0	0	0	1	NA	NA	NA	0	32247	0	32544	0	0	0	0	0	1	NA	NA	NA
BRCA1	c.5522G>C	p.(Ser1841Thr)	Missense	Conflicting classifications of pathogenicity	1	0	NA	No	0	44917	0	0	0	0	0	1	NA	NA	NA	0	187642	1	175048	0	5.71272e-06	0	0	0	0.482638	0.00865528	-6.48524	B_STR	0	0	1	0	0	0	NA	NA	NA	0	42062	0	44035	0	0	0	0	0	1	NA	NA	NA	0	32247	0	32544	0	0	0	0	0	1	NA	NA	NA
BRCA1	c.1036C>G	p.(Pro346Ala)	Missense	Conflicting classifications of pathogenicity	1	0	NA	No	0	44917	0	0	0	0	0	1	NA	NA	NA	0	187642	1	175049	0	5.71269e-06	0	0	0	0.482639	0.00865539	-6.48523	B_STR	0	0	1	0	0	0	NA	NA	NA	0	42062	0	44035	0	0	0	0	0	1	NA	NA	NA	0	32247	0	32544	0	0	0	0	0	1	NA	NA	NA
BRCA1	c.1244T>C	p.(Val415Ala)	Missense	Conflicting classifications of pathogenicity	1	0	NA	No	0	44917	0	0	0	0	0	1	NA	NA	NA	0	187642	1	175049	0	5.71269e-06	0	0	0	0.482639	0.00865539	-6.48523	B_STR	0	0	1	0	0	0	NA	NA	NA	0	42062	0	44035	0	0	0	0	0	1	NA	NA	NA	0	32247	0	32544	0	0	0	0	0	1	NA	NA	NA
BRCA1	c.3467A>G	p.(Asp1156Gly)	Missense	Uncertain significance	1	0	NA	No	0	44917	0	0	0	0	0	1	NA	NA	NA	0	187642	1	175049	0	5.71269e-06	0	0	0	0.482639	0.00865539	-6.48523	B_STR	0	0	1	0	0	0	NA	NA	NA	0	42062	0	44035	0	0	0	0	0	1	NA	NA	NA	0	32247	0	32544	0	0	0	0	0	1	NA	NA	NA
BRCA1	c.3539G>A	p.(Ser1180Asn)	Missense	Conflicting classifications of pathogenicity	1	0	NA	No	0	44917	0	0	0	0	0	1	NA	NA	NA	0	187642	1	175049	0	5.71269e-06	0	0	0	0.482639	0.00865539	-6.48523	B_STR	0	0	1	0	0	0	NA	NA	NA	0	42062	0	44035	0	0	0	0	0	1	NA	NA	NA	0	32247	0	32544	0	0	0	0	0	1	NA	NA	NA
BRCA1	c.3644A>G	p.(Asn1215Ser)	Missense	Conflicting classifications of pathogenicity	1	0	NA	No	0	44917	0	0	0	0	0	1	NA	NA	NA	0	187642	1	175049	0	5.71269e-06	0	0	0	0.482639	0.00865539	-6.48523	B_STR	0	0	1	0	0	0	NA	NA	NA	0	42062	0	44035	0	0	0	0	0	1	NA	NA	NA	0	32247	0	32544	0	0	0	0	0	1	NA	NA	NA
BRCA1	c.3751T>C	p.(Cys1251Arg)	Missense	None	1	0	NA	No	0	44917	0	0	0	0	0	1	NA	NA	NA	0	187642	1	175049	0	5.71269e-06	0	0	0	0.482639	0.00865539	-6.48523	B_STR	0	0	1	0	0	0	NA	NA	NA	0	42062	0	44035	0	0	0	0	0	1	NA	NA	NA	0	32247	0	32544	0	0	0	0	0	1	NA	NA	NA
BRCA1	c.3783A>T	p.(Leu1261Phe)	Missense	Likely benign	1	0	NA	No	0	44917	0	0	0	0	0	1	NA	NA	NA	0	187642	1	175049	0	5.71269e-06	0	0	0	0.482639	0.00865539	-6.48523	B_STR	0	0	1	0	0	0	NA	NA	NA	0	42062	0	44035	0	0	0	0	0	1	NA	NA	NA	0	32247	0	32544	0	0	0	0	0	1	NA	NA	NA
BRCA1	c.3818A>T	p.(Gln1273Leu)	Missense	Conflicting classifications of pathogenicity	1	0	NA	No	0	44917	0	0	0	0	0	1	NA	NA	NA	0	187642	1	175049	0	5.71269e-06	0	0	0	0.482639	0.00865539	-6.48523	B_STR	0	0	1	0	0	0	NA	NA	NA	0	42062	0	44035	0	0	0	0	0	1	NA	NA	NA	0	32247	0	32544	0	0	0	0	0	1	NA	NA	NA
BRCA1	c.385G>A	p.(Gly129Ser)	Missense	Uncertain significance	1	0	NA	No	0	44917	0	0	0	0	0	1	NA	NA	NA	0	187642	1	175049	0	5.71269e-06	0	0	0	0.482639	0.00865539	-6.48523	B_STR	0	0	1	0	0	0	NA	NA	NA	0	42062	0	44035	0	0	0	0	0	1	NA	NA	NA	0	32247	0	32544	0	0	0	0	0	1	NA	NA	NA
BRCA1	c.3873T>G	p.(Cys1291Trp)	Missense	None	1	0	NA	No	0	44917	0	0	0	0	0	1	NA	NA	NA	0	187642	1	175049	0	5.71269e-06	0	0	0	0.482639	0.00865539	-6.48523	B_STR	0	0	1	0	0	0	NA	NA	NA	0	42062	0	44035	0	0	0	0	0	1	NA	NA	NA	0	32247	0	32544	0	0	0	0	0	1	NA	NA	NA
BRCA1	c.407G>A	p.(Arg136Lys)	Missense	Uncertain significance	1	0	NA	No	0	44917	0	0	0	0	0	1	NA	NA	NA	0	187642	1	175049	0	5.71269e-06	0	0	0	0.482639	0.00865539	-6.48523	B_STR	0	0	1	0	0	0	NA	NA	NA	0	42062	0	44035	0	0	0	0	0	1	NA	NA	NA	0	32247	0	32544	0	0	0	0	0	1	NA	NA	NA
BRCA1	c.4214T>C	p.(Ile1405Thr)	Missense	None	1	0	NA	No	0	44917	0	0	0	0	0	1	NA	NA	NA	0	187642	1	175049	0	5.71269e-06	0	0	0	0.482639	0.00865539	-6.48523	B_STR	0	0	1	0	0	0	NA	NA	NA	0	42062	0	44035	0	0	0	0	0	1	NA	NA	NA	0	32247	0	32544	0	0	0	0	0	1	NA	NA	NA
BRCA1	c.3667C>G	p.(Leu1223Val)	Missense	Conflicting classifications of pathogenicity	1	0	NA	No	0	44917	0	0	0	0	0	1	NA	NA	NA	0	187642	1	175050	0	5.71265e-06	0	0	0	0.482641	0.0086555	-6.48521	B_STR	0	8.18116e-06	1	0	0	0	1.58283	0.627023	NA	0	42062	0	44035	0	0	0	0	0	1	NA	NA	NA	0	32247	0	32544	0	0	0	0	0	1	NA	NA	NA
BRCA1	c.4237G>C	p.(Glu1413Gln)	Missense	Uncertain significance	1	0	NA	No	0	44917	0	0	0	0	0	1	NA	NA	NA	0	187642	1	175050	0	5.71265e-06	0	0	0	0.482641	0.0086555	-6.48521	B_STR	0	8.18123e-06	1	0	0	0	1.58267	0.626891	NA	0	42062	0	44035	0	0	0	0	0	1	NA	NA	NA	0	32247	0	32544	0	0	0	0	0	1	NA	NA	NA
BRCA1	c.1022A>C	p.(Asp341Ala)	Missense	Conflicting classifications of pathogenicity	1	0	NA	No	0	44917	0	0	0	0	0	1	NA	NA	NA	0	187642	1	175050	0	5.71265e-06	0	0	0	0.482641	0.0086555	-6.48521	B_STR	0	0	1	0	0	0	NA	NA	NA	0	42062	0	44035	0	0	0	0	0	1	NA	NA	NA	0	32247	0	32544	0	0	0	0	0	1	NA	NA	NA
BRCA1	c.1031C>T	p.(Ala344Val)	Missense	Conflicting classifications of pathogenicity	1	0	NA	No	0	44917	0	0	0	0	0	1	NA	NA	NA	0	187642	1	175050	0	5.71265e-06	0	0	0	0.482641	0.0086555	-6.48521	B_STR	0	0	1	0	0	0	NA	NA	NA	0	42062	0	44035	0	0	0	0	0	1	NA	NA	NA	0	32247	0	32544	0	0	0	0	0	1	NA	NA	NA
BRCA1	c.1256T>C	p.(Val419Ala)	Missense	Uncertain significance	1	0	NA	No	0	44917	0	0	0	0	0	1	NA	NA	NA	0	187642	1	175050	0	5.71265e-06	0	0	0	0.482641	0.0086555	-6.48521	B_STR	0	0	1	0	0	0	NA	NA	NA	0	42062	0	44035	0	0	0	0	0	1	NA	NA	NA	0	32247	0	32544	0	0	0	0	0	1	NA	NA	NA
BRCA1	c.3665A>C	p.(Glu1222Ala)	Missense	None	1	0	NA	No	0	44917	0	0	0	0	0	1	NA	NA	NA	0	187642	1	175050	0	5.71265e-06	0	0	0	0.482641	0.0086555	-6.48521	B_STR	0	0	1	0	0	0	NA	NA	NA	0	42062	0	44035	0	0	0	0	0	1	NA	NA	NA	0	32247	0	32544	0	0	0	0	0	1	NA	NA	NA
BRCA1	c.3722C>G	p.(Ser1241Cys)	Missense	Likely benign	1	0	NA	No	0	44917	0	0	0	0	0	1	NA	NA	NA	0	187642	1	175050	0	5.71265e-06	0	0	0	0.482641	0.0086555	-6.48521	B_STR	0	0	1	0	0	0	NA	NA	NA	0	42062	0	44035	0	0	0	0	0	1	NA	NA	NA	0	32247	0	32544	0	0	0	0	0	1	NA	NA	NA
BRCA1	c.3766A>G	p.(Thr1256Ala)	Missense	None	1	0	NA	No	0	44917	0	0	0	0	0	1	NA	NA	NA	0	187642	1	175050	0	5.71265e-06	0	0	0	0.482641	0.0086555	-6.48521	B_STR	0	0	1	0	0	0	NA	NA	NA	0	42062	0	44035	0	0	0	0	0	1	NA	NA	NA	0	32247	0	32544	0	0	0	0	0	1	NA	NA	NA
BRCA1	c.3809G>A	p.(Cys1270Tyr)	Missense	Conflicting classifications of pathogenicity	1	0	NA	No	0	44917	0	0	0	0	0	1	NA	NA	NA	0	187642	1	175050	0	5.71265e-06	0	0	0	0.482641	0.0086555	-6.48521	B_STR	0	0	1	0	0	0	NA	NA	NA	0	42062	0	44035	0	0	0	0	0	1	NA	NA	NA	0	32247	0	32544	0	0	0	0	0	1	NA	NA	NA
BRCA1	c.3810C>G	p.(Cys1270Trp)	Missense	None	1	0	NA	No	0	44917	0	0	0	0	0	1	NA	NA	NA	0	187642	1	175050	0	5.71265e-06	0	0	0	0.482641	0.0086555	-6.48521	B_STR	0	0	1	0	0	0	NA	NA	NA	0	42062	0	44035	0	0	0	0	0	1	NA	NA	NA	0	32247	0	32544	0	0	0	0	0	1	NA	NA	NA
BRCA1	c.386G>T	p.(Gly129Val)	Missense	Uncertain significance	1	0	NA	No	0	44917	0	0	0	0	0	1	NA	NA	NA	0	187642	1	175050	0	5.71265e-06	0	0	0	0.482641	0.0086555	-6.48521	B_STR	0	0	1	0	0	0	NA	NA	NA	0	42062	0	44035	0	0	0	0	0	1	NA	NA	NA	0	32247	0	32544	0	0	0	0	0	1	NA	NA	NA
BRCA1	c.4514A>T	p.(Asp1505Val)	Missense	Uncertain significance	1	0	NA	No	0	44917	0	0	0	0	0	1	NA	NA	NA	0	187642	1	175050	0	5.71265e-06	0	0	0	0.482641	0.0086555	-6.48521	B_STR	0	0	1	0	0	0	NA	NA	NA	0	42062	0	44035	0	0	0	0	0	1	NA	NA	NA	0	32247	0	32544	0	0	0	0	0	1	NA	NA	NA
BRCA1	c.4537T>C	p.(Cys1513Arg)	Missense	Uncertain significance	1	0	NA	No	0	44917	0	0	0	0	0	1	NA	NA	NA	0	187642	1	175050	0	5.71265e-06	0	0	0	0.482641	0.0086555	-6.48521	B_STR	0	0	1	0	0	0	NA	NA	NA	0	42062	0	44035	0	0	0	0	0	1	NA	NA	NA	0	32247	0	32544	0	0	0	0	0	1	NA	NA	NA
BRCA1	c.4568C>T	p.(Pro1523Leu)	Missense	Uncertain significance	1	0	NA	No	0	44917	0	0	0	0	0	1	NA	NA	NA	0	187642	1	175050	0	5.71265e-06	0	0	0	0.482641	0.0086555	-6.48521	B_STR	0	0	1	0	0	0	NA	NA	NA	0	42062	0	44035	0	0	0	0	0	1	NA	NA	NA	0	32247	0	32544	0	0	0	0	0	1	NA	NA	NA
BRCA1	c.877A>G	p.(Thr293Ala)	Missense	None	1	0	NA	No	0	44917	0	0	0	0	0	1	NA	NA	NA	0	187642	1	175050	0	5.71265e-06	0	0	0	0.482641	0.0086555	-6.48521	B_STR	0	0	1	0	0	0	NA	NA	NA	0	42062	0	44035	0	0	0	0	0	1	NA	NA	NA	0	32247	0	32544	0	0	0	0	0	1	NA	NA	NA
BRCA1	c.1120A>G	p.(Thr374Ala)	Missense	None	1	0	NA	No	0	44917	0	0	0	0	0	1	NA	NA	NA	0	187642	1	175051	0	5.71262e-06	0	0	0	0.482642	0.0086556	-6.48519	B_STR	0	0	1	0	0	0	NA	NA	NA	0	42062	0	44035	0	0	0	0	0	1	NA	NA	NA	0	32247	0	32544	0	0	0	0	0	1	NA	NA	NA
BRCA1	c.3732T>G	p.(His1244Gln)	Missense	None	1	0	NA	No	0	44917	0	0	0	0	0	1	NA	NA	NA	0	187642	1	175051	0	5.71262e-06	0	0	0	0.482642	0.0086556	-6.48519	B_STR	0	0	1	0	0	0	NA	NA	NA	0	42062	0	44035	0	0	0	0	0	1	NA	NA	NA	0	32247	0	32544	0	0	0	0	0	1	NA	NA	NA
BRCA1	c.3908T>C	p.(Leu1303Ser)	Missense	None	1	0	NA	No	0	44917	0	0	0	0	0	1	NA	NA	NA	0	187642	1	175051	0	5.71262e-06	0	0	0	0.482642	0.0086556	-6.48519	B_STR	0	0	1	0	0	0	NA	NA	NA	0	42062	0	44035	0	0	0	0	0	1	NA	NA	NA	0	32247	0	32544	0	0	0	0	0	1	NA	NA	NA
BRCA1	c.3929C>T	p.(Thr1310Ile)	Missense	Conflicting classifications of pathogenicity	1	0	NA	No	0	44917	0	0	0	0	0	1	NA	NA	NA	0	187642	1	175051	0	5.71262e-06	0	0	0	0.482642	0.0086556	-6.48519	B_STR	0	0	1	0	0	0	NA	NA	NA	0	42062	0	44035	0	0	0	0	0	1	NA	NA	NA	0	32247	0	32544	0	0	0	0	0	1	NA	NA	NA
BRCA1	c.3959C>G	p.(Ser1320Cys)	Missense	Conflicting classifications of pathogenicity	1	0	NA	No	0	44917	0	0	0	0	0	1	NA	NA	NA	0	187642	1	175051	0	5.71262e-06	0	0	0	0.482642	0.0086556	-6.48519	B_STR	0	0	1	0	0	0	NA	NA	NA	0	42062	0	44035	0	0	0	0	0	1	NA	NA	NA	0	32247	0	32544	0	0	0	0	0	1	NA	NA	NA
BRCA1	c.3962C>G	p.(Ser1321Cys)	Missense	Conflicting classifications of pathogenicity	1	0	NA	No	0	44917	0	0	0	0	0	1	NA	NA	NA	0	187642	1	175051	0	5.71262e-06	0	0	0	0.482642	0.0086556	-6.48519	B_STR	0	0	1	0	0	0	NA	NA	NA	0	42062	0	44035	0	0	0	0	0	1	NA	NA	NA	0	32247	0	32544	0	0	0	0	0	1	NA	NA	NA
BRCA1	c.4255G>A	p.(Glu1419Lys)	Missense	None	1	0	NA	No	0	44917	0	0	0	0	0	1	NA	NA	NA	0	187642	1	175051	0	5.71262e-06	0	0	0	0.482642	0.0086556	-6.48519	B_STR	0	0	1	0	0	0	NA	NA	NA	0	42062	0	44035	0	0	0	0	0	1	NA	NA	NA	0	32247	0	32544	0	0	0	0	0	1	NA	NA	NA
BRCA1	c.4294A>G	p.(Ile1432Val)	Missense	Uncertain significance	1	0	NA	No	0	44917	0	0	0	0	0	1	NA	NA	NA	0	187642	1	175051	0	5.71262e-06	0	0	0	0.482642	0.0086556	-6.48519	B_STR	0	0	1	0	0	0	NA	NA	NA	0	42062	0	44035	0	0	0	0	0	1	NA	NA	NA	0	32247	0	32544	0	0	0	0	0	1	NA	NA	NA
BRCA1	c.5368T>A	p.(Ser1790Thr)	Missense	Not provided	1	0	NA	No	0	44917	0	0	0	0	0	1	NA	NA	NA	0	187642	1	175051	0	5.71262e-06	0	0	0	0.482642	0.0086556	-6.48519	B_STR	0	0	1	0	0	0	NA	NA	NA	0	42062	0	44035	0	0	0	0	0	1	NA	NA	NA	0	32247	0	32544	0	0	0	0	0	1	NA	NA	NA
BRCA1	c.901A>G	p.(Lys301Glu)	Missense	Conflicting classifications of pathogenicity	1	0	NA	No	0	44917	0	0	0	0	0	1	NA	NA	NA	0	187642	1	175051	0	5.71262e-06	0	0	0	0.482642	0.0086556	-6.48519	B_STR	0	0	1	0	0	0	NA	NA	NA	0	42062	0	44035	0	0	0	0	0	1	NA	NA	NA	0	32247	0	32544	0	0	0	0	0	1	NA	NA	NA
BRCA1	c.934G>T	p.(Gly312Cys)	Missense	Uncertain significance	1	0	NA	No	0	44917	0	0	0	0	0	1	NA	NA	NA	0	187642	1	175051	0	5.71262e-06	0	0	0	0.482642	0.0086556	-6.48519	B_STR	0	0	1	0	0	0	NA	NA	NA	0	42062	0	44035	0	0	0	0	0	1	NA	NA	NA	0	32247	0	32544	0	0	0	0	0	1	NA	NA	NA
BRCA1	c.972T>A	p.(Ser324Arg)	Missense	None	1	0	NA	No	0	44917	0	0	0	0	0	1	NA	NA	NA	0	187642	1	175051	0	5.71262e-06	0	0	0	0.482642	0.0086556	-6.48519	B_STR	0	0	1	0	0	0	NA	NA	NA	0	42062	0	44035	0	0	0	0	0	1	NA	NA	NA	0	32247	0	32544	0	0	0	0	0	1	NA	NA	NA
BRCA1	c.1000C>T	p.(Pro334Ser)	Missense	Uncertain significance	1	0	NA	No	0	44917	0	0	0	0	0	1	NA	NA	NA	0	187642	1	175052	0	5.71259e-06	0	0	0	0.482644	0.00865571	-6.48518	B_STR	0	0	1	0	0	0	NA	NA	NA	0	42062	0	44035	0	0	0	0	0	1	NA	NA	NA	0	32247	0	32544	0	0	0	0	0	1	NA	NA	NA
BRCA1	c.1012A>G	p.(Lys338Glu)	Missense	Conflicting classifications of pathogenicity	1	0	NA	No	0	44917	0	0	0	0	0	1	NA	NA	NA	0	187642	1	175052	0	5.71259e-06	0	0	0	0.482644	0.00865571	-6.48518	B_STR	0	0	1	0	0	0	NA	NA	NA	0	42062	0	44035	0	0	0	0	0	1	NA	NA	NA	0	32247	0	32544	0	0	0	0	0	1	NA	NA	NA
BRCA1	c.1063A>C	p.(Lys355Gln)	Missense	None	1	0	NA	No	0	44917	0	0	0	0	0	1	NA	NA	NA	0	187642	1	175052	0	5.71259e-06	0	0	0	0.482644	0.00865571	-6.48518	B_STR	0	0	1	0	0	0	NA	NA	NA	0	42062	0	44035	0	0	0	0	0	1	NA	NA	NA	0	32247	0	32544	0	0	0	0	0	1	NA	NA	NA
BRCA1	c.4253T>C	p.(Leu1418Ser)	Missense	Uncertain significance	1	0	NA	No	0	44917	0	0	0	0	0	1	NA	NA	NA	0	187642	1	175052	0	5.71259e-06	0	0	0	0.482644	0.00865571	-6.48518	B_STR	0	0	1	0	0	0	NA	NA	NA	0	42062	0	44035	0	0	0	0	0	1	NA	NA	NA	0	32247	0	32544	0	0	0	0	0	1	NA	NA	NA
BRCA1	c.4676A>T	p.(Glu1559Val)	Missense	Uncertain significance	1	0	NA	No	0	44917	0	0	0	0	0	1	NA	NA	NA	0	187642	1	175052	0	5.71259e-06	0	0	0	0.482644	0.00865571	-6.48518	B_STR	0	0	1	0	0	0	NA	NA	NA	0	42062	0	44035	0	0	0	0	0	1	NA	NA	NA	0	32247	0	32544	0	0	0	0	0	1	NA	NA	NA
BRCA1	c.4984T>G	p.(Phe1662Val)	Missense	Not provided	1	0	NA	No	0	44917	0	0	0	0	0	1	NA	NA	NA	0	187642	1	175052	0	5.71259e-06	0	0	0	0.482644	0.00865571	-6.48518	B_STR	0	0	1	0	0	0	NA	NA	NA	0	42062	0	44035	0	0	0	0	0	1	NA	NA	NA	0	32247	0	32544	0	0	0	0	0	1	NA	NA	NA
BRCA1	c.5434C>G	p.(Pro1812Ala)	Missense	Pathogenic/Likely pathogenic	1	0	NA	No	0	44917	0	0	0	0	0	1	NA	NA	NA	0	187642	1	175052	0	5.71259e-06	0	0	0	0.482644	0.00865571	-6.48518	B_STR	0	0	1	0	0	0	NA	NA	NA	0	42062	0	44035	0	0	0	0	0	1	NA	NA	NA	0	32247	0	32544	0	0	0	0	0	1	NA	NA	NA
BRCA1	c.5440G>A	p.(Ala1814Thr)	Missense	Not provided	1	0	NA	No	0	44917	0	0	0	0	0	1	NA	NA	NA	0	187642	1	175052	0	5.71259e-06	0	0	0	0.482644	0.00865571	-6.48518	B_STR	0	0	1	0	0	0	NA	NA	NA	0	42062	0	44035	0	0	0	0	0	1	NA	NA	NA	0	32247	0	32544	0	0	0	0	0	1	NA	NA	NA
BRCA1	c.5468C>T	p.(Ala1823Val)	Missense	Not provided	1	0	NA	No	0	44917	0	0	0	0	0	1	NA	NA	NA	0	187642	1	175052	0	5.71259e-06	0	0	0	0.482644	0.00865571	-6.48518	B_STR	0	0	1	0	0	0	NA	NA	NA	0	42062	0	44035	0	0	0	0	0	1	NA	NA	NA	0	32247	0	32544	0	0	0	0	0	1	NA	NA	NA
BRCA1	c.5489C>A	p.(Ala1830Glu)	Missense	Not provided	1	0	NA	No	0	44917	0	0	0	0	0	1	NA	NA	NA	0	187642	1	175052	0	5.71259e-06	0	0	0	0.482644	0.00865571	-6.48518	B_STR	0	0	1	0	0	0	NA	NA	NA	0	42062	0	44035	0	0	0	0	0	1	NA	NA	NA	0	32247	0	32544	0	0	0	0	0	1	NA	NA	NA
BRCA1	c.5519A>G	p.(Asp1840Gly)	Missense	Not provided	1	0	NA	No	0	44917	0	0	0	0	0	1	NA	NA	NA	0	187642	1	175052	0	5.71259e-06	0	0	0	0.482644	0.00865571	-6.48518	B_STR	0	0	1	0	0	0	NA	NA	NA	0	42062	0	44035	0	0	0	0	0	1	NA	NA	NA	0	32247	0	32544	0	0	0	0	0	1	NA	NA	NA
BRCA1	c.890T>A	p.(Met297Lys)	Missense	Conflicting classifications of pathogenicity	1	0	NA	No	0	44917	0	0	0	0	0	1	NA	NA	NA	0	187642	1	175052	0	5.71259e-06	0	0	0	0.482644	0.00865571	-6.48518	B_STR	0	0	1	0	0	0	NA	NA	NA	0	42062	0	44035	0	0	0	0	0	1	NA	NA	NA	0	32247	0	32544	0	0	0	0	0	1	NA	NA	NA
BRCA1	c.953A>C	p.(His318Pro)	Missense	None	1	0	NA	No	0	44917	0	0	0	0	0	1	NA	NA	NA	0	187642	1	175052	0	5.71259e-06	0	0	0	0.482644	0.00865571	-6.48518	B_STR	0	0	1	0	0	0	NA	NA	NA	0	42062	0	44035	0	0	0	0	0	1	NA	NA	NA	0	32247	0	32544	0	0	0	0	0	1	NA	NA	NA
BRCA1	c.954T>G	p.(His318Gln)	Missense	None	1	0	NA	No	0	44917	0	0	0	0	0	1	NA	NA	NA	0	187642	1	175052	0	5.71259e-06	0	0	0	0.482644	0.00865571	-6.48518	B_STR	0	0	1	0	0	0	NA	NA	NA	0	42062	0	44035	0	0	0	0	0	1	NA	NA	NA	0	32247	0	32544	0	0	0	0	0	1	NA	NA	NA
BRCA1	c.4811A>G	p.(Gln1604Arg)	Missense	Conflicting classifications of pathogenicity	1	0	NA	No	0	44917	0	0	0	0	0	1	NA	NA	NA	0	187642	1	175053	0	5.71256e-06	0	0	0	0.482645	0.00865582	-6.48516	B_STR	0	8.18116e-06	1	0	0	0	1.58283	0.627023	NA	0	42062	0	44035	0	0	0	0	0	1	NA	NA	NA	0	32247	0	32544	0	0	0	0	0	1	NA	NA	NA
BRCA1	c.4706G>C	p.(Ser1569Thr)	Missense	Uncertain significance	1	0	NA	No	0	44917	0	0	0	0	0	1	NA	NA	NA	0	187642	1	175053	0	5.71256e-06	0	0	0	0.482645	0.00865582	-6.48516	B_STR	0	0	1	0	0	0	NA	NA	NA	0	42062	0	44035	0	0	0	0	0	1	NA	NA	NA	0	32247	0	32544	0	0	0	0	0	1	NA	NA	NA
BRCA1	c.4793C>T	p.(Ser1598Phe)	Missense	Uncertain significance	1	0	NA	No	0	44917	0	0	0	0	0	1	NA	NA	NA	0	187642	1	175053	0	5.71256e-06	0	0	0	0.482645	0.00865582	-6.48516	B_STR	0	0	1	0	0	0	NA	NA	NA	0	42062	0	44035	0	0	0	0	0	1	NA	NA	NA	0	32247	0	32544	0	0	0	0	0	1	NA	NA	NA
BRCA1	c.4823C>A	p.(Ala1608Glu)	Missense	None	1	0	NA	No	0	44917	0	0	0	0	0	1	NA	NA	NA	0	187642	1	175053	0	5.71256e-06	0	0	0	0.482645	0.00865582	-6.48516	B_STR	0	0	1	0	0	0	NA	NA	NA	0	42062	0	44035	0	0	0	0	0	1	NA	NA	NA	0	32247	0	32544	0	0	0	0	0	1	NA	NA	NA
BRCA1	c.5296A>G	p.(Ile1766Val)	Missense	Conflicting classifications of pathogenicity	1	0	NA	No	0	44917	0	0	0	0	0	1	NA	NA	NA	0	187642	1	175053	0	5.71256e-06	0	0	0	0.482645	0.00865582	-6.48516	B_STR	0	0	1	0	0	0	NA	NA	NA	0	42062	0	44035	0	0	0	0	0	1	NA	NA	NA	0	32247	0	32544	0	0	0	0	0	1	NA	NA	NA
BRCA1	c.5381A>G	p.(Glu1794Gly)	Missense	Not provided	1	0	NA	No	0	44917	0	0	0	0	0	1	NA	NA	NA	0	187642	1	175053	0	5.71256e-06	0	0	0	0.482645	0.00865582	-6.48516	B_STR	0	0	1	0	0	0	NA	NA	NA	0	42062	0	44035	0	0	0	0	0	1	NA	NA	NA	0	32247	0	32544	0	0	0	0	0	1	NA	NA	NA
BRCA1	c.5432A>G	p.(Gln1811Arg)	Missense	Likely pathogenic	1	0	NA	No	0	44917	0	0	0	0	0	1	NA	NA	NA	0	187642	1	175053	0	5.71256e-06	0	0	0	0.482645	0.00865582	-6.48516	B_STR	0	0	1	0	0	0	NA	NA	NA	0	42062	0	44035	0	0	0	0	0	1	NA	NA	NA	0	32247	0	32544	0	0	0	0	0	1	NA	NA	NA
BRCA1	c.5458G>A	p.(Gly1820Ser)	Missense	Conflicting classifications of pathogenicity	1	0	NA	No	0	44917	0	0	0	0	0	1	NA	NA	NA	0	187642	1	175053	0	5.71256e-06	0	0	0	0.482645	0.00865582	-6.48516	B_STR	0	0	1	0	0	0	NA	NA	NA	0	42062	0	44035	0	0	0	0	0	1	NA	NA	NA	0	32247	0	32544	0	0	0	0	0	1	NA	NA	NA
BRCA1	c.5483G>A	p.(Cys1828Tyr)	Missense	Not provided	1	0	NA	No	0	44917	0	0	0	0	0	1	NA	NA	NA	0	187642	1	175053	0	5.71256e-06	0	0	0	0.482645	0.00865582	-6.48516	B_STR	0	0	1	0	0	0	NA	NA	NA	0	42062	0	44035	0	0	0	0	0	1	NA	NA	NA	0	32247	0	32544	0	0	0	0	0	1	NA	NA	NA
BRCA1	c.5491C>A	p.(Pro1831Thr)	Missense	Uncertain significance	1	0	NA	No	0	44917	0	0	0	0	0	1	NA	NA	NA	0	187642	1	175053	0	5.71256e-06	0	0	0	0.482645	0.00865582	-6.48516	B_STR	0	0	1	0	0	0	NA	NA	NA	0	42062	0	44035	0	0	0	0	0	1	NA	NA	NA	0	32247	0	32544	0	0	0	0	0	1	NA	NA	NA
BRCA1	c.4685C>T	p.(Pro1562Leu)	Missense	Uncertain significance	1	0	NA	No	0	44917	0	0	0	0	0	1	NA	NA	NA	0	187642	1	175054	0	5.71252e-06	0	0	0	0.482647	0.00865592	-6.48514	B_STR	0	0	1	0	0	0	NA	NA	NA	0	42062	0	44035	0	0	0	0	0	1	NA	NA	NA	0	32247	0	32544	0	0	0	0	0	1	NA	NA	NA
BRCA1	c.4697C>A	p.(Ser1566Tyr)	Missense	Conflicting classifications of pathogenicity	1	0	NA	No	0	44917	0	0	0	0	0	1	NA	NA	NA	0	187642	1	175054	0	5.71252e-06	0	0	0	0.482647	0.00865592	-6.48514	B_STR	0	0	1	0	0	0	NA	NA	NA	0	42062	0	44035	0	0	0	0	0	1	NA	NA	NA	0	32247	0	32544	0	0	0	0	0	1	NA	NA	NA
BRCA1	c.4822G>A	p.(Ala1608Thr)	Missense	Uncertain significance	1	0	NA	No	0	44917	0	0	0	0	0	1	NA	NA	NA	0	187642	1	175054	0	5.71252e-06	0	0	0	0.482647	0.00865592	-6.48514	B_STR	0	0	1	0	0	0	NA	NA	NA	0	42062	0	44035	0	0	0	0	0	1	NA	NA	NA	0	32247	0	32544	0	0	0	0	0	1	NA	NA	NA
BRCA1	c.4894G>C	p.(Val1632Leu)	Missense	Uncertain significance	1	0	NA	No	0	44917	0	0	0	0	0	1	NA	NA	NA	0	187642	1	175054	0	5.71252e-06	0	0	0	0.482647	0.00865592	-6.48514	B_STR	0	0	1	0	0	0	NA	NA	NA	0	42062	0	44035	0	0	0	0	0	1	NA	NA	NA	0	32247	0	32544	0	0	0	0	0	1	NA	NA	NA
BRCA1	c.4913A>G	p.(Glu1638Gly)	Missense	Conflicting classifications of pathogenicity	1	0	NA	No	0	44917	0	0	0	0	0	1	NA	NA	NA	0	187642	1	175054	0	5.71252e-06	0	0	0	0.482647	0.00865592	-6.48514	B_STR	0	0	1	0	0	0	NA	NA	NA	0	42062	0	44035	0	0	0	0	0	1	NA	NA	NA	0	32247	0	32544	0	0	0	0	0	1	NA	NA	NA
BRCA1	c.5290C>A	p.(Leu1764Ile)	Missense	Uncertain significance	1	0	NA	No	0	44917	0	0	0	0	0	1	NA	NA	NA	0	187642	1	175054	0	5.71252e-06	0	0	0	0.482647	0.00865592	-6.48514	B_STR	0	0	1	0	0	0	NA	NA	NA	0	42062	0	44035	0	0	0	0	0	1	NA	NA	NA	0	32247	0	32544	0	0	0	0	0	1	NA	NA	NA
BRCA1	c.5302T>G	p.(Cys1768Gly)	Missense	Uncertain significance	1	0	NA	No	0	44917	0	0	0	0	0	1	NA	NA	NA	0	187642	1	175054	0	5.71252e-06	0	0	0	0.482647	0.00865592	-6.48514	B_STR	0	0	1	0	0	0	NA	NA	NA	0	42062	0	44035	0	0	0	0	0	1	NA	NA	NA	0	32247	0	32544	0	0	0	0	0	1	NA	NA	NA
BRCA1	c.5435C>G	p.(Pro1812Arg)	Missense	Not provided	1	0	NA	No	0	44917	0	0	0	0	0	1	NA	NA	NA	0	187642	1	175054	0	5.71252e-06	0	0	0	0.482647	0.00865592	-6.48514	B_STR	0	0	1	0	0	0	NA	NA	NA	0	42062	0	44035	0	0	0	0	0	1	NA	NA	NA	0	32247	0	32544	0	0	0	0	0	1	NA	NA	NA
BRCA1	c.5478G>T	p.(Gln1826His)	Missense	Conflicting classifications of pathogenicity	1	0	NA	No	0	44917	0	0	0	0	0	1	NA	NA	NA	0	187642	1	175054	0	5.71252e-06	0	0	0	0.482647	0.00865592	-6.48514	B_STR	0	0	1	0	0	0	NA	NA	NA	0	42062	0	44035	0	0	0	0	0	1	NA	NA	NA	0	32247	0	32544	0	0	0	0	0	1	NA	NA	NA
BRCA1	c.415C>T	p.(Gln139Ter)	PTV	Pathogenic	1	0	NA	No	0	44917	0	0	0	0	0	1	NA	NA	NA	1	187642	0	175054	5.3293e-06	0	2.79876	0.114007	68.7069	1	0.584064	-0.734256	NA	0	0	1	0	0	0	NA	NA	NA	0	42062	0	44035	0	0	0	0	0	1	NA	NA	NA	0	32247	0	32544	0	0	0	0	0	1	NA	NA	NA
BRCA1	c.4185+2_4185+6del	p.?	PTV	None	1	0	NA	No	0	44917	0	0	0	0	0	1	NA	NA	NA	1	187642	0	175054	5.3293e-06	0	2.79876	0.114007	68.7069	1	0.584064	-0.734256	NA	0	0	1	0	0	0	NA	NA	NA	0	42062	0	44035	0	0	0	0	0	1	NA	NA	NA	0	32247	0	32544	0	0	0	0	0	1	NA	NA	NA
BRCA1	c.4201C>T	p.(Gln1401Ter)	PTV	Pathogenic	1	0	NA	No	0	44917	0	0	0	0	0	1	NA	NA	NA	1	187642	0	175054	5.3293e-06	0	2.79876	0.114007	68.7069	1	0.584064	-0.734256	NA	0	0	1	0	0	0	NA	NA	NA	0	42062	0	44035	0	0	0	0	0	1	NA	NA	NA	0	32247	0	32544	0	0	0	0	0	1	NA	NA	NA
BRCA1	c.4225C>T	p.(Gln1409Ter)	PTV	Pathogenic	1	0	NA	No	0	44917	0	0	0	0	0	1	NA	NA	NA	1	187642	0	175054	5.3293e-06	0	2.79876	0.114007	68.7069	1	0.584064	-0.734256	NA	0	0	1	0	0	0	NA	NA	NA	0	42062	0	44035	0	0	0	0	0	1	NA	NA	NA	0	32247	0	32544	0	0	0	0	0	1	NA	NA	NA
BRCA1	c.4357+2T>G	p.?	PTV	Pathogenic/Likely pathogenic	1	0	NA	No	0	44917	0	0	0	0	0	1	NA	NA	NA	1	187642	0	175054	5.3293e-06	0	2.79876	0.114007	68.7069	1	0.584064	-0.734256	NA	0	0	1	0	0	0	NA	NA	NA	0	42062	0	44035	0	0	0	0	0	1	NA	NA	NA	0	32247	0	32544	0	0	0	0	0	1	NA	NA	NA
BRCA2	c.5365A>T	p.(Lys1789Ter)	PTV	Pathogenic	1	0	NA	No	0	44917	0	0	0	0	0	1	NA	NA	NA	0	187642	0	175054	0	0	0	0	0	1	NA	NA	NA	5.41213e-05	0	0.131325	19.8447	0.808346	487.185	49.75	5.33476	P_STR	0	42062	0	44035	0	0	0	0	0	1	NA	NA	NA	0	32247	0	32544	0	0	0	0	0	1	NA	NA	NA
BRCA2	c.9216_9217insTAG	p.(Asp3073Ter)	PTV	None	1	0	NA	No	0	44917	0	0	0	0	0	1	NA	NA	NA	0	187642	0	175054	0	0	0	0	0	1	NA	NA	NA	5.41213e-05	0	0.131314	19.8467	0.808426	487.233	49.7595	5.33502	P_STR	0	42062	0	44035	0	0	0	0	0	1	NA	NA	NA	0	32247	0	32544	0	0	0	0	0	1	NA	NA	NA
BRCA1	c.4358-1G>A	p.?	PTV	Uncertain significance	1	0	NA	No	0	44917	0	0	0	0	0	1	NA	NA	NA	1	187642	0	175054	5.3293e-06	0	2.79876	0.114007	68.7069	1	0.584064	-0.734256	NA	0	0	1	0	0	0	NA	NA	NA	0	42062	0	44035	0	0	0	0	0	1	NA	NA	NA	0	32247	0	32544	0	0	0	0	0	1	NA	NA	NA
BRCA1	c.4370C>A	p.(Ser1457Ter)	PTV	Pathogenic	1	0	NA	No	0	44917	0	0	0	0	0	1	NA	NA	NA	1	187642	0	175054	5.3293e-06	0	2.79876	0.114007	68.7069	1	0.584064	-0.734256	NA	0	0	1	0	0	0	NA	NA	NA	0	42062	0	44035	0	0	0	0	0	1	NA	NA	NA	0	32247	0	32544	0	0	0	0	0	1	NA	NA	NA
BRCA1	c.4393del	p.(Ile1465Ter)	PTV	Pathogenic	1	0	NA	No	0	44917	0	0	0	0	0	1	NA	NA	NA	1	187642	0	175054	5.3293e-06	0	2.79876	0.114007	68.7069	1	0.584064	-0.734256	NA	0	0	1	0	0	0	NA	NA	NA	0	42062	0	44035	0	0	0	0	0	1	NA	NA	NA	0	32247	0	32544	0	0	0	0	0	1	NA	NA	NA
BRCA1	c.442-1G>T	p.?	PTV	Conflicting classifications of pathogenicity	1	0	NA	No	0	44917	0	0	0	0	0	1	NA	NA	NA	1	187642	0	175054	5.3293e-06	0	2.79876	0.114007	68.7069	1	0.584064	-0.734256	NA	0	0	1	0	0	0	NA	NA	NA	0	42062	0	44035	0	0	0	0	0	1	NA	NA	NA	0	32247	0	32544	0	0	0	0	0	1	NA	NA	NA
BRCA2	c.8020_8021del	p.(Lys2674AspfsTer6)	PTV	Pathogenic	1	0	NA	No	0	44917	0	0	0	0	0	1	NA	NA	NA	0	187642	0	175054	0	0	0	0	0	1	NA	NA	NA	5.41243e-05	0	0.13131	19.8473	0.80845	487.247	49.7623	5.3351	P_STR	0	42062	0	44035	0	0	0	0	0	1	NA	NA	NA	0	32247	0	32544	0	0	0	0	0	1	NA	NA	NA
BRCA2	c.1913del	p.(Leu638TyrfsTer6)	PTV	Pathogenic	1	0	NA	No	0	44917	0	0	0	0	0	1	NA	NA	NA	0	187642	0	175054	0	0	0	0	0	1	NA	NA	NA	5.41272e-05	0	0.131319	19.8458	0.808388	487.21	49.7549	5.3349	P_STR	0	42062	0	44035	0	0	0	0	0	1	NA	NA	NA	0	32247	0	32544	0	0	0	0	0	1	NA	NA	NA
BRCA2	c.3080del	p.(Ser1027ThrfsTer16)	PTV	None	1	0	NA	No	0	44917	0	0	0	0	0	1	NA	NA	NA	0	187642	0	175054	0	0	0	0	0	1	NA	NA	NA	5.41301e-05	0	0.13131	19.8473	0.808451	487.248	49.7625	5.33511	P_STR	0	42062	0	44035	0	0	0	0	0	1	NA	NA	NA	0	32247	0	32544	0	0	0	0	0	1	NA	NA	NA
BRCA2	c.9572G>A	p.(Trp3191Ter)	PTV	Pathogenic	1	0	NA	No	0	44917	0	0	0	0	0	1	NA	NA	NA	0	187642	0	175054	0	0	0	0	0	1	NA	NA	NA	5.41301e-05	0	0.131307	19.8478	0.808471	487.26	49.7649	5.33517	P_STR	0	42062	0	44035	0	0	0	0	0	1	NA	NA	NA	0	32247	0	32544	0	0	0	0	0	1	NA	NA	NA
BRCA1	c.4523G>A	p.(Trp1508Ter)	PTV	Pathogenic	1	0	NA	No	0	44917	0	0	0	0	0	1	NA	NA	NA	1	187642	0	175054	5.3293e-06	0	2.79876	0.114007	68.7069	1	0.584064	-0.734256	NA	0	0	1	0	0	0	NA	NA	NA	0	42062	0	44035	0	0	0	0	0	1	NA	NA	NA	0	32247	0	32544	0	0	0	0	0	1	NA	NA	NA
BRCA2	c.10000T>G	p.(Leu3334Val)	Missense	None	1	0	NA	No	1	44917	2.22633e-05	0	19.8463	0.808426	487.211	0.131314	29.3111	4.61239	P_STR	0	187642	0	175054	0	0	0	0	0	1	NA	NA	NA	0	0	1	0	0	0	NA	NA	NA	0	42062	0	44035	0	0	0	0	0	1	NA	NA	NA	0	32247	0	32544	0	0	0	0	0	1	NA	NA	NA
BRCA2	c.10168C>G	p.(Leu3390Val)	Missense	Uncertain significance	1	0	NA	No	1	44917	2.22633e-05	0	19.8463	0.808426	487.211	0.131314	29.3111	4.61239	P_STR	0	187642	0	175054	0	0	0	0	0	1	NA	NA	NA	0	0	1	0	0	0	NA	NA	NA	0	42062	0	44035	0	0	0	0	0	1	NA	NA	NA	0	32247	0	32544	0	0	0	0	0	1	NA	NA	NA
BRCA2	c.7002_7003insA	p.(Phe2335IlefsTer5)	PTV	None	1	0	NA	No	0	44917	0	0	0	0	0	1	NA	NA	NA	0	187642	0	175054	0	0	0	0	0	1	NA	NA	NA	5.41389e-05	0	0.131312	19.847	0.808437	487.239	49.7608	5.33506	P_STR	0	42062	0	44035	0	0	0	0	0	1	NA	NA	NA	0	32247	0	32544	0	0	0	0	0	1	NA	NA	NA
BRCA2	c.10222A>G	p.(Lys3408Glu)	Missense	None	1	0	NA	No	1	44917	2.22633e-05	0	19.8463	0.808426	487.211	0.131314	29.3111	4.61239	P_STR	0	187642	0	175054	0	0	0	0	0	1	NA	NA	NA	0	0	1	0	0	0	NA	NA	NA	0	42062	0	44035	0	0	0	0	0	1	NA	NA	NA	0	32247	0	32544	0	0	0	0	0	1	NA	NA	NA
BRCA2	c.1804G>T	p.(Gly602Ter)	PTV	Pathogenic/Likely pathogenic	1	0	NA	No	0	44917	0	0	0	0	0	1	NA	NA	NA	0	187642	0	175054	0	0	0	0	0	1	NA	NA	NA	5.41448e-05	0	0.131292	19.8504	0.808577	487.324	49.7776	5.33552	P_STR	0	42062	0	44035	0	0	0	0	0	1	NA	NA	NA	0	32247	0	32544	0	0	0	0	0	1	NA	NA	NA
BRCA2	c.1070A>C	p.(Glu357Ala)	Missense	Conflicting classifications of pathogenicity	1	0	NA	No	1	44917	2.22633e-05	0	19.8463	0.808426	487.211	0.131314	29.3111	4.61239	P_STR	0	187642	0	175054	0	0	0	0	0	1	NA	NA	NA	0	0	1	0	0	0	NA	NA	NA	0	42062	0	44035	0	0	0	0	0	1	NA	NA	NA	0	32247	0	32544	0	0	0	0	0	1	NA	NA	NA
BRCA2	c.3160_3163del	p.(Asp1054IlefsTer5)	PTV	Pathogenic	1	0	NA	No	0	44917	0	0	0	0	0	1	NA	NA	NA	0	187642	0	175054	0	0	0	0	0	1	NA	NA	NA	5.41477e-05	0	0.131315	19.8465	0.808416	487.227	49.7583	5.33499	P_STR	0	42062	0	44035	0	0	0	0	0	1	NA	NA	NA	0	32247	0	32544	0	0	0	0	0	1	NA	NA	NA
BRCA1	c.4828dup	p.(Ser1610PhefsTer12)	PTV	Pathogenic	1	0	NA	No	0	44917	0	0	0	0	0	1	NA	NA	NA	1	187642	0	175054	5.3293e-06	0	2.79876	0.114007	68.7069	1	0.584064	-0.734256	NA	0	0	1	0	0	0	NA	NA	NA	0	42062	0	44035	0	0	0	0	0	1	NA	NA	NA	0	32247	0	32544	0	0	0	0	0	1	NA	NA	NA
BRCA2	c.1322C>T	p.(Thr441Ile)	Missense	Conflicting classifications of pathogenicity	1	0	NA	No	1	44917	2.22633e-05	0	19.8463	0.808426	487.211	0.131314	29.3111	4.61239	P_STR	0	187642	0	175054	0	0	0	0	0	1	NA	NA	NA	0	0	1	0	0	0	NA	NA	NA	0	42062	0	44035	0	0	0	0	0	1	NA	NA	NA	0	32247	0	32544	0	0	0	0	0	1	NA	NA	NA
BRCA2	c.139G>C	p.(Ala47Pro)	Missense	Uncertain significance	1	0	NA	No	1	44917	2.22633e-05	0	19.8463	0.808426	487.211	0.131314	29.3111	4.61239	P_STR	0	187642	0	175054	0	0	0	0	0	1	NA	NA	NA	0	0	1	0	0	0	NA	NA	NA	0	42062	0	44035	0	0	0	0	0	1	NA	NA	NA	0	32247	0	32544	0	0	0	0	0	1	NA	NA	NA
BRCA1	c.5074+2T>C	p.?	PTV	Pathogenic	1	0	NA	No	0	44917	0	0	0	0	0	1	NA	NA	NA	1	187642	0	175054	5.3293e-06	0	2.79876	0.114007	68.7069	1	0.584064	-0.734256	NA	0	0	1	0	0	0	NA	NA	NA	0	42062	0	44035	0	0	0	0	0	1	NA	NA	NA	0	32247	0	32544	0	0	0	0	0	1	NA	NA	NA
BRCA2	c.4177dup	p.(Ala1393GlyfsTer10)	PTV	Pathogenic	1	0	NA	No	0	44917	0	0	0	0	0	1	NA	NA	NA	0	187642	0	175054	0	0	0	0	0	1	NA	NA	NA	0	8.18116e-06	1	0	0	0	1.58269	0.626908	NA	0	42062	0	44035	0	0	0	0	0	1	NA	NA	NA	0	32247	0	32544	0	0	0	0	0	1	NA	NA	NA
BRCA2	c.1532C>T	p.(Ser511Leu)	Missense	Uncertain significance	1	0	NA	No	1	44917	2.22633e-05	0	19.8463	0.808426	487.211	0.131314	29.3111	4.61239	P_STR	0	187642	0	175054	0	0	0	0	0	1	NA	NA	NA	0	0	1	0	0	0	NA	NA	NA	0	42062	0	44035	0	0	0	0	0	1	NA	NA	NA	0	32247	0	32544	0	0	0	0	0	1	NA	NA	NA
BRCA2	c.1771A>C	p.(Ile591Leu)	Missense	Conflicting classifications of pathogenicity	1	0	NA	No	1	44917	2.22633e-05	0	19.8463	0.808426	487.211	0.131314	29.3111	4.61239	P_STR	0	187642	0	175054	0	0	0	0	0	1	NA	NA	NA	0	0	1	0	0	0	NA	NA	NA	0	42062	0	44035	0	0	0	0	0	1	NA	NA	NA	0	32247	0	32544	0	0	0	0	0	1	NA	NA	NA
BRCA2	c.1834_1835delinsTT	p.(Glu612Leu)	Missense	Conflicting classifications of pathogenicity	1	0	NA	No	1	44917	2.22633e-05	0	19.8463	0.808426	487.211	0.131314	29.3111	4.61239	P_STR	0	187642	0	175054	0	0	0	0	0	1	NA	NA	NA	0	0	1	0	0	0	NA	NA	NA	0	42062	0	44035	0	0	0	0	0	1	NA	NA	NA	0	32247	0	32544	0	0	0	0	0	1	NA	NA	NA
BRCA2	c.2636C>G	p.(Ser879Cys)	Missense	Conflicting classifications of pathogenicity	1	0	NA	No	1	44917	2.22633e-05	0	19.8463	0.808426	487.211	0.131314	29.3111	4.61239	P_STR	0	187642	0	175054	0	0	0	0	0	1	NA	NA	NA	0	0	1	0	0	0	NA	NA	NA	0	42062	0	44035	0	0	0	0	0	1	NA	NA	NA	0	32247	0	32544	0	0	0	0	0	1	NA	NA	NA
BRCA2	c.2907A>C	p.(Gln969His)	Missense	Conflicting classifications of pathogenicity	1	0	NA	No	1	44917	2.22633e-05	0	19.8463	0.808426	487.211	0.131314	29.3111	4.61239	P_STR	0	187642	0	175054	0	0	0	0	0	1	NA	NA	NA	0	0	1	0	0	0	NA	NA	NA	0	42062	0	44035	0	0	0	0	0	1	NA	NA	NA	0	32247	0	32544	0	0	0	0	0	1	NA	NA	NA
BRCA2	c.3123T>A	p.(Ser1041Arg)	Missense	None	1	0	NA	No	1	44917	2.22633e-05	0	19.8463	0.808426	487.211	0.131314	29.3111	4.61239	P_STR	0	187642	0	175054	0	0	0	0	0	1	NA	NA	NA	0	0	1	0	0	0	NA	NA	NA	0	42062	0	44035	0	0	0	0	0	1	NA	NA	NA	0	32247	0	32544	0	0	0	0	0	1	NA	NA	NA
BRCA2	c.3253C>T	p.(His1085Tyr)	Missense	Conflicting classifications of pathogenicity	1	0	NA	No	1	44917	2.22633e-05	0	19.8463	0.808426	487.211	0.131314	29.3111	4.61239	P_STR	0	187642	0	175054	0	0	0	0	0	1	NA	NA	NA	0	0	1	0	0	0	NA	NA	NA	0	42062	0	44035	0	0	0	0	0	1	NA	NA	NA	0	32247	0	32544	0	0	0	0	0	1	NA	NA	NA
BRCA2	c.3314C>G	p.(Pro1105Arg)	Missense	None	1	0	NA	No	1	44917	2.22633e-05	0	19.8463	0.808426	487.211	0.131314	29.3111	4.61239	P_STR	0	187642	0	175054	0	0	0	0	0	1	NA	NA	NA	0	0	1	0	0	0	NA	NA	NA	0	42062	0	44035	0	0	0	0	0	1	NA	NA	NA	0	32247	0	32544	0	0	0	0	0	1	NA	NA	NA
BRCA2	c.3374T>C	p.(Phe1125Ser)	Missense	Uncertain significance	1	0	NA	No	1	44917	2.22633e-05	0	19.8463	0.808426	487.211	0.131314	29.3111	4.61239	P_STR	0	187642	0	175054	0	0	0	0	0	1	NA	NA	NA	0	0	1	0	0	0	NA	NA	NA	0	42062	0	44035	0	0	0	0	0	1	NA	NA	NA	0	32247	0	32544	0	0	0	0	0	1	NA	NA	NA
BRCA2	c.3517A>G	p.(Ile1173Val)	Missense	Conflicting classifications of pathogenicity	1	0	NA	No	1	44917	2.22633e-05	0	19.8463	0.808426	487.211	0.131314	29.3111	4.61239	P_STR	0	187642	0	175054	0	0	0	0	0	1	NA	NA	NA	0	0	1	0	0	0	NA	NA	NA	0	42062	0	44035	0	0	0	0	0	1	NA	NA	NA	0	32247	0	32544	0	0	0	0	0	1	NA	NA	NA
BRCA2	c.4333A>G	p.(Lys1445Glu)	Missense	Conflicting classifications of pathogenicity	1	0	NA	No	1	44917	2.22633e-05	0	19.8463	0.808426	487.211	0.131314	29.3111	4.61239	P_STR	0	187642	0	175054	0	0	0	0	0	1	NA	NA	NA	0	0	1	0	0	0	NA	NA	NA	0	42062	0	44035	0	0	0	0	0	1	NA	NA	NA	0	32247	0	32544	0	0	0	0	0	1	NA	NA	NA
BRCA2	c.4360C>A	p.(Pro1454Thr)	Missense	None	1	0	NA	No	1	44917	2.22633e-05	0	19.8463	0.808426	487.211	0.131314	29.3111	4.61239	P_STR	0	187642	0	175054	0	0	0	0	0	1	NA	NA	NA	0	0	1	0	0	0	NA	NA	NA	0	42062	0	44035	0	0	0	0	0	1	NA	NA	NA	0	32247	0	32544	0	0	0	0	0	1	NA	NA	NA
BRCA2	c.4568G>T	p.(Gly1523Val)	Missense	Conflicting classifications of pathogenicity	1	0	NA	No	1	44917	2.22633e-05	0	19.8463	0.808426	487.211	0.131314	29.3111	4.61239	P_STR	0	187642	0	175054	0	0	0	0	0	1	NA	NA	NA	0	0	1	0	0	0	NA	NA	NA	0	42062	0	44035	0	0	0	0	0	1	NA	NA	NA	0	32247	0	32544	0	0	0	0	0	1	NA	NA	NA
BRCA2	c.4574A>T	p.(His1525Leu)	Missense	Conflicting classifications of pathogenicity	1	0	NA	No	1	44917	2.22633e-05	0	19.8463	0.808426	487.211	0.131314	29.3111	4.61239	P_STR	0	187642	0	175054	0	0	0	0	0	1	NA	NA	NA	0	0	1	0	0	0	NA	NA	NA	0	42062	0	44035	0	0	0	0	0	1	NA	NA	NA	0	32247	0	32544	0	0	0	0	0	1	NA	NA	NA
BRCA2	c.475G>C	p.(Val159Leu)	Missense	Conflicting classifications of pathogenicity	1	0	NA	No	1	44917	2.22633e-05	0	19.8463	0.808426	487.211	0.131314	29.3111	4.61239	P_STR	0	187642	0	175054	0	0	0	0	0	1	NA	NA	NA	0	0	1	0	0	0	NA	NA	NA	0	42062	0	44035	0	0	0	0	0	1	NA	NA	NA	0	32247	0	32544	0	0	0	0	0	1	NA	NA	NA
BRCA2	c.5073A>T	p.(Lys1691Asn)	Missense	Conflicting classifications of pathogenicity	1	0	NA	No	1	44917	2.22633e-05	0	19.8463	0.808426	487.211	0.131314	29.3111	4.61239	P_STR	0	187642	0	175054	0	0	0	0	0	1	NA	NA	NA	0	0	1	0	0	0	NA	NA	NA	0	42062	0	44035	0	0	0	0	0	1	NA	NA	NA	0	32247	0	32544	0	0	0	0	0	1	NA	NA	NA
BRCA2	c.5076G>T	p.(Trp1692Cys)	Missense	None	1	0	NA	No	1	44917	2.22633e-05	0	19.8463	0.808426	487.211	0.131314	29.3111	4.61239	P_STR	0	187642	0	175054	0	0	0	0	0	1	NA	NA	NA	0	0	1	0	0	0	NA	NA	NA	0	42062	0	44035	0	0	0	0	0	1	NA	NA	NA	0	32247	0	32544	0	0	0	0	0	1	NA	NA	NA
BRCA2	c.5102A>T	p.(Gln1701Leu)	Missense	None	1	0	NA	No	1	44917	2.22633e-05	0	19.8463	0.808426	487.211	0.131314	29.3111	4.61239	P_STR	0	187642	0	175054	0	0	0	0	0	1	NA	NA	NA	0	0	1	0	0	0	NA	NA	NA	0	42062	0	44035	0	0	0	0	0	1	NA	NA	NA	0	32247	0	32544	0	0	0	0	0	1	NA	NA	NA
BRCA2	c.5194C>T	p.(Leu1732Phe)	Missense	Uncertain significance	1	0	NA	No	1	44917	2.22633e-05	0	19.8463	0.808426	487.211	0.131314	29.3111	4.61239	P_STR	0	187642	0	175054	0	0	0	0	0	1	NA	NA	NA	0	0	1	0	0	0	NA	NA	NA	0	42062	0	44035	0	0	0	0	0	1	NA	NA	NA	0	32247	0	32544	0	0	0	0	0	1	NA	NA	NA
BRCA2	c.5201A>T	p.(Glu1734Val)	Missense	Conflicting classifications of pathogenicity	1	0	NA	No	1	44917	2.22633e-05	0	19.8463	0.808426	487.211	0.131314	29.3111	4.61239	P_STR	0	187642	0	175054	0	0	0	0	0	1	NA	NA	NA	0	0	1	0	0	0	NA	NA	NA	0	42062	0	44035	0	0	0	0	0	1	NA	NA	NA	0	32247	0	32544	0	0	0	0	0	1	NA	NA	NA
BRCA1	c.5075-2A>C	p.?	PTV	Pathogenic/Likely pathogenic	1	0	NA	No	0	44917	0	0	0	0	0	1	NA	NA	NA	1	187642	0	175054	5.3293e-06	0	2.79876	0.114007	68.7069	1	0.584064	-0.734256	NA	0	0	1	0	0	0	NA	NA	NA	0	42062	0	44035	0	0	0	0	0	1	NA	NA	NA	0	32247	0	32544	0	0	0	0	0	1	NA	NA	NA
BRCA2	c.5205A>C	p.(Lys1735Asn)	Missense	None	1	0	NA	No	1	44917	2.22633e-05	0	19.8463	0.808426	487.211	0.131314	29.3111	4.61239	P_STR	0	187642	0	175054	0	0	0	0	0	1	NA	NA	NA	0	0	1	0	0	0	NA	NA	NA	0	42062	0	44035	0	0	0	0	0	1	NA	NA	NA	0	32247	0	32544	0	0	0	0	0	1	NA	NA	NA
BRCA2	c.5319G>C	p.(Glu1773Asp)	Missense	None	1	0	NA	No	1	44917	2.22633e-05	0	19.8463	0.808426	487.211	0.131314	29.3111	4.61239	P_STR	0	187642	0	175054	0	0	0	0	0	1	NA	NA	NA	0	0	1	0	0	0	NA	NA	NA	0	42062	0	44035	0	0	0	0	0	1	NA	NA	NA	0	32247	0	32544	0	0	0	0	0	1	NA	NA	NA
BRCA2	c.5567A>C	p.(His1856Pro)	Missense	Uncertain significance	1	0	NA	No	1	44917	2.22633e-05	0	19.8463	0.808426	487.211	0.131314	29.3111	4.61239	P_STR	0	187642	0	175054	0	0	0	0	0	1	NA	NA	NA	0	0	1	0	0	0	NA	NA	NA	0	42062	0	44035	0	0	0	0	0	1	NA	NA	NA	0	32247	0	32544	0	0	0	0	0	1	NA	NA	NA
BRCA2	c.587G>T	p.(Ser196Ile)	Missense	Uncertain significance	1	0	NA	No	1	44917	2.22633e-05	0	19.8463	0.808426	487.211	0.131314	29.3111	4.61239	P_STR	0	187642	0	175054	0	0	0	0	0	1	NA	NA	NA	0	0	1	0	0	0	NA	NA	NA	0	42062	0	44035	0	0	0	0	0	1	NA	NA	NA	0	32247	0	32544	0	0	0	0	0	1	NA	NA	NA
BRCA1	c.5120_5121del	p.(Ile1707SerfsTer8)	PTV	None	1	0	NA	No	0	44917	0	0	0	0	0	1	NA	NA	NA	1	187642	0	175054	5.3293e-06	0	2.79876	0.114007	68.7069	1	0.584064	-0.734256	NA	0	0	1	0	0	0	NA	NA	NA	0	42062	0	44035	0	0	0	0	0	1	NA	NA	NA	0	32247	0	32544	0	0	0	0	0	1	NA	NA	NA
BRCA2	c.5915C>T	p.(Ala1972Val)	Missense	Conflicting classifications of pathogenicity	1	0	NA	No	1	44917	2.22633e-05	0	19.8463	0.808426	487.211	0.131314	29.3111	4.61239	P_STR	0	187642	0	175054	0	0	0	0	0	1	NA	NA	NA	0	0	1	0	0	0	NA	NA	NA	0	42062	0	44035	0	0	0	0	0	1	NA	NA	NA	0	32247	0	32544	0	0	0	0	0	1	NA	NA	NA
BRCA2	c.6332A>G	p.(Lys2111Arg)	Missense	Conflicting classifications of pathogenicity	1	0	NA	No	1	44917	2.22633e-05	0	19.8463	0.808426	487.211	0.131314	29.3111	4.61239	P_STR	0	187642	0	175054	0	0	0	0	0	1	NA	NA	NA	0	0	1	0	0	0	NA	NA	NA	0	42062	0	44035	0	0	0	0	0	1	NA	NA	NA	0	32247	0	32544	0	0	0	0	0	1	NA	NA	NA
BRCA1	c.5154G>A	p.(Trp1718Ter)	PTV	Pathogenic	1	0	NA	No	0	44917	0	0	0	0	0	1	NA	NA	NA	1	187642	0	175054	5.3293e-06	0	2.79876	0.114007	68.7069	1	0.584064	-0.734256	NA	0	0	1	0	0	0	NA	NA	NA	0	42062	0	44035	0	0	0	0	0	1	NA	NA	NA	0	32247	0	32544	0	0	0	0	0	1	NA	NA	NA
BRCA1	c.5194-2A>C	p.?	PTV	Likely pathogenic	1	0	NA	No	0	44917	0	0	0	0	0	1	NA	NA	NA	1	187642	0	175054	5.3293e-06	0	2.79876	0.114007	68.7069	1	0.584064	-0.734256	NA	0	0	1	0	0	0	NA	NA	NA	0	42062	0	44035	0	0	0	0	0	1	NA	NA	NA	0	32247	0	32544	0	0	0	0	0	1	NA	NA	NA
BRCA2	c.9351del	p.(His3117GlnfsTer3)	PTV	None	1	0	NA	No	0	44917	0	0	0	0	0	1	NA	NA	NA	0	187642	0	175054	0	0	0	0	0	1	NA	NA	NA	0	8.18123e-06	1	0	0	0	1.58267	0.626891	NA	0	42062	0	44035	0	0	0	0	0	1	NA	NA	NA	0	32247	0	32544	0	0	0	0	0	1	NA	NA	NA
BRCA2	c.6440A>C	p.(His2147Pro)	Missense	None	1	0	NA	No	1	44917	2.22633e-05	0	19.8463	0.808426	487.211	0.131314	29.3111	4.61239	P_STR	0	187642	0	175054	0	0	0	0	0	1	NA	NA	NA	0	0	1	0	0	0	NA	NA	NA	0	42062	0	44035	0	0	0	0	0	1	NA	NA	NA	0	32247	0	32544	0	0	0	0	0	1	NA	NA	NA
BRCA2	c.6448A>G	p.(Lys2150Glu)	Missense	Conflicting classifications of pathogenicity	1	0	NA	No	1	44917	2.22633e-05	0	19.8463	0.808426	487.211	0.131314	29.3111	4.61239	P_STR	0	187642	0	175054	0	0	0	0	0	1	NA	NA	NA	0	0	1	0	0	0	NA	NA	NA	0	42062	0	44035	0	0	0	0	0	1	NA	NA	NA	0	32247	0	32544	0	0	0	0	0	1	NA	NA	NA
BRCA2	c.6707A>T	p.(Glu2236Val)	Missense	None	1	0	NA	No	1	44917	2.22633e-05	0	19.8463	0.808426	487.211	0.131314	29.3111	4.61239	P_STR	0	187642	0	175054	0	0	0	0	0	1	NA	NA	NA	0	0	1	0	0	0	NA	NA	NA	0	42062	0	44035	0	0	0	0	0	1	NA	NA	NA	0	32247	0	32544	0	0	0	0	0	1	NA	NA	NA
BRCA2	c.6855C>G	p.(Ile2285Met)	Missense	None	1	0	NA	No	1	44917	2.22633e-05	0	19.8463	0.808426	487.211	0.131314	29.3111	4.61239	P_STR	0	187642	0	175054	0	0	0	0	0	1	NA	NA	NA	0	0	1	0	0	0	NA	NA	NA	0	42062	0	44035	0	0	0	0	0	1	NA	NA	NA	0	32247	0	32544	0	0	0	0	0	1	NA	NA	NA
BRCA2	c.7262A>G	p.(Gln2421Arg)	Missense	Uncertain significance	1	0	NA	No	1	44917	2.22633e-05	0	19.8463	0.808426	487.211	0.131314	29.3111	4.61239	P_STR	0	187642	0	175054	0	0	0	0	0	1	NA	NA	NA	0	0	1	0	0	0	NA	NA	NA	0	42062	0	44035	0	0	0	0	0	1	NA	NA	NA	0	32247	0	32544	0	0	0	0	0	1	NA	NA	NA
BRCA2	c.7285G>C	p.(Glu2429Gln)	Missense	None	1	0	NA	No	1	44917	2.22633e-05	0	19.8463	0.808426	487.211	0.131314	29.3111	4.61239	P_STR	0	187642	0	175054	0	0	0	0	0	1	NA	NA	NA	0	0	1	0	0	0	NA	NA	NA	0	42062	0	44035	0	0	0	0	0	1	NA	NA	NA	0	32247	0	32544	0	0	0	0	0	1	NA	NA	NA
BRCA2	c.7550C>T	p.(Thr2517Ile)	Missense	Uncertain significance	1	0	NA	No	1	44917	2.22633e-05	0	19.8463	0.808426	487.211	0.131314	29.3111	4.61239	P_STR	0	187642	0	175054	0	0	0	0	0	1	NA	NA	NA	0	0	1	0	0	0	NA	NA	NA	0	42062	0	44035	0	0	0	0	0	1	NA	NA	NA	0	32247	0	32544	0	0	0	0	0	1	NA	NA	NA
BRCA2	c.7673A>T	p.(Glu2558Val)	Missense	Uncertain significance	1	0	NA	No	1	44917	2.22633e-05	0	19.8463	0.808426	487.211	0.131314	29.3111	4.61239	P_STR	0	187642	0	175054	0	0	0	0	0	1	NA	NA	NA	0	0	1	0	0	0	NA	NA	NA	0	42062	0	44035	0	0	0	0	0	1	NA	NA	NA	0	32247	0	32544	0	0	0	0	0	1	NA	NA	NA
BRCA2	c.7682A>G	p.(Gln2561Arg)	Missense	Conflicting classifications of pathogenicity	1	0	NA	No	1	44917	2.22633e-05	0	19.8463	0.808426	487.211	0.131314	29.3111	4.61239	P_STR	0	187642	0	175054	0	0	0	0	0	1	NA	NA	NA	0	0	1	0	0	0	NA	NA	NA	0	42062	0	44035	0	0	0	0	0	1	NA	NA	NA	0	32247	0	32544	0	0	0	0	0	1	NA	NA	NA
BRCA2	c.7844T>G	p.(Ile2615Ser)	Missense	None	1	0	NA	No	1	44917	2.22633e-05	0	19.8463	0.808426	487.211	0.131314	29.3111	4.61239	P_STR	0	187642	0	175054	0	0	0	0	0	1	NA	NA	NA	0	0	1	0	0	0	NA	NA	NA	0	42062	0	44035	0	0	0	0	0	1	NA	NA	NA	0	32247	0	32544	0	0	0	0	0	1	NA	NA	NA
BRCA2	c.7970A>T	p.(Lys2657Ile)	Missense	None	1	0	NA	No	1	44917	2.22633e-05	0	19.8463	0.808426	487.211	0.131314	29.3111	4.61239	P_STR	0	187642	0	175054	0	0	0	0	0	1	NA	NA	NA	0	0	1	0	0	0	NA	NA	NA	0	42062	0	44035	0	0	0	0	0	1	NA	NA	NA	0	32247	0	32544	0	0	0	0	0	1	NA	NA	NA
BRCA2	c.8167G>A	p.(Asp2723Asn)	Missense	Conflicting classifications of pathogenicity	1	0	NA	No	1	44917	2.22633e-05	0	19.8463	0.808426	487.211	0.131314	29.3111	4.61239	P_STR	0	187642	0	175054	0	0	0	0	0	1	NA	NA	NA	0	0	1	0	0	0	NA	NA	NA	0	42062	0	44035	0	0	0	0	0	1	NA	NA	NA	0	32247	0	32544	0	0	0	0	0	1	NA	NA	NA
BRCA2	c.8171G>A	p.(Gly2724Glu)	Missense	Uncertain significance	1	0	NA	No	1	44917	2.22633e-05	0	19.8463	0.808426	487.211	0.131314	29.3111	4.61239	P_STR	0	187642	0	175054	0	0	0	0	0	1	NA	NA	NA	0	0	1	0	0	0	NA	NA	NA	0	42062	0	44035	0	0	0	0	0	1	NA	NA	NA	0	32247	0	32544	0	0	0	0	0	1	NA	NA	NA
BRCA2	c.8242G>C	p.(Gly2748Arg)	Missense	None	1	0	NA	No	1	44917	2.22633e-05	0	19.8463	0.808426	487.211	0.131314	29.3111	4.61239	P_STR	0	187642	0	175054	0	0	0	0	0	1	NA	NA	NA	0	0	1	0	0	0	NA	NA	NA	0	42062	0	44035	0	0	0	0	0	1	NA	NA	NA	0	32247	0	32544	0	0	0	0	0	1	NA	NA	NA
BRCA2	c.8364G>T	p.(Trp2788Cys)	Missense	None	1	0	NA	No	1	44917	2.22633e-05	0	19.8463	0.808426	487.211	0.131314	29.3111	4.61239	P_STR	0	187642	0	175054	0	0	0	0	0	1	NA	NA	NA	0	0	1	0	0	0	NA	NA	NA	0	42062	0	44035	0	0	0	0	0	1	NA	NA	NA	0	32247	0	32544	0	0	0	0	0	1	NA	NA	NA
BRCA2	c.8390A>G	p.(Asp2797Gly)	Missense	None	1	0	NA	No	1	44917	2.22633e-05	0	19.8463	0.808426	487.211	0.131314	29.3111	4.61239	P_STR	0	187642	0	175054	0	0	0	0	0	1	NA	NA	NA	0	0	1	0	0	0	NA	NA	NA	0	42062	0	44035	0	0	0	0	0	1	NA	NA	NA	0	32247	0	32544	0	0	0	0	0	1	NA	NA	NA
BRCA2	c.8609A>G	p.(Gln2870Arg)	Missense	Uncertain significance	1	0	NA	No	1	44917	2.22633e-05	0	19.8463	0.808426	487.211	0.131314	29.3111	4.61239	P_STR	0	187642	0	175054	0	0	0	0	0	1	NA	NA	NA	0	0	1	0	0	0	NA	NA	NA	0	42062	0	44035	0	0	0	0	0	1	NA	NA	NA	0	32247	0	32544	0	0	0	0	0	1	NA	NA	NA
BRCA2	c.9159G>T	p.(Glu3053Asp)	Missense	Uncertain significance	1	0	NA	No	1	44917	2.22633e-05	0	19.8463	0.808426	487.211	0.131314	29.3111	4.61239	P_STR	0	187642	0	175054	0	0	0	0	0	1	NA	NA	NA	0	0	1	0	0	0	NA	NA	NA	0	42062	0	44035	0	0	0	0	0	1	NA	NA	NA	0	32247	0	32544	0	0	0	0	0	1	NA	NA	NA
BRCA2	c.9218A>G	p.(Asp3073Gly)	Missense	Conflicting classifications of pathogenicity	1	0	NA	No	1	44917	2.22633e-05	0	19.8463	0.808426	487.211	0.131314	29.3111	4.61239	P_STR	0	187642	0	175054	0	0	0	0	0	1	NA	NA	NA	0	0	1	0	0	0	NA	NA	NA	0	42062	0	44035	0	0	0	0	0	1	NA	NA	NA	0	32247	0	32544	0	0	0	0	0	1	NA	NA	NA
BRCA2	c.9221T>G	p.(Leu3074Arg)	Missense	Uncertain significance	1	0	NA	No	1	44917	2.22633e-05	0	19.8463	0.808426	487.211	0.131314	29.3111	4.61239	P_STR	0	187642	0	175054	0	0	0	0	0	1	NA	NA	NA	0	0	1	0	0	0	NA	NA	NA	0	42062	0	44035	0	0	0	0	0	1	NA	NA	NA	0	32247	0	32544	0	0	0	0	0	1	NA	NA	NA
BRCA2	c.9265C>T	p.(Pro3089Ser)	Missense	Uncertain significance	1	0	NA	No	1	44917	2.22633e-05	0	19.8463	0.808426	487.211	0.131314	29.3111	4.61239	P_STR	0	187642	0	175054	0	0	0	0	0	1	NA	NA	NA	0	0	1	0	0	0	NA	NA	NA	0	42062	0	44035	0	0	0	0	0	1	NA	NA	NA	0	32247	0	32544	0	0	0	0	0	1	NA	NA	NA
BRCA2	c.9463T>C	p.(Phe3155Leu)	Missense	None	1	0	NA	No	1	44917	2.22633e-05	0	19.8463	0.808426	487.211	0.131314	29.3111	4.61239	P_STR	0	187642	0	175054	0	0	0	0	0	1	NA	NA	NA	0	0	1	0	0	0	NA	NA	NA	0	42062	0	44035	0	0	0	0	0	1	NA	NA	NA	0	32247	0	32544	0	0	0	0	0	1	NA	NA	NA
BRCA1	c.5278-2A>G	p.?	PTV	Pathogenic	1	0	NA	No	0	44917	0	0	0	0	0	1	NA	NA	NA	1	187642	0	175054	5.3293e-06	0	2.79876	0.114007	68.7069	1	0.584064	-0.734256	NA	0	0	1	0	0	0	NA	NA	NA	0	42062	0	44035	0	0	0	0	0	1	NA	NA	NA	0	32247	0	32544	0	0	0	0	0	1	NA	NA	NA
BRCA2	c.9481A>G	p.(Lys3161Glu)	Missense	Uncertain significance	1	0	NA	No	1	44917	2.22633e-05	0	19.8463	0.808426	487.211	0.131314	29.3111	4.61239	P_STR	0	187642	0	175054	0	0	0	0	0	1	NA	NA	NA	0	0	1	0	0	0	NA	NA	NA	0	42062	0	44035	0	0	0	0	0	1	NA	NA	NA	0	32247	0	32544	0	0	0	0	0	1	NA	NA	NA
BRCA2	c.9549A>G	p.(Ile3183Met)	Missense	Uncertain significance	1	0	NA	No	1	44917	2.22633e-05	0	19.8463	0.808426	487.211	0.131314	29.3111	4.61239	P_STR	0	187642	0	175054	0	0	0	0	0	1	NA	NA	NA	0	0	1	0	0	0	NA	NA	NA	0	42062	0	44035	0	0	0	0	0	1	NA	NA	NA	0	32247	0	32544	0	0	0	0	0	1	NA	NA	NA
BRCA2	c.976A>G	p.(Ser326Gly)	Missense	Conflicting classifications of pathogenicity	1	0	NA	No	1	44917	2.22633e-05	0	19.8463	0.808426	487.211	0.131314	29.3111	4.61239	P_STR	0	187642	0	175054	0	0	0	0	0	1	NA	NA	NA	0	0	1	0	0	0	NA	NA	NA	0	42062	0	44035	0	0	0	0	0	1	NA	NA	NA	0	32247	0	32544	0	0	0	0	0	1	NA	NA	NA
BRCA2	c.9874C>T	p.(Pro3292Ser)	Missense	Uncertain significance	1	0	NA	No	1	44917	2.22633e-05	0	19.8463	0.808426	487.211	0.131314	29.3111	4.61239	P_STR	0	187642	0	175054	0	0	0	0	0	1	NA	NA	NA	0	0	1	0	0	0	NA	NA	NA	0	42062	0	44035	0	0	0	0	0	1	NA	NA	NA	0	32247	0	32544	0	0	0	0	0	1	NA	NA	NA
BRCA1	c.5278-2A>T	p.?	PTV	Likely pathogenic	1	0	NA	No	0	44917	0	0	0	0	0	1	NA	NA	NA	1	187642	0	175054	5.3293e-06	0	2.79876	0.114007	68.7069	1	0.584064	-0.734256	NA	0	0	1	0	0	0	NA	NA	NA	0	42062	0	44035	0	0	0	0	0	1	NA	NA	NA	0	32247	0	32544	0	0	0	0	0	1	NA	NA	NA
BRCA2	c.2091_2092insTTTT	p.(Leu698PhefsTer11)	PTV	None	1	0	NA	No	0	44917	0	0	0	0	0	1	NA	NA	NA	0	187642	0	175054	0	0	0	0	0	1	NA	NA	NA	0	8.1813e-06	1	0	0	0	1.58265	0.626873	NA	0	42062	0	44035	0	0	0	0	0	1	NA	NA	NA	0	32247	0	32544	0	0	0	0	0	1	NA	NA	NA
BRCA2	c.3362C>A	p.(Ser1121Ter)	PTV	Pathogenic	1	0	NA	No	0	44917	0	0	0	0	0	1	NA	NA	NA	0	187642	0	175054	0	0	0	0	0	1	NA	NA	NA	0	8.1813e-06	1	0	0	0	1.58265	0.626873	NA	0	42062	0	44035	0	0	0	0	0	1	NA	NA	NA	0	32247	0	32544	0	0	0	0	0	1	NA	NA	NA
BRCA1	c.5390C>G	p.(Ser1797Ter)	PTV	Pathogenic	1	0	NA	No	0	44917	0	0	0	0	0	1	NA	NA	NA	1	187642	0	175054	5.3293e-06	0	2.79876	0.114007	68.7069	1	0.584064	-0.734256	NA	0	0	1	0	0	0	NA	NA	NA	0	42062	0	44035	0	0	0	0	0	1	NA	NA	NA	0	32247	0	32544	0	0	0	0	0	1	NA	NA	NA
BRCA1	c.5431C>T	p.(Gln1811Ter)	PTV	Pathogenic	1	0	NA	No	0	44917	0	0	0	0	0	1	NA	NA	NA	1	187642	0	175054	5.3293e-06	0	2.79876	0.114007	68.7069	1	0.584064	-0.734256	NA	0	0	1	0	0	0	NA	NA	NA	0	42062	0	44035	0	0	0	0	0	1	NA	NA	NA	0	32247	0	32544	0	0	0	0	0	1	NA	NA	NA
BRCA1	c.5449G>T	p.(Glu1817Ter)	PTV	Pathogenic	1	0	NA	No	0	44917	0	0	0	0	0	1	NA	NA	NA	1	187642	0	175054	5.3293e-06	0	2.79876	0.114007	68.7069	1	0.584064	-0.734256	NA	0	0	1	0	0	0	NA	NA	NA	0	42062	0	44035	0	0	0	0	0	1	NA	NA	NA	0	32247	0	32544	0	0	0	0	0	1	NA	NA	NA
BRCA2	c.5833del	p.(Ile1945TyrfsTer18)	PTV	Pathogenic	1	0	NA	No	0	44917	0	0	0	0	0	1	NA	NA	NA	0	187642	0	175054	0	0	0	0	0	1	NA	NA	NA	0	8.18136e-06	1	0	0	0	1.58263	0.626856	NA	0	42062	0	44035	0	0	0	0	0	1	NA	NA	NA	0	32247	0	32544	0	0	0	0	0	1	NA	NA	NA
BRCA2	c.8021dup	p.(Ile2675AspfsTer6)	PTV	Pathogenic	1	0	NA	No	0	44917	0	0	0	0	0	1	NA	NA	NA	0	187642	0	175054	0	0	0	0	0	1	NA	NA	NA	0	8.18136e-06	1	0	0	0	1.58277	0.626971	NA	0	42062	0	44035	0	0	0	0	0	1	NA	NA	NA	0	32247	0	32544	0	0	0	0	0	1	NA	NA	NA
BRCA2	c.9278T>A	p.(Leu3093Ter)	PTV	Likely pathogenic	1	0	NA	No	0	44917	0	0	0	0	0	1	NA	NA	NA	0	187642	0	175054	0	0	0	0	0	1	NA	NA	NA	0	8.18143e-06	1	0	0	0	1.58275	0.626954	NA	0	42062	0	44035	0	0	0	0	0	1	NA	NA	NA	0	32247	0	32544	0	0	0	0	0	1	NA	NA	NA
BRCA2	c.7976+2C>T	p.?	PTV	None	1	0	NA	No	0	44917	0	0	0	0	0	1	NA	NA	NA	0	187642	0	175054	0	0	0	0	0	1	NA	NA	NA	0	8.18157e-06	1	0	0	0	1.58257	0.626803	NA	0	42062	0	44035	0	0	0	0	0	1	NA	NA	NA	0	32247	0	32544	0	0	0	0	0	1	NA	NA	NA
BRCA1	c.628C>T	p.(Gln210Ter)	PTV	Uncertain significance	1	0	NA	No	0	44917	0	0	0	0	0	1	NA	NA	NA	1	187642	0	175054	5.3293e-06	0	2.79876	0.114007	68.7069	1	0.584064	-0.734256	NA	0	0	1	0	0	0	NA	NA	NA	0	42062	0	44035	0	0	0	0	0	1	NA	NA	NA	0	32247	0	32544	0	0	0	0	0	1	NA	NA	NA
BRCA2	c.1000C>A	p.(His334Asn)	Missense	Conflicting classifications of pathogenicity	1	0	NA	No	0	44917	0	0	0	0	0	1	NA	NA	NA	1	187642	0	175054	5.3293e-06	0	2.79876	0.114007	68.7069	1	0.617966	-0.657213	NA	0	0	1	0	0	0	NA	NA	NA	0	42062	0	44035	0	0	0	0	0	1	NA	NA	NA	0	32247	0	32544	0	0	0	0	0	1	NA	NA	NA
BRCA2	c.10015A>G	p.(Ile3339Val)	Missense	Uncertain significance	1	0	NA	No	0	44917	0	0	0	0	0	1	NA	NA	NA	1	187642	0	175054	5.3293e-06	0	2.79876	0.114007	68.7069	1	0.617966	-0.657213	NA	0	0	1	0	0	0	NA	NA	NA	0	42062	0	44035	0	0	0	0	0	1	NA	NA	NA	0	32247	0	32544	0	0	0	0	0	1	NA	NA	NA
BRCA2	c.10046C>A	p.(Thr3349Asn)	Missense	Uncertain significance	1	0	NA	No	0	44917	0	0	0	0	0	1	NA	NA	NA	1	187642	0	175054	5.3293e-06	0	2.79876	0.114007	68.7069	1	0.617966	-0.657213	NA	0	0	1	0	0	0	NA	NA	NA	0	42062	0	44035	0	0	0	0	0	1	NA	NA	NA	0	32247	0	32544	0	0	0	0	0	1	NA	NA	NA
BRCA2	c.10070C>T	p.(Thr3357Ile)	Missense	Conflicting classifications of pathogenicity	1	0	NA	No	0	44917	0	0	0	0	0	1	NA	NA	NA	1	187642	0	175054	5.3293e-06	0	2.79876	0.114007	68.7069	1	0.617966	-0.657213	NA	0	0	1	0	0	0	NA	NA	NA	0	42062	0	44035	0	0	0	0	0	1	NA	NA	NA	0	32247	0	32544	0	0	0	0	0	1	NA	NA	NA
BRCA2	c.10088T>C	p.(Ile3363Thr)	Missense	Uncertain significance	1	0	NA	No	0	44917	0	0	0	0	0	1	NA	NA	NA	1	187642	0	175054	5.3293e-06	0	2.79876	0.114007	68.7069	1	0.617966	-0.657213	NA	0	0	1	0	0	0	NA	NA	NA	0	42062	0	44035	0	0	0	0	0	1	NA	NA	NA	0	32247	0	32544	0	0	0	0	0	1	NA	NA	NA
BRCA2	c.10120A>T	p.(Thr3374Ser)	Missense	Uncertain significance	1	0	NA	No	0	44917	0	0	0	0	0	1	NA	NA	NA	1	187642	0	175054	5.3293e-06	0	2.79876	0.114007	68.7069	1	0.617966	-0.657213	NA	0	0	1	0	0	0	NA	NA	NA	0	42062	0	44035	0	0	0	0	0	1	NA	NA	NA	0	32247	0	32544	0	0	0	0	0	1	NA	NA	NA
BRCA2	c.10136A>C	p.(Tyr3379Ser)	Missense	Uncertain significance	1	0	NA	No	0	44917	0	0	0	0	0	1	NA	NA	NA	1	187642	0	175054	5.3293e-06	0	2.79876	0.114007	68.7069	1	0.617966	-0.657213	NA	0	0	1	0	0	0	NA	NA	NA	0	42062	0	44035	0	0	0	0	0	1	NA	NA	NA	0	32247	0	32544	0	0	0	0	0	1	NA	NA	NA
BRCA2	c.1013C>T	p.(Ala338Val)	Missense	None	1	0	NA	No	0	44917	0	0	0	0	0	1	NA	NA	NA	1	187642	0	175054	5.3293e-06	0	2.79876	0.114007	68.7069	1	0.617966	-0.657213	NA	0	0	1	0	0	0	NA	NA	NA	0	42062	0	44035	0	0	0	0	0	1	NA	NA	NA	0	32247	0	32544	0	0	0	0	0	1	NA	NA	NA
BRCA2	c.10159A>T	p.(Thr3387Ser)	Missense	Uncertain significance	1	0	NA	No	0	44917	0	0	0	0	0	1	NA	NA	NA	1	187642	0	175054	5.3293e-06	0	2.79876	0.114007	68.7069	1	0.617966	-0.657213	NA	0	0	1	0	0	0	NA	NA	NA	0	42062	0	44035	0	0	0	0	0	1	NA	NA	NA	0	32247	0	32544	0	0	0	0	0	1	NA	NA	NA
BRCA2	c.10160C>G	p.(Thr3387Ser)	Missense	Conflicting classifications of pathogenicity	1	0	NA	No	0	44917	0	0	0	0	0	1	NA	NA	NA	1	187642	0	175054	5.3293e-06	0	2.79876	0.114007	68.7069	1	0.617966	-0.657213	NA	0	0	1	0	0	0	NA	NA	NA	0	42062	0	44035	0	0	0	0	0	1	NA	NA	NA	0	32247	0	32544	0	0	0	0	0	1	NA	NA	NA
BRCA2	c.1016A>G	p.(Asp339Gly)	Missense	Conflicting classifications of pathogenicity	1	0	NA	No	0	44917	0	0	0	0	0	1	NA	NA	NA	1	187642	0	175054	5.3293e-06	0	2.79876	0.114007	68.7069	1	0.617966	-0.657213	NA	0	0	1	0	0	0	NA	NA	NA	0	42062	0	44035	0	0	0	0	0	1	NA	NA	NA	0	32247	0	32544	0	0	0	0	0	1	NA	NA	NA
BRCA2	c.10198A>G	p.(Ser3400Gly)	Missense	Uncertain significance	1	0	NA	No	0	44917	0	0	0	0	0	1	NA	NA	NA	1	187642	0	175054	5.3293e-06	0	2.79876	0.114007	68.7069	1	0.617966	-0.657213	NA	0	0	1	0	0	0	NA	NA	NA	0	42062	0	44035	0	0	0	0	0	1	NA	NA	NA	0	32247	0	32544	0	0	0	0	0	1	NA	NA	NA
BRCA2	c.10198A>T	p.(Ser3400Cys)	Missense	Uncertain significance	1	0	NA	No	0	44917	0	0	0	0	0	1	NA	NA	NA	1	187642	0	175054	5.3293e-06	0	2.79876	0.114007	68.7069	1	0.617966	-0.657213	NA	0	0	1	0	0	0	NA	NA	NA	0	42062	0	44035	0	0	0	0	0	1	NA	NA	NA	0	32247	0	32544	0	0	0	0	0	1	NA	NA	NA
BRCA2	c.10199G>C	p.(Ser3400Thr)	Missense	Uncertain significance	1	0	NA	No	0	44917	0	0	0	0	0	1	NA	NA	NA	1	187642	0	175054	5.3293e-06	0	2.79876	0.114007	68.7069	1	0.617966	-0.657213	NA	0	0	1	0	0	0	NA	NA	NA	0	42062	0	44035	0	0	0	0	0	1	NA	NA	NA	0	32247	0	32544	0	0	0	0	0	1	NA	NA	NA
BRCA2	c.10217A>G	p.(Lys3406Arg)	Missense	Uncertain significance	1	0	NA	No	0	44917	0	0	0	0	0	1	NA	NA	NA	1	187642	0	175054	5.3293e-06	0	2.79876	0.114007	68.7069	1	0.617966	-0.657213	NA	0	0	1	0	0	0	NA	NA	NA	0	42062	0	44035	0	0	0	0	0	1	NA	NA	NA	0	32247	0	32544	0	0	0	0	0	1	NA	NA	NA
BRCA2	c.10252A>G	p.(Ile3418Val)	Missense	Uncertain significance	1	0	NA	No	0	44917	0	0	0	0	0	1	NA	NA	NA	1	187642	0	175054	5.3293e-06	0	2.79876	0.114007	68.7069	1	0.617966	-0.657213	NA	0	0	1	0	0	0	NA	NA	NA	0	42062	0	44035	0	0	0	0	0	1	NA	NA	NA	0	32247	0	32544	0	0	0	0	0	1	NA	NA	NA
BRCA2	c.1046A>C	p.(Lys349Thr)	Missense	Conflicting classifications of pathogenicity	1	0	NA	No	0	44917	0	0	0	0	0	1	NA	NA	NA	1	187642	0	175054	5.3293e-06	0	2.79876	0.114007	68.7069	1	0.617966	-0.657213	NA	0	0	1	0	0	0	NA	NA	NA	0	42062	0	44035	0	0	0	0	0	1	NA	NA	NA	0	32247	0	32544	0	0	0	0	0	1	NA	NA	NA
BRCA2	c.1078C>G	p.(Pro360Ala)	Missense	Conflicting classifications of pathogenicity	1	0	NA	No	0	44917	0	0	0	0	0	1	NA	NA	NA	1	187642	0	175054	5.3293e-06	0	2.79876	0.114007	68.7069	1	0.617966	-0.657213	NA	0	0	1	0	0	0	NA	NA	NA	0	42062	0	44035	0	0	0	0	0	1	NA	NA	NA	0	32247	0	32544	0	0	0	0	0	1	NA	NA	NA
BRCA2	c.1094C>T	p.(Pro365Leu)	Missense	Conflicting classifications of pathogenicity	1	0	NA	No	0	44917	0	0	0	0	0	1	NA	NA	NA	1	187642	0	175054	5.3293e-06	0	2.79876	0.114007	68.7069	1	0.617966	-0.657213	NA	0	0	1	0	0	0	NA	NA	NA	0	42062	0	44035	0	0	0	0	0	1	NA	NA	NA	0	32247	0	32544	0	0	0	0	0	1	NA	NA	NA
BRCA2	c.109T>G	p.(Ser37Ala)	Missense	Uncertain significance	1	0	NA	No	0	44917	0	0	0	0	0	1	NA	NA	NA	1	187642	0	175054	5.3293e-06	0	2.79876	0.114007	68.7069	1	0.617966	-0.657213	NA	0	0	1	0	0	0	NA	NA	NA	0	42062	0	44035	0	0	0	0	0	1	NA	NA	NA	0	32247	0	32544	0	0	0	0	0	1	NA	NA	NA
BRCA2	c.118C>T	p.(Pro40Ser)	Missense	None	1	0	NA	No	0	44917	0	0	0	0	0	1	NA	NA	NA	1	187642	0	175054	5.3293e-06	0	2.79876	0.114007	68.7069	1	0.617966	-0.657213	NA	0	0	1	0	0	0	NA	NA	NA	0	42062	0	44035	0	0	0	0	0	1	NA	NA	NA	0	32247	0	32544	0	0	0	0	0	1	NA	NA	NA
BRCA2	c.1211A>G	p.(Asn404Ser)	Missense	Conflicting classifications of pathogenicity	1	0	NA	No	0	44917	0	0	0	0	0	1	NA	NA	NA	1	187642	0	175054	5.3293e-06	0	2.79876	0.114007	68.7069	1	0.617966	-0.657213	NA	0	0	1	0	0	0	NA	NA	NA	0	42062	0	44035	0	0	0	0	0	1	NA	NA	NA	0	32247	0	32544	0	0	0	0	0	1	NA	NA	NA
BRCA2	c.1221G>C	p.(Gln407His)	Missense	Conflicting classifications of pathogenicity	1	0	NA	No	0	44917	0	0	0	0	0	1	NA	NA	NA	1	187642	0	175054	5.3293e-06	0	2.79876	0.114007	68.7069	1	0.617966	-0.657213	NA	0	0	1	0	0	0	NA	NA	NA	0	42062	0	44035	0	0	0	0	0	1	NA	NA	NA	0	32247	0	32544	0	0	0	0	0	1	NA	NA	NA
BRCA2	c.1224G>C	p.(Met408Ile)	Missense	Conflicting classifications of pathogenicity	1	0	NA	No	0	44917	0	0	0	0	0	1	NA	NA	NA	1	187642	0	175054	5.3293e-06	0	2.79876	0.114007	68.7069	1	0.617966	-0.657213	NA	0	0	1	0	0	0	NA	NA	NA	0	42062	0	44035	0	0	0	0	0	1	NA	NA	NA	0	32247	0	32544	0	0	0	0	0	1	NA	NA	NA
BRCA2	c.1226A>G	p.(Glu409Gly)	Missense	Conflicting classifications of pathogenicity	1	0	NA	No	0	44917	0	0	0	0	0	1	NA	NA	NA	1	187642	0	175054	5.3293e-06	0	2.79876	0.114007	68.7069	1	0.617966	-0.657213	NA	0	0	1	0	0	0	NA	NA	NA	0	42062	0	44035	0	0	0	0	0	1	NA	NA	NA	0	32247	0	32544	0	0	0	0	0	1	NA	NA	NA
BRCA2	c.1252T>C	p.(Ser418Pro)	Missense	Conflicting classifications of pathogenicity	1	0	NA	No	0	44917	0	0	0	0	0	1	NA	NA	NA	1	187642	0	175054	5.3293e-06	0	2.79876	0.114007	68.7069	1	0.617966	-0.657213	NA	0	0	1	0	0	0	NA	NA	NA	0	42062	0	44035	0	0	0	0	0	1	NA	NA	NA	0	32247	0	32544	0	0	0	0	0	1	NA	NA	NA
BRCA2	c.1253C>T	p.(Ser418Leu)	Missense	Uncertain significance	1	0	NA	No	0	44917	0	0	0	0	0	1	NA	NA	NA	1	187642	0	175054	5.3293e-06	0	2.79876	0.114007	68.7069	1	0.617966	-0.657213	NA	0	0	1	0	0	0	NA	NA	NA	0	42062	0	44035	0	0	0	0	0	1	NA	NA	NA	0	32247	0	32544	0	0	0	0	0	1	NA	NA	NA
BRCA2	c.1259A>G	p.(Asp420Gly)	Missense	Conflicting classifications of pathogenicity	1	0	NA	No	0	44917	0	0	0	0	0	1	NA	NA	NA	1	187642	0	175054	5.3293e-06	0	2.79876	0.114007	68.7069	1	0.617966	-0.657213	NA	0	0	1	0	0	0	NA	NA	NA	0	42062	0	44035	0	0	0	0	0	1	NA	NA	NA	0	32247	0	32544	0	0	0	0	0	1	NA	NA	NA
BRCA2	c.1267A>G	p.(Ile423Val)	Missense	Conflicting classifications of pathogenicity	1	0	NA	No	0	44917	0	0	0	0	0	1	NA	NA	NA	1	187642	0	175054	5.3293e-06	0	2.79876	0.114007	68.7069	1	0.617966	-0.657213	NA	0	0	1	0	0	0	NA	NA	NA	0	42062	0	44035	0	0	0	0	0	1	NA	NA	NA	0	32247	0	32544	0	0	0	0	0	1	NA	NA	NA
BRCA2	c.1277A>C	p.(Lys426Thr)	Missense	Conflicting classifications of pathogenicity	1	0	NA	No	0	44917	0	0	0	0	0	1	NA	NA	NA	1	187642	0	175054	5.3293e-06	0	2.79876	0.114007	68.7069	1	0.617966	-0.657213	NA	0	0	1	0	0	0	NA	NA	NA	0	42062	0	44035	0	0	0	0	0	1	NA	NA	NA	0	32247	0	32544	0	0	0	0	0	1	NA	NA	NA
BRCA2	c.1295A>C	p.(Glu432Ala)	Missense	Conflicting classifications of pathogenicity	1	0	NA	No	0	44917	0	0	0	0	0	1	NA	NA	NA	1	187642	0	175054	5.3293e-06	0	2.79876	0.114007	68.7069	1	0.617966	-0.657213	NA	0	0	1	0	0	0	NA	NA	NA	0	42062	0	44035	0	0	0	0	0	1	NA	NA	NA	0	32247	0	32544	0	0	0	0	0	1	NA	NA	NA
BRCA2	c.1297A>G	p.(Asn433Asp)	Missense	Uncertain significance	1	0	NA	No	0	44917	0	0	0	0	0	1	NA	NA	NA	1	187642	0	175054	5.3293e-06	0	2.79876	0.114007	68.7069	1	0.617966	-0.657213	NA	0	0	1	0	0	0	NA	NA	NA	0	42062	0	44035	0	0	0	0	0	1	NA	NA	NA	0	32247	0	32544	0	0	0	0	0	1	NA	NA	NA
BRCA2	c.1306A>C	p.(Lys436Gln)	Missense	Conflicting classifications of pathogenicity	1	0	NA	No	0	44917	0	0	0	0	0	1	NA	NA	NA	1	187642	0	175054	5.3293e-06	0	2.79876	0.114007	68.7069	1	0.617966	-0.657213	NA	0	0	1	0	0	0	NA	NA	NA	0	42062	0	44035	0	0	0	0	0	1	NA	NA	NA	0	32247	0	32544	0	0	0	0	0	1	NA	NA	NA
BRCA2	c.1339C>T	p.(Pro447Ser)	Missense	Conflicting classifications of pathogenicity	1	0	NA	No	0	44917	0	0	0	0	0	1	NA	NA	NA	1	187642	0	175054	5.3293e-06	0	2.79876	0.114007	68.7069	1	0.617966	-0.657213	NA	0	0	1	0	0	0	NA	NA	NA	0	42062	0	44035	0	0	0	0	0	1	NA	NA	NA	0	32247	0	32544	0	0	0	0	0	1	NA	NA	NA
BRCA2	c.1385A>T	p.(Glu462Val)	Missense	Conflicting classifications of pathogenicity	1	0	NA	No	0	44917	0	0	0	0	0	1	NA	NA	NA	1	187642	0	175054	5.3293e-06	0	2.79876	0.114007	68.7069	1	0.617966	-0.657213	NA	0	0	1	0	0	0	NA	NA	NA	0	42062	0	44035	0	0	0	0	0	1	NA	NA	NA	0	32247	0	32544	0	0	0	0	0	1	NA	NA	NA
BRCA2	c.1405G>A	p.(Asp469Asn)	Missense	Conflicting classifications of pathogenicity	1	0	NA	No	0	44917	0	0	0	0	0	1	NA	NA	NA	1	187642	0	175054	5.3293e-06	0	2.79876	0.114007	68.7069	1	0.617966	-0.657213	NA	0	0	1	0	0	0	NA	NA	NA	0	42062	0	44035	0	0	0	0	0	1	NA	NA	NA	0	32247	0	32544	0	0	0	0	0	1	NA	NA	NA
BRCA2	c.1421T>C	p.(Leu474Pro)	Missense	Conflicting classifications of pathogenicity	1	0	NA	No	0	44917	0	0	0	0	0	1	NA	NA	NA	1	187642	0	175054	5.3293e-06	0	2.79876	0.114007	68.7069	1	0.617966	-0.657213	NA	0	0	1	0	0	0	NA	NA	NA	0	42062	0	44035	0	0	0	0	0	1	NA	NA	NA	0	32247	0	32544	0	0	0	0	0	1	NA	NA	NA
BRCA2	c.1432A>G	p.(Thr478Ala)	Missense	None	1	0	NA	No	0	44917	0	0	0	0	0	1	NA	NA	NA	1	187642	0	175054	5.3293e-06	0	2.79876	0.114007	68.7069	1	0.617966	-0.657213	NA	0	0	1	0	0	0	NA	NA	NA	0	42062	0	44035	0	0	0	0	0	1	NA	NA	NA	0	32247	0	32544	0	0	0	0	0	1	NA	NA	NA
BRCA2	c.1445T>C	p.(Leu482Pro)	Missense	None	1	0	NA	No	0	44917	0	0	0	0	0	1	NA	NA	NA	1	187642	0	175054	5.3293e-06	0	2.79876	0.114007	68.7069	1	0.617966	-0.657213	NA	0	0	1	0	0	0	NA	NA	NA	0	42062	0	44035	0	0	0	0	0	1	NA	NA	NA	0	32247	0	32544	0	0	0	0	0	1	NA	NA	NA
BRCA2	c.1462A>C	p.(Ile488Leu)	Missense	Conflicting classifications of pathogenicity	1	0	NA	No	0	44917	0	0	0	0	0	1	NA	NA	NA	1	187642	0	175054	5.3293e-06	0	2.79876	0.114007	68.7069	1	0.617966	-0.657213	NA	0	0	1	0	0	0	NA	NA	NA	0	42062	0	44035	0	0	0	0	0	1	NA	NA	NA	0	32247	0	32544	0	0	0	0	0	1	NA	NA	NA
BRCA2	c.240_241del	p.(Phe81GlnfsTer19)	PTV	None	1	0	NA	No	0	44917	0	0	0	0	0	1	NA	NA	NA	0	187642	0	175054	0	0	0	0	0	1	NA	NA	NA	0	8.18364e-06	1	0	0	0	1.58342	0.627532	NA	0	42062	0	44035	0	0	0	0	0	1	NA	NA	NA	0	32247	0	32544	0	0	0	0	0	1	NA	NA	NA
BRCA2	c.715del	p.(Ser239ValfsTer2)	PTV	Pathogenic	1	0	NA	No	1	44917	2.22633e-05	0	19.8402	0.808181	487.064	0.131349	29.2905	4.61143	P_STR	0	187642	0	175054	0	0	0	0	0	1	NA	NA	NA	0	8.18364e-06	1	0	0	0	1.58248	0.626724	NA	0	42062	0	44035	0	0	0	0	0	1	NA	NA	NA	0	32247	0	32544	0	0	0	0	0	1	NA	NA	NA
BRCA2	c.1471A>G	p.(Thr491Ala)	Missense	Conflicting classifications of pathogenicity	1	0	NA	No	0	44917	0	0	0	0	0	1	NA	NA	NA	1	187642	0	175054	5.3293e-06	0	2.79876	0.114007	68.7069	1	0.617966	-0.657213	NA	0	0	1	0	0	0	NA	NA	NA	0	42062	0	44035	0	0	0	0	0	1	NA	NA	NA	0	32247	0	32544	0	0	0	0	0	1	NA	NA	NA
BRCA2	c.1474T>C	p.(Ser492Pro)	Missense	None	1	0	NA	No	0	44917	0	0	0	0	0	1	NA	NA	NA	1	187642	0	175054	5.3293e-06	0	2.79876	0.114007	68.7069	1	0.617966	-0.657213	NA	0	0	1	0	0	0	NA	NA	NA	0	42062	0	44035	0	0	0	0	0	1	NA	NA	NA	0	32247	0	32544	0	0	0	0	0	1	NA	NA	NA
BRCA2	c.1481T>C	p.(Val494Ala)	Missense	Conflicting classifications of pathogenicity	1	0	NA	No	0	44917	0	0	0	0	0	1	NA	NA	NA	1	187642	0	175054	5.3293e-06	0	2.79876	0.114007	68.7069	1	0.617966	-0.657213	NA	0	0	1	0	0	0	NA	NA	NA	0	42062	0	44035	0	0	0	0	0	1	NA	NA	NA	0	32247	0	32544	0	0	0	0	0	1	NA	NA	NA
BRCA2	c.1518C>G	p.(Phe506Leu)	Missense	Conflicting classifications of pathogenicity	1	0	NA	No	0	44917	0	0	0	0	0	1	NA	NA	NA	1	187642	0	175054	5.3293e-06	0	2.79876	0.114007	68.7069	1	0.617966	-0.657213	NA	0	0	1	0	0	0	NA	NA	NA	0	42062	0	44035	0	0	0	0	0	1	NA	NA	NA	0	32247	0	32544	0	0	0	0	0	1	NA	NA	NA
BRCA2	c.1523T>C	p.(Ile508Thr)	Missense	Conflicting classifications of pathogenicity	1	0	NA	No	0	44917	0	0	0	0	0	1	NA	NA	NA	1	187642	0	175054	5.3293e-06	0	2.79876	0.114007	68.7069	1	0.617966	-0.657213	NA	0	0	1	0	0	0	NA	NA	NA	0	42062	0	44035	0	0	0	0	0	1	NA	NA	NA	0	32247	0	32544	0	0	0	0	0	1	NA	NA	NA
BRCA2	c.1535C>G	p.(Pro512Arg)	Missense	Conflicting classifications of pathogenicity	1	0	NA	No	0	44917	0	0	0	0	0	1	NA	NA	NA	1	187642	0	175054	5.3293e-06	0	2.79876	0.114007	68.7069	1	0.617966	-0.657213	NA	0	0	1	0	0	0	NA	NA	NA	0	42062	0	44035	0	0	0	0	0	1	NA	NA	NA	0	32247	0	32544	0	0	0	0	0	1	NA	NA	NA
BRCA2	c.1547T>A	p.(Phe516Tyr)	Missense	Conflicting classifications of pathogenicity	1	0	NA	No	0	44917	0	0	0	0	0	1	NA	NA	NA	1	187642	0	175054	5.3293e-06	0	2.79876	0.114007	68.7069	1	0.617966	-0.657213	NA	0	0	1	0	0	0	NA	NA	NA	0	42062	0	44035	0	0	0	0	0	1	NA	NA	NA	0	32247	0	32544	0	0	0	0	0	1	NA	NA	NA
BRCA2	c.1640C>T	p.(Ser547Leu)	Missense	Conflicting classifications of pathogenicity	1	0	NA	No	0	44917	0	0	0	0	0	1	NA	NA	NA	1	187642	0	175054	5.3293e-06	0	2.79876	0.114007	68.7069	1	0.617966	-0.657213	NA	0	0	1	0	0	0	NA	NA	NA	0	42062	0	44035	0	0	0	0	0	1	NA	NA	NA	0	32247	0	32544	0	0	0	0	0	1	NA	NA	NA
BRCA2	c.1666A>C	p.(Asn556His)	Missense	Conflicting classifications of pathogenicity	1	0	NA	No	0	44917	0	0	0	0	0	1	NA	NA	NA	1	187642	0	175054	5.3293e-06	0	2.79876	0.114007	68.7069	1	0.617966	-0.657213	NA	0	0	1	0	0	0	NA	NA	NA	0	42062	0	44035	0	0	0	0	0	1	NA	NA	NA	0	32247	0	32544	0	0	0	0	0	1	NA	NA	NA
BRCA2	c.1741T>C	p.(Ser581Pro)	Missense	Conflicting classifications of pathogenicity	1	0	NA	No	0	44917	0	0	0	0	0	1	NA	NA	NA	1	187642	0	175054	5.3293e-06	0	2.79876	0.114007	68.7069	1	0.617966	-0.657213	NA	0	0	1	0	0	0	NA	NA	NA	0	42062	0	44035	0	0	0	0	0	1	NA	NA	NA	0	32247	0	32544	0	0	0	0	0	1	NA	NA	NA
BRCA2	c.174A>C	p.(Glu58Asp)	Missense	Uncertain significance	1	0	NA	No	0	44917	0	0	0	0	0	1	NA	NA	NA	1	187642	0	175054	5.3293e-06	0	2.79876	0.114007	68.7069	1	0.617966	-0.657213	NA	0	0	1	0	0	0	NA	NA	NA	0	42062	0	44035	0	0	0	0	0	1	NA	NA	NA	0	32247	0	32544	0	0	0	0	0	1	NA	NA	NA
BRCA2	c.1772T>C	p.(Ile591Thr)	Missense	Conflicting classifications of pathogenicity	1	0	NA	No	0	44917	0	0	0	0	0	1	NA	NA	NA	1	187642	0	175054	5.3293e-06	0	2.79876	0.114007	68.7069	1	0.617966	-0.657213	NA	0	0	1	0	0	0	NA	NA	NA	0	42062	0	44035	0	0	0	0	0	1	NA	NA	NA	0	32247	0	32544	0	0	0	0	0	1	NA	NA	NA
BRCA2	c.1777G>T	p.(Ala593Ser)	Missense	Conflicting classifications of pathogenicity	1	0	NA	No	0	44917	0	0	0	0	0	1	NA	NA	NA	1	187642	0	175054	5.3293e-06	0	2.79876	0.114007	68.7069	1	0.617966	-0.657213	NA	0	0	1	0	0	0	NA	NA	NA	0	42062	0	44035	0	0	0	0	0	1	NA	NA	NA	0	32247	0	32544	0	0	0	0	0	1	NA	NA	NA
BRCA1	c.679G>T	p.(Glu227Ter)	PTV	Pathogenic	1	0	NA	No	0	44917	0	0	0	0	0	1	NA	NA	NA	1	187642	0	175054	5.3293e-06	0	2.79876	0.114007	68.7069	1	0.584064	-0.734256	NA	0	0	1	0	0	0	NA	NA	NA	0	42062	0	44035	0	0	0	0	0	1	NA	NA	NA	0	32247	0	32544	0	0	0	0	0	1	NA	NA	NA
BRCA1	c.718C>T	p.(Gln240Ter)	PTV	Pathogenic	1	0	NA	No	0	44917	0	0	0	0	0	1	NA	NA	NA	1	187642	0	175054	5.3293e-06	0	2.79876	0.114007	68.7069	1	0.584064	-0.734256	NA	0	0	1	0	0	0	NA	NA	NA	0	42062	0	44035	0	0	0	0	0	1	NA	NA	NA	0	32247	0	32544	0	0	0	0	0	1	NA	NA	NA
BRCA1	c.1769G>A	p.(Ser590Asn)	Missense	Conflicting classifications of pathogenicity	1	0	NA	No	0	44917	0	0	0	0	0	1	NA	NA	NA	1	187642	0	175054	5.3293e-06	0	2.79876	0.114007	68.7069	1	0.584064	-0.734256	NA	0	8.18116e-06	1	0	0	0	1.58269	0.626908	NA	0	42062	0	44035	0	0	0	0	0	1	NA	NA	NA	0	32247	0	32544	0	0	0	0	0	1	NA	NA	NA
BRCA1	c.3515A>G	p.(Glu1172Gly)	Missense	Conflicting classifications of pathogenicity	1	0	NA	No	0	44917	0	0	0	0	0	1	NA	NA	NA	1	187642	0	175054	5.3293e-06	0	2.79876	0.114007	68.7069	1	0.584064	-0.734256	NA	0	8.18116e-06	1	0	0	0	1.58269	0.626908	NA	0	42062	0	44035	0	0	0	0	0	1	NA	NA	NA	0	32247	0	32544	0	0	0	0	0	1	NA	NA	NA
BRCA2	c.1783C>T	p.(His595Tyr)	Missense	Conflicting classifications of pathogenicity	1	0	NA	No	0	44917	0	0	0	0	0	1	NA	NA	NA	1	187642	0	175054	5.3293e-06	0	2.79876	0.114007	68.7069	1	0.617966	-0.657213	NA	0	0	1	0	0	0	NA	NA	NA	0	42062	0	44035	0	0	0	0	0	1	NA	NA	NA	0	32247	0	32544	0	0	0	0	0	1	NA	NA	NA
BRCA2	c.1796C>T	p.(Ser599Phe)	Missense	Benign	1	0	NA	No	0	44917	0	0	0	0	0	1	NA	NA	NA	1	187642	0	175054	5.3293e-06	0	2.79876	0.114007	68.7069	1	0.617966	-0.657213	NA	0	0	1	0	0	0	NA	NA	NA	0	42062	0	44035	0	0	0	0	0	1	NA	NA	NA	0	32247	0	32544	0	0	0	0	0	1	NA	NA	NA
BRCA2	c.1799A>G	p.(Tyr600Cys)	Missense	Conflicting classifications of pathogenicity	1	0	NA	No	0	44917	0	0	0	0	0	1	NA	NA	NA	1	187642	0	175054	5.3293e-06	0	2.79876	0.114007	68.7069	1	0.617966	-0.657213	NA	0	0	1	0	0	0	NA	NA	NA	0	42062	0	44035	0	0	0	0	0	1	NA	NA	NA	0	32247	0	32544	0	0	0	0	0	1	NA	NA	NA
BRCA2	c.1825C>G	p.(Gln609Glu)	Missense	Conflicting classifications of pathogenicity	1	0	NA	No	0	44917	0	0	0	0	0	1	NA	NA	NA	1	187642	0	175054	5.3293e-06	0	2.79876	0.114007	68.7069	1	0.617966	-0.657213	NA	0	0	1	0	0	0	NA	NA	NA	0	42062	0	44035	0	0	0	0	0	1	NA	NA	NA	0	32247	0	32544	0	0	0	0	0	1	NA	NA	NA
BRCA1	c.4595T>C	p.(Val1532Ala)	Missense	Uncertain significance	1	0	NA	No	0	44917	0	0	0	0	0	1	NA	NA	NA	1	187642	0	175054	5.3293e-06	0	2.79876	0.114007	68.7069	1	0.584064	-0.734256	NA	0	8.18116e-06	1	0	0	0	1.58269	0.626908	NA	0	42062	0	44035	0	0	0	0	0	1	NA	NA	NA	0	32247	0	32544	0	0	0	0	0	1	NA	NA	NA
BRCA1	c.3306T>G	p.(Asn1102Lys)	Missense	Uncertain significance	1	0	NA	No	0	44917	0	0	0	0	0	1	NA	NA	NA	1	187642	0	175054	5.3293e-06	0	2.79876	0.114007	68.7069	1	0.584064	-0.734256	NA	0	8.18123e-06	1	0	0	0	1.58267	0.626891	NA	0	42062	0	44035	0	0	0	0	0	1	NA	NA	NA	0	32247	0	32544	0	0	0	0	0	1	NA	NA	NA
BRCA2	c.1834G>C	p.(Glu612Gln)	Missense	Uncertain significance	1	0	NA	No	0	44917	0	0	0	0	0	1	NA	NA	NA	1	187642	0	175054	5.3293e-06	0	2.79876	0.114007	68.7069	1	0.617966	-0.657213	NA	0	0	1	0	0	0	NA	NA	NA	0	42062	0	44035	0	0	0	0	0	1	NA	NA	NA	0	32247	0	32544	0	0	0	0	0	1	NA	NA	NA
BRCA1	c.5363G>A	p.(Gly1788Asp)	Missense	Uncertain significance	1	0	NA	No	0	44917	0	0	0	0	0	1	NA	NA	NA	1	187642	0	175054	5.3293e-06	0	2.79876	0.114007	68.7069	1	0.584064	-0.734256	NA	0	8.18123e-06	1	0	0	0	1.58267	0.626891	NA	0	42062	0	44035	0	0	0	0	0	1	NA	NA	NA	0	32247	0	32544	0	0	0	0	0	1	NA	NA	NA
BRCA1	c.4997A>G	p.(Tyr1666Cys)	Missense	Conflicting classifications of pathogenicity	1	0	NA	No	0	44917	0	0	0	0	0	1	NA	NA	NA	1	187642	0	175054	5.3293e-06	0	2.79876	0.114007	68.7069	1	0.584064	-0.734256	NA	0	8.1829e-06	1	0	0	0	1.58297	0.627147	NA	0	42062	0	44035	0	0	0	0	0	1	NA	NA	NA	0	32247	0	32544	0	0	0	0	0	1	NA	NA	NA
BRCA2	c.1880C>T	p.(Ala627Val)	Missense	Conflicting classifications of pathogenicity	1	0	NA	No	0	44917	0	0	0	0	0	1	NA	NA	NA	1	187642	0	175054	5.3293e-06	0	2.79876	0.114007	68.7069	1	0.617966	-0.657213	NA	0	0	1	0	0	0	NA	NA	NA	0	42062	0	44035	0	0	0	0	0	1	NA	NA	NA	0	32247	0	32544	0	0	0	0	0	1	NA	NA	NA
BRCA2	c.1892T>G	p.(Phe631Cys)	Missense	Uncertain significance	1	0	NA	No	0	44917	0	0	0	0	0	1	NA	NA	NA	1	187642	0	175054	5.3293e-06	0	2.79876	0.114007	68.7069	1	0.617966	-0.657213	NA	0	0	1	0	0	0	NA	NA	NA	0	42062	0	44035	0	0	0	0	0	1	NA	NA	NA	0	32247	0	32544	0	0	0	0	0	1	NA	NA	NA
BRCA2	c.1895C>G	p.(Ala632Gly)	Missense	Conflicting classifications of pathogenicity	1	0	NA	No	0	44917	0	0	0	0	0	1	NA	NA	NA	1	187642	0	175054	5.3293e-06	0	2.79876	0.114007	68.7069	1	0.617966	-0.657213	NA	0	0	1	0	0	0	NA	NA	NA	0	42062	0	44035	0	0	0	0	0	1	NA	NA	NA	0	32247	0	32544	0	0	0	0	0	1	NA	NA	NA
BRCA2	c.189A>C	p.(Lys63Asn)	Missense	Uncertain significance	1	0	NA	No	0	44917	0	0	0	0	0	1	NA	NA	NA	1	187642	0	175054	5.3293e-06	0	2.79876	0.114007	68.7069	1	0.617966	-0.657213	NA	0	0	1	0	0	0	NA	NA	NA	0	42062	0	44035	0	0	0	0	0	1	NA	NA	NA	0	32247	0	32544	0	0	0	0	0	1	NA	NA	NA
BRCA1	c.173C>T	p.(Pro58Leu)	Missense	Not provided	1	0	NA	No	0	44917	0	0	0	0	0	1	NA	NA	NA	1	187642	0	175054	5.3293e-06	0	2.79876	0.114007	68.7069	1	0.584064	-0.734256	NA	0	8.18572e-06	1	0	0	0	1.58292	0.627107	NA	0	42062	0	44035	0	0	0	0	0	1	NA	NA	NA	0	32247	0	32544	0	0	0	0	0	1	NA	NA	NA
BRCA2	c.1937G>A	p.(Ser646Asn)	Missense	Likely benign	1	0	NA	No	0	44917	0	0	0	0	0	1	NA	NA	NA	1	187642	0	175054	5.3293e-06	0	2.79876	0.114007	68.7069	1	0.617966	-0.657213	NA	0	0	1	0	0	0	NA	NA	NA	0	42062	0	44035	0	0	0	0	0	1	NA	NA	NA	0	32247	0	32544	0	0	0	0	0	1	NA	NA	NA
BRCA2	c.1940G>A	p.(Cys647Tyr)	Missense	Conflicting classifications of pathogenicity	1	0	NA	No	0	44917	0	0	0	0	0	1	NA	NA	NA	1	187642	0	175054	5.3293e-06	0	2.79876	0.114007	68.7069	1	0.617966	-0.657213	NA	0	0	1	0	0	0	NA	NA	NA	0	42062	0	44035	0	0	0	0	0	1	NA	NA	NA	0	32247	0	32544	0	0	0	0	0	1	NA	NA	NA
BRCA2	c.1949A>G	p.(Asn650Ser)	Missense	Conflicting classifications of pathogenicity	1	0	NA	No	0	44917	0	0	0	0	0	1	NA	NA	NA	1	187642	0	175054	5.3293e-06	0	2.79876	0.114007	68.7069	1	0.617966	-0.657213	NA	0	0	1	0	0	0	NA	NA	NA	0	42062	0	44035	0	0	0	0	0	1	NA	NA	NA	0	32247	0	32544	0	0	0	0	0	1	NA	NA	NA
BRCA1	c.1001C>A	p.(Pro334His)	Missense	Likely benign	1	0	NA	No	0	44917	0	0	0	0	0	1	NA	NA	NA	1	187642	0	175054	5.3293e-06	0	2.79876	0.114007	68.7069	1	0.584064	-0.734256	NA	0	0	1	0	0	0	NA	NA	NA	0	42062	0	44035	0	0	0	0	0	1	NA	NA	NA	0	32247	0	32544	0	0	0	0	0	1	NA	NA	NA
BRCA1	c.783T>G	p.(Tyr261Ter)	PTV	Pathogenic	1	0	NA	No	0	44917	0	0	0	0	0	1	NA	NA	NA	1	187642	0	175054	5.3293e-06	0	2.79876	0.114007	68.7069	1	0.584064	-0.734256	NA	0	0	1	0	0	0	NA	NA	NA	0	42062	0	44035	0	0	0	0	0	1	NA	NA	NA	0	32247	0	32544	0	0	0	0	0	1	NA	NA	NA
BRCA2	c.1990G>T	p.(Gly664Trp)	Missense	Conflicting classifications of pathogenicity	1	0	NA	No	0	44917	0	0	0	0	0	1	NA	NA	NA	1	187642	0	175054	5.3293e-06	0	2.79876	0.114007	68.7069	1	0.617966	-0.657213	NA	0	0	1	0	0	0	NA	NA	NA	0	42062	0	44035	0	0	0	0	0	1	NA	NA	NA	0	32247	0	32544	0	0	0	0	0	1	NA	NA	NA
BRCA2	c.1991G>C	p.(Gly664Ala)	Missense	Conflicting classifications of pathogenicity	1	0	NA	No	0	44917	0	0	0	0	0	1	NA	NA	NA	1	187642	0	175054	5.3293e-06	0	2.79876	0.114007	68.7069	1	0.617966	-0.657213	NA	0	0	1	0	0	0	NA	NA	NA	0	42062	0	44035	0	0	0	0	0	1	NA	NA	NA	0	32247	0	32544	0	0	0	0	0	1	NA	NA	NA
BRCA2	c.199A>G	p.(Arg67Gly)	Missense	Uncertain significance	1	0	NA	No	0	44917	0	0	0	0	0	1	NA	NA	NA	1	187642	0	175054	5.3293e-06	0	2.79876	0.114007	68.7069	1	0.617966	-0.657213	NA	0	0	1	0	0	0	NA	NA	NA	0	42062	0	44035	0	0	0	0	0	1	NA	NA	NA	0	32247	0	32544	0	0	0	0	0	1	NA	NA	NA
BRCA2	c.2039C>G	p.(Thr680Arg)	Missense	Conflicting classifications of pathogenicity	1	0	NA	No	0	44917	0	0	0	0	0	1	NA	NA	NA	1	187642	0	175054	5.3293e-06	0	2.79876	0.114007	68.7069	1	0.617966	-0.657213	NA	0	0	1	0	0	0	NA	NA	NA	0	42062	0	44035	0	0	0	0	0	1	NA	NA	NA	0	32247	0	32544	0	0	0	0	0	1	NA	NA	NA
BRCA2	c.2044A>G	p.(Ile682Val)	Missense	Conflicting classifications of pathogenicity	1	0	NA	No	0	44917	0	0	0	0	0	1	NA	NA	NA	1	187642	0	175054	5.3293e-06	0	2.79876	0.114007	68.7069	1	0.617966	-0.657213	NA	0	0	1	0	0	0	NA	NA	NA	0	42062	0	44035	0	0	0	0	0	1	NA	NA	NA	0	32247	0	32544	0	0	0	0	0	1	NA	NA	NA
BRCA2	c.2071G>A	p.(Ala691Thr)	Missense	Conflicting classifications of pathogenicity	1	0	NA	No	0	44917	0	0	0	0	0	1	NA	NA	NA	1	187642	0	175054	5.3293e-06	0	2.79876	0.114007	68.7069	1	0.617966	-0.657213	NA	0	0	1	0	0	0	NA	NA	NA	0	42062	0	44035	0	0	0	0	0	1	NA	NA	NA	0	32247	0	32544	0	0	0	0	0	1	NA	NA	NA
BRCA2	c.2158G>A	p.(Asp720Asn)	Missense	None	1	0	NA	No	0	44917	0	0	0	0	0	1	NA	NA	NA	1	187642	0	175054	5.3293e-06	0	2.79876	0.114007	68.7069	1	0.617966	-0.657213	NA	0	0	1	0	0	0	NA	NA	NA	0	42062	0	44035	0	0	0	0	0	1	NA	NA	NA	0	32247	0	32544	0	0	0	0	0	1	NA	NA	NA
BRCA2	c.215A>C	p.(Asn72Thr)	Missense	Uncertain significance	1	0	NA	No	0	44917	0	0	0	0	0	1	NA	NA	NA	1	187642	0	175054	5.3293e-06	0	2.79876	0.114007	68.7069	1	0.617966	-0.657213	NA	0	0	1	0	0	0	NA	NA	NA	0	42062	0	44035	0	0	0	0	0	1	NA	NA	NA	0	32247	0	32544	0	0	0	0	0	1	NA	NA	NA
BRCA1	c.1005C>A	p.(Ser335Arg)	Missense	Conflicting classifications of pathogenicity	1	0	NA	No	0	44917	0	0	0	0	0	1	NA	NA	NA	1	187642	0	175054	5.3293e-06	0	2.79876	0.114007	68.7069	1	0.584064	-0.734256	NA	0	0	1	0	0	0	NA	NA	NA	0	42062	0	44035	0	0	0	0	0	1	NA	NA	NA	0	32247	0	32544	0	0	0	0	0	1	NA	NA	NA
BRCA1	c.1037C>T	p.(Pro346Leu)	Missense	Uncertain significance	1	0	NA	No	0	44917	0	0	0	0	0	1	NA	NA	NA	1	187642	0	175054	5.3293e-06	0	2.79876	0.114007	68.7069	1	0.584064	-0.734256	NA	0	0	1	0	0	0	NA	NA	NA	0	42062	0	44035	0	0	0	0	0	1	NA	NA	NA	0	32247	0	32544	0	0	0	0	0	1	NA	NA	NA
BRCA2	c.217C>G	p.(Gln73Glu)	Missense	Uncertain significance	1	0	NA	No	0	44917	0	0	0	0	0	1	NA	NA	NA	1	187642	0	175054	5.3293e-06	0	2.79876	0.114007	68.7069	1	0.617966	-0.657213	NA	0	0	1	0	0	0	NA	NA	NA	0	42062	0	44035	0	0	0	0	0	1	NA	NA	NA	0	32247	0	32544	0	0	0	0	0	1	NA	NA	NA
BRCA2	c.2197G>A	p.(Val733Ile)	Missense	Conflicting classifications of pathogenicity	1	0	NA	No	0	44917	0	0	0	0	0	1	NA	NA	NA	1	187642	0	175054	5.3293e-06	0	2.79876	0.114007	68.7069	1	0.617966	-0.657213	NA	0	0	1	0	0	0	NA	NA	NA	0	42062	0	44035	0	0	0	0	0	1	NA	NA	NA	0	32247	0	32544	0	0	0	0	0	1	NA	NA	NA
BRCA2	c.2212T>G	p.(Cys738Gly)	Missense	Uncertain significance	1	0	NA	No	0	44917	0	0	0	0	0	1	NA	NA	NA	1	187642	0	175054	5.3293e-06	0	2.79876	0.114007	68.7069	1	0.617966	-0.657213	NA	0	0	1	0	0	0	NA	NA	NA	0	42062	0	44035	0	0	0	0	0	1	NA	NA	NA	0	32247	0	32544	0	0	0	0	0	1	NA	NA	NA
BRCA2	c.2218C>G	p.(Pro740Ala)	Missense	Conflicting classifications of pathogenicity	1	0	NA	No	0	44917	0	0	0	0	0	1	NA	NA	NA	1	187642	0	175054	5.3293e-06	0	2.79876	0.114007	68.7069	1	0.617966	-0.657213	NA	0	0	1	0	0	0	NA	NA	NA	0	42062	0	44035	0	0	0	0	0	1	NA	NA	NA	0	32247	0	32544	0	0	0	0	0	1	NA	NA	NA
BRCA2	c.2221G>A	p.(Val741Ile)	Missense	Conflicting classifications of pathogenicity	1	0	NA	No	0	44917	0	0	0	0	0	1	NA	NA	NA	1	187642	0	175054	5.3293e-06	0	2.79876	0.114007	68.7069	1	0.617966	-0.657213	NA	0	0	1	0	0	0	NA	NA	NA	0	42062	0	44035	0	0	0	0	0	1	NA	NA	NA	0	32247	0	32544	0	0	0	0	0	1	NA	NA	NA
BRCA2	c.2225A>G	p.(Gln742Arg)	Missense	Conflicting classifications of pathogenicity	1	0	NA	No	0	44917	0	0	0	0	0	1	NA	NA	NA	1	187642	0	175054	5.3293e-06	0	2.79876	0.114007	68.7069	1	0.617966	-0.657213	NA	0	0	1	0	0	0	NA	NA	NA	0	42062	0	44035	0	0	0	0	0	1	NA	NA	NA	0	32247	0	32544	0	0	0	0	0	1	NA	NA	NA
BRCA1	c.1052A>T	p.(Lys351Ile)	Missense	Conflicting classifications of pathogenicity	1	0	NA	No	0	44917	0	0	0	0	0	1	NA	NA	NA	1	187642	0	175054	5.3293e-06	0	2.79876	0.114007	68.7069	1	0.584064	-0.734256	NA	0	0	1	0	0	0	NA	NA	NA	0	42062	0	44035	0	0	0	0	0	1	NA	NA	NA	0	32247	0	32544	0	0	0	0	0	1	NA	NA	NA
BRCA1	c.1061A>T	p.(Asn354Ile)	Missense	Conflicting classifications of pathogenicity	1	0	NA	No	0	44917	0	0	0	0	0	1	NA	NA	NA	1	187642	0	175054	5.3293e-06	0	2.79876	0.114007	68.7069	1	0.584064	-0.734256	NA	0	0	1	0	0	0	NA	NA	NA	0	42062	0	44035	0	0	0	0	0	1	NA	NA	NA	0	32247	0	32544	0	0	0	0	0	1	NA	NA	NA
BRCA2	c.2249A>C	p.(Asp750Ala)	Missense	Conflicting classifications of pathogenicity	1	0	NA	No	0	44917	0	0	0	0	0	1	NA	NA	NA	1	187642	0	175054	5.3293e-06	0	2.79876	0.114007	68.7069	1	0.617966	-0.657213	NA	0	0	1	0	0	0	NA	NA	NA	0	42062	0	44035	0	0	0	0	0	1	NA	NA	NA	0	32247	0	32544	0	0	0	0	0	1	NA	NA	NA
BRCA1	c.1070A>G	p.(Lys357Arg)	Missense	None	1	0	NA	No	0	44917	0	0	0	0	0	1	NA	NA	NA	1	187642	0	175054	5.3293e-06	0	2.79876	0.114007	68.7069	1	0.584064	-0.734256	NA	0	0	1	0	0	0	NA	NA	NA	0	42062	0	44035	0	0	0	0	0	1	NA	NA	NA	0	32247	0	32544	0	0	0	0	0	1	NA	NA	NA
BRCA1	c.1097A>T	p.(Asp366Val)	Missense	Conflicting classifications of pathogenicity	1	0	NA	No	0	44917	0	0	0	0	0	1	NA	NA	NA	1	187642	0	175054	5.3293e-06	0	2.79876	0.114007	68.7069	1	0.584064	-0.734256	NA	0	0	1	0	0	0	NA	NA	NA	0	42062	0	44035	0	0	0	0	0	1	NA	NA	NA	0	32247	0	32544	0	0	0	0	0	1	NA	NA	NA
BRCA1	c.1162A>G	p.(Arg388Gly)	Missense	Conflicting classifications of pathogenicity	1	0	NA	No	0	44917	0	0	0	0	0	1	NA	NA	NA	1	187642	0	175054	5.3293e-06	0	2.79876	0.114007	68.7069	1	0.584064	-0.734256	NA	0	0	1	0	0	0	NA	NA	NA	0	42062	0	44035	0	0	0	0	0	1	NA	NA	NA	0	32247	0	32544	0	0	0	0	0	1	NA	NA	NA
BRCA1	c.116G>A	p.(Cys39Tyr)	Missense	Pathogenic	1	0	NA	No	0	44917	0	0	0	0	0	1	NA	NA	NA	1	187642	0	175054	5.3293e-06	0	2.79876	0.114007	68.7069	1	0.584064	-0.734256	NA	0	0	1	0	0	0	NA	NA	NA	0	42062	0	44035	0	0	0	0	0	1	NA	NA	NA	0	32247	0	32544	0	0	0	0	0	1	NA	NA	NA
BRCA1	c.116G>T	p.(Cys39Phe)	Missense	Pathogenic/Likely pathogenic	1	0	NA	No	0	44917	0	0	0	0	0	1	NA	NA	NA	1	187642	0	175054	5.3293e-06	0	2.79876	0.114007	68.7069	1	0.584064	-0.734256	NA	0	0	1	0	0	0	NA	NA	NA	0	42062	0	44035	0	0	0	0	0	1	NA	NA	NA	0	32247	0	32544	0	0	0	0	0	1	NA	NA	NA
BRCA1	c.122A>T	p.(His41Leu)	Missense	Pathogenic/Likely pathogenic	1	0	NA	No	0	44917	0	0	0	0	0	1	NA	NA	NA	1	187642	0	175054	5.3293e-06	0	2.79876	0.114007	68.7069	1	0.584064	-0.734256	NA	0	0	1	0	0	0	NA	NA	NA	0	42062	0	44035	0	0	0	0	0	1	NA	NA	NA	0	32247	0	32544	0	0	0	0	0	1	NA	NA	NA
BRCA1	c.1277C>T	p.(Ser426Leu)	Missense	Conflicting classifications of pathogenicity	1	0	NA	No	0	44917	0	0	0	0	0	1	NA	NA	NA	1	187642	0	175054	5.3293e-06	0	2.79876	0.114007	68.7069	1	0.584064	-0.734256	NA	0	0	1	0	0	0	NA	NA	NA	0	42062	0	44035	0	0	0	0	0	1	NA	NA	NA	0	32247	0	32544	0	0	0	0	0	1	NA	NA	NA
BRCA1	c.127T>C	p.(Phe43Leu)	Missense	Uncertain significance	1	0	NA	No	0	44917	0	0	0	0	0	1	NA	NA	NA	1	187642	0	175054	5.3293e-06	0	2.79876	0.114007	68.7069	1	0.584064	-0.734256	NA	0	0	1	0	0	0	NA	NA	NA	0	42062	0	44035	0	0	0	0	0	1	NA	NA	NA	0	32247	0	32544	0	0	0	0	0	1	NA	NA	NA
BRCA1	c.1281G>C	p.(Glu427Asp)	Missense	Conflicting classifications of pathogenicity	1	0	NA	No	0	44917	0	0	0	0	0	1	NA	NA	NA	1	187642	0	175054	5.3293e-06	0	2.79876	0.114007	68.7069	1	0.584064	-0.734256	NA	0	0	1	0	0	0	NA	NA	NA	0	42062	0	44035	0	0	0	0	0	1	NA	NA	NA	0	32247	0	32544	0	0	0	0	0	1	NA	NA	NA
BRCA1	c.1300A>G	p.(Ser434Gly)	Missense	Conflicting classifications of pathogenicity	1	0	NA	No	0	44917	0	0	0	0	0	1	NA	NA	NA	1	187642	0	175054	5.3293e-06	0	2.79876	0.114007	68.7069	1	0.584064	-0.734256	NA	0	0	1	0	0	0	NA	NA	NA	0	42062	0	44035	0	0	0	0	0	1	NA	NA	NA	0	32247	0	32544	0	0	0	0	0	1	NA	NA	NA
BRCA1	c.1301G>A	p.(Ser434Asn)	Missense	Conflicting classifications of pathogenicity	1	0	NA	No	0	44917	0	0	0	0	0	1	NA	NA	NA	1	187642	0	175054	5.3293e-06	0	2.79876	0.114007	68.7069	1	0.584064	-0.734256	NA	0	0	1	0	0	0	NA	NA	NA	0	42062	0	44035	0	0	0	0	0	1	NA	NA	NA	0	32247	0	32544	0	0	0	0	0	1	NA	NA	NA
BRCA1	c.1331G>T	p.(Ser444Ile)	Missense	Conflicting classifications of pathogenicity	1	0	NA	No	0	44917	0	0	0	0	0	1	NA	NA	NA	1	187642	0	175054	5.3293e-06	0	2.79876	0.114007	68.7069	1	0.584064	-0.734256	NA	0	0	1	0	0	0	NA	NA	NA	0	42062	0	44035	0	0	0	0	0	1	NA	NA	NA	0	32247	0	32544	0	0	0	0	0	1	NA	NA	NA
BRCA1	c.1350A>T	p.(Lys450Asn)	Missense	Conflicting classifications of pathogenicity	1	0	NA	No	0	44917	0	0	0	0	0	1	NA	NA	NA	1	187642	0	175054	5.3293e-06	0	2.79876	0.114007	68.7069	1	0.584064	-0.734256	NA	0	0	1	0	0	0	NA	NA	NA	0	42062	0	44035	0	0	0	0	0	1	NA	NA	NA	0	32247	0	32544	0	0	0	0	0	1	NA	NA	NA
BRCA1	c.1355T>A	p.(Val452Glu)	Missense	Conflicting classifications of pathogenicity	1	0	NA	No	0	44917	0	0	0	0	0	1	NA	NA	NA	1	187642	0	175054	5.3293e-06	0	2.79876	0.114007	68.7069	1	0.584064	-0.734256	NA	0	0	1	0	0	0	NA	NA	NA	0	42062	0	44035	0	0	0	0	0	1	NA	NA	NA	0	32247	0	32544	0	0	0	0	0	1	NA	NA	NA
BRCA1	c.1364A>T	p.(Asn455Ile)	Missense	Uncertain significance	1	0	NA	No	0	44917	0	0	0	0	0	1	NA	NA	NA	1	187642	0	175054	5.3293e-06	0	2.79876	0.114007	68.7069	1	0.584064	-0.734256	NA	0	0	1	0	0	0	NA	NA	NA	0	42062	0	44035	0	0	0	0	0	1	NA	NA	NA	0	32247	0	32544	0	0	0	0	0	1	NA	NA	NA
BRCA1	c.139T>C	p.(Cys47Arg)	Missense	Pathogenic	1	0	NA	No	0	44917	0	0	0	0	0	1	NA	NA	NA	1	187642	0	175054	5.3293e-06	0	2.79876	0.114007	68.7069	1	0.584064	-0.734256	NA	0	0	1	0	0	0	NA	NA	NA	0	42062	0	44035	0	0	0	0	0	1	NA	NA	NA	0	32247	0	32544	0	0	0	0	0	1	NA	NA	NA
BRCA1	c.1400A>G	p.(Lys467Arg)	Missense	Conflicting classifications of pathogenicity	1	0	NA	No	0	44917	0	0	0	0	0	1	NA	NA	NA	1	187642	0	175054	5.3293e-06	0	2.79876	0.114007	68.7069	1	0.584064	-0.734256	NA	0	0	1	0	0	0	NA	NA	NA	0	42062	0	44035	0	0	0	0	0	1	NA	NA	NA	0	32247	0	32544	0	0	0	0	0	1	NA	NA	NA
BRCA1	c.1405G>A	p.(Ala469Thr)	Missense	Conflicting classifications of pathogenicity	1	0	NA	No	0	44917	0	0	0	0	0	1	NA	NA	NA	1	187642	0	175054	5.3293e-06	0	2.79876	0.114007	68.7069	1	0.584064	-0.734256	NA	0	0	1	0	0	0	NA	NA	NA	0	42062	0	44035	0	0	0	0	0	1	NA	NA	NA	0	32247	0	32544	0	0	0	0	0	1	NA	NA	NA
BRCA1	c.140G>T	p.(Cys47Phe)	Missense	Pathogenic/Likely pathogenic	1	0	NA	No	0	44917	0	0	0	0	0	1	NA	NA	NA	1	187642	0	175054	5.3293e-06	0	2.79876	0.114007	68.7069	1	0.584064	-0.734256	NA	0	0	1	0	0	0	NA	NA	NA	0	42062	0	44035	0	0	0	0	0	1	NA	NA	NA	0	32247	0	32544	0	0	0	0	0	1	NA	NA	NA
BRCA1	c.142A>C	p.(Met48Leu)	Missense	Not provided	1	0	NA	No	0	44917	0	0	0	0	0	1	NA	NA	NA	1	187642	0	175054	5.3293e-06	0	2.79876	0.114007	68.7069	1	0.584064	-0.734256	NA	0	0	1	0	0	0	NA	NA	NA	0	42062	0	44035	0	0	0	0	0	1	NA	NA	NA	0	32247	0	32544	0	0	0	0	0	1	NA	NA	NA
BRCA1	c.142A>G	p.(Met48Val)	Missense	Conflicting classifications of pathogenicity	1	0	NA	No	0	44917	0	0	0	0	0	1	NA	NA	NA	1	187642	0	175054	5.3293e-06	0	2.79876	0.114007	68.7069	1	0.584064	-0.734256	NA	0	0	1	0	0	0	NA	NA	NA	0	42062	0	44035	0	0	0	0	0	1	NA	NA	NA	0	32247	0	32544	0	0	0	0	0	1	NA	NA	NA
BRCA1	c.1458T>A	p.(Phe486Leu)	Missense	Benign/Likely benign	1	0	NA	No	0	44917	0	0	0	0	0	1	NA	NA	NA	1	187642	0	175054	5.3293e-06	0	2.79876	0.114007	68.7069	1	0.584064	-0.734256	NA	0	0	1	0	0	0	NA	NA	NA	0	42062	0	44035	0	0	0	0	0	1	NA	NA	NA	0	32247	0	32544	0	0	0	0	0	1	NA	NA	NA
BRCA1	c.146T>C	p.(Leu49Pro)	Missense	Not provided	1	0	NA	No	0	44917	0	0	0	0	0	1	NA	NA	NA	1	187642	0	175054	5.3293e-06	0	2.79876	0.114007	68.7069	1	0.584064	-0.734256	NA	0	0	1	0	0	0	NA	NA	NA	0	42062	0	44035	0	0	0	0	0	1	NA	NA	NA	0	32247	0	32544	0	0	0	0	0	1	NA	NA	NA
BRCA1	c.149A>G	p.(Lys50Arg)	Missense	Not provided	1	0	NA	No	0	44917	0	0	0	0	0	1	NA	NA	NA	1	187642	0	175054	5.3293e-06	0	2.79876	0.114007	68.7069	1	0.584064	-0.734256	NA	0	0	1	0	0	0	NA	NA	NA	0	42062	0	44035	0	0	0	0	0	1	NA	NA	NA	0	32247	0	32544	0	0	0	0	0	1	NA	NA	NA
BRCA1	c.150A>T	p.(Lys50Asn)	Missense	Uncertain significance	1	0	NA	No	0	44917	0	0	0	0	0	1	NA	NA	NA	1	187642	0	175054	5.3293e-06	0	2.79876	0.114007	68.7069	1	0.584064	-0.734256	NA	0	0	1	0	0	0	NA	NA	NA	0	42062	0	44035	0	0	0	0	0	1	NA	NA	NA	0	32247	0	32544	0	0	0	0	0	1	NA	NA	NA
BRCA1	c.1523C>T	p.(Pro508Leu)	Missense	Conflicting classifications of pathogenicity	1	0	NA	No	0	44917	0	0	0	0	0	1	NA	NA	NA	1	187642	0	175054	5.3293e-06	0	2.79876	0.114007	68.7069	1	0.584064	-0.734256	NA	0	0	1	0	0	0	NA	NA	NA	0	42062	0	44035	0	0	0	0	0	1	NA	NA	NA	0	32247	0	32544	0	0	0	0	0	1	NA	NA	NA
BRCA1	c.1540C>A	p.(Pro514Thr)	Missense	Conflicting classifications of pathogenicity	1	0	NA	No	0	44917	0	0	0	0	0	1	NA	NA	NA	1	187642	0	175054	5.3293e-06	0	2.79876	0.114007	68.7069	1	0.584064	-0.734256	NA	0	0	1	0	0	0	NA	NA	NA	0	42062	0	44035	0	0	0	0	0	1	NA	NA	NA	0	32247	0	32544	0	0	0	0	0	1	NA	NA	NA
BRCA1	c.155T>C	p.(Leu52Pro)	Missense	Uncertain significance	1	0	NA	No	0	44917	0	0	0	0	0	1	NA	NA	NA	1	187642	0	175054	5.3293e-06	0	2.79876	0.114007	68.7069	1	0.584064	-0.734256	NA	0	0	1	0	0	0	NA	NA	NA	0	42062	0	44035	0	0	0	0	0	1	NA	NA	NA	0	32247	0	32544	0	0	0	0	0	1	NA	NA	NA
BRCA1	c.1561G>A	p.(Ala521Thr)	Missense	Conflicting classifications of pathogenicity	1	0	NA	No	0	44917	0	0	0	0	0	1	NA	NA	NA	1	187642	0	175054	5.3293e-06	0	2.79876	0.114007	68.7069	1	0.584064	-0.734256	NA	0	0	1	0	0	0	NA	NA	NA	0	42062	0	44035	0	0	0	0	0	1	NA	NA	NA	0	32247	0	32544	0	0	0	0	0	1	NA	NA	NA
BRCA1	c.1567T>A	p.(Leu523Met)	Missense	Uncertain significance	1	0	NA	No	0	44917	0	0	0	0	0	1	NA	NA	NA	1	187642	0	175054	5.3293e-06	0	2.79876	0.114007	68.7069	1	0.584064	-0.734256	NA	0	0	1	0	0	0	NA	NA	NA	0	42062	0	44035	0	0	0	0	0	1	NA	NA	NA	0	32247	0	32544	0	0	0	0	0	1	NA	NA	NA
BRCA1	c.1573G>A	p.(Val525Ile)	Missense	Conflicting classifications of pathogenicity	1	0	NA	No	0	44917	0	0	0	0	0	1	NA	NA	NA	1	187642	0	175054	5.3293e-06	0	2.79876	0.114007	68.7069	1	0.584064	-0.734256	NA	0	0	1	0	0	0	NA	NA	NA	0	42062	0	44035	0	0	0	0	0	1	NA	NA	NA	0	32247	0	32544	0	0	0	0	0	1	NA	NA	NA
BRCA1	c.1573G>C	p.(Val525Leu)	Missense	Conflicting classifications of pathogenicity	1	0	NA	No	0	44917	0	0	0	0	0	1	NA	NA	NA	1	187642	0	175054	5.3293e-06	0	2.79876	0.114007	68.7069	1	0.584064	-0.734256	NA	0	0	1	0	0	0	NA	NA	NA	0	42062	0	44035	0	0	0	0	0	1	NA	NA	NA	0	32247	0	32544	0	0	0	0	0	1	NA	NA	NA
BRCA1	c.1590A>C	p.(Glu530Asp)	Missense	Uncertain significance	1	0	NA	No	0	44917	0	0	0	0	0	1	NA	NA	NA	1	187642	0	175054	5.3293e-06	0	2.79876	0.114007	68.7069	1	0.584064	-0.734256	NA	0	0	1	0	0	0	NA	NA	NA	0	42062	0	44035	0	0	0	0	0	1	NA	NA	NA	0	32247	0	32544	0	0	0	0	0	1	NA	NA	NA
BRCA1	c.1607C>A	p.(Thr536Asn)	Missense	Conflicting classifications of pathogenicity	1	0	NA	No	0	44917	0	0	0	0	0	1	NA	NA	NA	1	187642	0	175054	5.3293e-06	0	2.79876	0.114007	68.7069	1	0.584064	-0.734256	NA	0	0	1	0	0	0	NA	NA	NA	0	42062	0	44035	0	0	0	0	0	1	NA	NA	NA	0	32247	0	32544	0	0	0	0	0	1	NA	NA	NA
BRCA1	c.1607C>G	p.(Thr536Ser)	Missense	Conflicting classifications of pathogenicity	1	0	NA	No	0	44917	0	0	0	0	0	1	NA	NA	NA	1	187642	0	175054	5.3293e-06	0	2.79876	0.114007	68.7069	1	0.584064	-0.734256	NA	0	0	1	0	0	0	NA	NA	NA	0	42062	0	44035	0	0	0	0	0	1	NA	NA	NA	0	32247	0	32544	0	0	0	0	0	1	NA	NA	NA
BRCA1	c.1624A>G	p.(Asn542Asp)	Missense	Conflicting classifications of pathogenicity	1	0	NA	No	0	44917	0	0	0	0	0	1	NA	NA	NA	1	187642	0	175054	5.3293e-06	0	2.79876	0.114007	68.7069	1	0.584064	-0.734256	NA	0	0	1	0	0	0	NA	NA	NA	0	42062	0	44035	0	0	0	0	0	1	NA	NA	NA	0	32247	0	32544	0	0	0	0	0	1	NA	NA	NA
BRCA1	c.163A>G	p.(Lys55Glu)	Missense	Not provided	1	0	NA	No	0	44917	0	0	0	0	0	1	NA	NA	NA	1	187642	0	175054	5.3293e-06	0	2.79876	0.114007	68.7069	1	0.584064	-0.734256	NA	0	0	1	0	0	0	NA	NA	NA	0	42062	0	44035	0	0	0	0	0	1	NA	NA	NA	0	32247	0	32544	0	0	0	0	0	1	NA	NA	NA
BRCA1	c.164A>G	p.(Lys55Arg)	Missense	Conflicting classifications of pathogenicity	1	0	NA	No	0	44917	0	0	0	0	0	1	NA	NA	NA	1	187642	0	175054	5.3293e-06	0	2.79876	0.114007	68.7069	1	0.584064	-0.734256	NA	0	0	1	0	0	0	NA	NA	NA	0	42062	0	44035	0	0	0	0	0	1	NA	NA	NA	0	32247	0	32544	0	0	0	0	0	1	NA	NA	NA
BRCA1	c.168A>T	p.(Lys56Asn)	Missense	Not provided	1	0	NA	No	0	44917	0	0	0	0	0	1	NA	NA	NA	1	187642	0	175054	5.3293e-06	0	2.79876	0.114007	68.7069	1	0.584064	-0.734256	NA	0	0	1	0	0	0	NA	NA	NA	0	42062	0	44035	0	0	0	0	0	1	NA	NA	NA	0	32247	0	32544	0	0	0	0	0	1	NA	NA	NA
BRCA1	c.1690A>C	p.(Asn564His)	Missense	Conflicting classifications of pathogenicity	1	0	NA	No	0	44917	0	0	0	0	0	1	NA	NA	NA	1	187642	0	175054	5.3293e-06	0	2.79876	0.114007	68.7069	1	0.584064	-0.734256	NA	0	0	1	0	0	0	NA	NA	NA	0	42062	0	44035	0	0	0	0	0	1	NA	NA	NA	0	32247	0	32544	0	0	0	0	0	1	NA	NA	NA
BRCA1	c.169G>A	p.(Gly57Arg)	Missense	Uncertain significance	1	0	NA	No	0	44917	0	0	0	0	0	1	NA	NA	NA	1	187642	0	175054	5.3293e-06	0	2.79876	0.114007	68.7069	1	0.584064	-0.734256	NA	0	0	1	0	0	0	NA	NA	NA	0	42062	0	44035	0	0	0	0	0	1	NA	NA	NA	0	32247	0	32544	0	0	0	0	0	1	NA	NA	NA
BRCA1	c.1701T>G	p.(Asn567Lys)	Missense	Conflicting classifications of pathogenicity	1	0	NA	No	0	44917	0	0	0	0	0	1	NA	NA	NA	1	187642	0	175054	5.3293e-06	0	2.79876	0.114007	68.7069	1	0.584064	-0.734256	NA	0	0	1	0	0	0	NA	NA	NA	0	42062	0	44035	0	0	0	0	0	1	NA	NA	NA	0	32247	0	32544	0	0	0	0	0	1	NA	NA	NA
BRCA1	c.1735G>C	p.(Ala579Pro)	Missense	Conflicting classifications of pathogenicity	1	0	NA	No	0	44917	0	0	0	0	0	1	NA	NA	NA	1	187642	0	175054	5.3293e-06	0	2.79876	0.114007	68.7069	1	0.584064	-0.734256	NA	0	0	1	0	0	0	NA	NA	NA	0	42062	0	44035	0	0	0	0	0	1	NA	NA	NA	0	32247	0	32544	0	0	0	0	0	1	NA	NA	NA
BRCA1	c.175T>C	p.(Ser59Pro)	Missense	Not provided	1	0	NA	No	0	44917	0	0	0	0	0	1	NA	NA	NA	1	187642	0	175054	5.3293e-06	0	2.79876	0.114007	68.7069	1	0.584064	-0.734256	NA	0	0	1	0	0	0	NA	NA	NA	0	42062	0	44035	0	0	0	0	0	1	NA	NA	NA	0	32247	0	32544	0	0	0	0	0	1	NA	NA	NA
BRCA1	c.1799T>C	p.(Ile600Thr)	Missense	Conflicting classifications of pathogenicity	1	0	NA	No	0	44917	0	0	0	0	0	1	NA	NA	NA	1	187642	0	175054	5.3293e-06	0	2.79876	0.114007	68.7069	1	0.584064	-0.734256	NA	0	0	1	0	0	0	NA	NA	NA	0	42062	0	44035	0	0	0	0	0	1	NA	NA	NA	0	32247	0	32544	0	0	0	0	0	1	NA	NA	NA
BRCA1	c.1829G>A	p.(Arg610Lys)	Missense	Conflicting classifications of pathogenicity	1	0	NA	No	0	44917	0	0	0	0	0	1	NA	NA	NA	1	187642	0	175054	5.3293e-06	0	2.79876	0.114007	68.7069	1	0.584064	-0.734256	NA	0	0	1	0	0	0	NA	NA	NA	0	42062	0	44035	0	0	0	0	0	1	NA	NA	NA	0	32247	0	32544	0	0	0	0	0	1	NA	NA	NA
BRCA1	c.1859T>A	p.(Ile620Asn)	Missense	Conflicting classifications of pathogenicity	1	0	NA	No	0	44917	0	0	0	0	0	1	NA	NA	NA	1	187642	0	175054	5.3293e-06	0	2.79876	0.114007	68.7069	1	0.584064	-0.734256	NA	0	0	1	0	0	0	NA	NA	NA	0	42062	0	44035	0	0	0	0	0	1	NA	NA	NA	0	32247	0	32544	0	0	0	0	0	1	NA	NA	NA
BRCA1	c.188T>C	p.(Leu63Ser)	Missense	Not provided	1	0	NA	No	0	44917	0	0	0	0	0	1	NA	NA	NA	1	187642	0	175054	5.3293e-06	0	2.79876	0.114007	68.7069	1	0.584064	-0.734256	NA	0	0	1	0	0	0	NA	NA	NA	0	42062	0	44035	0	0	0	0	0	1	NA	NA	NA	0	32247	0	32544	0	0	0	0	0	1	NA	NA	NA
BRCA1	c.1920A>C	p.(Gln640His)	Missense	Conflicting classifications of pathogenicity	1	0	NA	No	0	44917	0	0	0	0	0	1	NA	NA	NA	1	187642	0	175054	5.3293e-06	0	2.79876	0.114007	68.7069	1	0.584064	-0.734256	NA	0	0	1	0	0	0	NA	NA	NA	0	42062	0	44035	0	0	0	0	0	1	NA	NA	NA	0	32247	0	32544	0	0	0	0	0	1	NA	NA	NA
BRCA1	c.1925A>G	p.(Asp642Gly)	Missense	Conflicting classifications of pathogenicity	1	0	NA	No	0	44917	0	0	0	0	0	1	NA	NA	NA	1	187642	0	175054	5.3293e-06	0	2.79876	0.114007	68.7069	1	0.584064	-0.734256	NA	0	0	1	0	0	0	NA	NA	NA	0	42062	0	44035	0	0	0	0	0	1	NA	NA	NA	0	32247	0	32544	0	0	0	0	0	1	NA	NA	NA
BRCA1	c.1931G>C	p.(Cys644Ser)	Missense	Conflicting classifications of pathogenicity	1	0	NA	No	0	44917	0	0	0	0	0	1	NA	NA	NA	1	187642	0	175054	5.3293e-06	0	2.79876	0.114007	68.7069	1	0.584064	-0.734256	NA	0	0	1	0	0	0	NA	NA	NA	0	42062	0	44035	0	0	0	0	0	1	NA	NA	NA	0	32247	0	32544	0	0	0	0	0	1	NA	NA	NA
BRCA1	c.1931G>T	p.(Cys644Phe)	Missense	Conflicting classifications of pathogenicity	1	0	NA	No	0	44917	0	0	0	0	0	1	NA	NA	NA	1	187642	0	175054	5.3293e-06	0	2.79876	0.114007	68.7069	1	0.584064	-0.734256	NA	0	0	1	0	0	0	NA	NA	NA	0	42062	0	44035	0	0	0	0	0	1	NA	NA	NA	0	32247	0	32544	0	0	0	0	0	1	NA	NA	NA
BRCA1	c.194A>G	p.(Lys65Arg)	Missense	Not provided	1	0	NA	No	0	44917	0	0	0	0	0	1	NA	NA	NA	1	187642	0	175054	5.3293e-06	0	2.79876	0.114007	68.7069	1	0.584064	-0.734256	NA	0	0	1	0	0	0	NA	NA	NA	0	42062	0	44035	0	0	0	0	0	1	NA	NA	NA	0	32247	0	32544	0	0	0	0	0	1	NA	NA	NA
BRCA1	c.194A>T	p.(Lys65Met)	Missense	Not provided	1	0	NA	No	0	44917	0	0	0	0	0	1	NA	NA	NA	1	187642	0	175054	5.3293e-06	0	2.79876	0.114007	68.7069	1	0.584064	-0.734256	NA	0	0	1	0	0	0	NA	NA	NA	0	42062	0	44035	0	0	0	0	0	1	NA	NA	NA	0	32247	0	32544	0	0	0	0	0	1	NA	NA	NA
BRCA1	c.196A>G	p.(Asn66Asp)	Missense	Not provided	1	0	NA	No	0	44917	0	0	0	0	0	1	NA	NA	NA	1	187642	0	175054	5.3293e-06	0	2.79876	0.114007	68.7069	1	0.584064	-0.734256	NA	0	0	1	0	0	0	NA	NA	NA	0	42062	0	44035	0	0	0	0	0	1	NA	NA	NA	0	32247	0	32544	0	0	0	0	0	1	NA	NA	NA
BRCA1	c.2020C>A	p.(Pro674Thr)	Missense	Conflicting classifications of pathogenicity	1	0	NA	No	0	44917	0	0	0	0	0	1	NA	NA	NA	1	187642	0	175054	5.3293e-06	0	2.79876	0.114007	68.7069	1	0.584064	-0.734256	NA	0	0	1	0	0	0	NA	NA	NA	0	42062	0	44035	0	0	0	0	0	1	NA	NA	NA	0	32247	0	32544	0	0	0	0	0	1	NA	NA	NA
BRCA1	c.2027C>T	p.(Thr676Ile)	Missense	Conflicting classifications of pathogenicity	1	0	NA	No	0	44917	0	0	0	0	0	1	NA	NA	NA	1	187642	0	175054	5.3293e-06	0	2.79876	0.114007	68.7069	1	0.584064	-0.734256	NA	0	0	1	0	0	0	NA	NA	NA	0	42062	0	44035	0	0	0	0	0	1	NA	NA	NA	0	32247	0	32544	0	0	0	0	0	1	NA	NA	NA
BRCA1	c.2037G>C	p.(Lys679Asn)	Missense	None	1	0	NA	No	0	44917	0	0	0	0	0	1	NA	NA	NA	1	187642	0	175054	5.3293e-06	0	2.79876	0.114007	68.7069	1	0.584064	-0.734256	NA	0	0	1	0	0	0	NA	NA	NA	0	42062	0	44035	0	0	0	0	0	1	NA	NA	NA	0	32247	0	32544	0	0	0	0	0	1	NA	NA	NA
BRCA1	c.204A>G	p.(Ile68Met)	Missense	Uncertain significance	1	0	NA	No	0	44917	0	0	0	0	0	1	NA	NA	NA	1	187642	0	175054	5.3293e-06	0	2.79876	0.114007	68.7069	1	0.584064	-0.734256	NA	0	0	1	0	0	0	NA	NA	NA	0	42062	0	44035	0	0	0	0	0	1	NA	NA	NA	0	32247	0	32544	0	0	0	0	0	1	NA	NA	NA
BRCA1	c.2061G>C	p.(Gln687His)	Missense	Conflicting classifications of pathogenicity	1	0	NA	No	0	44917	0	0	0	0	0	1	NA	NA	NA	1	187642	0	175054	5.3293e-06	0	2.79876	0.114007	68.7069	1	0.584064	-0.734256	NA	0	0	1	0	0	0	NA	NA	NA	0	42062	0	44035	0	0	0	0	0	1	NA	NA	NA	0	32247	0	32544	0	0	0	0	0	1	NA	NA	NA
BRCA1	c.2066G>A	p.(Ser689Asn)	Missense	Conflicting classifications of pathogenicity	1	0	NA	No	0	44917	0	0	0	0	0	1	NA	NA	NA	1	187642	0	175054	5.3293e-06	0	2.79876	0.114007	68.7069	1	0.584064	-0.734256	NA	0	0	1	0	0	0	NA	NA	NA	0	42062	0	44035	0	0	0	0	0	1	NA	NA	NA	0	32247	0	32544	0	0	0	0	0	1	NA	NA	NA
BRCA1	c.2075A>C	p.(His692Pro)	Missense	Conflicting classifications of pathogenicity	1	0	NA	No	0	44917	0	0	0	0	0	1	NA	NA	NA	1	187642	0	175054	5.3293e-06	0	2.79876	0.114007	68.7069	1	0.584064	-0.734256	NA	0	0	1	0	0	0	NA	NA	NA	0	42062	0	44035	0	0	0	0	0	1	NA	NA	NA	0	32247	0	32544	0	0	0	0	0	1	NA	NA	NA
BRCA1	c.2091C>G	p.(Phe697Leu)	Missense	Conflicting classifications of pathogenicity	1	0	NA	No	0	44917	0	0	0	0	0	1	NA	NA	NA	1	187642	0	175054	5.3293e-06	0	2.79876	0.114007	68.7069	1	0.584064	-0.734256	NA	0	0	1	0	0	0	NA	NA	NA	0	42062	0	44035	0	0	0	0	0	1	NA	NA	NA	0	32247	0	32544	0	0	0	0	0	1	NA	NA	NA
BRCA1	c.2096A>T	p.(Glu699Val)	Missense	Uncertain significance	1	0	NA	No	0	44917	0	0	0	0	0	1	NA	NA	NA	1	187642	0	175054	5.3293e-06	0	2.79876	0.114007	68.7069	1	0.584064	-0.734256	NA	0	0	1	0	0	0	NA	NA	NA	0	42062	0	44035	0	0	0	0	0	1	NA	NA	NA	0	32247	0	32544	0	0	0	0	0	1	NA	NA	NA
BRCA1	c.2099T>A	p.(Leu700Gln)	Missense	Conflicting classifications of pathogenicity	1	0	NA	No	0	44917	0	0	0	0	0	1	NA	NA	NA	1	187642	0	175054	5.3293e-06	0	2.79876	0.114007	68.7069	1	0.584064	-0.734256	NA	0	0	1	0	0	0	NA	NA	NA	0	42062	0	44035	0	0	0	0	0	1	NA	NA	NA	0	32247	0	32544	0	0	0	0	0	1	NA	NA	NA
BRCA1	c.2129C>T	p.(Thr710Ile)	Missense	Conflicting classifications of pathogenicity	1	0	NA	No	0	44917	0	0	0	0	0	1	NA	NA	NA	1	187642	0	175054	5.3293e-06	0	2.79876	0.114007	68.7069	1	0.584064	-0.734256	NA	0	0	1	0	0	0	NA	NA	NA	0	42062	0	44035	0	0	0	0	0	1	NA	NA	NA	0	32247	0	32544	0	0	0	0	0	1	NA	NA	NA
BRCA1	c.212G>C	p.(Arg71Thr)	Missense	Pathogenic	1	0	NA	No	0	44917	0	0	0	0	0	1	NA	NA	NA	1	187642	0	175054	5.3293e-06	0	2.79876	0.114007	68.7069	1	0.584064	-0.734256	NA	0	0	1	0	0	0	NA	NA	NA	0	42062	0	44035	0	0	0	0	0	1	NA	NA	NA	0	32247	0	32544	0	0	0	0	0	1	NA	NA	NA
BRCA1	c.2155A>G	p.(Lys719Glu)	Missense	Benign	1	0	NA	No	0	44917	0	0	0	0	0	1	NA	NA	NA	1	187642	0	175054	5.3293e-06	0	2.79876	0.114007	68.7069	1	0.584064	-0.734256	NA	0	0	1	0	0	0	NA	NA	NA	0	42062	0	44035	0	0	0	0	0	1	NA	NA	NA	0	32247	0	32544	0	0	0	0	0	1	NA	NA	NA
BRCA1	c.216C>A	p.(Ser72Arg)	Missense	Conflicting classifications of pathogenicity	1	0	NA	No	0	44917	0	0	0	0	0	1	NA	NA	NA	1	187642	0	175054	5.3293e-06	0	2.79876	0.114007	68.7069	1	0.584064	-0.734256	NA	0	0	1	0	0	0	NA	NA	NA	0	42062	0	44035	0	0	0	0	0	1	NA	NA	NA	0	32247	0	32544	0	0	0	0	0	1	NA	NA	NA
BRCA1	c.2207A>G	p.(Glu736Gly)	Missense	Likely benign	1	0	NA	No	0	44917	0	0	0	0	0	1	NA	NA	NA	1	187642	0	175054	5.3293e-06	0	2.79876	0.114007	68.7069	1	0.584064	-0.734256	NA	0	0	1	0	0	0	NA	NA	NA	0	42062	0	44035	0	0	0	0	0	1	NA	NA	NA	0	32247	0	32544	0	0	0	0	0	1	NA	NA	NA
BRCA1	c.2224A>G	p.(Asn742Asp)	Missense	Conflicting classifications of pathogenicity	1	0	NA	No	0	44917	0	0	0	0	0	1	NA	NA	NA	1	187642	0	175054	5.3293e-06	0	2.79876	0.114007	68.7069	1	0.584064	-0.734256	NA	0	0	1	0	0	0	NA	NA	NA	0	42062	0	44035	0	0	0	0	0	1	NA	NA	NA	0	32247	0	32544	0	0	0	0	0	1	NA	NA	NA
BRCA1	c.2239C>T	p.(Pro747Ser)	Missense	Conflicting classifications of pathogenicity	1	0	NA	No	0	44917	0	0	0	0	0	1	NA	NA	NA	1	187642	0	175054	5.3293e-06	0	2.79876	0.114007	68.7069	1	0.584064	-0.734256	NA	0	0	1	0	0	0	NA	NA	NA	0	42062	0	44035	0	0	0	0	0	1	NA	NA	NA	0	32247	0	32544	0	0	0	0	0	1	NA	NA	NA
BRCA1	c.224A>T	p.(Glu75Val)	Missense	Uncertain significance	1	0	NA	No	0	44917	0	0	0	0	0	1	NA	NA	NA	1	187642	0	175054	5.3293e-06	0	2.79876	0.114007	68.7069	1	0.584064	-0.734256	NA	0	0	1	0	0	0	NA	NA	NA	0	42062	0	44035	0	0	0	0	0	1	NA	NA	NA	0	32247	0	32544	0	0	0	0	0	1	NA	NA	NA
BRCA1	c.2260G>A	p.(Gly754Arg)	Missense	Conflicting classifications of pathogenicity	1	0	NA	No	0	44917	0	0	0	0	0	1	NA	NA	NA	1	187642	0	175054	5.3293e-06	0	2.79876	0.114007	68.7069	1	0.584064	-0.734256	NA	0	0	1	0	0	0	NA	NA	NA	0	42062	0	44035	0	0	0	0	0	1	NA	NA	NA	0	32247	0	32544	0	0	0	0	0	1	NA	NA	NA
BRCA1	c.2281G>A	p.(Glu761Lys)	Missense	Conflicting classifications of pathogenicity	1	0	NA	No	0	44917	0	0	0	0	0	1	NA	NA	NA	1	187642	0	175054	5.3293e-06	0	2.79876	0.114007	68.7069	1	0.584064	-0.734256	NA	0	0	1	0	0	0	NA	NA	NA	0	42062	0	44035	0	0	0	0	0	1	NA	NA	NA	0	32247	0	32544	0	0	0	0	0	1	NA	NA	NA
BRCA1	c.2296A>C	p.(Ser766Arg)	Missense	Conflicting classifications of pathogenicity	1	0	NA	No	0	44917	0	0	0	0	0	1	NA	NA	NA	1	187642	0	175054	5.3293e-06	0	2.79876	0.114007	68.7069	1	0.584064	-0.734256	NA	0	0	1	0	0	0	NA	NA	NA	0	42062	0	44035	0	0	0	0	0	1	NA	NA	NA	0	32247	0	32544	0	0	0	0	0	1	NA	NA	NA
BRCA1	c.2303G>A	p.(Ser768Asn)	Missense	Conflicting classifications of pathogenicity	1	0	NA	No	0	44917	0	0	0	0	0	1	NA	NA	NA	1	187642	0	175054	5.3293e-06	0	2.79876	0.114007	68.7069	1	0.584064	-0.734256	NA	0	0	1	0	0	0	NA	NA	NA	0	42062	0	44035	0	0	0	0	0	1	NA	NA	NA	0	32247	0	32544	0	0	0	0	0	1	NA	NA	NA
BRCA1	c.2329T>C	p.(Tyr777His)	Missense	Conflicting classifications of pathogenicity	1	0	NA	No	0	44917	0	0	0	0	0	1	NA	NA	NA	1	187642	0	175054	5.3293e-06	0	2.79876	0.114007	68.7069	1	0.584064	-0.734256	NA	0	0	1	0	0	0	NA	NA	NA	0	42062	0	44035	0	0	0	0	0	1	NA	NA	NA	0	32247	0	32544	0	0	0	0	0	1	NA	NA	NA
BRCA1	c.233G>A	p.(Arg78Lys)	Missense	Conflicting classifications of pathogenicity	1	0	NA	No	0	44917	0	0	0	0	0	1	NA	NA	NA	1	187642	0	175054	5.3293e-06	0	2.79876	0.114007	68.7069	1	0.584064	-0.734256	NA	0	0	1	0	0	0	NA	NA	NA	0	42062	0	44035	0	0	0	0	0	1	NA	NA	NA	0	32247	0	32544	0	0	0	0	0	1	NA	NA	NA
BRCA1	c.2347A>G	p.(Ile783Val)	Missense	Conflicting classifications of pathogenicity	1	0	NA	No	0	44917	0	0	0	0	0	1	NA	NA	NA	1	187642	0	175054	5.3293e-06	0	2.79876	0.114007	68.7069	1	0.584064	-0.734256	NA	0	0	1	0	0	0	NA	NA	NA	0	42062	0	44035	0	0	0	0	0	1	NA	NA	NA	0	32247	0	32544	0	0	0	0	0	1	NA	NA	NA
BRCA1	c.80+1G>A	p.?	PTV	Pathogenic/Likely pathogenic	1	0	NA	No	0	44917	0	0	0	0	0	1	NA	NA	NA	1	187642	0	175054	5.3293e-06	0	2.79876	0.114007	68.7069	1	0.584064	-0.734256	NA	0	0	1	0	0	0	NA	NA	NA	0	42062	0	44035	0	0	0	0	0	1	NA	NA	NA	0	32247	0	32544	0	0	0	0	0	1	NA	NA	NA
BRCA1	c.800C>G	p.(Ser267Ter)	PTV	Pathogenic	1	0	NA	No	0	44917	0	0	0	0	0	1	NA	NA	NA	1	187642	0	175054	5.3293e-06	0	2.79876	0.114007	68.7069	1	0.584064	-0.734256	NA	0	0	1	0	0	0	NA	NA	NA	0	42062	0	44035	0	0	0	0	0	1	NA	NA	NA	0	32247	0	32544	0	0	0	0	0	1	NA	NA	NA
BRCA1	c.814G>T	p.(Glu272Ter)	PTV	Pathogenic	1	0	NA	No	0	44917	0	0	0	0	0	1	NA	NA	NA	1	187642	0	175054	5.3293e-06	0	2.79876	0.114007	68.7069	1	0.584064	-0.734256	NA	0	0	1	0	0	0	NA	NA	NA	0	42062	0	44035	0	0	0	0	0	1	NA	NA	NA	0	32247	0	32544	0	0	0	0	0	1	NA	NA	NA
BRCA1	c.925A>T	p.(Lys309Ter)	PTV	Pathogenic	1	0	NA	No	0	44917	0	0	0	0	0	1	NA	NA	NA	1	187642	0	175054	5.3293e-06	0	2.79876	0.114007	68.7069	1	0.584064	-0.734256	NA	0	0	1	0	0	0	NA	NA	NA	0	42062	0	44035	0	0	0	0	0	1	NA	NA	NA	0	32247	0	32544	0	0	0	0	0	1	NA	NA	NA
BRCA1	c.4349C>G	p.(Ser1450Ter)	PTV	Pathogenic	1	0	NA	No	0	44917	0	0	0	0	0	1	NA	NA	NA	0	187642	0	175054	0	0	0	0	0	1	NA	NA	NA	5.41213e-05	0	0.131315	19.8464	0.808413	487.225	49.7579	5.33498	P_STR	0	42062	0	44035	0	0	0	0	0	1	NA	NA	NA	0	32247	0	32544	0	0	0	0	0	1	NA	NA	NA
BRCA1	c.4255G>T	p.(Glu1419Ter)	PTV	Pathogenic	1	0	NA	No	0	44917	0	0	0	0	0	1	NA	NA	NA	0	187642	0	175054	0	0	0	0	0	1	NA	NA	NA	5.41243e-05	0	0.131308	19.8476	0.808463	487.255	49.7639	5.33515	P_STR	0	42062	0	44035	0	0	0	0	0	1	NA	NA	NA	0	32247	0	32544	0	0	0	0	0	1	NA	NA	NA
BRCA1	c.2776_2777del	p.(Thr926CysfsTer11)	PTV	Pathogenic	1	0	NA	No	0	44917	0	0	0	0	0	1	NA	NA	NA	0	187642	0	175054	0	0	0	0	0	1	NA	NA	NA	5.41682e-05	0	0.131326	19.8446	0.808339	487.18	49.7491	5.33474	P_STR	0	42062	0	44035	0	0	0	0	0	1	NA	NA	NA	0	32247	0	32544	0	0	0	0	0	1	NA	NA	NA
BRCA1	c.2618C>G	p.(Ser873Ter)	PTV	None	1	0	NA	No	0	44917	0	0	0	0	0	1	NA	NA	NA	0	187642	0	175054	0	0	0	0	0	1	NA	NA	NA	0	8.18116e-06	1	0	0	0	1.58269	0.626908	NA	0	42062	0	44035	0	0	0	0	0	1	NA	NA	NA	0	32247	0	32544	0	0	0	0	0	1	NA	NA	NA
BRCA1	c.2626G>T	p.(Gly876Ter)	PTV	Likely pathogenic	1	0	NA	No	0	44917	0	0	0	0	0	1	NA	NA	NA	0	187642	0	175054	0	0	0	0	0	1	NA	NA	NA	0	8.18123e-06	1	0	0	0	1.58267	0.626891	NA	0	42062	0	44035	0	0	0	0	0	1	NA	NA	NA	0	32247	0	32544	0	0	0	0	0	1	NA	NA	NA
BRCA1	c.102del	p.(Val35SerfsTer15)	PTV	Pathogenic	1	0	NA	No	0	44917	0	0	0	0	0	1	NA	NA	NA	0	187642	0	175054	0	0	0	0	0	1	NA	NA	NA	0	8.18136e-06	1	0	0	0	1.58277	0.626971	NA	0	42062	0	44035	0	0	0	0	0	1	NA	NA	NA	0	32247	0	32544	0	0	0	0	0	1	NA	NA	NA
BRCA1	c.562G>T	p.(Glu188Ter)	PTV	None	1	0	NA	No	0	44917	0	0	0	0	0	1	NA	NA	NA	0	187642	0	175054	0	0	0	0	0	1	NA	NA	NA	0	8.18163e-06	1	0	0	0	1.58295	0.627132	NA	0	42062	0	44035	0	0	0	0	0	1	NA	NA	NA	0	32247	0	32544	0	0	0	0	0	1	NA	NA	NA
BRCA1	c.1765del	p.(Ser589AlafsTer3)	PTV	Pathogenic	1	0	NA	No	0	44917	0	0	0	0	0	1	NA	NA	NA	0	187642	0	175054	0	0	0	0	0	1	NA	NA	NA	0	0	1	0	0	0	NA	NA	NA	1	42062	0	44035	2.37744e-05	0	3.14079	0.127937	77.1052	0.488542	1.55797	0.605408	NA	0	32247	0	32544	0	0	0	0	0	1	NA	NA	NA
BRCA1	c.-19-1G>A	p.?	PTV	Uncertain significance	1	0	NA	No	0	44917	0	0	0	0	0	1	NA	NA	NA	0	187642	0	175054	0	0	0	0	0	1	NA	NA	NA	0	0	1	0	0	0	NA	NA	NA	1	42062	0	44035	2.37744e-05	0	3.14079	0.127937	77.1052	0.488542	1.55797	0.605408	NA	0	32247	0	32544	0	0	0	0	0	1	NA	NA	NA
BRCA1	c.1A>G	p.(Met1?)	PTV	Pathogenic/Likely pathogenic	1	0	NA	No	0	44917	0	0	0	0	0	1	NA	NA	NA	0	187642	0	175054	0	0	0	0	0	1	NA	NA	NA	0	0	1	0	0	0	NA	NA	NA	1	42062	0	44035	2.37744e-05	0	3.14079	0.127937	77.1052	0.488542	1.55797	0.605408	NA	0	32247	0	32544	0	0	0	0	0	1	NA	NA	NA
BRCA2	c.110C>A	p.(Ser37Ter)	PTV	Pathogenic	1	0	NA	No	0	44917	0	0	0	0	0	1	NA	NA	NA	0	187642	0	175054	0	0	0	0	0	1	NA	NA	NA	0	0	1	0	0	0	NA	NA	NA	1	42062	0	44035	2.37744e-05	0	3.14079	0.127937	77.1052	0.488542	1.55797	0.605408	NA	0	32247	0	32544	0	0	0	0	0	1	NA	NA	NA
BRCA2	c.115del	p.(Ala39LeufsTer41)	PTV	Pathogenic	1	0	NA	No	0	44917	0	0	0	0	0	1	NA	NA	NA	0	187642	0	175054	0	0	0	0	0	1	NA	NA	NA	0	0	1	0	0	0	NA	NA	NA	1	42062	0	44035	2.37744e-05	0	3.14079	0.127937	77.1052	0.488542	1.55797	0.605408	NA	0	32247	0	32544	0	0	0	0	0	1	NA	NA	NA
BRCA2	c.1225del	p.(Glu409ArgfsTer21)	PTV	Pathogenic	1	0	NA	No	0	44917	0	0	0	0	0	1	NA	NA	NA	0	187642	0	175054	0	0	0	0	0	1	NA	NA	NA	0	0	1	0	0	0	NA	NA	NA	1	42062	0	44035	2.37744e-05	0	3.14079	0.127937	77.1052	0.488542	1.55797	0.605408	NA	0	32247	0	32544	0	0	0	0	0	1	NA	NA	NA
BRCA2	c.1292_1293del	p.(Thr431ArgfsTer20)	PTV	Pathogenic	1	0	NA	No	0	44917	0	0	0	0	0	1	NA	NA	NA	0	187642	0	175054	0	0	0	0	0	1	NA	NA	NA	0	0	1	0	0	0	NA	NA	NA	1	42062	0	44035	2.37744e-05	0	3.14079	0.127937	77.1052	0.488542	1.55797	0.605408	NA	0	32247	0	32544	0	0	0	0	0	1	NA	NA	NA
BRCA2	c.1405_1406dup	p.(Asp469GlufsTer17)	PTV	None	1	0	NA	No	0	44917	0	0	0	0	0	1	NA	NA	NA	0	187642	0	175054	0	0	0	0	0	1	NA	NA	NA	0	0	1	0	0	0	NA	NA	NA	1	42062	0	44035	2.37744e-05	0	3.14079	0.127937	77.1052	0.488542	1.55797	0.605408	NA	0	32247	0	32544	0	0	0	0	0	1	NA	NA	NA
BRCA2	c.1583del	p.(Asn528ThrfsTer30)	PTV	Pathogenic	1	0	NA	No	0	44917	0	0	0	0	0	1	NA	NA	NA	0	187642	0	175054	0	0	0	0	0	1	NA	NA	NA	0	0	1	0	0	0	NA	NA	NA	1	42062	0	44035	2.37744e-05	0	3.14079	0.127937	77.1052	0.488542	1.55797	0.605408	NA	0	32247	0	32544	0	0	0	0	0	1	NA	NA	NA
BRCA2	c.1970T>A	p.(Leu657Ter)	PTV	Pathogenic	1	0	NA	No	0	44917	0	0	0	0	0	1	NA	NA	NA	0	187642	0	175054	0	0	0	0	0	1	NA	NA	NA	0	0	1	0	0	0	NA	NA	NA	1	42062	0	44035	2.37744e-05	0	3.14079	0.127937	77.1052	0.488542	1.55797	0.605408	NA	0	32247	0	32544	0	0	0	0	0	1	NA	NA	NA
BRCA2	c.2147dup	p.(Cys717ValfsTer2)	PTV	Pathogenic	1	0	NA	No	0	44917	0	0	0	0	0	1	NA	NA	NA	0	187642	0	175054	0	0	0	0	0	1	NA	NA	NA	0	0	1	0	0	0	NA	NA	NA	1	42062	0	44035	2.37744e-05	0	3.14079	0.127937	77.1052	0.488542	1.55797	0.605408	NA	0	32247	0	32544	0	0	0	0	0	1	NA	NA	NA
BRCA2	c.2231C>G	p.(Ser744Ter)	PTV	Pathogenic	1	0	NA	No	0	44917	0	0	0	0	0	1	NA	NA	NA	0	187642	0	175054	0	0	0	0	0	1	NA	NA	NA	0	0	1	0	0	0	NA	NA	NA	1	42062	0	44035	2.37744e-05	0	3.14079	0.127937	77.1052	0.488542	1.55797	0.605408	NA	0	32247	0	32544	0	0	0	0	0	1	NA	NA	NA
BRCA2	c.2279del	p.(Leu760TyrfsTer12)	PTV	Pathogenic	1	0	NA	No	0	44917	0	0	0	0	0	1	NA	NA	NA	0	187642	0	175054	0	0	0	0	0	1	NA	NA	NA	0	0	1	0	0	0	NA	NA	NA	1	42062	0	44035	2.37744e-05	0	3.14079	0.127937	77.1052	0.488542	1.55797	0.605408	NA	0	32247	0	32544	0	0	0	0	0	1	NA	NA	NA
BRCA2	c.2786del	p.(Leu929TyrfsTer31)	PTV	Pathogenic	1	0	NA	No	0	44917	0	0	0	0	0	1	NA	NA	NA	0	187642	0	175054	0	0	0	0	0	1	NA	NA	NA	0	0	1	0	0	0	NA	NA	NA	1	42062	0	44035	2.37744e-05	0	3.14079	0.127937	77.1052	0.488542	1.55797	0.605408	NA	0	32247	0	32544	0	0	0	0	0	1	NA	NA	NA
BRCA2	c.2945del	p.(Ile982AsnfsTer9)	PTV	Pathogenic	1	0	NA	No	0	44917	0	0	0	0	0	1	NA	NA	NA	0	187642	0	175054	0	0	0	0	0	1	NA	NA	NA	0	0	1	0	0	0	NA	NA	NA	1	42062	0	44035	2.37744e-05	0	3.14079	0.127937	77.1052	0.488542	1.55797	0.605408	NA	0	32247	0	32544	0	0	0	0	0	1	NA	NA	NA
BRCA2	c.300del	p.(Lys100AsnfsTer4)	PTV	None	1	0	NA	No	0	44917	0	0	0	0	0	1	NA	NA	NA	0	187642	0	175054	0	0	0	0	0	1	NA	NA	NA	0	0	1	0	0	0	NA	NA	NA	1	42062	0	44035	2.37744e-05	0	3.14079	0.127937	77.1052	0.488542	1.55797	0.605408	NA	0	32247	0	32544	0	0	0	0	0	1	NA	NA	NA
BRCA2	c.3114T>A	p.(Tyr1038Ter)	PTV	None	1	0	NA	No	0	44917	0	0	0	0	0	1	NA	NA	NA	0	187642	0	175054	0	0	0	0	0	1	NA	NA	NA	0	0	1	0	0	0	NA	NA	NA	1	42062	0	44035	2.37744e-05	0	3.14079	0.127937	77.1052	0.488542	1.55797	0.605408	NA	0	32247	0	32544	0	0	0	0	0	1	NA	NA	NA
BRCA2	c.3157_3163del	p.(Leu1053IlefsTer5)	PTV	Pathogenic	1	0	NA	No	0	44917	0	0	0	0	0	1	NA	NA	NA	0	187642	0	175054	0	0	0	0	0	1	NA	NA	NA	0	0	1	0	0	0	NA	NA	NA	1	42062	0	44035	2.37744e-05	0	3.14079	0.127937	77.1052	0.488542	1.55797	0.605408	NA	0	32247	0	32544	0	0	0	0	0	1	NA	NA	NA
BRCA2	c.3222dup	p.(Ser1075Ter)	PTV	Likely pathogenic	1	0	NA	No	0	44917	0	0	0	0	0	1	NA	NA	NA	0	187642	0	175054	0	0	0	0	0	1	NA	NA	NA	0	0	1	0	0	0	NA	NA	NA	1	42062	0	44035	2.37744e-05	0	3.14079	0.127937	77.1052	0.488542	1.55797	0.605408	NA	0	32247	0	32544	0	0	0	0	0	1	NA	NA	NA
BRCA2	c.3248del	p.(Asn1083IlefsTer4)	PTV	Pathogenic	1	0	NA	No	0	44917	0	0	0	0	0	1	NA	NA	NA	0	187642	0	175054	0	0	0	0	0	1	NA	NA	NA	0	0	1	0	0	0	NA	NA	NA	1	42062	0	44035	2.37744e-05	0	3.14079	0.127937	77.1052	0.488542	1.55797	0.605408	NA	0	32247	0	32544	0	0	0	0	0	1	NA	NA	NA
BRCA2	c.3277del	p.(Ser1093ProfsTer11)	PTV	Pathogenic	1	0	NA	No	0	44917	0	0	0	0	0	1	NA	NA	NA	0	187642	0	175054	0	0	0	0	0	1	NA	NA	NA	0	0	1	0	0	0	NA	NA	NA	1	42062	0	44035	2.37744e-05	0	3.14079	0.127937	77.1052	0.488542	1.55797	0.605408	NA	0	32247	0	32544	0	0	0	0	0	1	NA	NA	NA
BRCA2	c.3604_3608del	p.(Lys1202CysfsTer8)	PTV	None	1	0	NA	No	0	44917	0	0	0	0	0	1	NA	NA	NA	0	187642	0	175054	0	0	0	0	0	1	NA	NA	NA	0	0	1	0	0	0	NA	NA	NA	1	42062	0	44035	2.37744e-05	0	3.14079	0.127937	77.1052	0.488542	1.55797	0.605408	NA	0	32247	0	32544	0	0	0	0	0	1	NA	NA	NA
BRCA2	c.3751dup	p.(Thr1251AsnfsTer14)	PTV	Pathogenic	1	0	NA	No	0	44917	0	0	0	0	0	1	NA	NA	NA	0	187642	0	175054	0	0	0	0	0	1	NA	NA	NA	0	0	1	0	0	0	NA	NA	NA	1	42062	0	44035	2.37744e-05	0	3.14079	0.127937	77.1052	0.488542	1.55797	0.605408	NA	0	32247	0	32544	0	0	0	0	0	1	NA	NA	NA
BRCA2	c.3G>A	p.(Met1?)	PTV	Pathogenic	1	0	NA	No	0	44917	0	0	0	0	0	1	NA	NA	NA	0	187642	0	175054	0	0	0	0	0	1	NA	NA	NA	0	0	1	0	0	0	NA	NA	NA	1	42062	0	44035	2.37744e-05	0	3.14079	0.127937	77.1052	0.488542	1.55797	0.605408	NA	0	32247	0	32544	0	0	0	0	0	1	NA	NA	NA
BRCA2	c.4188del	p.(Glu1397LysfsTer13)	PTV	Pathogenic	1	0	NA	No	0	44917	0	0	0	0	0	1	NA	NA	NA	0	187642	0	175054	0	0	0	0	0	1	NA	NA	NA	0	0	1	0	0	0	NA	NA	NA	1	42062	0	44035	2.37744e-05	0	3.14079	0.127937	77.1052	0.488542	1.55797	0.605408	NA	0	32247	0	32544	0	0	0	0	0	1	NA	NA	NA
BRCA2	c.4223del	p.(Gln1408ArgfsTer2)	PTV	Pathogenic	1	0	NA	No	0	44917	0	0	0	0	0	1	NA	NA	NA	0	187642	0	175054	0	0	0	0	0	1	NA	NA	NA	0	0	1	0	0	0	NA	NA	NA	1	42062	0	44035	2.37744e-05	0	3.14079	0.127937	77.1052	0.488542	1.55797	0.605408	NA	0	32247	0	32544	0	0	0	0	0	1	NA	NA	NA
BRCA2	c.426-2A>T	p.?	PTV	Pathogenic	1	0	NA	No	0	44917	0	0	0	0	0	1	NA	NA	NA	0	187642	0	175054	0	0	0	0	0	1	NA	NA	NA	0	0	1	0	0	0	NA	NA	NA	1	42062	0	44035	2.37744e-05	0	3.14079	0.127937	77.1052	0.488542	1.55797	0.605408	NA	0	32247	0	32544	0	0	0	0	0	1	NA	NA	NA
BRCA2	c.426-6_438del	p.?	PTV	Pathogenic	1	0	NA	No	0	44917	0	0	0	0	0	1	NA	NA	NA	0	187642	0	175054	0	0	0	0	0	1	NA	NA	NA	0	0	1	0	0	0	NA	NA	NA	1	42062	0	44035	2.37744e-05	0	3.14079	0.127937	77.1052	0.488542	1.55797	0.605408	NA	0	32247	0	32544	0	0	0	0	0	1	NA	NA	NA
BRCA2	c.4380_4381del	p.(Ser1461LeufsTer4)	PTV	Pathogenic	1	0	NA	No	0	44917	0	0	0	0	0	1	NA	NA	NA	0	187642	0	175054	0	0	0	0	0	1	NA	NA	NA	0	0	1	0	0	0	NA	NA	NA	1	42062	0	44035	2.37744e-05	0	3.14079	0.127937	77.1052	0.488542	1.55797	0.605408	NA	0	32247	0	32544	0	0	0	0	0	1	NA	NA	NA
BRCA2	c.4440T>G	p.(Tyr1480Ter)	PTV	Pathogenic	1	0	NA	No	0	44917	0	0	0	0	0	1	NA	NA	NA	0	187642	0	175054	0	0	0	0	0	1	NA	NA	NA	0	0	1	0	0	0	NA	NA	NA	1	42062	0	44035	2.37744e-05	0	3.14079	0.127937	77.1052	0.488542	1.55797	0.605408	NA	0	32247	0	32544	0	0	0	0	0	1	NA	NA	NA
BRCA2	c.445del	p.(Thr149HisfsTer3)	PTV	None	1	0	NA	No	0	44917	0	0	0	0	0	1	NA	NA	NA	0	187642	0	175054	0	0	0	0	0	1	NA	NA	NA	0	0	1	0	0	0	NA	NA	NA	1	42062	0	44035	2.37744e-05	0	3.14079	0.127937	77.1052	0.488542	1.55797	0.605408	NA	0	32247	0	32544	0	0	0	0	0	1	NA	NA	NA
BRCA2	c.4483_4484del	p.(Val1495ProfsTer18)	PTV	Pathogenic	1	0	NA	No	0	44917	0	0	0	0	0	1	NA	NA	NA	0	187642	0	175054	0	0	0	0	0	1	NA	NA	NA	0	0	1	0	0	0	NA	NA	NA	1	42062	0	44035	2.37744e-05	0	3.14079	0.127937	77.1052	0.488542	1.55797	0.605408	NA	0	32247	0	32544	0	0	0	0	0	1	NA	NA	NA
BRCA2	c.4519C>T	p.(Gln1507Ter)	PTV	Pathogenic	1	0	NA	No	0	44917	0	0	0	0	0	1	NA	NA	NA	0	187642	0	175054	0	0	0	0	0	1	NA	NA	NA	0	0	1	0	0	0	NA	NA	NA	1	42062	0	44035	2.37744e-05	0	3.14079	0.127937	77.1052	0.488542	1.55797	0.605408	NA	0	32247	0	32544	0	0	0	0	0	1	NA	NA	NA
BRCA2	c.4780del	p.(Met1594CysfsTer23)	PTV	Pathogenic	1	0	NA	No	0	44917	0	0	0	0	0	1	NA	NA	NA	0	187642	0	175054	0	0	0	0	0	1	NA	NA	NA	0	0	1	0	0	0	NA	NA	NA	1	42062	0	44035	2.37744e-05	0	3.14079	0.127937	77.1052	0.488542	1.55797	0.605408	NA	0	32247	0	32544	0	0	0	0	0	1	NA	NA	NA
BRCA2	c.4964dup	p.(Tyr1655Ter)	PTV	Pathogenic	1	0	NA	No	0	44917	0	0	0	0	0	1	NA	NA	NA	0	187642	0	175054	0	0	0	0	0	1	NA	NA	NA	0	0	1	0	0	0	NA	NA	NA	1	42062	0	44035	2.37744e-05	0	3.14079	0.127937	77.1052	0.488542	1.55797	0.605408	NA	0	32247	0	32544	0	0	0	0	0	1	NA	NA	NA
BRCA2	c.5016C>G	p.(Tyr1672Ter)	PTV	Pathogenic	1	0	NA	No	0	44917	0	0	0	0	0	1	NA	NA	NA	0	187642	0	175054	0	0	0	0	0	1	NA	NA	NA	0	0	1	0	0	0	NA	NA	NA	1	42062	0	44035	2.37744e-05	0	3.14079	0.127937	77.1052	0.488542	1.55797	0.605408	NA	0	32247	0	32544	0	0	0	0	0	1	NA	NA	NA
BRCA2	c.5047C>T	p.(Gln1683Ter)	PTV	Pathogenic	1	0	NA	No	0	44917	0	0	0	0	0	1	NA	NA	NA	0	187642	0	175054	0	0	0	0	0	1	NA	NA	NA	0	0	1	0	0	0	NA	NA	NA	1	42062	0	44035	2.37744e-05	0	3.14079	0.127937	77.1052	0.488542	1.55797	0.605408	NA	0	32247	0	32544	0	0	0	0	0	1	NA	NA	NA
BRCA2	c.5050_5065del	p.(Thr1684GlnfsTer17)	PTV	Pathogenic	1	0	NA	No	0	44917	0	0	0	0	0	1	NA	NA	NA	0	187642	0	175054	0	0	0	0	0	1	NA	NA	NA	0	0	1	0	0	0	NA	NA	NA	1	42062	0	44035	2.37744e-05	0	3.14079	0.127937	77.1052	0.488542	1.55797	0.605408	NA	0	32247	0	32544	0	0	0	0	0	1	NA	NA	NA
BRCA2	c.5170dup	p.(Ile1724AsnfsTer3)	PTV	Pathogenic	1	0	NA	No	0	44917	0	0	0	0	0	1	NA	NA	NA	0	187642	0	175054	0	0	0	0	0	1	NA	NA	NA	0	0	1	0	0	0	NA	NA	NA	1	42062	0	44035	2.37744e-05	0	3.14079	0.127937	77.1052	0.488542	1.55797	0.605408	NA	0	32247	0	32544	0	0	0	0	0	1	NA	NA	NA
BRCA2	c.5180dup	p.(Asn1727LysfsTer2)	PTV	Pathogenic	1	0	NA	No	0	44917	0	0	0	0	0	1	NA	NA	NA	0	187642	0	175054	0	0	0	0	0	1	NA	NA	NA	0	0	1	0	0	0	NA	NA	NA	1	42062	0	44035	2.37744e-05	0	3.14079	0.127937	77.1052	0.488542	1.55797	0.605408	NA	0	32247	0	32544	0	0	0	0	0	1	NA	NA	NA
BRCA2	c.5303_5311delinsA	p.(Leu1768GlnfsTer3)	PTV	None	1	0	NA	No	0	44917	0	0	0	0	0	1	NA	NA	NA	0	187642	0	175054	0	0	0	0	0	1	NA	NA	NA	0	0	1	0	0	0	NA	NA	NA	1	42062	0	44035	2.37744e-05	0	3.14079	0.127937	77.1052	0.488542	1.55797	0.605408	NA	0	32247	0	32544	0	0	0	0	0	1	NA	NA	NA
BRCA2	c.5560_5570del	p.(Val1854AsnfsTer3)	PTV	None	1	0	NA	No	0	44917	0	0	0	0	0	1	NA	NA	NA	0	187642	0	175054	0	0	0	0	0	1	NA	NA	NA	0	0	1	0	0	0	NA	NA	NA	1	42062	0	44035	2.37744e-05	0	3.14079	0.127937	77.1052	0.488542	1.55797	0.605408	NA	0	32247	0	32544	0	0	0	0	0	1	NA	NA	NA
BRCA2	c.5578A>T	p.(Lys1860Ter)	PTV	Pathogenic	1	0	NA	No	0	44917	0	0	0	0	0	1	NA	NA	NA	0	187642	0	175054	0	0	0	0	0	1	NA	NA	NA	0	0	1	0	0	0	NA	NA	NA	1	42062	0	44035	2.37744e-05	0	3.14079	0.127937	77.1052	0.488542	1.55797	0.605408	NA	0	32247	0	32544	0	0	0	0	0	1	NA	NA	NA
BRCA2	c.582G>A	p.(Trp194Ter)	PTV	Pathogenic	1	0	NA	No	0	44917	0	0	0	0	0	1	NA	NA	NA	0	187642	0	175054	0	0	0	0	0	1	NA	NA	NA	0	0	1	0	0	0	NA	NA	NA	1	42062	0	44035	2.37744e-05	0	3.14079	0.127937	77.1052	0.488542	1.55797	0.605408	NA	0	32247	0	32544	0	0	0	0	0	1	NA	NA	NA
BRCA2	c.5835_5842dup	p.(Cys1948TyrfsTer18)	PTV	Pathogenic	1	0	NA	No	0	44917	0	0	0	0	0	1	NA	NA	NA	0	187642	0	175054	0	0	0	0	0	1	NA	NA	NA	0	0	1	0	0	0	NA	NA	NA	1	42062	0	44035	2.37744e-05	0	3.14079	0.127937	77.1052	0.488542	1.55797	0.605408	NA	0	32247	0	32544	0	0	0	0	0	1	NA	NA	NA
BRCA2	c.5952del	p.(Lys1984AsnfsTer20)	PTV	None	1	0	NA	No	0	44917	0	0	0	0	0	1	NA	NA	NA	0	187642	0	175054	0	0	0	0	0	1	NA	NA	NA	0	0	1	0	0	0	NA	NA	NA	1	42062	0	44035	2.37744e-05	0	3.14079	0.127937	77.1052	0.488542	1.55797	0.605408	NA	0	32247	0	32544	0	0	0	0	0	1	NA	NA	NA
BRCA2	c.5993_5994del	p.(Gln1998ArgfsTer4)	PTV	Pathogenic	1	0	NA	No	0	44917	0	0	0	0	0	1	NA	NA	NA	0	187642	0	175054	0	0	0	0	0	1	NA	NA	NA	0	0	1	0	0	0	NA	NA	NA	1	42062	0	44035	2.37744e-05	0	3.14079	0.127937	77.1052	0.488542	1.55797	0.605408	NA	0	32247	0	32544	0	0	0	0	0	1	NA	NA	NA
BRCA2	c.6016dup	p.(Ser2006LysfsTer12)	PTV	None	1	0	NA	No	0	44917	0	0	0	0	0	1	NA	NA	NA	0	187642	0	175054	0	0	0	0	0	1	NA	NA	NA	0	0	1	0	0	0	NA	NA	NA	1	42062	0	44035	2.37744e-05	0	3.14079	0.127937	77.1052	0.488542	1.55797	0.605408	NA	0	32247	0	32544	0	0	0	0	0	1	NA	NA	NA
BRCA2	c.6092del	p.(Thr2031MetfsTer9)	PTV	Pathogenic	1	0	NA	No	0	44917	0	0	0	0	0	1	NA	NA	NA	0	187642	0	175054	0	0	0	0	0	1	NA	NA	NA	0	0	1	0	0	0	NA	NA	NA	1	42062	0	44035	2.37744e-05	0	3.14079	0.127937	77.1052	0.488542	1.55797	0.605408	NA	0	32247	0	32544	0	0	0	0	0	1	NA	NA	NA
BRCA2	c.6331A>T	p.(Lys2111Ter)	PTV	None	1	0	NA	No	0	44917	0	0	0	0	0	1	NA	NA	NA	0	187642	0	175054	0	0	0	0	0	1	NA	NA	NA	0	0	1	0	0	0	NA	NA	NA	1	42062	0	44035	2.37744e-05	0	3.14079	0.127937	77.1052	0.488542	1.55797	0.605408	NA	0	32247	0	32544	0	0	0	0	0	1	NA	NA	NA
BRCA2	c.6447_6448del	p.(Lys2150SerfsTer25)	PTV	Pathogenic	1	0	NA	No	0	44917	0	0	0	0	0	1	NA	NA	NA	0	187642	0	175054	0	0	0	0	0	1	NA	NA	NA	0	0	1	0	0	0	NA	NA	NA	1	42062	0	44035	2.37744e-05	0	3.14079	0.127937	77.1052	0.488542	1.55797	0.605408	NA	0	32247	0	32544	0	0	0	0	0	1	NA	NA	NA
BRCA2	c.6490del	p.(Gln2164SerfsTer4)	PTV	Pathogenic	1	0	NA	No	0	44917	0	0	0	0	0	1	NA	NA	NA	0	187642	0	175054	0	0	0	0	0	1	NA	NA	NA	0	0	1	0	0	0	NA	NA	NA	1	42062	0	44035	2.37744e-05	0	3.14079	0.127937	77.1052	0.488542	1.55797	0.605408	NA	0	32247	0	32544	0	0	0	0	0	1	NA	NA	NA
BRCA2	c.6509_6513delinsGTC	p.(Lys2170SerfsTer5)	PTV	Pathogenic	1	0	NA	No	0	44917	0	0	0	0	0	1	NA	NA	NA	0	187642	0	175054	0	0	0	0	0	1	NA	NA	NA	0	0	1	0	0	0	NA	NA	NA	1	42062	0	44035	2.37744e-05	0	3.14079	0.127937	77.1052	0.488542	1.55797	0.605408	NA	0	32247	0	32544	0	0	0	0	0	1	NA	NA	NA
BRCA2	c.6566del	p.(Asn2189ThrfsTer2)	PTV	Pathogenic	1	0	NA	No	0	44917	0	0	0	0	0	1	NA	NA	NA	0	187642	0	175054	0	0	0	0	0	1	NA	NA	NA	0	0	1	0	0	0	NA	NA	NA	1	42062	0	44035	2.37744e-05	0	3.14079	0.127937	77.1052	0.488542	1.55797	0.605408	NA	0	32247	0	32544	0	0	0	0	0	1	NA	NA	NA
BRCA2	c.6682dup	p.(Val2228GlyfsTer5)	PTV	Pathogenic	1	0	NA	No	0	44917	0	0	0	0	0	1	NA	NA	NA	0	187642	0	175054	0	0	0	0	0	1	NA	NA	NA	0	0	1	0	0	0	NA	NA	NA	1	42062	0	44035	2.37744e-05	0	3.14079	0.127937	77.1052	0.488542	1.55797	0.605408	NA	0	32247	0	32544	0	0	0	0	0	1	NA	NA	NA
BRCA2	c.6751_6752del	p.(His2251PhefsTer9)	PTV	Pathogenic	1	0	NA	No	0	44917	0	0	0	0	0	1	NA	NA	NA	0	187642	0	175054	0	0	0	0	0	1	NA	NA	NA	0	0	1	0	0	0	NA	NA	NA	1	42062	0	44035	2.37744e-05	0	3.14079	0.127937	77.1052	0.488542	1.55797	0.605408	NA	0	32247	0	32544	0	0	0	0	0	1	NA	NA	NA
BRCA2	c.6761_6762del	p.(Phe2254TyrfsTer6)	PTV	Pathogenic	1	0	NA	No	0	44917	0	0	0	0	0	1	NA	NA	NA	0	187642	0	175054	0	0	0	0	0	1	NA	NA	NA	0	0	1	0	0	0	NA	NA	NA	1	42062	0	44035	2.37744e-05	0	3.14079	0.127937	77.1052	0.488542	1.55797	0.605408	NA	0	32247	0	32544	0	0	0	0	0	1	NA	NA	NA
BRCA2	c.6841+2T>G	p.?	PTV	Likely pathogenic	1	0	NA	No	0	44917	0	0	0	0	0	1	NA	NA	NA	0	187642	0	175054	0	0	0	0	0	1	NA	NA	NA	0	0	1	0	0	0	NA	NA	NA	1	42062	0	44035	2.37744e-05	0	3.14079	0.127937	77.1052	0.488542	1.55797	0.605408	NA	0	32247	0	32544	0	0	0	0	0	1	NA	NA	NA
BRCA2	c.6872del	p.(Asn2291MetfsTer6)	PTV	None	1	0	NA	No	0	44917	0	0	0	0	0	1	NA	NA	NA	0	187642	0	175054	0	0	0	0	0	1	NA	NA	NA	0	0	1	0	0	0	NA	NA	NA	1	42062	0	44035	2.37744e-05	0	3.14079	0.127937	77.1052	0.488542	1.55797	0.605408	NA	0	32247	0	32544	0	0	0	0	0	1	NA	NA	NA
BRCA2	c.6898C>T	p.(Gln2300Ter)	PTV	None	1	0	NA	No	0	44917	0	0	0	0	0	1	NA	NA	NA	0	187642	0	175054	0	0	0	0	0	1	NA	NA	NA	0	0	1	0	0	0	NA	NA	NA	1	42062	0	44035	2.37744e-05	0	3.14079	0.127937	77.1052	0.488542	1.55797	0.605408	NA	0	32247	0	32544	0	0	0	0	0	1	NA	NA	NA
BRCA2	c.7208_7211del	p.(Thr2403LysfsTer65)	PTV	Pathogenic	1	0	NA	No	0	44917	0	0	0	0	0	1	NA	NA	NA	0	187642	0	175054	0	0	0	0	0	1	NA	NA	NA	0	0	1	0	0	0	NA	NA	NA	1	42062	0	44035	2.37744e-05	0	3.14079	0.127937	77.1052	0.488542	1.55797	0.605408	NA	0	32247	0	32544	0	0	0	0	0	1	NA	NA	NA
BRCA2	c.7270del	p.(Arg2424GlyfsTer45)	PTV	None	1	0	NA	No	0	44917	0	0	0	0	0	1	NA	NA	NA	0	187642	0	175054	0	0	0	0	0	1	NA	NA	NA	0	0	1	0	0	0	NA	NA	NA	1	42062	0	44035	2.37744e-05	0	3.14079	0.127937	77.1052	0.488542	1.55797	0.605408	NA	0	32247	0	32544	0	0	0	0	0	1	NA	NA	NA
BRCA2	c.7673_7674dup	p.(Phe2560LeufsTer89)	PTV	Pathogenic	1	0	NA	No	0	44917	0	0	0	0	0	1	NA	NA	NA	0	187642	0	175054	0	0	0	0	0	1	NA	NA	NA	0	0	1	0	0	0	NA	NA	NA	1	42062	0	44035	2.37744e-05	0	3.14079	0.127937	77.1052	0.488542	1.55797	0.605408	NA	0	32247	0	32544	0	0	0	0	0	1	NA	NA	NA
BRCA2	c.7837_7839delinsC	p.(Lys2613ProfsTer4)	PTV	None	1	0	NA	No	0	44917	0	0	0	0	0	1	NA	NA	NA	0	187642	0	175054	0	0	0	0	0	1	NA	NA	NA	0	0	1	0	0	0	NA	NA	NA	1	42062	0	44035	2.37744e-05	0	3.14079	0.127937	77.1052	0.488542	1.55797	0.605408	NA	0	32247	0	32544	0	0	0	0	0	1	NA	NA	NA
BRCA2	c.7863T>A	p.(Tyr2621Ter)	PTV	Pathogenic	1	0	NA	No	0	44917	0	0	0	0	0	1	NA	NA	NA	0	187642	0	175054	0	0	0	0	0	1	NA	NA	NA	0	0	1	0	0	0	NA	NA	NA	1	42062	0	44035	2.37744e-05	0	3.14079	0.127937	77.1052	0.488542	1.55797	0.605408	NA	0	32247	0	32544	0	0	0	0	0	1	NA	NA	NA
BRCA2	c.7872_7873del	p.(Tyr2624Ter)	PTV	Pathogenic	1	0	NA	No	0	44917	0	0	0	0	0	1	NA	NA	NA	0	187642	0	175054	0	0	0	0	0	1	NA	NA	NA	0	0	1	0	0	0	NA	NA	NA	1	42062	0	44035	2.37744e-05	0	3.14079	0.127937	77.1052	0.488542	1.55797	0.605408	NA	0	32247	0	32544	0	0	0	0	0	1	NA	NA	NA
BRCA2	c.7877G>A	p.(Trp2626Ter)	PTV	Pathogenic	1	0	NA	No	0	44917	0	0	0	0	0	1	NA	NA	NA	0	187642	0	175054	0	0	0	0	0	1	NA	NA	NA	0	0	1	0	0	0	NA	NA	NA	1	42062	0	44035	2.37744e-05	0	3.14079	0.127937	77.1052	0.488542	1.55797	0.605408	NA	0	32247	0	32544	0	0	0	0	0	1	NA	NA	NA
BRCA2	c.7889_7890dup	p.(Leu2631AsnfsTer18)	PTV	Pathogenic	1	0	NA	No	0	44917	0	0	0	0	0	1	NA	NA	NA	0	187642	0	175054	0	0	0	0	0	1	NA	NA	NA	0	0	1	0	0	0	NA	NA	NA	1	42062	0	44035	2.37744e-05	0	3.14079	0.127937	77.1052	0.488542	1.55797	0.605408	NA	0	32247	0	32544	0	0	0	0	0	1	NA	NA	NA
BRCA2	c.7984dup	p.(Thr2662AsnfsTer4)	PTV	Pathogenic	1	0	NA	No	0	44917	0	0	0	0	0	1	NA	NA	NA	0	187642	0	175054	0	0	0	0	0	1	NA	NA	NA	0	0	1	0	0	0	NA	NA	NA	1	42062	0	44035	2.37744e-05	0	3.14079	0.127937	77.1052	0.488542	1.55797	0.605408	NA	0	32247	0	32544	0	0	0	0	0	1	NA	NA	NA
BRCA2	c.7990_7991del	p.(Ile2664Ter)	PTV	None	1	0	NA	No	0	44917	0	0	0	0	0	1	NA	NA	NA	0	187642	0	175054	0	0	0	0	0	1	NA	NA	NA	0	0	1	0	0	0	NA	NA	NA	1	42062	0	44035	2.37744e-05	0	3.14079	0.127937	77.1052	0.488542	1.55797	0.605408	NA	0	32247	0	32544	0	0	0	0	0	1	NA	NA	NA
BRCA2	c.8058del	p.(Val2687PhefsTer7)	PTV	Pathogenic	1	0	NA	No	0	44917	0	0	0	0	0	1	NA	NA	NA	0	187642	0	175054	0	0	0	0	0	1	NA	NA	NA	0	0	1	0	0	0	NA	NA	NA	1	42062	0	44035	2.37744e-05	0	3.14079	0.127937	77.1052	0.488542	1.55797	0.605408	NA	0	32247	0	32544	0	0	0	0	0	1	NA	NA	NA
BRCA2	c.8175G>A	p.(Trp2725Ter)	PTV	Pathogenic	1	0	NA	No	0	44917	0	0	0	0	0	1	NA	NA	NA	0	187642	0	175054	0	0	0	0	0	1	NA	NA	NA	0	0	1	0	0	0	NA	NA	NA	1	42062	0	44035	2.37744e-05	0	3.14079	0.127937	77.1052	0.488542	1.55797	0.605408	NA	0	32247	0	32544	0	0	0	0	0	1	NA	NA	NA
BRCA2	c.8178T>A	p.(Tyr2726Ter)	PTV	Pathogenic	1	0	NA	No	0	44917	0	0	0	0	0	1	NA	NA	NA	0	187642	0	175054	0	0	0	0	0	1	NA	NA	NA	0	0	1	0	0	0	NA	NA	NA	1	42062	0	44035	2.37744e-05	0	3.14079	0.127937	77.1052	0.488542	1.55797	0.605408	NA	0	32247	0	32544	0	0	0	0	0	1	NA	NA	NA
BRCA2	c.818C>A	p.(Ser273Ter)	PTV	Pathogenic	1	0	NA	No	0	44917	0	0	0	0	0	1	NA	NA	NA	0	187642	0	175054	0	0	0	0	0	1	NA	NA	NA	0	0	1	0	0	0	NA	NA	NA	1	42062	0	44035	2.37744e-05	0	3.14079	0.127937	77.1052	0.488542	1.55797	0.605408	NA	0	32247	0	32544	0	0	0	0	0	1	NA	NA	NA
BRCA2	c.8272_8273delinsTA	p.(Leu2758Ter)	PTV	None	1	0	NA	No	0	44917	0	0	0	0	0	1	NA	NA	NA	0	187642	0	175054	0	0	0	0	0	1	NA	NA	NA	0	0	1	0	0	0	NA	NA	NA	1	42062	0	44035	2.37744e-05	0	3.14079	0.127937	77.1052	0.488542	1.55797	0.605408	NA	0	32247	0	32544	0	0	0	0	0	1	NA	NA	NA
BRCA2	c.8342del	p.(Asn2781ThrfsTer40)	PTV	Pathogenic	1	0	NA	No	0	44917	0	0	0	0	0	1	NA	NA	NA	0	187642	0	175054	0	0	0	0	0	1	NA	NA	NA	0	0	1	0	0	0	NA	NA	NA	1	42062	0	44035	2.37744e-05	0	3.14079	0.127937	77.1052	0.488542	1.55797	0.605408	NA	0	32247	0	32544	0	0	0	0	0	1	NA	NA	NA
BRCA2	c.8393_8399del	p.(Pro2798LeufsTer21)	PTV	Pathogenic	1	0	NA	No	0	44917	0	0	0	0	0	1	NA	NA	NA	0	187642	0	175054	0	0	0	0	0	1	NA	NA	NA	0	0	1	0	0	0	NA	NA	NA	1	42062	0	44035	2.37744e-05	0	3.14079	0.127937	77.1052	0.488542	1.55797	0.605408	NA	0	32247	0	32544	0	0	0	0	0	1	NA	NA	NA
BRCA2	c.8536G>T	p.(Glu2846Ter)	PTV	Pathogenic	1	0	NA	No	0	44917	0	0	0	0	0	1	NA	NA	NA	0	187642	0	175054	0	0	0	0	0	1	NA	NA	NA	0	0	1	0	0	0	NA	NA	NA	1	42062	0	44035	2.37744e-05	0	3.14079	0.127937	77.1052	0.488542	1.55797	0.605408	NA	0	32247	0	32544	0	0	0	0	0	1	NA	NA	NA
BRCA2	c.8560del	p.(Tyr2854MetfsTer9)	PTV	Pathogenic	1	0	NA	No	0	44917	0	0	0	0	0	1	NA	NA	NA	0	187642	0	175054	0	0	0	0	0	1	NA	NA	NA	0	0	1	0	0	0	NA	NA	NA	1	42062	0	44035	2.37744e-05	0	3.14079	0.127937	77.1052	0.488542	1.55797	0.605408	NA	0	32247	0	32544	0	0	0	0	0	1	NA	NA	NA
BRCA2	c.8623G>T	p.(Glu2875Ter)	PTV	None	1	0	NA	No	0	44917	0	0	0	0	0	1	NA	NA	NA	0	187642	0	175054	0	0	0	0	0	1	NA	NA	NA	0	0	1	0	0	0	NA	NA	NA	1	42062	0	44035	2.37744e-05	0	3.14079	0.127937	77.1052	0.488542	1.55797	0.605408	NA	0	32247	0	32544	0	0	0	0	0	1	NA	NA	NA
BRCA2	c.8654del	p.(Leu2885TyrfsTer6)	PTV	None	1	0	NA	No	0	44917	0	0	0	0	0	1	NA	NA	NA	0	187642	0	175054	0	0	0	0	0	1	NA	NA	NA	0	0	1	0	0	0	NA	NA	NA	1	42062	0	44035	2.37744e-05	0	3.14079	0.127937	77.1052	0.488542	1.55797	0.605408	NA	0	32247	0	32544	0	0	0	0	0	1	NA	NA	NA
BRCA2	c.8730del	p.(Asn2910LysfsTer17)	PTV	Pathogenic	1	0	NA	No	0	44917	0	0	0	0	0	1	NA	NA	NA	0	187642	0	175054	0	0	0	0	0	1	NA	NA	NA	0	0	1	0	0	0	NA	NA	NA	1	42062	0	44035	2.37744e-05	0	3.14079	0.127937	77.1052	0.488542	1.55797	0.605408	NA	0	32247	0	32544	0	0	0	0	0	1	NA	NA	NA
BRCA2	c.8755-2A>G	p.?	PTV	Likely pathogenic	1	0	NA	No	0	44917	0	0	0	0	0	1	NA	NA	NA	0	187642	0	175054	0	0	0	0	0	1	NA	NA	NA	0	0	1	0	0	0	NA	NA	NA	1	42062	0	44035	2.37744e-05	0	3.14079	0.127937	77.1052	0.488542	1.55797	0.605408	NA	0	32247	0	32544	0	0	0	0	0	1	NA	NA	NA
BRCA2	c.8982_8985dup	p.(Leu2996ArgfsTer23)	PTV	Pathogenic	1	0	NA	No	0	44917	0	0	0	0	0	1	NA	NA	NA	0	187642	0	175054	0	0	0	0	0	1	NA	NA	NA	0	0	1	0	0	0	NA	NA	NA	1	42062	0	44035	2.37744e-05	0	3.14079	0.127937	77.1052	0.488542	1.55797	0.605408	NA	0	32247	0	32544	0	0	0	0	0	1	NA	NA	NA
BRCA2	c.9008del	p.(Gly3003GlufsTer25)	PTV	Pathogenic	1	0	NA	No	0	44917	0	0	0	0	0	1	NA	NA	NA	0	187642	0	175054	0	0	0	0	0	1	NA	NA	NA	0	0	1	0	0	0	NA	NA	NA	1	42062	0	44035	2.37744e-05	0	3.14079	0.127937	77.1052	0.488542	1.55797	0.605408	NA	0	32247	0	32544	0	0	0	0	0	1	NA	NA	NA
BRCA2	c.9018C>A	p.(Tyr3006Ter)	PTV	Pathogenic	1	0	NA	No	0	44917	0	0	0	0	0	1	NA	NA	NA	0	187642	0	175054	0	0	0	0	0	1	NA	NA	NA	0	0	1	0	0	0	NA	NA	NA	1	42062	0	44035	2.37744e-05	0	3.14079	0.127937	77.1052	0.488542	1.55797	0.605408	NA	0	32247	0	32544	0	0	0	0	0	1	NA	NA	NA
BRCA2	c.9099_9100del	p.(Gln3034ValfsTer9)	PTV	Pathogenic	1	0	NA	No	0	44917	0	0	0	0	0	1	NA	NA	NA	0	187642	0	175054	0	0	0	0	0	1	NA	NA	NA	0	0	1	0	0	0	NA	NA	NA	1	42062	0	44035	2.37744e-05	0	3.14079	0.127937	77.1052	0.488542	1.55797	0.605408	NA	0	32247	0	32544	0	0	0	0	0	1	NA	NA	NA
BRCA2	c.9177del	p.(Lys3059AsnfsTer3)	PTV	Pathogenic	1	0	NA	No	0	44917	0	0	0	0	0	1	NA	NA	NA	0	187642	0	175054	0	0	0	0	0	1	NA	NA	NA	0	0	1	0	0	0	NA	NA	NA	1	42062	0	44035	2.37744e-05	0	3.14079	0.127937	77.1052	0.488542	1.55797	0.605408	NA	0	32247	0	32544	0	0	0	0	0	1	NA	NA	NA
BRCA2	c.9227del	p.(Gly3076AspfsTer7)	PTV	Pathogenic	1	0	NA	No	0	44917	0	0	0	0	0	1	NA	NA	NA	0	187642	0	175054	0	0	0	0	0	1	NA	NA	NA	0	0	1	0	0	0	NA	NA	NA	1	42062	0	44035	2.37744e-05	0	3.14079	0.127937	77.1052	0.488542	1.55797	0.605408	NA	0	32247	0	32544	0	0	0	0	0	1	NA	NA	NA
BRCA2	c.9502-2A>C	p.?	PTV	Pathogenic/Likely pathogenic	1	0	NA	No	0	44917	0	0	0	0	0	1	NA	NA	NA	0	187642	0	175054	0	0	0	0	0	1	NA	NA	NA	0	0	1	0	0	0	NA	NA	NA	1	42062	0	44035	2.37744e-05	0	3.14079	0.127937	77.1052	0.488542	1.55797	0.605408	NA	0	32247	0	32544	0	0	0	0	0	1	NA	NA	NA
BRCA2	c.952A>T	p.(Lys318Ter)	PTV	Pathogenic	1	0	NA	No	0	44917	0	0	0	0	0	1	NA	NA	NA	0	187642	0	175054	0	0	0	0	0	1	NA	NA	NA	0	0	1	0	0	0	NA	NA	NA	1	42062	0	44035	2.37744e-05	0	3.14079	0.127937	77.1052	0.488542	1.55797	0.605408	NA	0	32247	0	32544	0	0	0	0	0	1	NA	NA	NA
BRCA2	c.2300G>C	p.(Ser767Thr)	Missense	Conflicting classifications of pathogenicity	1	0	NA	No	0	44917	0	0	0	0	0	1	NA	NA	NA	1	187642	0	175054	5.3293e-06	0	2.79876	0.114007	68.7069	1	0.617966	-0.657213	NA	0	0	1	0	0	0	NA	NA	NA	0	42062	0	44035	0	0	0	0	0	1	NA	NA	NA	0	32247	0	32544	0	0	0	0	0	1	NA	NA	NA
BRCA2	c.2306T>G	p.(Leu769Arg)	Missense	Conflicting classifications of pathogenicity	1	0	NA	No	0	44917	0	0	0	0	0	1	NA	NA	NA	1	187642	0	175054	5.3293e-06	0	2.79876	0.114007	68.7069	1	0.617966	-0.657213	NA	0	0	1	0	0	0	NA	NA	NA	0	42062	0	44035	0	0	0	0	0	1	NA	NA	NA	0	32247	0	32544	0	0	0	0	0	1	NA	NA	NA
BRCA2	c.2362G>A	p.(Gly788Ser)	Missense	Conflicting classifications of pathogenicity	1	0	NA	No	0	44917	0	0	0	0	0	1	NA	NA	NA	1	187642	0	175054	5.3293e-06	0	2.79876	0.114007	68.7069	1	0.617966	-0.657213	NA	0	0	1	0	0	0	NA	NA	NA	0	42062	0	44035	0	0	0	0	0	1	NA	NA	NA	0	32247	0	32544	0	0	0	0	0	1	NA	NA	NA
BRCA2	c.2386G>C	p.(Asp796His)	Missense	Conflicting classifications of pathogenicity	1	0	NA	No	0	44917	0	0	0	0	0	1	NA	NA	NA	1	187642	0	175054	5.3293e-06	0	2.79876	0.114007	68.7069	1	0.617966	-0.657213	NA	0	0	1	0	0	0	NA	NA	NA	0	42062	0	44035	0	0	0	0	0	1	NA	NA	NA	0	32247	0	32544	0	0	0	0	0	1	NA	NA	NA
BRCA2	c.2389A>C	p.(Lys797Gln)	Missense	Conflicting classifications of pathogenicity	1	0	NA	No	0	44917	0	0	0	0	0	1	NA	NA	NA	1	187642	0	175054	5.3293e-06	0	2.79876	0.114007	68.7069	1	0.617966	-0.657213	NA	0	0	1	0	0	0	NA	NA	NA	0	42062	0	44035	0	0	0	0	0	1	NA	NA	NA	0	32247	0	32544	0	0	0	0	0	1	NA	NA	NA
BRCA2	c.238A>G	p.(Ile80Val)	Missense	Uncertain significance	1	0	NA	No	0	44917	0	0	0	0	0	1	NA	NA	NA	1	187642	0	175054	5.3293e-06	0	2.79876	0.114007	68.7069	1	0.617966	-0.657213	NA	0	0	1	0	0	0	NA	NA	NA	0	42062	0	44035	0	0	0	0	0	1	NA	NA	NA	0	32247	0	32544	0	0	0	0	0	1	NA	NA	NA
BRCA2	c.239T>C	p.(Ile80Thr)	Missense	Uncertain significance	1	0	NA	No	0	44917	0	0	0	0	0	1	NA	NA	NA	1	187642	0	175054	5.3293e-06	0	2.79876	0.114007	68.7069	1	0.617966	-0.657213	NA	0	0	1	0	0	0	NA	NA	NA	0	42062	0	44035	0	0	0	0	0	1	NA	NA	NA	0	32247	0	32544	0	0	0	0	0	1	NA	NA	NA
BRCA2	c.2405A>G	p.(Asn802Ser)	Missense	Conflicting classifications of pathogenicity	1	0	NA	No	0	44917	0	0	0	0	0	1	NA	NA	NA	1	187642	0	175054	5.3293e-06	0	2.79876	0.114007	68.7069	1	0.617966	-0.657213	NA	0	0	1	0	0	0	NA	NA	NA	0	42062	0	44035	0	0	0	0	0	1	NA	NA	NA	0	32247	0	32544	0	0	0	0	0	1	NA	NA	NA
BRCA2	c.2408A>G	p.(Tyr803Cys)	Missense	Conflicting classifications of pathogenicity	1	0	NA	No	0	44917	0	0	0	0	0	1	NA	NA	NA	1	187642	0	175054	5.3293e-06	0	2.79876	0.114007	68.7069	1	0.617966	-0.657213	NA	0	0	1	0	0	0	NA	NA	NA	0	42062	0	44035	0	0	0	0	0	1	NA	NA	NA	0	32247	0	32544	0	0	0	0	0	1	NA	NA	NA
BRCA2	c.2423A>C	p.(Glu808Ala)	Missense	Conflicting classifications of pathogenicity	1	0	NA	No	0	44917	0	0	0	0	0	1	NA	NA	NA	1	187642	0	175054	5.3293e-06	0	2.79876	0.114007	68.7069	1	0.617966	-0.657213	NA	0	0	1	0	0	0	NA	NA	NA	0	42062	0	44035	0	0	0	0	0	1	NA	NA	NA	0	32247	0	32544	0	0	0	0	0	1	NA	NA	NA
BRCA2	c.2428A>G	p.(Thr810Ala)	Missense	Conflicting classifications of pathogenicity	1	0	NA	No	0	44917	0	0	0	0	0	1	NA	NA	NA	1	187642	0	175054	5.3293e-06	0	2.79876	0.114007	68.7069	1	0.617966	-0.657213	NA	0	0	1	0	0	0	NA	NA	NA	0	42062	0	44035	0	0	0	0	0	1	NA	NA	NA	0	32247	0	32544	0	0	0	0	0	1	NA	NA	NA
BRCA2	c.2434A>G	p.(Asn812Asp)	Missense	Conflicting classifications of pathogenicity	1	0	NA	No	0	44917	0	0	0	0	0	1	NA	NA	NA	1	187642	0	175054	5.3293e-06	0	2.79876	0.114007	68.7069	1	0.617966	-0.657213	NA	0	0	1	0	0	0	NA	NA	NA	0	42062	0	44035	0	0	0	0	0	1	NA	NA	NA	0	32247	0	32544	0	0	0	0	0	1	NA	NA	NA
BRCA2	c.2447A>G	p.(Glu816Gly)	Missense	Conflicting classifications of pathogenicity	1	0	NA	No	0	44917	0	0	0	0	0	1	NA	NA	NA	1	187642	0	175054	5.3293e-06	0	2.79876	0.114007	68.7069	1	0.617966	-0.657213	NA	0	0	1	0	0	0	NA	NA	NA	0	42062	0	44035	0	0	0	0	0	1	NA	NA	NA	0	32247	0	32544	0	0	0	0	0	1	NA	NA	NA
BRCA2	c.245A>T	p.(Lys82Ile)	Missense	Uncertain significance	1	0	NA	No	0	44917	0	0	0	0	0	1	NA	NA	NA	1	187642	0	175054	5.3293e-06	0	2.79876	0.114007	68.7069	1	0.617966	-0.657213	NA	0	0	1	0	0	0	NA	NA	NA	0	42062	0	44035	0	0	0	0	0	1	NA	NA	NA	0	32247	0	32544	0	0	0	0	0	1	NA	NA	NA
BRCA2	c.24G>T	p.(Arg8Ser)	Missense	Uncertain significance	1	0	NA	No	0	44917	0	0	0	0	0	1	NA	NA	NA	1	187642	0	175054	5.3293e-06	0	2.79876	0.114007	68.7069	1	0.617966	-0.657213	NA	0	0	1	0	0	0	NA	NA	NA	0	42062	0	44035	0	0	0	0	0	1	NA	NA	NA	0	32247	0	32544	0	0	0	0	0	1	NA	NA	NA
BRCA2	c.2518A>G	p.(Met840Val)	Missense	Conflicting classifications of pathogenicity	1	0	NA	No	0	44917	0	0	0	0	0	1	NA	NA	NA	1	187642	0	175054	5.3293e-06	0	2.79876	0.114007	68.7069	1	0.617966	-0.657213	NA	0	0	1	0	0	0	NA	NA	NA	0	42062	0	44035	0	0	0	0	0	1	NA	NA	NA	0	32247	0	32544	0	0	0	0	0	1	NA	NA	NA
BRCA2	c.2527G>C	p.(Ala843Pro)	Missense	Conflicting classifications of pathogenicity	1	0	NA	No	0	44917	0	0	0	0	0	1	NA	NA	NA	1	187642	0	175054	5.3293e-06	0	2.79876	0.114007	68.7069	1	0.617966	-0.657213	NA	0	0	1	0	0	0	NA	NA	NA	0	42062	0	44035	0	0	0	0	0	1	NA	NA	NA	0	32247	0	32544	0	0	0	0	0	1	NA	NA	NA
BRCA2	c.2554A>C	p.(Asn852His)	Missense	Conflicting classifications of pathogenicity	1	0	NA	No	0	44917	0	0	0	0	0	1	NA	NA	NA	1	187642	0	175054	5.3293e-06	0	2.79876	0.114007	68.7069	1	0.617966	-0.657213	NA	0	0	1	0	0	0	NA	NA	NA	0	42062	0	44035	0	0	0	0	0	1	NA	NA	NA	0	32247	0	32544	0	0	0	0	0	1	NA	NA	NA
BRCA2	c.2555A>G	p.(Asn852Ser)	Missense	Conflicting classifications of pathogenicity	1	0	NA	No	0	44917	0	0	0	0	0	1	NA	NA	NA	1	187642	0	175054	5.3293e-06	0	2.79876	0.114007	68.7069	1	0.617966	-0.657213	NA	0	0	1	0	0	0	NA	NA	NA	0	42062	0	44035	0	0	0	0	0	1	NA	NA	NA	0	32247	0	32544	0	0	0	0	0	1	NA	NA	NA
BRCA2	c.2561A>G	p.(Asn854Ser)	Missense	Conflicting classifications of pathogenicity	1	0	NA	No	0	44917	0	0	0	0	0	1	NA	NA	NA	1	187642	0	175054	5.3293e-06	0	2.79876	0.114007	68.7069	1	0.617966	-0.657213	NA	0	0	1	0	0	0	NA	NA	NA	0	42062	0	44035	0	0	0	0	0	1	NA	NA	NA	0	32247	0	32544	0	0	0	0	0	1	NA	NA	NA
BRCA2	c.2617A>G	p.(Ile873Val)	Missense	Conflicting classifications of pathogenicity	1	0	NA	No	0	44917	0	0	0	0	0	1	NA	NA	NA	1	187642	0	175054	5.3293e-06	0	2.79876	0.114007	68.7069	1	0.617966	-0.657213	NA	0	0	1	0	0	0	NA	NA	NA	0	42062	0	44035	0	0	0	0	0	1	NA	NA	NA	0	32247	0	32544	0	0	0	0	0	1	NA	NA	NA
BRCA2	c.2620A>G	p.(Thr874Ala)	Missense	Conflicting classifications of pathogenicity	1	0	NA	No	0	44917	0	0	0	0	0	1	NA	NA	NA	1	187642	0	175054	5.3293e-06	0	2.79876	0.114007	68.7069	1	0.617966	-0.657213	NA	0	0	1	0	0	0	NA	NA	NA	0	42062	0	44035	0	0	0	0	0	1	NA	NA	NA	0	32247	0	32544	0	0	0	0	0	1	NA	NA	NA
BRCA2	c.2651C>T	p.(Ser884Leu)	Missense	Conflicting classifications of pathogenicity	1	0	NA	No	0	44917	0	0	0	0	0	1	NA	NA	NA	1	187642	0	175054	5.3293e-06	0	2.79876	0.114007	68.7069	1	0.617966	-0.657213	NA	0	0	1	0	0	0	NA	NA	NA	0	42062	0	44035	0	0	0	0	0	1	NA	NA	NA	0	32247	0	32544	0	0	0	0	0	1	NA	NA	NA
BRCA2	c.2671G>C	p.(Val891Leu)	Missense	Conflicting classifications of pathogenicity	1	0	NA	No	0	44917	0	0	0	0	0	1	NA	NA	NA	1	187642	0	175054	5.3293e-06	0	2.79876	0.114007	68.7069	1	0.617966	-0.657213	NA	0	0	1	0	0	0	NA	NA	NA	0	42062	0	44035	0	0	0	0	0	1	NA	NA	NA	0	32247	0	32544	0	0	0	0	0	1	NA	NA	NA
BRCA2	c.2690A>G	p.(Glu897Gly)	Missense	Uncertain significance	1	0	NA	No	0	44917	0	0	0	0	0	1	NA	NA	NA	1	187642	0	175054	5.3293e-06	0	2.79876	0.114007	68.7069	1	0.617966	-0.657213	NA	0	0	1	0	0	0	NA	NA	NA	0	42062	0	44035	0	0	0	0	0	1	NA	NA	NA	0	32247	0	32544	0	0	0	0	0	1	NA	NA	NA
BRCA2	c.2698A>C	p.(Asn900His)	Missense	Conflicting classifications of pathogenicity	1	0	NA	No	0	44917	0	0	0	0	0	1	NA	NA	NA	1	187642	0	175054	5.3293e-06	0	2.79876	0.114007	68.7069	1	0.617966	-0.657213	NA	0	0	1	0	0	0	NA	NA	NA	0	42062	0	44035	0	0	0	0	0	1	NA	NA	NA	0	32247	0	32544	0	0	0	0	0	1	NA	NA	NA
BRCA2	c.2705C>A	p.(Ala902Asp)	Missense	Uncertain significance	1	0	NA	No	0	44917	0	0	0	0	0	1	NA	NA	NA	1	187642	0	175054	5.3293e-06	0	2.79876	0.114007	68.7069	1	0.617966	-0.657213	NA	0	0	1	0	0	0	NA	NA	NA	0	42062	0	44035	0	0	0	0	0	1	NA	NA	NA	0	32247	0	32544	0	0	0	0	0	1	NA	NA	NA
BRCA2	c.2724A>C	p.(Glu908Asp)	Missense	None	1	0	NA	No	0	44917	0	0	0	0	0	1	NA	NA	NA	1	187642	0	175054	5.3293e-06	0	2.79876	0.114007	68.7069	1	0.617966	-0.657213	NA	0	0	1	0	0	0	NA	NA	NA	0	42062	0	44035	0	0	0	0	0	1	NA	NA	NA	0	32247	0	32544	0	0	0	0	0	1	NA	NA	NA
BRCA2	c.2725C>A	p.(Leu909Ile)	Missense	Conflicting classifications of pathogenicity	1	0	NA	No	0	44917	0	0	0	0	0	1	NA	NA	NA	1	187642	0	175054	5.3293e-06	0	2.79876	0.114007	68.7069	1	0.617966	-0.657213	NA	0	0	1	0	0	0	NA	NA	NA	0	42062	0	44035	0	0	0	0	0	1	NA	NA	NA	0	32247	0	32544	0	0	0	0	0	1	NA	NA	NA
BRCA2	c.2744C>T	p.(Thr915Ile)	Missense	Conflicting classifications of pathogenicity	1	0	NA	No	0	44917	0	0	0	0	0	1	NA	NA	NA	1	187642	0	175054	5.3293e-06	0	2.79876	0.114007	68.7069	1	0.617966	-0.657213	NA	0	0	1	0	0	0	NA	NA	NA	0	42062	0	44035	0	0	0	0	0	1	NA	NA	NA	0	32247	0	32544	0	0	0	0	0	1	NA	NA	NA
BRCA2	c.2747G>A	p.(Cys916Tyr)	Missense	Conflicting classifications of pathogenicity	1	0	NA	No	0	44917	0	0	0	0	0	1	NA	NA	NA	1	187642	0	175054	5.3293e-06	0	2.79876	0.114007	68.7069	1	0.617966	-0.657213	NA	0	0	1	0	0	0	NA	NA	NA	0	42062	0	44035	0	0	0	0	0	1	NA	NA	NA	0	32247	0	32544	0	0	0	0	0	1	NA	NA	NA
BRCA2	c.2765T>C	p.(Phe922Ser)	Missense	None	1	0	NA	No	0	44917	0	0	0	0	0	1	NA	NA	NA	1	187642	0	175054	5.3293e-06	0	2.79876	0.114007	68.7069	1	0.617966	-0.657213	NA	0	0	1	0	0	0	NA	NA	NA	0	42062	0	44035	0	0	0	0	0	1	NA	NA	NA	0	32247	0	32544	0	0	0	0	0	1	NA	NA	NA
BRCA2	c.2771A>G	p.(Asn924Ser)	Missense	Uncertain significance	1	0	NA	No	0	44917	0	0	0	0	0	1	NA	NA	NA	1	187642	0	175054	5.3293e-06	0	2.79876	0.114007	68.7069	1	0.617966	-0.657213	NA	0	0	1	0	0	0	NA	NA	NA	0	42062	0	44035	0	0	0	0	0	1	NA	NA	NA	0	32247	0	32544	0	0	0	0	0	1	NA	NA	NA
BRCA2	c.2773T>C	p.(Ser925Pro)	Missense	Conflicting classifications of pathogenicity	1	0	NA	No	0	44917	0	0	0	0	0	1	NA	NA	NA	1	187642	0	175054	5.3293e-06	0	2.79876	0.114007	68.7069	1	0.617966	-0.657213	NA	0	0	1	0	0	0	NA	NA	NA	0	42062	0	44035	0	0	0	0	0	1	NA	NA	NA	0	32247	0	32544	0	0	0	0	0	1	NA	NA	NA
BRCA2	c.2783T>C	p.(Val928Ala)	Missense	Conflicting classifications of pathogenicity	1	0	NA	No	0	44917	0	0	0	0	0	1	NA	NA	NA	1	187642	0	175054	5.3293e-06	0	2.79876	0.114007	68.7069	1	0.617966	-0.657213	NA	0	0	1	0	0	0	NA	NA	NA	0	42062	0	44035	0	0	0	0	0	1	NA	NA	NA	0	32247	0	32544	0	0	0	0	0	1	NA	NA	NA
BRCA2	c.2813C>A	p.(Ala938Glu)	Missense	Conflicting classifications of pathogenicity	1	0	NA	No	0	44917	0	0	0	0	0	1	NA	NA	NA	1	187642	0	175054	5.3293e-06	0	2.79876	0.114007	68.7069	1	0.617966	-0.657213	NA	0	0	1	0	0	0	NA	NA	NA	0	42062	0	44035	0	0	0	0	0	1	NA	NA	NA	0	32247	0	32544	0	0	0	0	0	1	NA	NA	NA
BRCA2	c.2828T>C	p.(Ile943Thr)	Missense	Conflicting classifications of pathogenicity	1	0	NA	No	0	44917	0	0	0	0	0	1	NA	NA	NA	1	187642	0	175054	5.3293e-06	0	2.79876	0.114007	68.7069	1	0.617966	-0.657213	NA	0	0	1	0	0	0	NA	NA	NA	0	42062	0	44035	0	0	0	0	0	1	NA	NA	NA	0	32247	0	32544	0	0	0	0	0	1	NA	NA	NA
BRCA2	c.2878A>C	p.(Lys960Gln)	Missense	Conflicting classifications of pathogenicity	1	0	NA	No	0	44917	0	0	0	0	0	1	NA	NA	NA	1	187642	0	175054	5.3293e-06	0	2.79876	0.114007	68.7069	1	0.617966	-0.657213	NA	0	0	1	0	0	0	NA	NA	NA	0	42062	0	44035	0	0	0	0	0	1	NA	NA	NA	0	32247	0	32544	0	0	0	0	0	1	NA	NA	NA
BRCA2	c.2893A>G	p.(Met965Val)	Missense	Conflicting classifications of pathogenicity	1	0	NA	No	0	44917	0	0	0	0	0	1	NA	NA	NA	1	187642	0	175054	5.3293e-06	0	2.79876	0.114007	68.7069	1	0.617966	-0.657213	NA	0	0	1	0	0	0	NA	NA	NA	0	42062	0	44035	0	0	0	0	0	1	NA	NA	NA	0	32247	0	32544	0	0	0	0	0	1	NA	NA	NA
BRCA2	c.2905C>A	p.(Gln969Lys)	Missense	Conflicting classifications of pathogenicity	1	0	NA	No	0	44917	0	0	0	0	0	1	NA	NA	NA	1	187642	0	175054	5.3293e-06	0	2.79876	0.114007	68.7069	1	0.617966	-0.657213	NA	0	0	1	0	0	0	NA	NA	NA	0	42062	0	44035	0	0	0	0	0	1	NA	NA	NA	0	32247	0	32544	0	0	0	0	0	1	NA	NA	NA
BRCA2	c.2920G>A	p.(Asp974Asn)	Missense	Conflicting classifications of pathogenicity	1	0	NA	No	0	44917	0	0	0	0	0	1	NA	NA	NA	1	187642	0	175054	5.3293e-06	0	2.79876	0.114007	68.7069	1	0.617966	-0.657213	NA	0	0	1	0	0	0	NA	NA	NA	0	42062	0	44035	0	0	0	0	0	1	NA	NA	NA	0	32247	0	32544	0	0	0	0	0	1	NA	NA	NA
BRCA2	c.2924T>G	p.(Ile975Ser)	Missense	Conflicting classifications of pathogenicity	1	0	NA	No	0	44917	0	0	0	0	0	1	NA	NA	NA	1	187642	0	175054	5.3293e-06	0	2.79876	0.114007	68.7069	1	0.617966	-0.657213	NA	0	0	1	0	0	0	NA	NA	NA	0	42062	0	44035	0	0	0	0	0	1	NA	NA	NA	0	32247	0	32544	0	0	0	0	0	1	NA	NA	NA
BRCA2	c.2936T>C	p.(Ile979Thr)	Missense	Conflicting classifications of pathogenicity	1	0	NA	No	0	44917	0	0	0	0	0	1	NA	NA	NA	1	187642	0	175054	5.3293e-06	0	2.79876	0.114007	68.7069	1	0.617966	-0.657213	NA	0	0	1	0	0	0	NA	NA	NA	0	42062	0	44035	0	0	0	0	0	1	NA	NA	NA	0	32247	0	32544	0	0	0	0	0	1	NA	NA	NA
BRCA2	c.2942A>G	p.(Lys981Arg)	Missense	Conflicting classifications of pathogenicity	1	0	NA	No	0	44917	0	0	0	0	0	1	NA	NA	NA	1	187642	0	175054	5.3293e-06	0	2.79876	0.114007	68.7069	1	0.617966	-0.657213	NA	0	0	1	0	0	0	NA	NA	NA	0	42062	0	44035	0	0	0	0	0	1	NA	NA	NA	0	32247	0	32544	0	0	0	0	0	1	NA	NA	NA
BRCA2	c.3008A>G	p.(His1003Arg)	Missense	Conflicting classifications of pathogenicity	1	0	NA	No	0	44917	0	0	0	0	0	1	NA	NA	NA	1	187642	0	175054	5.3293e-06	0	2.79876	0.114007	68.7069	1	0.617966	-0.657213	NA	0	0	1	0	0	0	NA	NA	NA	0	42062	0	44035	0	0	0	0	0	1	NA	NA	NA	0	32247	0	32544	0	0	0	0	0	1	NA	NA	NA
BRCA2	c.3014T>G	p.(Phe1005Cys)	Missense	Uncertain significance	1	0	NA	No	0	44917	0	0	0	0	0	1	NA	NA	NA	1	187642	0	175054	5.3293e-06	0	2.79876	0.114007	68.7069	1	0.617966	-0.657213	NA	0	0	1	0	0	0	NA	NA	NA	0	42062	0	44035	0	0	0	0	0	1	NA	NA	NA	0	32247	0	32544	0	0	0	0	0	1	NA	NA	NA
BRCA2	c.305A>C	p.(Lys102Thr)	Missense	Uncertain significance	1	0	NA	No	0	44917	0	0	0	0	0	1	NA	NA	NA	1	187642	0	175054	5.3293e-06	0	2.79876	0.114007	68.7069	1	0.617966	-0.657213	NA	0	0	1	0	0	0	NA	NA	NA	0	42062	0	44035	0	0	0	0	0	1	NA	NA	NA	0	32247	0	32544	0	0	0	0	0	1	NA	NA	NA
BRCA2	c.3061G>C	p.(Glu1021Gln)	Missense	Conflicting classifications of pathogenicity	1	0	NA	No	0	44917	0	0	0	0	0	1	NA	NA	NA	1	187642	0	175054	5.3293e-06	0	2.79876	0.114007	68.7069	1	0.617966	-0.657213	NA	0	0	1	0	0	0	NA	NA	NA	0	42062	0	44035	0	0	0	0	0	1	NA	NA	NA	0	32247	0	32544	0	0	0	0	0	1	NA	NA	NA
BRCA2	c.3071T>A	p.(Ile1024Asn)	Missense	Conflicting classifications of pathogenicity	1	0	NA	No	0	44917	0	0	0	0	0	1	NA	NA	NA	1	187642	0	175054	5.3293e-06	0	2.79876	0.114007	68.7069	1	0.617966	-0.657213	NA	0	0	1	0	0	0	NA	NA	NA	0	42062	0	44035	0	0	0	0	0	1	NA	NA	NA	0	32247	0	32544	0	0	0	0	0	1	NA	NA	NA
BRCA2	c.3079A>G	p.(Ser1027Gly)	Missense	Conflicting classifications of pathogenicity	1	0	NA	No	0	44917	0	0	0	0	0	1	NA	NA	NA	1	187642	0	175054	5.3293e-06	0	2.79876	0.114007	68.7069	1	0.617966	-0.657213	NA	0	0	1	0	0	0	NA	NA	NA	0	42062	0	44035	0	0	0	0	0	1	NA	NA	NA	0	32247	0	32544	0	0	0	0	0	1	NA	NA	NA
BRCA2	c.3100A>G	p.(Ile1034Val)	Missense	Conflicting classifications of pathogenicity	1	0	NA	No	0	44917	0	0	0	0	0	1	NA	NA	NA	1	187642	0	175054	5.3293e-06	0	2.79876	0.114007	68.7069	1	0.617966	-0.657213	NA	0	0	1	0	0	0	NA	NA	NA	0	42062	0	44035	0	0	0	0	0	1	NA	NA	NA	0	32247	0	32544	0	0	0	0	0	1	NA	NA	NA
BRCA2	c.3106G>C	p.(Glu1036Gln)	Missense	Conflicting classifications of pathogenicity	1	0	NA	No	0	44917	0	0	0	0	0	1	NA	NA	NA	1	187642	0	175054	5.3293e-06	0	2.79876	0.114007	68.7069	1	0.617966	-0.657213	NA	0	0	1	0	0	0	NA	NA	NA	0	42062	0	44035	0	0	0	0	0	1	NA	NA	NA	0	32247	0	32544	0	0	0	0	0	1	NA	NA	NA
BRCA2	c.3153G>C	p.(Leu1051Phe)	Missense	Conflicting classifications of pathogenicity	1	0	NA	No	0	44917	0	0	0	0	0	1	NA	NA	NA	1	187642	0	175054	5.3293e-06	0	2.79876	0.114007	68.7069	1	0.617966	-0.657213	NA	0	0	1	0	0	0	NA	NA	NA	0	42062	0	44035	0	0	0	0	0	1	NA	NA	NA	0	32247	0	32544	0	0	0	0	0	1	NA	NA	NA
BRCA2	c.3172A>C	p.(Lys1058Gln)	Missense	Conflicting classifications of pathogenicity	1	0	NA	No	0	44917	0	0	0	0	0	1	NA	NA	NA	1	187642	0	175054	5.3293e-06	0	2.79876	0.114007	68.7069	1	0.617966	-0.657213	NA	0	0	1	0	0	0	NA	NA	NA	0	42062	0	44035	0	0	0	0	0	1	NA	NA	NA	0	32247	0	32544	0	0	0	0	0	1	NA	NA	NA
BRCA2	c.3173A>G	p.(Lys1058Arg)	Missense	Conflicting classifications of pathogenicity	1	0	NA	No	0	44917	0	0	0	0	0	1	NA	NA	NA	1	187642	0	175054	5.3293e-06	0	2.79876	0.114007	68.7069	1	0.617966	-0.657213	NA	0	0	1	0	0	0	NA	NA	NA	0	42062	0	44035	0	0	0	0	0	1	NA	NA	NA	0	32247	0	32544	0	0	0	0	0	1	NA	NA	NA
BRCA2	c.3224G>T	p.(Ser1075Ile)	Missense	Conflicting classifications of pathogenicity	1	0	NA	No	0	44917	0	0	0	0	0	1	NA	NA	NA	1	187642	0	175054	5.3293e-06	0	2.79876	0.114007	68.7069	1	0.617966	-0.657213	NA	0	0	1	0	0	0	NA	NA	NA	0	42062	0	44035	0	0	0	0	0	1	NA	NA	NA	0	32247	0	32544	0	0	0	0	0	1	NA	NA	NA
BRCA2	c.323A>G	p.(Asn108Ser)	Missense	Conflicting classifications of pathogenicity	1	0	NA	No	0	44917	0	0	0	0	0	1	NA	NA	NA	1	187642	0	175054	5.3293e-06	0	2.79876	0.114007	68.7069	1	0.617966	-0.657213	NA	0	0	1	0	0	0	NA	NA	NA	0	42062	0	44035	0	0	0	0	0	1	NA	NA	NA	0	32247	0	32544	0	0	0	0	0	1	NA	NA	NA
BRCA2	c.3259A>T	p.(Thr1087Ser)	Missense	Conflicting classifications of pathogenicity	1	0	NA	No	0	44917	0	0	0	0	0	1	NA	NA	NA	1	187642	0	175054	5.3293e-06	0	2.79876	0.114007	68.7069	1	0.617966	-0.657213	NA	0	0	1	0	0	0	NA	NA	NA	0	42062	0	44035	0	0	0	0	0	1	NA	NA	NA	0	32247	0	32544	0	0	0	0	0	1	NA	NA	NA
BRCA2	c.3269T>C	p.(Met1090Thr)	Missense	Uncertain significance	1	0	NA	No	0	44917	0	0	0	0	0	1	NA	NA	NA	1	187642	0	175054	5.3293e-06	0	2.79876	0.114007	68.7069	1	0.617966	-0.657213	NA	0	0	1	0	0	0	NA	NA	NA	0	42062	0	44035	0	0	0	0	0	1	NA	NA	NA	0	32247	0	32544	0	0	0	0	0	1	NA	NA	NA
BRCA2	c.3286G>C	p.(Asp1096His)	Missense	Conflicting classifications of pathogenicity	1	0	NA	No	0	44917	0	0	0	0	0	1	NA	NA	NA	1	187642	0	175054	5.3293e-06	0	2.79876	0.114007	68.7069	1	0.617966	-0.657213	NA	0	0	1	0	0	0	NA	NA	NA	0	42062	0	44035	0	0	0	0	0	1	NA	NA	NA	0	32247	0	32544	0	0	0	0	0	1	NA	NA	NA
BRCA2	c.332A>G	p.(Asn111Ser)	Missense	Conflicting classifications of pathogenicity	1	0	NA	No	0	44917	0	0	0	0	0	1	NA	NA	NA	1	187642	0	175054	5.3293e-06	0	2.79876	0.114007	68.7069	1	0.617966	-0.657213	NA	0	0	1	0	0	0	NA	NA	NA	0	42062	0	44035	0	0	0	0	0	1	NA	NA	NA	0	32247	0	32544	0	0	0	0	0	1	NA	NA	NA
BRCA2	c.3346A>C	p.(Thr1116Pro)	Missense	Conflicting classifications of pathogenicity	1	0	NA	No	0	44917	0	0	0	0	0	1	NA	NA	NA	1	187642	0	175054	5.3293e-06	0	2.79876	0.114007	68.7069	1	0.617966	-0.657213	NA	0	0	1	0	0	0	NA	NA	NA	0	42062	0	44035	0	0	0	0	0	1	NA	NA	NA	0	32247	0	32544	0	0	0	0	0	1	NA	NA	NA
BRCA2	c.3350T>C	p.(Ile1117Thr)	Missense	Conflicting classifications of pathogenicity	1	0	NA	No	0	44917	0	0	0	0	0	1	NA	NA	NA	1	187642	0	175054	5.3293e-06	0	2.79876	0.114007	68.7069	1	0.617966	-0.657213	NA	0	0	1	0	0	0	NA	NA	NA	0	42062	0	44035	0	0	0	0	0	1	NA	NA	NA	0	32247	0	32544	0	0	0	0	0	1	NA	NA	NA
BRCA2	c.3397C>T	p.(Pro1133Ser)	Missense	Conflicting classifications of pathogenicity	1	0	NA	No	0	44917	0	0	0	0	0	1	NA	NA	NA	1	187642	0	175054	5.3293e-06	0	2.79876	0.114007	68.7069	1	0.617966	-0.657213	NA	0	0	1	0	0	0	NA	NA	NA	0	42062	0	44035	0	0	0	0	0	1	NA	NA	NA	0	32247	0	32544	0	0	0	0	0	1	NA	NA	NA
BRCA2	c.33T>G	p.(Phe11Leu)	Missense	Uncertain significance	1	0	NA	No	0	44917	0	0	0	0	0	1	NA	NA	NA	1	187642	0	175054	5.3293e-06	0	2.79876	0.114007	68.7069	1	0.617966	-0.657213	NA	0	0	1	0	0	0	NA	NA	NA	0	42062	0	44035	0	0	0	0	0	1	NA	NA	NA	0	32247	0	32544	0	0	0	0	0	1	NA	NA	NA
BRCA2	c.3449C>G	p.(Thr1150Ser)	Missense	Conflicting classifications of pathogenicity	1	0	NA	No	0	44917	0	0	0	0	0	1	NA	NA	NA	1	187642	0	175054	5.3293e-06	0	2.79876	0.114007	68.7069	1	0.617966	-0.657213	NA	0	0	1	0	0	0	NA	NA	NA	0	42062	0	44035	0	0	0	0	0	1	NA	NA	NA	0	32247	0	32544	0	0	0	0	0	1	NA	NA	NA
BRCA2	c.3463A>G	p.(Thr1155Ala)	Missense	Conflicting classifications of pathogenicity	1	0	NA	No	0	44917	0	0	0	0	0	1	NA	NA	NA	1	187642	0	175054	5.3293e-06	0	2.79876	0.114007	68.7069	1	0.617966	-0.657213	NA	0	0	1	0	0	0	NA	NA	NA	0	42062	0	44035	0	0	0	0	0	1	NA	NA	NA	0	32247	0	32544	0	0	0	0	0	1	NA	NA	NA
BRCA2	c.3502A>G	p.(Met1168Val)	Missense	Conflicting classifications of pathogenicity	1	0	NA	No	0	44917	0	0	0	0	0	1	NA	NA	NA	1	187642	0	175054	5.3293e-06	0	2.79876	0.114007	68.7069	1	0.617966	-0.657213	NA	0	0	1	0	0	0	NA	NA	NA	0	42062	0	44035	0	0	0	0	0	1	NA	NA	NA	0	32247	0	32544	0	0	0	0	0	1	NA	NA	NA
BRCA2	c.3511C>T	p.(Pro1171Ser)	Missense	Conflicting classifications of pathogenicity	1	0	NA	No	0	44917	0	0	0	0	0	1	NA	NA	NA	1	187642	0	175054	5.3293e-06	0	2.79876	0.114007	68.7069	1	0.617966	-0.657213	NA	0	0	1	0	0	0	NA	NA	NA	0	42062	0	44035	0	0	0	0	0	1	NA	NA	NA	0	32247	0	32544	0	0	0	0	0	1	NA	NA	NA
BRCA2	c.3551G>A	p.(Gly1184Asp)	Missense	Conflicting classifications of pathogenicity	1	0	NA	No	0	44917	0	0	0	0	0	1	NA	NA	NA	1	187642	0	175054	5.3293e-06	0	2.79876	0.114007	68.7069	1	0.617966	-0.657213	NA	0	0	1	0	0	0	NA	NA	NA	0	42062	0	44035	0	0	0	0	0	1	NA	NA	NA	0	32247	0	32544	0	0	0	0	0	1	NA	NA	NA
BRCA2	c.3577G>T	p.(Ala1193Ser)	Missense	Likely benign	1	0	NA	No	0	44917	0	0	0	0	0	1	NA	NA	NA	1	187642	0	175054	5.3293e-06	0	2.79876	0.114007	68.7069	1	0.617966	-0.657213	NA	0	0	1	0	0	0	NA	NA	NA	0	42062	0	44035	0	0	0	0	0	1	NA	NA	NA	0	32247	0	32544	0	0	0	0	0	1	NA	NA	NA
BRCA2	c.3604A>G	p.(Lys1202Glu)	Missense	Conflicting classifications of pathogenicity	1	0	NA	No	0	44917	0	0	0	0	0	1	NA	NA	NA	1	187642	0	175054	5.3293e-06	0	2.79876	0.114007	68.7069	1	0.617966	-0.657213	NA	0	0	1	0	0	0	NA	NA	NA	0	42062	0	44035	0	0	0	0	0	1	NA	NA	NA	0	32247	0	32544	0	0	0	0	0	1	NA	NA	NA
BRCA2	c.3622T>A	p.(Leu1208Ile)	Missense	Conflicting classifications of pathogenicity	1	0	NA	No	0	44917	0	0	0	0	0	1	NA	NA	NA	1	187642	0	175054	5.3293e-06	0	2.79876	0.114007	68.7069	1	0.617966	-0.657213	NA	0	0	1	0	0	0	NA	NA	NA	0	42062	0	44035	0	0	0	0	0	1	NA	NA	NA	0	32247	0	32544	0	0	0	0	0	1	NA	NA	NA
BRCA2	c.3635A>T	p.(Asn1212Ile)	Missense	Conflicting classifications of pathogenicity	1	0	NA	No	0	44917	0	0	0	0	0	1	NA	NA	NA	1	187642	0	175054	5.3293e-06	0	2.79876	0.114007	68.7069	1	0.617966	-0.657213	NA	0	0	1	0	0	0	NA	NA	NA	0	42062	0	44035	0	0	0	0	0	1	NA	NA	NA	0	32247	0	32544	0	0	0	0	0	1	NA	NA	NA
BRCA2	c.3653G>C	p.(Gly1218Ala)	Missense	Conflicting classifications of pathogenicity	1	0	NA	No	0	44917	0	0	0	0	0	1	NA	NA	NA	1	187642	0	175054	5.3293e-06	0	2.79876	0.114007	68.7069	1	0.617966	-0.657213	NA	0	0	1	0	0	0	NA	NA	NA	0	42062	0	44035	0	0	0	0	0	1	NA	NA	NA	0	32247	0	32544	0	0	0	0	0	1	NA	NA	NA
BRCA2	c.3680T>C	p.(Leu1227Pro)	Missense	Conflicting classifications of pathogenicity	1	0	NA	No	0	44917	0	0	0	0	0	1	NA	NA	NA	1	187642	0	175054	5.3293e-06	0	2.79876	0.114007	68.7069	1	0.617966	-0.657213	NA	0	0	1	0	0	0	NA	NA	NA	0	42062	0	44035	0	0	0	0	0	1	NA	NA	NA	0	32247	0	32544	0	0	0	0	0	1	NA	NA	NA
BRCA2	c.3723T>G	p.(Phe1241Leu)	Missense	Conflicting classifications of pathogenicity	1	0	NA	No	0	44917	0	0	0	0	0	1	NA	NA	NA	1	187642	0	175054	5.3293e-06	0	2.79876	0.114007	68.7069	1	0.617966	-0.657213	NA	0	0	1	0	0	0	NA	NA	NA	0	42062	0	44035	0	0	0	0	0	1	NA	NA	NA	0	32247	0	32544	0	0	0	0	0	1	NA	NA	NA
BRCA2	c.3737A>C	p.(Asn1246Thr)	Missense	Conflicting classifications of pathogenicity	1	0	NA	No	0	44917	0	0	0	0	0	1	NA	NA	NA	1	187642	0	175054	5.3293e-06	0	2.79876	0.114007	68.7069	1	0.617966	-0.657213	NA	0	0	1	0	0	0	NA	NA	NA	0	42062	0	44035	0	0	0	0	0	1	NA	NA	NA	0	32247	0	32544	0	0	0	0	0	1	NA	NA	NA
BRCA2	c.3742A>C	p.(Ser1248Arg)	Missense	Conflicting classifications of pathogenicity	1	0	NA	No	0	44917	0	0	0	0	0	1	NA	NA	NA	1	187642	0	175054	5.3293e-06	0	2.79876	0.114007	68.7069	1	0.617966	-0.657213	NA	0	0	1	0	0	0	NA	NA	NA	0	42062	0	44035	0	0	0	0	0	1	NA	NA	NA	0	32247	0	32544	0	0	0	0	0	1	NA	NA	NA
BRCA2	c.374A>C	p.(Asp125Ala)	Missense	Uncertain significance	1	0	NA	No	0	44917	0	0	0	0	0	1	NA	NA	NA	1	187642	0	175054	5.3293e-06	0	2.79876	0.114007	68.7069	1	0.617966	-0.657213	NA	0	0	1	0	0	0	NA	NA	NA	0	42062	0	44035	0	0	0	0	0	1	NA	NA	NA	0	32247	0	32544	0	0	0	0	0	1	NA	NA	NA
BRCA2	c.3769C>T	p.(Pro1257Ser)	Missense	Conflicting classifications of pathogenicity	1	0	NA	No	0	44917	0	0	0	0	0	1	NA	NA	NA	1	187642	0	175054	5.3293e-06	0	2.79876	0.114007	68.7069	1	0.617966	-0.657213	NA	0	0	1	0	0	0	NA	NA	NA	0	42062	0	44035	0	0	0	0	0	1	NA	NA	NA	0	32247	0	32544	0	0	0	0	0	1	NA	NA	NA
BRCA2	c.37G>A	p.(Glu13Lys)	Missense	Conflicting classifications of pathogenicity	1	0	NA	No	0	44917	0	0	0	0	0	1	NA	NA	NA	1	187642	0	175054	5.3293e-06	0	2.79876	0.114007	68.7069	1	0.617966	-0.657213	NA	0	0	1	0	0	0	NA	NA	NA	0	42062	0	44035	0	0	0	0	0	1	NA	NA	NA	0	32247	0	32544	0	0	0	0	0	1	NA	NA	NA
BRCA2	c.3811T>G	p.(Ser1271Ala)	Missense	Uncertain significance	1	0	NA	No	0	44917	0	0	0	0	0	1	NA	NA	NA	1	187642	0	175054	5.3293e-06	0	2.79876	0.114007	68.7069	1	0.617966	-0.657213	NA	0	0	1	0	0	0	NA	NA	NA	0	42062	0	44035	0	0	0	0	0	1	NA	NA	NA	0	32247	0	32544	0	0	0	0	0	1	NA	NA	NA
BRCA2	c.3836A>G	p.(Asn1279Ser)	Missense	Conflicting classifications of pathogenicity	1	0	NA	No	0	44917	0	0	0	0	0	1	NA	NA	NA	1	187642	0	175054	5.3293e-06	0	2.79876	0.114007	68.7069	1	0.617966	-0.657213	NA	0	0	1	0	0	0	NA	NA	NA	0	42062	0	44035	0	0	0	0	0	1	NA	NA	NA	0	32247	0	32544	0	0	0	0	0	1	NA	NA	NA
BRCA2	c.3847G>A	p.(Val1283Ile)	Missense	Conflicting classifications of pathogenicity	1	0	NA	No	0	44917	0	0	0	0	0	1	NA	NA	NA	1	187642	0	175054	5.3293e-06	0	2.79876	0.114007	68.7069	1	0.617966	-0.657213	NA	0	0	1	0	0	0	NA	NA	NA	0	42062	0	44035	0	0	0	0	0	1	NA	NA	NA	0	32247	0	32544	0	0	0	0	0	1	NA	NA	NA
BRCA2	c.3852T>G	p.(Ser1284Arg)	Missense	Conflicting classifications of pathogenicity	1	0	NA	No	0	44917	0	0	0	0	0	1	NA	NA	NA	1	187642	0	175054	5.3293e-06	0	2.79876	0.114007	68.7069	1	0.617966	-0.657213	NA	0	0	1	0	0	0	NA	NA	NA	0	42062	0	44035	0	0	0	0	0	1	NA	NA	NA	0	32247	0	32544	0	0	0	0	0	1	NA	NA	NA
BRCA2	c.3913T>C	p.(Phe1305Leu)	Missense	None	1	0	NA	No	0	44917	0	0	0	0	0	1	NA	NA	NA	1	187642	0	175054	5.3293e-06	0	2.79876	0.114007	68.7069	1	0.617966	-0.657213	NA	0	0	1	0	0	0	NA	NA	NA	0	42062	0	44035	0	0	0	0	0	1	NA	NA	NA	0	32247	0	32544	0	0	0	0	0	1	NA	NA	NA
BRCA2	c.3920A>G	p.(Glu1307Gly)	Missense	Conflicting classifications of pathogenicity	1	0	NA	No	0	44917	0	0	0	0	0	1	NA	NA	NA	1	187642	0	175054	5.3293e-06	0	2.79876	0.114007	68.7069	1	0.617966	-0.657213	NA	0	0	1	0	0	0	NA	NA	NA	0	42062	0	44035	0	0	0	0	0	1	NA	NA	NA	0	32247	0	32544	0	0	0	0	0	1	NA	NA	NA
BRCA2	c.3926T>C	p.(Ile1309Thr)	Missense	Conflicting classifications of pathogenicity	1	0	NA	No	0	44917	0	0	0	0	0	1	NA	NA	NA	1	187642	0	175054	5.3293e-06	0	2.79876	0.114007	68.7069	1	0.617966	-0.657213	NA	0	0	1	0	0	0	NA	NA	NA	0	42062	0	44035	0	0	0	0	0	1	NA	NA	NA	0	32247	0	32544	0	0	0	0	0	1	NA	NA	NA
BRCA2	c.3958G>A	p.(Glu1320Lys)	Missense	Conflicting classifications of pathogenicity	1	0	NA	No	0	44917	0	0	0	0	0	1	NA	NA	NA	1	187642	0	175054	5.3293e-06	0	2.79876	0.114007	68.7069	1	0.617966	-0.657213	NA	0	0	1	0	0	0	NA	NA	NA	0	42062	0	44035	0	0	0	0	0	1	NA	NA	NA	0	32247	0	32544	0	0	0	0	0	1	NA	NA	NA
BRCA2	c.3970T>C	p.(Tyr1324His)	Missense	Conflicting classifications of pathogenicity	1	0	NA	No	0	44917	0	0	0	0	0	1	NA	NA	NA	1	187642	0	175054	5.3293e-06	0	2.79876	0.114007	68.7069	1	0.617966	-0.657213	NA	0	0	1	0	0	0	NA	NA	NA	0	42062	0	44035	0	0	0	0	0	1	NA	NA	NA	0	32247	0	32544	0	0	0	0	0	1	NA	NA	NA
BRCA2	c.3994C>G	p.(His1332Asp)	Missense	Conflicting classifications of pathogenicity	1	0	NA	No	0	44917	0	0	0	0	0	1	NA	NA	NA	1	187642	0	175054	5.3293e-06	0	2.79876	0.114007	68.7069	1	0.617966	-0.657213	NA	0	0	1	0	0	0	NA	NA	NA	0	42062	0	44035	0	0	0	0	0	1	NA	NA	NA	0	32247	0	32544	0	0	0	0	0	1	NA	NA	NA
BRCA2	c.4079A>G	p.(Asp1360Gly)	Missense	Conflicting classifications of pathogenicity	1	0	NA	No	0	44917	0	0	0	0	0	1	NA	NA	NA	1	187642	0	175054	5.3293e-06	0	2.79876	0.114007	68.7069	1	0.617966	-0.657213	NA	0	0	1	0	0	0	NA	NA	NA	0	42062	0	44035	0	0	0	0	0	1	NA	NA	NA	0	32247	0	32544	0	0	0	0	0	1	NA	NA	NA
BRCA2	c.4087A>C	p.(Asn1363His)	Missense	Likely benign	1	0	NA	No	0	44917	0	0	0	0	0	1	NA	NA	NA	1	187642	0	175054	5.3293e-06	0	2.79876	0.114007	68.7069	1	0.617966	-0.657213	NA	0	0	1	0	0	0	NA	NA	NA	0	42062	0	44035	0	0	0	0	0	1	NA	NA	NA	0	32247	0	32544	0	0	0	0	0	1	NA	NA	NA
BRCA2	c.4094G>C	p.(Cys1365Ser)	Missense	Conflicting classifications of pathogenicity	1	0	NA	No	0	44917	0	0	0	0	0	1	NA	NA	NA	1	187642	0	175054	5.3293e-06	0	2.79876	0.114007	68.7069	1	0.617966	-0.657213	NA	0	0	1	0	0	0	NA	NA	NA	0	42062	0	44035	0	0	0	0	0	1	NA	NA	NA	0	32247	0	32544	0	0	0	0	0	1	NA	NA	NA
BRCA2	c.4113G>C	p.(Gln1371His)	Missense	Conflicting classifications of pathogenicity	1	0	NA	No	0	44917	0	0	0	0	0	1	NA	NA	NA	1	187642	0	175054	5.3293e-06	0	2.79876	0.114007	68.7069	1	0.617966	-0.657213	NA	0	0	1	0	0	0	NA	NA	NA	0	42062	0	44035	0	0	0	0	0	1	NA	NA	NA	0	32247	0	32544	0	0	0	0	0	1	NA	NA	NA
BRCA2	c.4133C>T	p.(Thr1378Ile)	Missense	Conflicting classifications of pathogenicity	1	0	NA	No	0	44917	0	0	0	0	0	1	NA	NA	NA	1	187642	0	175054	5.3293e-06	0	2.79876	0.114007	68.7069	1	0.617966	-0.657213	NA	0	0	1	0	0	0	NA	NA	NA	0	42062	0	44035	0	0	0	0	0	1	NA	NA	NA	0	32247	0	32544	0	0	0	0	0	1	NA	NA	NA
BRCA2	c.4135C>A	p.(Gln1379Lys)	Missense	Conflicting classifications of pathogenicity	1	0	NA	No	0	44917	0	0	0	0	0	1	NA	NA	NA	1	187642	0	175054	5.3293e-06	0	2.79876	0.114007	68.7069	1	0.617966	-0.657213	NA	0	0	1	0	0	0	NA	NA	NA	0	42062	0	44035	0	0	0	0	0	1	NA	NA	NA	0	32247	0	32544	0	0	0	0	0	1	NA	NA	NA
BRCA2	c.4150T>G	p.(Leu1384Val)	Missense	Likely benign	1	0	NA	No	0	44917	0	0	0	0	0	1	NA	NA	NA	1	187642	0	175054	5.3293e-06	0	2.79876	0.114007	68.7069	1	0.617966	-0.657213	NA	0	0	1	0	0	0	NA	NA	NA	0	42062	0	44035	0	0	0	0	0	1	NA	NA	NA	0	32247	0	32544	0	0	0	0	0	1	NA	NA	NA
BRCA2	c.4157A>T	p.(Asp1386Val)	Missense	Conflicting classifications of pathogenicity	1	0	NA	No	0	44917	0	0	0	0	0	1	NA	NA	NA	1	187642	0	175054	5.3293e-06	0	2.79876	0.114007	68.7069	1	0.617966	-0.657213	NA	0	0	1	0	0	0	NA	NA	NA	0	42062	0	44035	0	0	0	0	0	1	NA	NA	NA	0	32247	0	32544	0	0	0	0	0	1	NA	NA	NA
BRCA2	c.4189G>C	p.(Glu1397Gln)	Missense	Uncertain significance	1	0	NA	No	0	44917	0	0	0	0	0	1	NA	NA	NA	1	187642	0	175054	5.3293e-06	0	2.79876	0.114007	68.7069	1	0.617966	-0.657213	NA	0	0	1	0	0	0	NA	NA	NA	0	42062	0	44035	0	0	0	0	0	1	NA	NA	NA	0	32247	0	32544	0	0	0	0	0	1	NA	NA	NA
BRCA2	c.4204A>C	p.(Asn1402His)	Missense	Conflicting classifications of pathogenicity	1	0	NA	No	0	44917	0	0	0	0	0	1	NA	NA	NA	1	187642	0	175054	5.3293e-06	0	2.79876	0.114007	68.7069	1	0.617966	-0.657213	NA	0	0	1	0	0	0	NA	NA	NA	0	42062	0	44035	0	0	0	0	0	1	NA	NA	NA	0	32247	0	32544	0	0	0	0	0	1	NA	NA	NA
BRCA2	c.4232C>G	p.(Ala1411Gly)	Missense	Conflicting classifications of pathogenicity	1	0	NA	No	0	44917	0	0	0	0	0	1	NA	NA	NA	1	187642	0	175054	5.3293e-06	0	2.79876	0.114007	68.7069	1	0.617966	-0.657213	NA	0	0	1	0	0	0	NA	NA	NA	0	42062	0	44035	0	0	0	0	0	1	NA	NA	NA	0	32247	0	32544	0	0	0	0	0	1	NA	NA	NA
BRCA2	c.4247A>T	p.(Gln1416Leu)	Missense	Conflicting classifications of pathogenicity	1	0	NA	No	0	44917	0	0	0	0	0	1	NA	NA	NA	1	187642	0	175054	5.3293e-06	0	2.79876	0.114007	68.7069	1	0.617966	-0.657213	NA	0	0	1	0	0	0	NA	NA	NA	0	42062	0	44035	0	0	0	0	0	1	NA	NA	NA	0	32247	0	32544	0	0	0	0	0	1	NA	NA	NA
BRCA2	c.4252A>G	p.(Ile1418Val)	Missense	Conflicting classifications of pathogenicity	1	0	NA	No	0	44917	0	0	0	0	0	1	NA	NA	NA	1	187642	0	175054	5.3293e-06	0	2.79876	0.114007	68.7069	1	0.617966	-0.657213	NA	0	0	1	0	0	0	NA	NA	NA	0	42062	0	44035	0	0	0	0	0	1	NA	NA	NA	0	32247	0	32544	0	0	0	0	0	1	NA	NA	NA
BRCA2	c.4266G>C	p.(Glu1422Asp)	Missense	Conflicting classifications of pathogenicity	1	0	NA	No	0	44917	0	0	0	0	0	1	NA	NA	NA	1	187642	0	175054	5.3293e-06	0	2.79876	0.114007	68.7069	1	0.617966	-0.657213	NA	0	0	1	0	0	0	NA	NA	NA	0	42062	0	44035	0	0	0	0	0	1	NA	NA	NA	0	32247	0	32544	0	0	0	0	0	1	NA	NA	NA
BRCA2	c.4279T>A	p.(Phe1427Ile)	Missense	Conflicting classifications of pathogenicity	1	0	NA	No	0	44917	0	0	0	0	0	1	NA	NA	NA	1	187642	0	175054	5.3293e-06	0	2.79876	0.114007	68.7069	1	0.617966	-0.657213	NA	0	0	1	0	0	0	NA	NA	NA	0	42062	0	44035	0	0	0	0	0	1	NA	NA	NA	0	32247	0	32544	0	0	0	0	0	1	NA	NA	NA
BRCA2	c.4289C>T	p.(Thr1430Ile)	Missense	Conflicting classifications of pathogenicity	1	0	NA	No	0	44917	0	0	0	0	0	1	NA	NA	NA	1	187642	0	175054	5.3293e-06	0	2.79876	0.114007	68.7069	1	0.617966	-0.657213	NA	0	0	1	0	0	0	NA	NA	NA	0	42062	0	44035	0	0	0	0	0	1	NA	NA	NA	0	32247	0	32544	0	0	0	0	0	1	NA	NA	NA
BRCA2	c.4292C>T	p.(Ala1431Val)	Missense	Conflicting classifications of pathogenicity	1	0	NA	No	0	44917	0	0	0	0	0	1	NA	NA	NA	1	187642	0	175054	5.3293e-06	0	2.79876	0.114007	68.7069	1	0.617966	-0.657213	NA	0	0	1	0	0	0	NA	NA	NA	0	42062	0	44035	0	0	0	0	0	1	NA	NA	NA	0	32247	0	32544	0	0	0	0	0	1	NA	NA	NA
BRCA2	c.4297G>A	p.(Gly1433Arg)	Missense	None	1	0	NA	No	0	44917	0	0	0	0	0	1	NA	NA	NA	1	187642	0	175054	5.3293e-06	0	2.79876	0.114007	68.7069	1	0.617966	-0.657213	NA	0	0	1	0	0	0	NA	NA	NA	0	42062	0	44035	0	0	0	0	0	1	NA	NA	NA	0	32247	0	32544	0	0	0	0	0	1	NA	NA	NA
BRCA2	c.4366G>A	p.(Glu1456Lys)	Missense	Conflicting classifications of pathogenicity	1	0	NA	No	0	44917	0	0	0	0	0	1	NA	NA	NA	1	187642	0	175054	5.3293e-06	0	2.79876	0.114007	68.7069	1	0.617966	-0.657213	NA	0	0	1	0	0	0	NA	NA	NA	0	42062	0	44035	0	0	0	0	0	1	NA	NA	NA	0	32247	0	32544	0	0	0	0	0	1	NA	NA	NA
BRCA2	c.4379T>C	p.(Phe1460Ser)	Missense	Conflicting classifications of pathogenicity	1	0	NA	No	0	44917	0	0	0	0	0	1	NA	NA	NA	1	187642	0	175054	5.3293e-06	0	2.79876	0.114007	68.7069	1	0.617966	-0.657213	NA	0	0	1	0	0	0	NA	NA	NA	0	42062	0	44035	0	0	0	0	0	1	NA	NA	NA	0	32247	0	32544	0	0	0	0	0	1	NA	NA	NA
BRCA2	c.4381T>C	p.(Ser1461Pro)	Missense	Conflicting classifications of pathogenicity	1	0	NA	No	0	44917	0	0	0	0	0	1	NA	NA	NA	1	187642	0	175054	5.3293e-06	0	2.79876	0.114007	68.7069	1	0.617966	-0.657213	NA	0	0	1	0	0	0	NA	NA	NA	0	42062	0	44035	0	0	0	0	0	1	NA	NA	NA	0	32247	0	32544	0	0	0	0	0	1	NA	NA	NA
BRCA2	c.4382C>T	p.(Ser1461Phe)	Missense	Conflicting classifications of pathogenicity	1	0	NA	No	0	44917	0	0	0	0	0	1	NA	NA	NA	1	187642	0	175054	5.3293e-06	0	2.79876	0.114007	68.7069	1	0.617966	-0.657213	NA	0	0	1	0	0	0	NA	NA	NA	0	42062	0	44035	0	0	0	0	0	1	NA	NA	NA	0	32247	0	32544	0	0	0	0	0	1	NA	NA	NA
BRCA2	c.4391C>G	p.(Ser1464Cys)	Missense	Conflicting classifications of pathogenicity	1	0	NA	No	0	44917	0	0	0	0	0	1	NA	NA	NA	1	187642	0	175054	5.3293e-06	0	2.79876	0.114007	68.7069	1	0.617966	-0.657213	NA	0	0	1	0	0	0	NA	NA	NA	0	42062	0	44035	0	0	0	0	0	1	NA	NA	NA	0	32247	0	32544	0	0	0	0	0	1	NA	NA	NA
BRCA2	c.4391C>T	p.(Ser1464Phe)	Missense	Conflicting classifications of pathogenicity	1	0	NA	No	0	44917	0	0	0	0	0	1	NA	NA	NA	1	187642	0	175054	5.3293e-06	0	2.79876	0.114007	68.7069	1	0.617966	-0.657213	NA	0	0	1	0	0	0	NA	NA	NA	0	42062	0	44035	0	0	0	0	0	1	NA	NA	NA	0	32247	0	32544	0	0	0	0	0	1	NA	NA	NA
BRCA2	c.4424T>G	p.(Met1475Arg)	Missense	Conflicting classifications of pathogenicity	1	0	NA	No	0	44917	0	0	0	0	0	1	NA	NA	NA	1	187642	0	175054	5.3293e-06	0	2.79876	0.114007	68.7069	1	0.617966	-0.657213	NA	0	0	1	0	0	0	NA	NA	NA	0	42062	0	44035	0	0	0	0	0	1	NA	NA	NA	0	32247	0	32544	0	0	0	0	0	1	NA	NA	NA
BRCA2	c.4438T>C	p.(Tyr1480His)	Missense	Likely benign	1	0	NA	No	0	44917	0	0	0	0	0	1	NA	NA	NA	1	187642	0	175054	5.3293e-06	0	2.79876	0.114007	68.7069	1	0.617966	-0.657213	NA	0	0	1	0	0	0	NA	NA	NA	0	42062	0	44035	0	0	0	0	0	1	NA	NA	NA	0	32247	0	32544	0	0	0	0	0	1	NA	NA	NA
BRCA2	c.4448C>T	p.(Thr1483Ile)	Missense	Conflicting classifications of pathogenicity	1	0	NA	No	0	44917	0	0	0	0	0	1	NA	NA	NA	1	187642	0	175054	5.3293e-06	0	2.79876	0.114007	68.7069	1	0.617966	-0.657213	NA	0	0	1	0	0	0	NA	NA	NA	0	42062	0	44035	0	0	0	0	0	1	NA	NA	NA	0	32247	0	32544	0	0	0	0	0	1	NA	NA	NA
BRCA2	c.4457T>G	p.(Val1486Gly)	Missense	Conflicting classifications of pathogenicity	1	0	NA	No	0	44917	0	0	0	0	0	1	NA	NA	NA	1	187642	0	175054	5.3293e-06	0	2.79876	0.114007	68.7069	1	0.617966	-0.657213	NA	0	0	1	0	0	0	NA	NA	NA	0	42062	0	44035	0	0	0	0	0	1	NA	NA	NA	0	32247	0	32544	0	0	0	0	0	1	NA	NA	NA
BRCA2	c.446C>T	p.(Thr149Ile)	Missense	Uncertain significance	1	0	NA	No	0	44917	0	0	0	0	0	1	NA	NA	NA	1	187642	0	175054	5.3293e-06	0	2.79876	0.114007	68.7069	1	0.617966	-0.657213	NA	0	0	1	0	0	0	NA	NA	NA	0	42062	0	44035	0	0	0	0	0	1	NA	NA	NA	0	32247	0	32544	0	0	0	0	0	1	NA	NA	NA
BRCA2	c.4502A>G	p.(Asn1501Ser)	Missense	Conflicting classifications of pathogenicity	1	0	NA	No	0	44917	0	0	0	0	0	1	NA	NA	NA	1	187642	0	175054	5.3293e-06	0	2.79876	0.114007	68.7069	1	0.617966	-0.657213	NA	0	0	1	0	0	0	NA	NA	NA	0	42062	0	44035	0	0	0	0	0	1	NA	NA	NA	0	32247	0	32544	0	0	0	0	0	1	NA	NA	NA
BRCA2	c.451G>A	p.(Val151Ile)	Missense	Uncertain significance	1	0	NA	No	0	44917	0	0	0	0	0	1	NA	NA	NA	1	187642	0	175054	5.3293e-06	0	2.79876	0.114007	68.7069	1	0.617966	-0.657213	NA	0	0	1	0	0	0	NA	NA	NA	0	42062	0	44035	0	0	0	0	0	1	NA	NA	NA	0	32247	0	32544	0	0	0	0	0	1	NA	NA	NA
BRCA2	c.4571T>C	p.(Phe1524Ser)	Missense	None	1	0	NA	No	0	44917	0	0	0	0	0	1	NA	NA	NA	1	187642	0	175054	5.3293e-06	0	2.79876	0.114007	68.7069	1	0.617966	-0.657213	NA	0	0	1	0	0	0	NA	NA	NA	0	42062	0	44035	0	0	0	0	0	1	NA	NA	NA	0	32247	0	32544	0	0	0	0	0	1	NA	NA	NA
BRCA2	c.4579G>C	p.(Ala1527Pro)	Missense	Conflicting classifications of pathogenicity	1	0	NA	No	0	44917	0	0	0	0	0	1	NA	NA	NA	1	187642	0	175054	5.3293e-06	0	2.79876	0.114007	68.7069	1	0.617966	-0.657213	NA	0	0	1	0	0	0	NA	NA	NA	0	42062	0	44035	0	0	0	0	0	1	NA	NA	NA	0	32247	0	32544	0	0	0	0	0	1	NA	NA	NA
BRCA2	c.4583G>A	p.(Ser1528Asn)	Missense	Uncertain significance	1	0	NA	No	0	44917	0	0	0	0	0	1	NA	NA	NA	1	187642	0	175054	5.3293e-06	0	2.79876	0.114007	68.7069	1	0.617966	-0.657213	NA	0	0	1	0	0	0	NA	NA	NA	0	42062	0	44035	0	0	0	0	0	1	NA	NA	NA	0	32247	0	32544	0	0	0	0	0	1	NA	NA	NA
BRCA2	c.4601T>C	p.(Ile1534Thr)	Missense	Conflicting classifications of pathogenicity	1	0	NA	No	0	44917	0	0	0	0	0	1	NA	NA	NA	1	187642	0	175054	5.3293e-06	0	2.79876	0.114007	68.7069	1	0.617966	-0.657213	NA	0	0	1	0	0	0	NA	NA	NA	0	42062	0	44035	0	0	0	0	0	1	NA	NA	NA	0	32247	0	32544	0	0	0	0	0	1	NA	NA	NA
BRCA2	c.4611A>C	p.(Glu1537Asp)	Missense	Conflicting classifications of pathogenicity	1	0	NA	No	0	44917	0	0	0	0	0	1	NA	NA	NA	1	187642	0	175054	5.3293e-06	0	2.79876	0.114007	68.7069	1	0.617966	-0.657213	NA	0	0	1	0	0	0	NA	NA	NA	0	42062	0	44035	0	0	0	0	0	1	NA	NA	NA	0	32247	0	32544	0	0	0	0	0	1	NA	NA	NA
BRCA2	c.4613C>A	p.(Ser1538Tyr)	Missense	Conflicting classifications of pathogenicity	1	0	NA	No	0	44917	0	0	0	0	0	1	NA	NA	NA	1	187642	0	175054	5.3293e-06	0	2.79876	0.114007	68.7069	1	0.617966	-0.657213	NA	0	0	1	0	0	0	NA	NA	NA	0	42062	0	44035	0	0	0	0	0	1	NA	NA	NA	0	32247	0	32544	0	0	0	0	0	1	NA	NA	NA
BRCA2	c.464G>A	p.(Arg155Lys)	Missense	Conflicting classifications of pathogenicity	1	0	NA	No	0	44917	0	0	0	0	0	1	NA	NA	NA	1	187642	0	175054	5.3293e-06	0	2.79876	0.114007	68.7069	1	0.617966	-0.657213	NA	0	0	1	0	0	0	NA	NA	NA	0	42062	0	44035	0	0	0	0	0	1	NA	NA	NA	0	32247	0	32544	0	0	0	0	0	1	NA	NA	NA
BRCA2	c.4652A>G	p.(Gln1551Arg)	Missense	Conflicting classifications of pathogenicity	1	0	NA	No	0	44917	0	0	0	0	0	1	NA	NA	NA	1	187642	0	175054	5.3293e-06	0	2.79876	0.114007	68.7069	1	0.617966	-0.657213	NA	0	0	1	0	0	0	NA	NA	NA	0	42062	0	44035	0	0	0	0	0	1	NA	NA	NA	0	32247	0	32544	0	0	0	0	0	1	NA	NA	NA
BRCA2	c.4660A>G	p.(Ser1554Gly)	Missense	Conflicting classifications of pathogenicity	1	0	NA	No	0	44917	0	0	0	0	0	1	NA	NA	NA	1	187642	0	175054	5.3293e-06	0	2.79876	0.114007	68.7069	1	0.617966	-0.657213	NA	0	0	1	0	0	0	NA	NA	NA	0	42062	0	44035	0	0	0	0	0	1	NA	NA	NA	0	32247	0	32544	0	0	0	0	0	1	NA	NA	NA
BRCA2	c.4672A>T	p.(Ser1558Cys)	Missense	Conflicting classifications of pathogenicity	1	0	NA	No	0	44917	0	0	0	0	0	1	NA	NA	NA	1	187642	0	175054	5.3293e-06	0	2.79876	0.114007	68.7069	1	0.617966	-0.657213	NA	0	0	1	0	0	0	NA	NA	NA	0	42062	0	44035	0	0	0	0	0	1	NA	NA	NA	0	32247	0	32544	0	0	0	0	0	1	NA	NA	NA
BRCA2	c.4738T>C	p.(Cys1580Arg)	Missense	Conflicting classifications of pathogenicity	1	0	NA	No	0	44917	0	0	0	0	0	1	NA	NA	NA	1	187642	0	175054	5.3293e-06	0	2.79876	0.114007	68.7069	1	0.617966	-0.657213	NA	0	0	1	0	0	0	NA	NA	NA	0	42062	0	44035	0	0	0	0	0	1	NA	NA	NA	0	32247	0	32544	0	0	0	0	0	1	NA	NA	NA
BRCA2	c.4769A>G	p.(Lys1590Arg)	Missense	Conflicting classifications of pathogenicity	1	0	NA	No	0	44917	0	0	0	0	0	1	NA	NA	NA	1	187642	0	175054	5.3293e-06	0	2.79876	0.114007	68.7069	1	0.617966	-0.657213	NA	0	0	1	0	0	0	NA	NA	NA	0	42062	0	44035	0	0	0	0	0	1	NA	NA	NA	0	32247	0	32544	0	0	0	0	0	1	NA	NA	NA
BRCA2	c.4781T>G	p.(Met1594Arg)	Missense	Conflicting classifications of pathogenicity	1	0	NA	No	0	44917	0	0	0	0	0	1	NA	NA	NA	1	187642	0	175054	5.3293e-06	0	2.79876	0.114007	68.7069	1	0.617966	-0.657213	NA	0	0	1	0	0	0	NA	NA	NA	0	42062	0	44035	0	0	0	0	0	1	NA	NA	NA	0	32247	0	32544	0	0	0	0	0	1	NA	NA	NA
BRCA2	c.4808A>T	p.(Asn1603Ile)	Missense	Conflicting classifications of pathogenicity	1	0	NA	No	0	44917	0	0	0	0	0	1	NA	NA	NA	1	187642	0	175054	5.3293e-06	0	2.79876	0.114007	68.7069	1	0.617966	-0.657213	NA	0	0	1	0	0	0	NA	NA	NA	0	42062	0	44035	0	0	0	0	0	1	NA	NA	NA	0	32247	0	32544	0	0	0	0	0	1	NA	NA	NA
BRCA2	c.481T>C	p.(Cys161Arg)	Missense	None	1	0	NA	No	0	44917	0	0	0	0	0	1	NA	NA	NA	1	187642	0	175054	5.3293e-06	0	2.79876	0.114007	68.7069	1	0.617966	-0.657213	NA	0	0	1	0	0	0	NA	NA	NA	0	42062	0	44035	0	0	0	0	0	1	NA	NA	NA	0	32247	0	32544	0	0	0	0	0	1	NA	NA	NA
BRCA2	c.4825A>T	p.(Thr1609Ser)	Missense	Conflicting classifications of pathogenicity	1	0	NA	No	0	44917	0	0	0	0	0	1	NA	NA	NA	1	187642	0	175054	5.3293e-06	0	2.79876	0.114007	68.7069	1	0.617966	-0.657213	NA	0	0	1	0	0	0	NA	NA	NA	0	42062	0	44035	0	0	0	0	0	1	NA	NA	NA	0	32247	0	32544	0	0	0	0	0	1	NA	NA	NA
BRCA2	c.4837C>T	p.(Pro1613Ser)	Missense	Conflicting classifications of pathogenicity	1	0	NA	No	0	44917	0	0	0	0	0	1	NA	NA	NA	1	187642	0	175054	5.3293e-06	0	2.79876	0.114007	68.7069	1	0.617966	-0.657213	NA	0	0	1	0	0	0	NA	NA	NA	0	42062	0	44035	0	0	0	0	0	1	NA	NA	NA	0	32247	0	32544	0	0	0	0	0	1	NA	NA	NA
BRCA2	c.4897A>G	p.(Ile1633Val)	Missense	Conflicting classifications of pathogenicity	1	0	NA	No	0	44917	0	0	0	0	0	1	NA	NA	NA	1	187642	0	175054	5.3293e-06	0	2.79876	0.114007	68.7069	1	0.617966	-0.657213	NA	0	0	1	0	0	0	NA	NA	NA	0	42062	0	44035	0	0	0	0	0	1	NA	NA	NA	0	32247	0	32544	0	0	0	0	0	1	NA	NA	NA
BRCA2	c.4900T>G	p.(Phe1634Val)	Missense	Uncertain significance	1	0	NA	No	0	44917	0	0	0	0	0	1	NA	NA	NA	1	187642	0	175054	5.3293e-06	0	2.79876	0.114007	68.7069	1	0.617966	-0.657213	NA	0	0	1	0	0	0	NA	NA	NA	0	42062	0	44035	0	0	0	0	0	1	NA	NA	NA	0	32247	0	32544	0	0	0	0	0	1	NA	NA	NA
BRCA2	c.4918C>T	p.(His1640Tyr)	Missense	Conflicting classifications of pathogenicity	1	0	NA	No	0	44917	0	0	0	0	0	1	NA	NA	NA	1	187642	0	175054	5.3293e-06	0	2.79876	0.114007	68.7069	1	0.617966	-0.657213	NA	0	0	1	0	0	0	NA	NA	NA	0	42062	0	44035	0	0	0	0	0	1	NA	NA	NA	0	32247	0	32544	0	0	0	0	0	1	NA	NA	NA
BRCA2	c.4936G>A	p.(Glu1646Lys)	Missense	Likely benign	1	0	NA	No	0	44917	0	0	0	0	0	1	NA	NA	NA	1	187642	0	175054	5.3293e-06	0	2.79876	0.114007	68.7069	1	0.617966	-0.657213	NA	0	0	1	0	0	0	NA	NA	NA	0	42062	0	44035	0	0	0	0	0	1	NA	NA	NA	0	32247	0	32544	0	0	0	0	0	1	NA	NA	NA
BRCA2	c.4994A>G	p.(Glu1665Gly)	Missense	Conflicting classifications of pathogenicity	1	0	NA	No	0	44917	0	0	0	0	0	1	NA	NA	NA	1	187642	0	175054	5.3293e-06	0	2.79876	0.114007	68.7069	1	0.617966	-0.657213	NA	0	0	1	0	0	0	NA	NA	NA	0	42062	0	44035	0	0	0	0	0	1	NA	NA	NA	0	32247	0	32544	0	0	0	0	0	1	NA	NA	NA
BRCA2	c.5002G>A	p.(Ala1668Thr)	Missense	Conflicting classifications of pathogenicity	1	0	NA	No	0	44917	0	0	0	0	0	1	NA	NA	NA	1	187642	0	175054	5.3293e-06	0	2.79876	0.114007	68.7069	1	0.617966	-0.657213	NA	0	0	1	0	0	0	NA	NA	NA	0	42062	0	44035	0	0	0	0	0	1	NA	NA	NA	0	32247	0	32544	0	0	0	0	0	1	NA	NA	NA
BRCA2	c.5005T>A	p.(Leu1669Ile)	Missense	Conflicting classifications of pathogenicity	1	0	NA	No	0	44917	0	0	0	0	0	1	NA	NA	NA	1	187642	0	175054	5.3293e-06	0	2.79876	0.114007	68.7069	1	0.617966	-0.657213	NA	0	0	1	0	0	0	NA	NA	NA	0	42062	0	44035	0	0	0	0	0	1	NA	NA	NA	0	32247	0	32544	0	0	0	0	0	1	NA	NA	NA
BRCA2	c.5014T>C	p.(Tyr1672His)	Missense	Conflicting classifications of pathogenicity	1	0	NA	No	0	44917	0	0	0	0	0	1	NA	NA	NA	1	187642	0	175054	5.3293e-06	0	2.79876	0.114007	68.7069	1	0.617966	-0.657213	NA	0	0	1	0	0	0	NA	NA	NA	0	42062	0	44035	0	0	0	0	0	1	NA	NA	NA	0	32247	0	32544	0	0	0	0	0	1	NA	NA	NA
BRCA2	c.502C>G	p.(Pro168Ala)	Missense	Uncertain significance	1	0	NA	No	0	44917	0	0	0	0	0	1	NA	NA	NA	1	187642	0	175054	5.3293e-06	0	2.79876	0.114007	68.7069	1	0.617966	-0.657213	NA	0	0	1	0	0	0	NA	NA	NA	0	42062	0	44035	0	0	0	0	0	1	NA	NA	NA	0	32247	0	32544	0	0	0	0	0	1	NA	NA	NA
BRCA2	c.5093T>C	p.(Phe1698Ser)	Missense	Conflicting classifications of pathogenicity	1	0	NA	No	0	44917	0	0	0	0	0	1	NA	NA	NA	1	187642	0	175054	5.3293e-06	0	2.79876	0.114007	68.7069	1	0.617966	-0.657213	NA	0	0	1	0	0	0	NA	NA	NA	0	42062	0	44035	0	0	0	0	0	1	NA	NA	NA	0	32247	0	32544	0	0	0	0	0	1	NA	NA	NA
BRCA2	c.50C>T	p.(Thr17Ile)	Missense	Uncertain significance	1	0	NA	No	0	44917	0	0	0	0	0	1	NA	NA	NA	1	187642	0	175054	5.3293e-06	0	2.79876	0.114007	68.7069	1	0.617966	-0.657213	NA	0	0	1	0	0	0	NA	NA	NA	0	42062	0	44035	0	0	0	0	0	1	NA	NA	NA	0	32247	0	32544	0	0	0	0	0	1	NA	NA	NA
BRCA2	c.5117A>G	p.(Asn1706Ser)	Missense	Conflicting classifications of pathogenicity	1	0	NA	No	0	44917	0	0	0	0	0	1	NA	NA	NA	1	187642	0	175054	5.3293e-06	0	2.79876	0.114007	68.7069	1	0.617966	-0.657213	NA	0	0	1	0	0	0	NA	NA	NA	0	42062	0	44035	0	0	0	0	0	1	NA	NA	NA	0	32247	0	32544	0	0	0	0	0	1	NA	NA	NA
BRCA2	c.5155A>T	p.(Asn1719Tyr)	Missense	Conflicting classifications of pathogenicity	1	0	NA	No	0	44917	0	0	0	0	0	1	NA	NA	NA	1	187642	0	175054	5.3293e-06	0	2.79876	0.114007	68.7069	1	0.617966	-0.657213	NA	0	0	1	0	0	0	NA	NA	NA	0	42062	0	44035	0	0	0	0	0	1	NA	NA	NA	0	32247	0	32544	0	0	0	0	0	1	NA	NA	NA
BRCA2	c.5213C>A	p.(Thr1738Asn)	Missense	Conflicting classifications of pathogenicity	1	0	NA	No	0	44917	0	0	0	0	0	1	NA	NA	NA	1	187642	0	175054	5.3293e-06	0	2.79876	0.114007	68.7069	1	0.617966	-0.657213	NA	0	0	1	0	0	0	NA	NA	NA	0	42062	0	44035	0	0	0	0	0	1	NA	NA	NA	0	32247	0	32544	0	0	0	0	0	1	NA	NA	NA
BRCA2	c.5234T>C	p.(Met1745Thr)	Missense	Conflicting classifications of pathogenicity	1	0	NA	No	0	44917	0	0	0	0	0	1	NA	NA	NA	1	187642	0	175054	5.3293e-06	0	2.79876	0.114007	68.7069	1	0.617966	-0.657213	NA	0	0	1	0	0	0	NA	NA	NA	0	42062	0	44035	0	0	0	0	0	1	NA	NA	NA	0	32247	0	32544	0	0	0	0	0	1	NA	NA	NA
BRCA2	c.5246A>G	p.(Tyr1749Cys)	Missense	Conflicting classifications of pathogenicity	1	0	NA	No	0	44917	0	0	0	0	0	1	NA	NA	NA	1	187642	0	175054	5.3293e-06	0	2.79876	0.114007	68.7069	1	0.617966	-0.657213	NA	0	0	1	0	0	0	NA	NA	NA	0	42062	0	44035	0	0	0	0	0	1	NA	NA	NA	0	32247	0	32544	0	0	0	0	0	1	NA	NA	NA
BRCA2	c.5254C>T	p.(His1752Tyr)	Missense	Conflicting classifications of pathogenicity	1	0	NA	No	0	44917	0	0	0	0	0	1	NA	NA	NA	1	187642	0	175054	5.3293e-06	0	2.79876	0.114007	68.7069	1	0.617966	-0.657213	NA	0	0	1	0	0	0	NA	NA	NA	0	42062	0	44035	0	0	0	0	0	1	NA	NA	NA	0	32247	0	32544	0	0	0	0	0	1	NA	NA	NA
BRCA2	c.5266G>A	p.(Val1756Ile)	Missense	Conflicting classifications of pathogenicity	1	0	NA	No	0	44917	0	0	0	0	0	1	NA	NA	NA	1	187642	0	175054	5.3293e-06	0	2.79876	0.114007	68.7069	1	0.617966	-0.657213	NA	0	0	1	0	0	0	NA	NA	NA	0	42062	0	44035	0	0	0	0	0	1	NA	NA	NA	0	32247	0	32544	0	0	0	0	0	1	NA	NA	NA
BRCA2	c.5284T>C	p.(Tyr1762His)	Missense	Conflicting classifications of pathogenicity	1	0	NA	No	0	44917	0	0	0	0	0	1	NA	NA	NA	1	187642	0	175054	5.3293e-06	0	2.79876	0.114007	68.7069	1	0.617966	-0.657213	NA	0	0	1	0	0	0	NA	NA	NA	0	42062	0	44035	0	0	0	0	0	1	NA	NA	NA	0	32247	0	32544	0	0	0	0	0	1	NA	NA	NA
BRCA2	c.5290T>C	p.(Ser1764Pro)	Missense	Uncertain significance	1	0	NA	No	0	44917	0	0	0	0	0	1	NA	NA	NA	1	187642	0	175054	5.3293e-06	0	2.79876	0.114007	68.7069	1	0.617966	-0.657213	NA	0	0	1	0	0	0	NA	NA	NA	0	42062	0	44035	0	0	0	0	0	1	NA	NA	NA	0	32247	0	32544	0	0	0	0	0	1	NA	NA	NA
BRCA2	c.530C>T	p.(Pro177Leu)	Missense	Uncertain significance	1	0	NA	No	0	44917	0	0	0	0	0	1	NA	NA	NA	1	187642	0	175054	5.3293e-06	0	2.79876	0.114007	68.7069	1	0.617966	-0.657213	NA	0	0	1	0	0	0	NA	NA	NA	0	42062	0	44035	0	0	0	0	0	1	NA	NA	NA	0	32247	0	32544	0	0	0	0	0	1	NA	NA	NA
BRCA2	c.5311G>A	p.(Gly1771Ser)	Missense	Conflicting classifications of pathogenicity	1	0	NA	No	0	44917	0	0	0	0	0	1	NA	NA	NA	1	187642	0	175054	5.3293e-06	0	2.79876	0.114007	68.7069	1	0.617966	-0.657213	NA	0	0	1	0	0	0	NA	NA	NA	0	42062	0	44035	0	0	0	0	0	1	NA	NA	NA	0	32247	0	32544	0	0	0	0	0	1	NA	NA	NA
BRCA2	c.5345A>C	p.(Gln1782Pro)	Missense	Conflicting classifications of pathogenicity	1	0	NA	No	0	44917	0	0	0	0	0	1	NA	NA	NA	1	187642	0	175054	5.3293e-06	0	2.79876	0.114007	68.7069	1	0.617966	-0.657213	NA	0	0	1	0	0	0	NA	NA	NA	0	42062	0	44035	0	0	0	0	0	1	NA	NA	NA	0	32247	0	32544	0	0	0	0	0	1	NA	NA	NA
BRCA2	c.5380G>A	p.(Val1794Ile)	Missense	Conflicting classifications of pathogenicity	1	0	NA	No	0	44917	0	0	0	0	0	1	NA	NA	NA	1	187642	0	175054	5.3293e-06	0	2.79876	0.114007	68.7069	1	0.617966	-0.657213	NA	0	0	1	0	0	0	NA	NA	NA	0	42062	0	44035	0	0	0	0	0	1	NA	NA	NA	0	32247	0	32544	0	0	0	0	0	1	NA	NA	NA
BRCA2	c.5392A>G	p.(Asn1798Asp)	Missense	Conflicting classifications of pathogenicity	1	0	NA	No	0	44917	0	0	0	0	0	1	NA	NA	NA	1	187642	0	175054	5.3293e-06	0	2.79876	0.114007	68.7069	1	0.617966	-0.657213	NA	0	0	1	0	0	0	NA	NA	NA	0	42062	0	44035	0	0	0	0	0	1	NA	NA	NA	0	32247	0	32544	0	0	0	0	0	1	NA	NA	NA
BRCA2	c.5471A>G	p.(Asn1824Ser)	Missense	Conflicting classifications of pathogenicity	1	0	NA	No	0	44917	0	0	0	0	0	1	NA	NA	NA	1	187642	0	175054	5.3293e-06	0	2.79876	0.114007	68.7069	1	0.617966	-0.657213	NA	0	0	1	0	0	0	NA	NA	NA	0	42062	0	44035	0	0	0	0	0	1	NA	NA	NA	0	32247	0	32544	0	0	0	0	0	1	NA	NA	NA
BRCA2	c.5489C>T	p.(Ser1830Phe)	Missense	Conflicting classifications of pathogenicity	1	0	NA	No	0	44917	0	0	0	0	0	1	NA	NA	NA	1	187642	0	175054	5.3293e-06	0	2.79876	0.114007	68.7069	1	0.617966	-0.657213	NA	0	0	1	0	0	0	NA	NA	NA	0	42062	0	44035	0	0	0	0	0	1	NA	NA	NA	0	32247	0	32544	0	0	0	0	0	1	NA	NA	NA
BRCA2	c.5491A>T	p.(Ile1831Leu)	Missense	Conflicting classifications of pathogenicity	1	0	NA	No	0	44917	0	0	0	0	0	1	NA	NA	NA	1	187642	0	175054	5.3293e-06	0	2.79876	0.114007	68.7069	1	0.617966	-0.657213	NA	0	0	1	0	0	0	NA	NA	NA	0	42062	0	44035	0	0	0	0	0	1	NA	NA	NA	0	32247	0	32544	0	0	0	0	0	1	NA	NA	NA
BRCA2	c.5503A>G	p.(Asn1835Asp)	Missense	Conflicting classifications of pathogenicity	1	0	NA	No	0	44917	0	0	0	0	0	1	NA	NA	NA	1	187642	0	175054	5.3293e-06	0	2.79876	0.114007	68.7069	1	0.617966	-0.657213	NA	0	0	1	0	0	0	NA	NA	NA	0	42062	0	44035	0	0	0	0	0	1	NA	NA	NA	0	32247	0	32544	0	0	0	0	0	1	NA	NA	NA
BRCA2	c.5507A>C	p.(Asn1836Thr)	Missense	Conflicting classifications of pathogenicity	1	0	NA	No	0	44917	0	0	0	0	0	1	NA	NA	NA	1	187642	0	175054	5.3293e-06	0	2.79876	0.114007	68.7069	1	0.617966	-0.657213	NA	0	0	1	0	0	0	NA	NA	NA	0	42062	0	44035	0	0	0	0	0	1	NA	NA	NA	0	32247	0	32544	0	0	0	0	0	1	NA	NA	NA
BRCA2	c.5525C>T	p.(Pro1842Leu)	Missense	Conflicting classifications of pathogenicity	1	0	NA	No	0	44917	0	0	0	0	0	1	NA	NA	NA	1	187642	0	175054	5.3293e-06	0	2.79876	0.114007	68.7069	1	0.617966	-0.657213	NA	0	0	1	0	0	0	NA	NA	NA	0	42062	0	44035	0	0	0	0	0	1	NA	NA	NA	0	32247	0	32544	0	0	0	0	0	1	NA	NA	NA
BRCA2	c.5530T>C	p.(Phe1844Leu)	Missense	Conflicting classifications of pathogenicity	1	0	NA	No	0	44917	0	0	0	0	0	1	NA	NA	NA	1	187642	0	175054	5.3293e-06	0	2.79876	0.114007	68.7069	1	0.617966	-0.657213	NA	0	0	1	0	0	0	NA	NA	NA	0	42062	0	44035	0	0	0	0	0	1	NA	NA	NA	0	32247	0	32544	0	0	0	0	0	1	NA	NA	NA
BRCA2	c.5537T>A	p.(Ile1846Lys)	Missense	Conflicting classifications of pathogenicity	1	0	NA	No	0	44917	0	0	0	0	0	1	NA	NA	NA	1	187642	0	175054	5.3293e-06	0	2.79876	0.114007	68.7069	1	0.617966	-0.657213	NA	0	0	1	0	0	0	NA	NA	NA	0	42062	0	44035	0	0	0	0	0	1	NA	NA	NA	0	32247	0	32544	0	0	0	0	0	1	NA	NA	NA
BRCA2	c.5585T>G	p.(Val1862Gly)	Missense	Conflicting classifications of pathogenicity	1	0	NA	No	0	44917	0	0	0	0	0	1	NA	NA	NA	1	187642	0	175054	5.3293e-06	0	2.79876	0.114007	68.7069	1	0.617966	-0.657213	NA	0	0	1	0	0	0	NA	NA	NA	0	42062	0	44035	0	0	0	0	0	1	NA	NA	NA	0	32247	0	32544	0	0	0	0	0	1	NA	NA	NA
BRCA2	c.559G>A	p.(Glu187Lys)	Missense	Uncertain significance	1	0	NA	No	0	44917	0	0	0	0	0	1	NA	NA	NA	1	187642	0	175054	5.3293e-06	0	2.79876	0.114007	68.7069	1	0.617966	-0.657213	NA	0	0	1	0	0	0	NA	NA	NA	0	42062	0	44035	0	0	0	0	0	1	NA	NA	NA	0	32247	0	32544	0	0	0	0	0	1	NA	NA	NA
BRCA2	c.5602G>A	p.(Asp1868Asn)	Missense	Conflicting classifications of pathogenicity	1	0	NA	No	0	44917	0	0	0	0	0	1	NA	NA	NA	1	187642	0	175054	5.3293e-06	0	2.79876	0.114007	68.7069	1	0.617966	-0.657213	NA	0	0	1	0	0	0	NA	NA	NA	0	42062	0	44035	0	0	0	0	0	1	NA	NA	NA	0	32247	0	32544	0	0	0	0	0	1	NA	NA	NA
BRCA2	c.5609T>A	p.(Phe1870Tyr)	Missense	Conflicting classifications of pathogenicity	1	0	NA	No	0	44917	0	0	0	0	0	1	NA	NA	NA	1	187642	0	175054	5.3293e-06	0	2.79876	0.114007	68.7069	1	0.617966	-0.657213	NA	0	0	1	0	0	0	NA	NA	NA	0	42062	0	44035	0	0	0	0	0	1	NA	NA	NA	0	32247	0	32544	0	0	0	0	0	1	NA	NA	NA
BRCA2	c.5704G>T	p.(Asp1902Tyr)	Missense	Conflicting classifications of pathogenicity	1	0	NA	No	0	44917	0	0	0	0	0	1	NA	NA	NA	1	187642	0	175054	5.3293e-06	0	2.79876	0.114007	68.7069	1	0.617966	-0.657213	NA	0	0	1	0	0	0	NA	NA	NA	0	42062	0	44035	0	0	0	0	0	1	NA	NA	NA	0	32247	0	32544	0	0	0	0	0	1	NA	NA	NA
BRCA2	c.5707A>C	p.(Ile1903Leu)	Missense	Conflicting classifications of pathogenicity	1	0	NA	No	0	44917	0	0	0	0	0	1	NA	NA	NA	1	187642	0	175054	5.3293e-06	0	2.79876	0.114007	68.7069	1	0.617966	-0.657213	NA	0	0	1	0	0	0	NA	NA	NA	0	42062	0	44035	0	0	0	0	0	1	NA	NA	NA	0	32247	0	32544	0	0	0	0	0	1	NA	NA	NA
BRCA2	c.5726A>G	p.(Asp1909Gly)	Missense	Conflicting classifications of pathogenicity	1	0	NA	No	0	44917	0	0	0	0	0	1	NA	NA	NA	1	187642	0	175054	5.3293e-06	0	2.79876	0.114007	68.7069	1	0.617966	-0.657213	NA	0	0	1	0	0	0	NA	NA	NA	0	42062	0	44035	0	0	0	0	0	1	NA	NA	NA	0	32247	0	32544	0	0	0	0	0	1	NA	NA	NA
BRCA2	c.5741G>C	p.(Ser1914Thr)	Missense	Conflicting classifications of pathogenicity	1	0	NA	No	0	44917	0	0	0	0	0	1	NA	NA	NA	1	187642	0	175054	5.3293e-06	0	2.79876	0.114007	68.7069	1	0.617966	-0.657213	NA	0	0	1	0	0	0	NA	NA	NA	0	42062	0	44035	0	0	0	0	0	1	NA	NA	NA	0	32247	0	32544	0	0	0	0	0	1	NA	NA	NA
BRCA2	c.5759T>C	p.(Val1920Ala)	Missense	Conflicting classifications of pathogenicity	1	0	NA	No	0	44917	0	0	0	0	0	1	NA	NA	NA	1	187642	0	175054	5.3293e-06	0	2.79876	0.114007	68.7069	1	0.617966	-0.657213	NA	0	0	1	0	0	0	NA	NA	NA	0	42062	0	44035	0	0	0	0	0	1	NA	NA	NA	0	32247	0	32544	0	0	0	0	0	1	NA	NA	NA
BRCA2	c.575T>G	p.(Met192Arg)	Missense	Uncertain significance	1	0	NA	No	0	44917	0	0	0	0	0	1	NA	NA	NA	1	187642	0	175054	5.3293e-06	0	2.79876	0.114007	68.7069	1	0.617966	-0.657213	NA	0	0	1	0	0	0	NA	NA	NA	0	42062	0	44035	0	0	0	0	0	1	NA	NA	NA	0	32247	0	32544	0	0	0	0	0	1	NA	NA	NA
BRCA2	c.5796T>A	p.(His1932Gln)	Missense	Conflicting classifications of pathogenicity	1	0	NA	No	0	44917	0	0	0	0	0	1	NA	NA	NA	1	187642	0	175054	5.3293e-06	0	2.79876	0.114007	68.7069	1	0.617966	-0.657213	NA	0	0	1	0	0	0	NA	NA	NA	0	42062	0	44035	0	0	0	0	0	1	NA	NA	NA	0	32247	0	32544	0	0	0	0	0	1	NA	NA	NA
BRCA2	c.5804A>G	p.(Asn1935Ser)	Missense	Conflicting classifications of pathogenicity	1	0	NA	No	0	44917	0	0	0	0	0	1	NA	NA	NA	1	187642	0	175054	5.3293e-06	0	2.79876	0.114007	68.7069	1	0.617966	-0.657213	NA	0	0	1	0	0	0	NA	NA	NA	0	42062	0	44035	0	0	0	0	0	1	NA	NA	NA	0	32247	0	32544	0	0	0	0	0	1	NA	NA	NA
BRCA2	c.5806A>C	p.(Met1936Leu)	Missense	Uncertain significance	1	0	NA	No	0	44917	0	0	0	0	0	1	NA	NA	NA	1	187642	0	175054	5.3293e-06	0	2.79876	0.114007	68.7069	1	0.617966	-0.657213	NA	0	0	1	0	0	0	NA	NA	NA	0	42062	0	44035	0	0	0	0	0	1	NA	NA	NA	0	32247	0	32544	0	0	0	0	0	1	NA	NA	NA
BRCA2	c.581G>C	p.(Trp194Ser)	Missense	Uncertain significance	1	0	NA	No	0	44917	0	0	0	0	0	1	NA	NA	NA	1	187642	0	175054	5.3293e-06	0	2.79876	0.114007	68.7069	1	0.617966	-0.657213	NA	0	0	1	0	0	0	NA	NA	NA	0	42062	0	44035	0	0	0	0	0	1	NA	NA	NA	0	32247	0	32544	0	0	0	0	0	1	NA	NA	NA
BRCA2	c.5821A>C	p.(Lys1941Gln)	Missense	Conflicting classifications of pathogenicity	1	0	NA	No	0	44917	0	0	0	0	0	1	NA	NA	NA	1	187642	0	175054	5.3293e-06	0	2.79876	0.114007	68.7069	1	0.617966	-0.657213	NA	0	0	1	0	0	0	NA	NA	NA	0	42062	0	44035	0	0	0	0	0	1	NA	NA	NA	0	32247	0	32544	0	0	0	0	0	1	NA	NA	NA
BRCA2	c.5830A>G	p.(Lys1944Glu)	Missense	Likely benign	1	0	NA	No	0	44917	0	0	0	0	0	1	NA	NA	NA	1	187642	0	175054	5.3293e-06	0	2.79876	0.114007	68.7069	1	0.617966	-0.657213	NA	0	0	1	0	0	0	NA	NA	NA	0	42062	0	44035	0	0	0	0	0	1	NA	NA	NA	0	32247	0	32544	0	0	0	0	0	1	NA	NA	NA
BRCA2	c.5891A>T	p.(Lys1964Met)	Missense	Conflicting classifications of pathogenicity	1	0	NA	No	0	44917	0	0	0	0	0	1	NA	NA	NA	1	187642	0	175054	5.3293e-06	0	2.79876	0.114007	68.7069	1	0.617966	-0.657213	NA	0	0	1	0	0	0	NA	NA	NA	0	42062	0	44035	0	0	0	0	0	1	NA	NA	NA	0	32247	0	32544	0	0	0	0	0	1	NA	NA	NA
BRCA2	c.5893C>T	p.(Leu1965Phe)	Missense	Conflicting classifications of pathogenicity	1	0	NA	No	0	44917	0	0	0	0	0	1	NA	NA	NA	1	187642	0	175054	5.3293e-06	0	2.79876	0.114007	68.7069	1	0.617966	-0.657213	NA	0	0	1	0	0	0	NA	NA	NA	0	42062	0	44035	0	0	0	0	0	1	NA	NA	NA	0	32247	0	32544	0	0	0	0	0	1	NA	NA	NA
BRCA2	c.5909C>T	p.(Ser1970Leu)	Missense	Conflicting classifications of pathogenicity	1	0	NA	No	0	44917	0	0	0	0	0	1	NA	NA	NA	1	187642	0	175054	5.3293e-06	0	2.79876	0.114007	68.7069	1	0.617966	-0.657213	NA	0	0	1	0	0	0	NA	NA	NA	0	42062	0	44035	0	0	0	0	0	1	NA	NA	NA	0	32247	0	32544	0	0	0	0	0	1	NA	NA	NA
BRCA2	c.5920A>T	p.(Thr1974Ser)	Missense	Uncertain significance	1	0	NA	No	0	44917	0	0	0	0	0	1	NA	NA	NA	1	187642	0	175054	5.3293e-06	0	2.79876	0.114007	68.7069	1	0.617966	-0.657213	NA	0	0	1	0	0	0	NA	NA	NA	0	42062	0	44035	0	0	0	0	0	1	NA	NA	NA	0	32247	0	32544	0	0	0	0	0	1	NA	NA	NA
BRCA2	c.5948G>A	p.(Gly1983Glu)	Missense	None	1	0	NA	No	0	44917	0	0	0	0	0	1	NA	NA	NA	1	187642	0	175054	5.3293e-06	0	2.79876	0.114007	68.7069	1	0.617966	-0.657213	NA	0	0	1	0	0	0	NA	NA	NA	0	42062	0	44035	0	0	0	0	0	1	NA	NA	NA	0	32247	0	32544	0	0	0	0	0	1	NA	NA	NA
BRCA2	c.5960A>C	p.(Gln1987Pro)	Missense	Conflicting classifications of pathogenicity	1	0	NA	No	0	44917	0	0	0	0	0	1	NA	NA	NA	1	187642	0	175054	5.3293e-06	0	2.79876	0.114007	68.7069	1	0.617966	-0.657213	NA	0	0	1	0	0	0	NA	NA	NA	0	42062	0	44035	0	0	0	0	0	1	NA	NA	NA	0	32247	0	32544	0	0	0	0	0	1	NA	NA	NA
BRCA2	c.5961G>T	p.(Gln1987His)	Missense	Conflicting classifications of pathogenicity	1	0	NA	No	0	44917	0	0	0	0	0	1	NA	NA	NA	1	187642	0	175054	5.3293e-06	0	2.79876	0.114007	68.7069	1	0.617966	-0.657213	NA	0	0	1	0	0	0	NA	NA	NA	0	42062	0	44035	0	0	0	0	0	1	NA	NA	NA	0	32247	0	32544	0	0	0	0	0	1	NA	NA	NA
BRCA2	c.5971G>T	p.(Ala1991Ser)	Missense	Conflicting classifications of pathogenicity	1	0	NA	No	0	44917	0	0	0	0	0	1	NA	NA	NA	1	187642	0	175054	5.3293e-06	0	2.79876	0.114007	68.7069	1	0.617966	-0.657213	NA	0	0	1	0	0	0	NA	NA	NA	0	42062	0	44035	0	0	0	0	0	1	NA	NA	NA	0	32247	0	32544	0	0	0	0	0	1	NA	NA	NA
BRCA2	c.5987C>A	p.(Ala1996Glu)	Missense	Uncertain significance	1	0	NA	No	0	44917	0	0	0	0	0	1	NA	NA	NA	1	187642	0	175054	5.3293e-06	0	2.79876	0.114007	68.7069	1	0.617966	-0.657213	NA	0	0	1	0	0	0	NA	NA	NA	0	42062	0	44035	0	0	0	0	0	1	NA	NA	NA	0	32247	0	32544	0	0	0	0	0	1	NA	NA	NA
BRCA1	c.-20+2T>C	p.?	PTV	Uncertain significance	1	0	NA	No	0	44917	0	0	0	0	0	1	NA	NA	NA	0	187642	0	175054	0	0	0	0	0	1	NA	NA	NA	0	0	1	0	0	0	NA	NA	NA	1	42062	0	44035	2.37744e-05	0	3.14079	0.127937	77.1052	0.488542	1.55797	0.605408	NA	0	32247	0	32544	0	0	0	0	0	1	NA	NA	NA
BRCA1	c.2184del	p.(Glu729LysfsTer7)	PTV	Pathogenic	1	0	NA	No	0	44917	0	0	0	0	0	1	NA	NA	NA	0	187642	0	175054	0	0	0	0	0	1	NA	NA	NA	0	0	1	0	0	0	NA	NA	NA	1	42062	0	44035	2.37744e-05	0	3.14079	0.127937	77.1052	0.488542	1.55797	0.605408	NA	0	32247	0	32544	0	0	0	0	0	1	NA	NA	NA
BRCA1	c.2252_2256del	p.(Met751LysfsTer9)	PTV	None	1	0	NA	No	0	44917	0	0	0	0	0	1	NA	NA	NA	0	187642	0	175054	0	0	0	0	0	1	NA	NA	NA	0	0	1	0	0	0	NA	NA	NA	1	42062	0	44035	2.37744e-05	0	3.14079	0.127937	77.1052	0.488542	1.55797	0.605408	NA	0	32247	0	32544	0	0	0	0	0	1	NA	NA	NA
BRCA2	c.6007A>G	p.(Ile2003Val)	Missense	Conflicting classifications of pathogenicity	1	0	NA	No	0	44917	0	0	0	0	0	1	NA	NA	NA	1	187642	0	175054	5.3293e-06	0	2.79876	0.114007	68.7069	1	0.617966	-0.657213	NA	0	0	1	0	0	0	NA	NA	NA	0	42062	0	44035	0	0	0	0	0	1	NA	NA	NA	0	32247	0	32544	0	0	0	0	0	1	NA	NA	NA
BRCA2	c.6013G>C	p.(Asp2005His)	Missense	Uncertain significance	1	0	NA	No	0	44917	0	0	0	0	0	1	NA	NA	NA	1	187642	0	175054	5.3293e-06	0	2.79876	0.114007	68.7069	1	0.617966	-0.657213	NA	0	0	1	0	0	0	NA	NA	NA	0	42062	0	44035	0	0	0	0	0	1	NA	NA	NA	0	32247	0	32544	0	0	0	0	0	1	NA	NA	NA
BRCA2	c.6024G>T	p.(Lys2008Asn)	Missense	Uncertain significance	1	0	NA	No	0	44917	0	0	0	0	0	1	NA	NA	NA	1	187642	0	175054	5.3293e-06	0	2.79876	0.114007	68.7069	1	0.617966	-0.657213	NA	0	0	1	0	0	0	NA	NA	NA	0	42062	0	44035	0	0	0	0	0	1	NA	NA	NA	0	32247	0	32544	0	0	0	0	0	1	NA	NA	NA
BRCA2	c.605C>G	p.(Pro202Arg)	Missense	Uncertain significance	1	0	NA	No	0	44917	0	0	0	0	0	1	NA	NA	NA	1	187642	0	175054	5.3293e-06	0	2.79876	0.114007	68.7069	1	0.617966	-0.657213	NA	0	0	1	0	0	0	NA	NA	NA	0	42062	0	44035	0	0	0	0	0	1	NA	NA	NA	0	32247	0	32544	0	0	0	0	0	1	NA	NA	NA
BRCA1	c.2263G>T	p.(Glu755Ter)	PTV	Pathogenic	1	0	NA	No	0	44917	0	0	0	0	0	1	NA	NA	NA	0	187642	0	175054	0	0	0	0	0	1	NA	NA	NA	0	0	1	0	0	0	NA	NA	NA	1	42062	0	44035	2.37744e-05	0	3.14079	0.127937	77.1052	0.488542	1.55797	0.605408	NA	0	32247	0	32544	0	0	0	0	0	1	NA	NA	NA
BRCA1	c.2350T>G	p.(Ser784Ala)	Missense	Conflicting classifications of pathogenicity	1	0	NA	No	0	44917	0	0	0	0	0	1	NA	NA	NA	1	187642	0	175054	5.3293e-06	0	2.79876	0.114007	68.7069	1	0.584064	-0.734256	NA	0	0	1	0	0	0	NA	NA	NA	0	42062	0	44035	0	0	0	0	0	1	NA	NA	NA	0	32247	0	32544	0	0	0	0	0	1	NA	NA	NA
BRCA1	c.2410C>T	p.(Gln804Ter)	PTV	Pathogenic	1	0	NA	No	0	44917	0	0	0	0	0	1	NA	NA	NA	0	187642	0	175054	0	0	0	0	0	1	NA	NA	NA	0	0	1	0	0	0	NA	NA	NA	1	42062	0	44035	2.37744e-05	0	3.14079	0.127937	77.1052	0.488542	1.55797	0.605408	NA	0	32247	0	32544	0	0	0	0	0	1	NA	NA	NA
BRCA2	c.6062A>G	p.(His2021Arg)	Missense	Conflicting classifications of pathogenicity	1	0	NA	No	0	44917	0	0	0	0	0	1	NA	NA	NA	1	187642	0	175054	5.3293e-06	0	2.79876	0.114007	68.7069	1	0.617966	-0.657213	NA	0	0	1	0	0	0	NA	NA	NA	0	42062	0	44035	0	0	0	0	0	1	NA	NA	NA	0	32247	0	32544	0	0	0	0	0	1	NA	NA	NA
BRCA1	c.2404G>C	p.(Val802Leu)	Missense	Conflicting classifications of pathogenicity	1	0	NA	No	0	44917	0	0	0	0	0	1	NA	NA	NA	1	187642	0	175054	5.3293e-06	0	2.79876	0.114007	68.7069	1	0.584064	-0.734256	NA	0	0	1	0	0	0	NA	NA	NA	0	42062	0	44035	0	0	0	0	0	1	NA	NA	NA	0	32247	0	32544	0	0	0	0	0	1	NA	NA	NA
BRCA1	c.2694del	p.(Val899SerfsTer101)	PTV	Pathogenic	1	0	NA	No	0	44917	0	0	0	0	0	1	NA	NA	NA	0	187642	0	175054	0	0	0	0	0	1	NA	NA	NA	0	0	1	0	0	0	NA	NA	NA	1	42062	0	44035	2.37744e-05	0	3.14079	0.127937	77.1052	0.488542	1.55797	0.605408	NA	0	32247	0	32544	0	0	0	0	0	1	NA	NA	NA
BRCA1	c.2T>G	p.(Met1?)	PTV	Pathogenic	1	0	NA	No	0	44917	0	0	0	0	0	1	NA	NA	NA	0	187642	0	175054	0	0	0	0	0	1	NA	NA	NA	0	0	1	0	0	0	NA	NA	NA	1	42062	0	44035	2.37744e-05	0	3.14079	0.127937	77.1052	0.488542	1.55797	0.605408	NA	0	32247	0	32544	0	0	0	0	0	1	NA	NA	NA
BRCA1	c.241C>G	p.(Gln81Glu)	Missense	Uncertain significance	1	0	NA	No	0	44917	0	0	0	0	0	1	NA	NA	NA	1	187642	0	175054	5.3293e-06	0	2.79876	0.114007	68.7069	1	0.584064	-0.734256	NA	0	0	1	0	0	0	NA	NA	NA	0	42062	0	44035	0	0	0	0	0	1	NA	NA	NA	0	32247	0	32544	0	0	0	0	0	1	NA	NA	NA
BRCA1	c.2420C>A	p.(Ala807Glu)	Missense	Conflicting classifications of pathogenicity	1	0	NA	No	0	44917	0	0	0	0	0	1	NA	NA	NA	1	187642	0	175054	5.3293e-06	0	2.79876	0.114007	68.7069	1	0.584064	-0.734256	NA	0	0	1	0	0	0	NA	NA	NA	0	42062	0	44035	0	0	0	0	0	1	NA	NA	NA	0	32247	0	32544	0	0	0	0	0	1	NA	NA	NA
BRCA1	c.2426A>G	p.(Glu809Gly)	Missense	Conflicting classifications of pathogenicity	1	0	NA	No	0	44917	0	0	0	0	0	1	NA	NA	NA	1	187642	0	175054	5.3293e-06	0	2.79876	0.114007	68.7069	1	0.584064	-0.734256	NA	0	0	1	0	0	0	NA	NA	NA	0	42062	0	44035	0	0	0	0	0	1	NA	NA	NA	0	32247	0	32544	0	0	0	0	0	1	NA	NA	NA
BRCA1	c.2479G>C	p.(Glu827Gln)	Missense	Conflicting classifications of pathogenicity	1	0	NA	No	0	44917	0	0	0	0	0	1	NA	NA	NA	1	187642	0	175054	5.3293e-06	0	2.79876	0.114007	68.7069	1	0.584064	-0.734256	NA	0	0	1	0	0	0	NA	NA	NA	0	42062	0	44035	0	0	0	0	0	1	NA	NA	NA	0	32247	0	32544	0	0	0	0	0	1	NA	NA	NA
BRCA1	c.2518A>C	p.(Ser840Arg)	Missense	Conflicting classifications of pathogenicity	1	0	NA	No	0	44917	0	0	0	0	0	1	NA	NA	NA	1	187642	0	175054	5.3293e-06	0	2.79876	0.114007	68.7069	1	0.584064	-0.734256	NA	0	0	1	0	0	0	NA	NA	NA	0	42062	0	44035	0	0	0	0	0	1	NA	NA	NA	0	32247	0	32544	0	0	0	0	0	1	NA	NA	NA
BRCA1	c.2528C>G	p.(Thr843Arg)	Missense	Conflicting classifications of pathogenicity	1	0	NA	No	0	44917	0	0	0	0	0	1	NA	NA	NA	1	187642	0	175054	5.3293e-06	0	2.79876	0.114007	68.7069	1	0.584064	-0.734256	NA	0	0	1	0	0	0	NA	NA	NA	0	42062	0	44035	0	0	0	0	0	1	NA	NA	NA	0	32247	0	32544	0	0	0	0	0	1	NA	NA	NA
BRCA1	c.2535A>G	p.(Ile845Met)	Missense	Conflicting classifications of pathogenicity	1	0	NA	No	0	44917	0	0	0	0	0	1	NA	NA	NA	1	187642	0	175054	5.3293e-06	0	2.79876	0.114007	68.7069	1	0.584064	-0.734256	NA	0	0	1	0	0	0	NA	NA	NA	0	42062	0	44035	0	0	0	0	0	1	NA	NA	NA	0	32247	0	32544	0	0	0	0	0	1	NA	NA	NA
BRCA2	c.6080G>A	p.(Arg2027Lys)	Missense	Conflicting classifications of pathogenicity	1	0	NA	No	0	44917	0	0	0	0	0	1	NA	NA	NA	1	187642	0	175054	5.3293e-06	0	2.79876	0.114007	68.7069	1	0.617966	-0.657213	NA	0	0	1	0	0	0	NA	NA	NA	0	42062	0	44035	0	0	0	0	0	1	NA	NA	NA	0	32247	0	32544	0	0	0	0	0	1	NA	NA	NA
BRCA2	c.6092C>G	p.(Thr2031Ser)	Missense	Conflicting classifications of pathogenicity	1	0	NA	No	0	44917	0	0	0	0	0	1	NA	NA	NA	1	187642	0	175054	5.3293e-06	0	2.79876	0.114007	68.7069	1	0.617966	-0.657213	NA	0	0	1	0	0	0	NA	NA	NA	0	42062	0	44035	0	0	0	0	0	1	NA	NA	NA	0	32247	0	32544	0	0	0	0	0	1	NA	NA	NA
BRCA2	c.6094G>A	p.(Ala2032Thr)	Missense	Conflicting classifications of pathogenicity	1	0	NA	No	0	44917	0	0	0	0	0	1	NA	NA	NA	1	187642	0	175054	5.3293e-06	0	2.79876	0.114007	68.7069	1	0.617966	-0.657213	NA	0	0	1	0	0	0	NA	NA	NA	0	42062	0	44035	0	0	0	0	0	1	NA	NA	NA	0	32247	0	32544	0	0	0	0	0	1	NA	NA	NA
BRCA2	c.6095C>T	p.(Ala2032Val)	Missense	Conflicting classifications of pathogenicity	1	0	NA	No	0	44917	0	0	0	0	0	1	NA	NA	NA	1	187642	0	175054	5.3293e-06	0	2.79876	0.114007	68.7069	1	0.617966	-0.657213	NA	0	0	1	0	0	0	NA	NA	NA	0	42062	0	44035	0	0	0	0	0	1	NA	NA	NA	0	32247	0	32544	0	0	0	0	0	1	NA	NA	NA
BRCA2	c.6112C>T	p.(His2038Tyr)	Missense	Conflicting classifications of pathogenicity	1	0	NA	No	0	44917	0	0	0	0	0	1	NA	NA	NA	1	187642	0	175054	5.3293e-06	0	2.79876	0.114007	68.7069	1	0.617966	-0.657213	NA	0	0	1	0	0	0	NA	NA	NA	0	42062	0	44035	0	0	0	0	0	1	NA	NA	NA	0	32247	0	32544	0	0	0	0	0	1	NA	NA	NA
BRCA2	c.6119T>C	p.(Ile2040Thr)	Missense	Conflicting classifications of pathogenicity	1	0	NA	No	0	44917	0	0	0	0	0	1	NA	NA	NA	1	187642	0	175054	5.3293e-06	0	2.79876	0.114007	68.7069	1	0.617966	-0.657213	NA	0	0	1	0	0	0	NA	NA	NA	0	42062	0	44035	0	0	0	0	0	1	NA	NA	NA	0	32247	0	32544	0	0	0	0	0	1	NA	NA	NA
BRCA2	c.6140A>G	p.(Tyr2047Cys)	Missense	Conflicting classifications of pathogenicity	1	0	NA	No	0	44917	0	0	0	0	0	1	NA	NA	NA	1	187642	0	175054	5.3293e-06	0	2.79876	0.114007	68.7069	1	0.617966	-0.657213	NA	0	0	1	0	0	0	NA	NA	NA	0	42062	0	44035	0	0	0	0	0	1	NA	NA	NA	0	32247	0	32544	0	0	0	0	0	1	NA	NA	NA
BRCA1	c.255G>T	p.(Glu85Asp)	Missense	Conflicting classifications of pathogenicity	1	0	NA	No	0	44917	0	0	0	0	0	1	NA	NA	NA	1	187642	0	175054	5.3293e-06	0	2.79876	0.114007	68.7069	1	0.584064	-0.734256	NA	0	0	1	0	0	0	NA	NA	NA	0	42062	0	44035	0	0	0	0	0	1	NA	NA	NA	0	32247	0	32544	0	0	0	0	0	1	NA	NA	NA
BRCA1	c.3247_3251del	p.(Met1083Ter)	PTV	Pathogenic	1	0	NA	No	0	44917	0	0	0	0	0	1	NA	NA	NA	0	187642	0	175054	0	0	0	0	0	1	NA	NA	NA	0	0	1	0	0	0	NA	NA	NA	1	42062	0	44035	2.37744e-05	0	3.14079	0.127937	77.1052	0.488542	1.55797	0.605408	NA	0	32247	0	32544	0	0	0	0	0	1	NA	NA	NA
BRCA2	c.6152A>G	p.(Asn2051Ser)	Missense	Conflicting classifications of pathogenicity	1	0	NA	No	0	44917	0	0	0	0	0	1	NA	NA	NA	1	187642	0	175054	5.3293e-06	0	2.79876	0.114007	68.7069	1	0.617966	-0.657213	NA	0	0	1	0	0	0	NA	NA	NA	0	42062	0	44035	0	0	0	0	0	1	NA	NA	NA	0	32247	0	32544	0	0	0	0	0	1	NA	NA	NA
BRCA2	c.6176G>A	p.(Ser2059Asn)	Missense	Conflicting classifications of pathogenicity	1	0	NA	No	0	44917	0	0	0	0	0	1	NA	NA	NA	1	187642	0	175054	5.3293e-06	0	2.79876	0.114007	68.7069	1	0.617966	-0.657213	NA	0	0	1	0	0	0	NA	NA	NA	0	42062	0	44035	0	0	0	0	0	1	NA	NA	NA	0	32247	0	32544	0	0	0	0	0	1	NA	NA	NA
BRCA2	c.6211A>C	p.(Ser2071Arg)	Missense	Conflicting classifications of pathogenicity	1	0	NA	No	0	44917	0	0	0	0	0	1	NA	NA	NA	1	187642	0	175054	5.3293e-06	0	2.79876	0.114007	68.7069	1	0.617966	-0.657213	NA	0	0	1	0	0	0	NA	NA	NA	0	42062	0	44035	0	0	0	0	0	1	NA	NA	NA	0	32247	0	32544	0	0	0	0	0	1	NA	NA	NA
BRCA1	c.2560G>C	p.(Ala854Pro)	Missense	Conflicting classifications of pathogenicity	1	0	NA	No	0	44917	0	0	0	0	0	1	NA	NA	NA	1	187642	0	175054	5.3293e-06	0	2.79876	0.114007	68.7069	1	0.584064	-0.734256	NA	0	0	1	0	0	0	NA	NA	NA	0	42062	0	44035	0	0	0	0	0	1	NA	NA	NA	0	32247	0	32544	0	0	0	0	0	1	NA	NA	NA
BRCA2	c.6250G>A	p.(Asp2084Asn)	Missense	Uncertain significance	1	0	NA	No	0	44917	0	0	0	0	0	1	NA	NA	NA	1	187642	0	175054	5.3293e-06	0	2.79876	0.114007	68.7069	1	0.617966	-0.657213	NA	0	0	1	0	0	0	NA	NA	NA	0	42062	0	44035	0	0	0	0	0	1	NA	NA	NA	0	32247	0	32544	0	0	0	0	0	1	NA	NA	NA
BRCA2	c.6274C>T	p.(Leu2092Phe)	Missense	Conflicting classifications of pathogenicity	1	0	NA	No	0	44917	0	0	0	0	0	1	NA	NA	NA	1	187642	0	175054	5.3293e-06	0	2.79876	0.114007	68.7069	1	0.617966	-0.657213	NA	0	0	1	0	0	0	NA	NA	NA	0	42062	0	44035	0	0	0	0	0	1	NA	NA	NA	0	32247	0	32544	0	0	0	0	0	1	NA	NA	NA
BRCA1	c.2576A>G	p.(Asn859Ser)	Missense	Conflicting classifications of pathogenicity	1	0	NA	No	0	44917	0	0	0	0	0	1	NA	NA	NA	1	187642	0	175054	5.3293e-06	0	2.79876	0.114007	68.7069	1	0.584064	-0.734256	NA	0	0	1	0	0	0	NA	NA	NA	0	42062	0	44035	0	0	0	0	0	1	NA	NA	NA	0	32247	0	32544	0	0	0	0	0	1	NA	NA	NA
BRCA2	c.6278A>T	p.(His2093Leu)	Missense	Conflicting classifications of pathogenicity	1	0	NA	No	0	44917	0	0	0	0	0	1	NA	NA	NA	1	187642	0	175054	5.3293e-06	0	2.79876	0.114007	68.7069	1	0.617966	-0.657213	NA	0	0	1	0	0	0	NA	NA	NA	0	42062	0	44035	0	0	0	0	0	1	NA	NA	NA	0	32247	0	32544	0	0	0	0	0	1	NA	NA	NA
BRCA1	c.3268C>T	p.(Gln1090Ter)	PTV	Pathogenic	1	0	NA	No	0	44917	0	0	0	0	0	1	NA	NA	NA	0	187642	0	175054	0	0	0	0	0	1	NA	NA	NA	0	0	1	0	0	0	NA	NA	NA	1	42062	0	44035	2.37744e-05	0	3.14079	0.127937	77.1052	0.488542	1.55797	0.605408	NA	0	32247	0	32544	0	0	0	0	0	1	NA	NA	NA
BRCA2	c.6304G>T	p.(Val2102Leu)	Missense	Conflicting classifications of pathogenicity	1	0	NA	No	0	44917	0	0	0	0	0	1	NA	NA	NA	1	187642	0	175054	5.3293e-06	0	2.79876	0.114007	68.7069	1	0.617966	-0.657213	NA	0	0	1	0	0	0	NA	NA	NA	0	42062	0	44035	0	0	0	0	0	1	NA	NA	NA	0	32247	0	32544	0	0	0	0	0	1	NA	NA	NA
BRCA1	c.3331C>T	p.(Gln1111Ter)	PTV	Pathogenic	1	0	NA	No	0	44917	0	0	0	0	0	1	NA	NA	NA	0	187642	0	175054	0	0	0	0	0	1	NA	NA	NA	0	0	1	0	0	0	NA	NA	NA	1	42062	0	44035	2.37744e-05	0	3.14079	0.127937	77.1052	0.488542	1.55797	0.605408	NA	0	32247	0	32544	0	0	0	0	0	1	NA	NA	NA
BRCA1	c.3477_3479delinsC	p.(Lys1160GlyfsTer4)	PTV	Pathogenic	1	0	NA	No	0	44917	0	0	0	0	0	1	NA	NA	NA	0	187642	0	175054	0	0	0	0	0	1	NA	NA	NA	0	0	1	0	0	0	NA	NA	NA	1	42062	0	44035	2.37744e-05	0	3.14079	0.127937	77.1052	0.488542	1.55797	0.605408	NA	0	32247	0	32544	0	0	0	0	0	1	NA	NA	NA
BRCA2	c.6313A>C	p.(Ile2105Leu)	Missense	Conflicting classifications of pathogenicity	1	0	NA	No	0	44917	0	0	0	0	0	1	NA	NA	NA	1	187642	0	175054	5.3293e-06	0	2.79876	0.114007	68.7069	1	0.617966	-0.657213	NA	0	0	1	0	0	0	NA	NA	NA	0	42062	0	44035	0	0	0	0	0	1	NA	NA	NA	0	32247	0	32544	0	0	0	0	0	1	NA	NA	NA
BRCA1	c.2582T>G	p.(Phe861Cys)	Missense	Conflicting classifications of pathogenicity	1	0	NA	No	0	44917	0	0	0	0	0	1	NA	NA	NA	1	187642	0	175054	5.3293e-06	0	2.79876	0.114007	68.7069	1	0.584064	-0.734256	NA	0	0	1	0	0	0	NA	NA	NA	0	42062	0	44035	0	0	0	0	0	1	NA	NA	NA	0	32247	0	32544	0	0	0	0	0	1	NA	NA	NA
BRCA1	c.2593A>G	p.(Lys865Glu)	Missense	Uncertain significance	1	0	NA	No	0	44917	0	0	0	0	0	1	NA	NA	NA	1	187642	0	175054	5.3293e-06	0	2.79876	0.114007	68.7069	1	0.584064	-0.734256	NA	0	0	1	0	0	0	NA	NA	NA	0	42062	0	44035	0	0	0	0	0	1	NA	NA	NA	0	32247	0	32544	0	0	0	0	0	1	NA	NA	NA
BRCA1	c.2600A>G	p.(Gln867Arg)	Missense	Conflicting classifications of pathogenicity	1	0	NA	No	0	44917	0	0	0	0	0	1	NA	NA	NA	1	187642	0	175054	5.3293e-06	0	2.79876	0.114007	68.7069	1	0.584064	-0.734256	NA	0	0	1	0	0	0	NA	NA	NA	0	42062	0	44035	0	0	0	0	0	1	NA	NA	NA	0	32247	0	32544	0	0	0	0	0	1	NA	NA	NA
BRCA1	c.2609C>G	p.(Ala870Gly)	Missense	Conflicting classifications of pathogenicity	1	0	NA	No	0	44917	0	0	0	0	0	1	NA	NA	NA	1	187642	0	175054	5.3293e-06	0	2.79876	0.114007	68.7069	1	0.584064	-0.734256	NA	0	0	1	0	0	0	NA	NA	NA	0	42062	0	44035	0	0	0	0	0	1	NA	NA	NA	0	32247	0	32544	0	0	0	0	0	1	NA	NA	NA
BRCA1	c.2612C>G	p.(Pro871Arg)	Missense	Conflicting classifications of pathogenicity	1	0	NA	No	0	44917	0	0	0	0	0	1	NA	NA	NA	1	187642	0	175054	5.3293e-06	0	2.79876	0.114007	68.7069	1	0.584064	-0.734256	NA	0	0	1	0	0	0	NA	NA	NA	0	42062	0	44035	0	0	0	0	0	1	NA	NA	NA	0	32247	0	32544	0	0	0	0	0	1	NA	NA	NA
BRCA2	c.6355A>G	p.(Asn2119Asp)	Missense	None	1	0	NA	No	0	44917	0	0	0	0	0	1	NA	NA	NA	1	187642	0	175054	5.3293e-06	0	2.79876	0.114007	68.7069	1	0.617966	-0.657213	NA	0	0	1	0	0	0	NA	NA	NA	0	42062	0	44035	0	0	0	0	0	1	NA	NA	NA	0	32247	0	32544	0	0	0	0	0	1	NA	NA	NA
BRCA2	c.6388T>C	p.(Phe2130Leu)	Missense	Conflicting classifications of pathogenicity	1	0	NA	No	0	44917	0	0	0	0	0	1	NA	NA	NA	1	187642	0	175054	5.3293e-06	0	2.79876	0.114007	68.7069	1	0.617966	-0.657213	NA	0	0	1	0	0	0	NA	NA	NA	0	42062	0	44035	0	0	0	0	0	1	NA	NA	NA	0	32247	0	32544	0	0	0	0	0	1	NA	NA	NA
BRCA2	c.6406T>A	p.(Leu2136Ile)	Missense	Conflicting classifications of pathogenicity	1	0	NA	No	0	44917	0	0	0	0	0	1	NA	NA	NA	1	187642	0	175054	5.3293e-06	0	2.79876	0.114007	68.7069	1	0.617966	-0.657213	NA	0	0	1	0	0	0	NA	NA	NA	0	42062	0	44035	0	0	0	0	0	1	NA	NA	NA	0	32247	0	32544	0	0	0	0	0	1	NA	NA	NA
BRCA1	c.2644T>C	p.(Cys882Arg)	Missense	Conflicting classifications of pathogenicity	1	0	NA	No	0	44917	0	0	0	0	0	1	NA	NA	NA	1	187642	0	175054	5.3293e-06	0	2.79876	0.114007	68.7069	1	0.584064	-0.734256	NA	0	0	1	0	0	0	NA	NA	NA	0	42062	0	44035	0	0	0	0	0	1	NA	NA	NA	0	32247	0	32544	0	0	0	0	0	1	NA	NA	NA
BRCA2	c.6470A>G	p.(Gln2157Arg)	Missense	Conflicting classifications of pathogenicity	1	0	NA	No	0	44917	0	0	0	0	0	1	NA	NA	NA	1	187642	0	175054	5.3293e-06	0	2.79876	0.114007	68.7069	1	0.617966	-0.657213	NA	0	0	1	0	0	0	NA	NA	NA	0	42062	0	44035	0	0	0	0	0	1	NA	NA	NA	0	32247	0	32544	0	0	0	0	0	1	NA	NA	NA
BRCA2	c.6480A>C	p.(Gln2160His)	Missense	Conflicting classifications of pathogenicity	1	0	NA	No	0	44917	0	0	0	0	0	1	NA	NA	NA	1	187642	0	175054	5.3293e-06	0	2.79876	0.114007	68.7069	1	0.617966	-0.657213	NA	0	0	1	0	0	0	NA	NA	NA	0	42062	0	44035	0	0	0	0	0	1	NA	NA	NA	0	32247	0	32544	0	0	0	0	0	1	NA	NA	NA
BRCA2	c.6385G>T	p.(Glu2129Ter)	PTV	Pathogenic	1	0	NA	No	0	44917	0	0	0	0	0	1	NA	NA	NA	0	187642	0	175054	0	0	0	0	0	1	NA	NA	NA	0	8.18183e-06	1	0	0	0	1.58262	0.626849	NA	1	42062	0	44035	2.37744e-05	0	3.14079	0.127937	77.1052	0.488542	1.55797	0.605408	NA	0	32247	0	32544	0	0	0	0	0	1	NA	NA	NA
BRCA2	c.6482A>G	p.(Asp2161Gly)	Missense	Conflicting classifications of pathogenicity	1	0	NA	No	0	44917	0	0	0	0	0	1	NA	NA	NA	1	187642	0	175054	5.3293e-06	0	2.79876	0.114007	68.7069	1	0.617966	-0.657213	NA	0	0	1	0	0	0	NA	NA	NA	0	42062	0	44035	0	0	0	0	0	1	NA	NA	NA	0	32247	0	32544	0	0	0	0	0	1	NA	NA	NA
BRCA2	c.6496G>T	p.(Val2166Leu)	Missense	Conflicting classifications of pathogenicity	1	0	NA	No	0	44917	0	0	0	0	0	1	NA	NA	NA	1	187642	0	175054	5.3293e-06	0	2.79876	0.114007	68.7069	1	0.617966	-0.657213	NA	0	0	1	0	0	0	NA	NA	NA	0	42062	0	44035	0	0	0	0	0	1	NA	NA	NA	0	32247	0	32544	0	0	0	0	0	1	NA	NA	NA
BRCA1	c.2645G>A	p.(Cys882Tyr)	Missense	Conflicting classifications of pathogenicity	1	0	NA	No	0	44917	0	0	0	0	0	1	NA	NA	NA	1	187642	0	175054	5.3293e-06	0	2.79876	0.114007	68.7069	1	0.584064	-0.734256	NA	0	0	1	0	0	0	NA	NA	NA	0	42062	0	44035	0	0	0	0	0	1	NA	NA	NA	0	32247	0	32544	0	0	0	0	0	1	NA	NA	NA
BRCA1	c.2648C>T	p.(Ala883Val)	Missense	Conflicting classifications of pathogenicity	1	0	NA	No	0	44917	0	0	0	0	0	1	NA	NA	NA	1	187642	0	175054	5.3293e-06	0	2.79876	0.114007	68.7069	1	0.584064	-0.734256	NA	0	0	1	0	0	0	NA	NA	NA	0	42062	0	44035	0	0	0	0	0	1	NA	NA	NA	0	32247	0	32544	0	0	0	0	0	1	NA	NA	NA
BRCA1	c.26A>G	p.(Glu9Gly)	Missense	Not provided	1	0	NA	No	0	44917	0	0	0	0	0	1	NA	NA	NA	1	187642	0	175054	5.3293e-06	0	2.79876	0.114007	68.7069	1	0.584064	-0.734256	NA	0	0	1	0	0	0	NA	NA	NA	0	42062	0	44035	0	0	0	0	0	1	NA	NA	NA	0	32247	0	32544	0	0	0	0	0	1	NA	NA	NA
BRCA2	c.6517C>T	p.(Leu2173Phe)	Missense	Conflicting classifications of pathogenicity	1	0	NA	No	0	44917	0	0	0	0	0	1	NA	NA	NA	1	187642	0	175054	5.3293e-06	0	2.79876	0.114007	68.7069	1	0.617966	-0.657213	NA	0	0	1	0	0	0	NA	NA	NA	0	42062	0	44035	0	0	0	0	0	1	NA	NA	NA	0	32247	0	32544	0	0	0	0	0	1	NA	NA	NA
BRCA2	c.6544A>G	p.(Lys2182Glu)	Missense	None	1	0	NA	No	0	44917	0	0	0	0	0	1	NA	NA	NA	1	187642	0	175054	5.3293e-06	0	2.79876	0.114007	68.7069	1	0.617966	-0.657213	NA	0	0	1	0	0	0	NA	NA	NA	0	42062	0	44035	0	0	0	0	0	1	NA	NA	NA	0	32247	0	32544	0	0	0	0	0	1	NA	NA	NA
BRCA1	c.2818G>T	p.(Asp940Tyr)	Missense	Conflicting classifications of pathogenicity	1	0	NA	No	0	44917	0	0	0	0	0	1	NA	NA	NA	1	187642	0	175054	5.3293e-06	0	2.79876	0.114007	68.7069	1	0.584064	-0.734256	NA	0	0	1	0	0	0	NA	NA	NA	0	42062	0	44035	0	0	0	0	0	1	NA	NA	NA	0	32247	0	32544	0	0	0	0	0	1	NA	NA	NA
BRCA2	c.6559C>A	p.(Pro2187Thr)	Missense	None	1	0	NA	No	0	44917	0	0	0	0	0	1	NA	NA	NA	1	187642	0	175054	5.3293e-06	0	2.79876	0.114007	68.7069	1	0.617966	-0.657213	NA	0	0	1	0	0	0	NA	NA	NA	0	42062	0	44035	0	0	0	0	0	1	NA	NA	NA	0	32247	0	32544	0	0	0	0	0	1	NA	NA	NA
BRCA1	c.2822A>G	p.(Asn941Ser)	Missense	Conflicting classifications of pathogenicity	1	0	NA	No	0	44917	0	0	0	0	0	1	NA	NA	NA	1	187642	0	175054	5.3293e-06	0	2.79876	0.114007	68.7069	1	0.584064	-0.734256	NA	0	0	1	0	0	0	NA	NA	NA	0	42062	0	44035	0	0	0	0	0	1	NA	NA	NA	0	32247	0	32544	0	0	0	0	0	1	NA	NA	NA
BRCA1	c.283C>A	p.(Leu95Ile)	Missense	Likely benign	1	0	NA	No	0	44917	0	0	0	0	0	1	NA	NA	NA	1	187642	0	175054	5.3293e-06	0	2.79876	0.114007	68.7069	1	0.584064	-0.734256	NA	0	0	1	0	0	0	NA	NA	NA	0	42062	0	44035	0	0	0	0	0	1	NA	NA	NA	0	32247	0	32544	0	0	0	0	0	1	NA	NA	NA
BRCA1	c.3498del	p.(Glu1167LysfsTer43)	PTV	Pathogenic	1	0	NA	No	0	44917	0	0	0	0	0	1	NA	NA	NA	0	187642	0	175054	0	0	0	0	0	1	NA	NA	NA	0	0	1	0	0	0	NA	NA	NA	1	42062	0	44035	2.37744e-05	0	3.14079	0.127937	77.1052	0.488542	1.55797	0.605408	NA	0	32247	0	32544	0	0	0	0	0	1	NA	NA	NA
BRCA1	c.3531del	p.(Phe1177LeufsTer33)	PTV	Pathogenic	1	0	NA	No	0	44917	0	0	0	0	0	1	NA	NA	NA	0	187642	0	175054	0	0	0	0	0	1	NA	NA	NA	0	0	1	0	0	0	NA	NA	NA	1	42062	0	44035	2.37744e-05	0	3.14079	0.127937	77.1052	0.488542	1.55797	0.605408	NA	0	32247	0	32544	0	0	0	0	0	1	NA	NA	NA
BRCA1	c.3570del	p.(Ser1191AlafsTer19)	PTV	Pathogenic	1	0	NA	No	0	44917	0	0	0	0	0	1	NA	NA	NA	0	187642	0	175054	0	0	0	0	0	1	NA	NA	NA	0	0	1	0	0	0	NA	NA	NA	1	42062	0	44035	2.37744e-05	0	3.14079	0.127937	77.1052	0.488542	1.55797	0.605408	NA	0	32247	0	32544	0	0	0	0	0	1	NA	NA	NA
BRCA1	c.3612del	p.(Ala1206ProfsTer4)	PTV	Pathogenic	1	0	NA	No	0	44917	0	0	0	0	0	1	NA	NA	NA	0	187642	0	175054	0	0	0	0	0	1	NA	NA	NA	0	0	1	0	0	0	NA	NA	NA	1	42062	0	44035	2.37744e-05	0	3.14079	0.127937	77.1052	0.488542	1.55797	0.605408	NA	0	32247	0	32544	0	0	0	0	0	1	NA	NA	NA
BRCA2	c.6560C>A	p.(Pro2187His)	Missense	Conflicting classifications of pathogenicity	1	0	NA	No	0	44917	0	0	0	0	0	1	NA	NA	NA	1	187642	0	175054	5.3293e-06	0	2.79876	0.114007	68.7069	1	0.617966	-0.657213	NA	0	0	1	0	0	0	NA	NA	NA	0	42062	0	44035	0	0	0	0	0	1	NA	NA	NA	0	32247	0	32544	0	0	0	0	0	1	NA	NA	NA
BRCA2	c.6610C>G	p.(Pro2204Ala)	Missense	Conflicting classifications of pathogenicity	1	0	NA	No	0	44917	0	0	0	0	0	1	NA	NA	NA	1	187642	0	175054	5.3293e-06	0	2.79876	0.114007	68.7069	1	0.617966	-0.657213	NA	0	0	1	0	0	0	NA	NA	NA	0	42062	0	44035	0	0	0	0	0	1	NA	NA	NA	0	32247	0	32544	0	0	0	0	0	1	NA	NA	NA
BRCA2	c.6611C>T	p.(Pro2204Leu)	Missense	Conflicting classifications of pathogenicity	1	0	NA	No	0	44917	0	0	0	0	0	1	NA	NA	NA	1	187642	0	175054	5.3293e-06	0	2.79876	0.114007	68.7069	1	0.617966	-0.657213	NA	0	0	1	0	0	0	NA	NA	NA	0	42062	0	44035	0	0	0	0	0	1	NA	NA	NA	0	32247	0	32544	0	0	0	0	0	1	NA	NA	NA
BRCA2	c.6682G>C	p.(Val2228Leu)	Missense	Conflicting classifications of pathogenicity	1	0	NA	No	0	44917	0	0	0	0	0	1	NA	NA	NA	1	187642	0	175054	5.3293e-06	0	2.79876	0.114007	68.7069	1	0.617966	-0.657213	NA	0	0	1	0	0	0	NA	NA	NA	0	42062	0	44035	0	0	0	0	0	1	NA	NA	NA	0	32247	0	32544	0	0	0	0	0	1	NA	NA	NA
BRCA2	c.6691G>A	p.(Ala2231Thr)	Missense	Conflicting classifications of pathogenicity	1	0	NA	No	0	44917	0	0	0	0	0	1	NA	NA	NA	1	187642	0	175054	5.3293e-06	0	2.79876	0.114007	68.7069	1	0.617966	-0.657213	NA	0	0	1	0	0	0	NA	NA	NA	0	42062	0	44035	0	0	0	0	0	1	NA	NA	NA	0	32247	0	32544	0	0	0	0	0	1	NA	NA	NA
BRCA2	c.6695A>T	p.(Lys2232Ile)	Missense	Conflicting classifications of pathogenicity	1	0	NA	No	0	44917	0	0	0	0	0	1	NA	NA	NA	1	187642	0	175054	5.3293e-06	0	2.79876	0.114007	68.7069	1	0.617966	-0.657213	NA	0	0	1	0	0	0	NA	NA	NA	0	42062	0	44035	0	0	0	0	0	1	NA	NA	NA	0	32247	0	32544	0	0	0	0	0	1	NA	NA	NA
BRCA1	c.2872T>A	p.(Phe958Ile)	Missense	Conflicting classifications of pathogenicity	1	0	NA	No	0	44917	0	0	0	0	0	1	NA	NA	NA	1	187642	0	175054	5.3293e-06	0	2.79876	0.114007	68.7069	1	0.584064	-0.734256	NA	0	0	1	0	0	0	NA	NA	NA	0	42062	0	44035	0	0	0	0	0	1	NA	NA	NA	0	32247	0	32544	0	0	0	0	0	1	NA	NA	NA
BRCA2	c.6700T>C	p.(Phe2234Leu)	Missense	Conflicting classifications of pathogenicity	1	0	NA	No	0	44917	0	0	0	0	0	1	NA	NA	NA	1	187642	0	175054	5.3293e-06	0	2.79876	0.114007	68.7069	1	0.617966	-0.657213	NA	0	0	1	0	0	0	NA	NA	NA	0	42062	0	44035	0	0	0	0	0	1	NA	NA	NA	0	32247	0	32544	0	0	0	0	0	1	NA	NA	NA
BRCA2	c.6703A>G	p.(Met2235Val)	Missense	Conflicting classifications of pathogenicity	1	0	NA	No	0	44917	0	0	0	0	0	1	NA	NA	NA	1	187642	0	175054	5.3293e-06	0	2.79876	0.114007	68.7069	1	0.617966	-0.657213	NA	0	0	1	0	0	0	NA	NA	NA	0	42062	0	44035	0	0	0	0	0	1	NA	NA	NA	0	32247	0	32544	0	0	0	0	0	1	NA	NA	NA
BRCA1	c.2905A>T	p.(Asn969Tyr)	Missense	Conflicting classifications of pathogenicity	1	0	NA	No	0	44917	0	0	0	0	0	1	NA	NA	NA	1	187642	0	175054	5.3293e-06	0	2.79876	0.114007	68.7069	1	0.584064	-0.734256	NA	0	0	1	0	0	0	NA	NA	NA	0	42062	0	44035	0	0	0	0	0	1	NA	NA	NA	0	32247	0	32544	0	0	0	0	0	1	NA	NA	NA
BRCA1	c.2913T>G	p.(His971Gln)	Missense	Conflicting classifications of pathogenicity	1	0	NA	No	0	44917	0	0	0	0	0	1	NA	NA	NA	1	187642	0	175054	5.3293e-06	0	2.79876	0.114007	68.7069	1	0.584064	-0.734256	NA	0	0	1	0	0	0	NA	NA	NA	0	42062	0	44035	0	0	0	0	0	1	NA	NA	NA	0	32247	0	32544	0	0	0	0	0	1	NA	NA	NA
BRCA1	c.3980_3981insTGAT	p.(Gln1327HisfsTer4)	PTV	None	1	0	NA	No	0	44917	0	0	0	0	0	1	NA	NA	NA	0	187642	0	175054	0	0	0	0	0	1	NA	NA	NA	0	0	1	0	0	0	NA	NA	NA	1	42062	0	44035	2.37744e-05	0	3.14079	0.127937	77.1052	0.488542	1.55797	0.605408	NA	0	32247	0	32544	0	0	0	0	0	1	NA	NA	NA
BRCA2	c.6710A>G	p.(Asp2237Gly)	Missense	Conflicting classifications of pathogenicity	1	0	NA	No	0	44917	0	0	0	0	0	1	NA	NA	NA	1	187642	0	175054	5.3293e-06	0	2.79876	0.114007	68.7069	1	0.617966	-0.657213	NA	0	0	1	0	0	0	NA	NA	NA	0	42062	0	44035	0	0	0	0	0	1	NA	NA	NA	0	32247	0	32544	0	0	0	0	0	1	NA	NA	NA
BRCA2	c.671A>G	p.(Asp224Gly)	Missense	Uncertain significance	1	0	NA	No	0	44917	0	0	0	0	0	1	NA	NA	NA	1	187642	0	175054	5.3293e-06	0	2.79876	0.114007	68.7069	1	0.617966	-0.657213	NA	0	0	1	0	0	0	NA	NA	NA	0	42062	0	44035	0	0	0	0	0	1	NA	NA	NA	0	32247	0	32544	0	0	0	0	0	1	NA	NA	NA
BRCA2	c.6755C>G	p.(Ser2252Cys)	Missense	Conflicting classifications of pathogenicity	1	0	NA	No	0	44917	0	0	0	0	0	1	NA	NA	NA	1	187642	0	175054	5.3293e-06	0	2.79876	0.114007	68.7069	1	0.617966	-0.657213	NA	0	0	1	0	0	0	NA	NA	NA	0	42062	0	44035	0	0	0	0	0	1	NA	NA	NA	0	32247	0	32544	0	0	0	0	0	1	NA	NA	NA
BRCA1	c.423del	p.(Glu141AspfsTer22)	PTV	None	1	0	NA	No	0	44917	0	0	0	0	0	1	NA	NA	NA	0	187642	0	175054	0	0	0	0	0	1	NA	NA	NA	0	0	1	0	0	0	NA	NA	NA	1	42062	0	44035	2.37744e-05	0	3.14079	0.127937	77.1052	0.488542	1.55797	0.605408	NA	0	32247	0	32544	0	0	0	0	0	1	NA	NA	NA
BRCA1	c.4271_4274dup	p.(Ser1426AlafsTer3)	PTV	None	1	0	NA	No	0	44917	0	0	0	0	0	1	NA	NA	NA	0	187642	0	175054	0	0	0	0	0	1	NA	NA	NA	0	0	1	0	0	0	NA	NA	NA	1	42062	0	44035	2.37744e-05	0	3.14079	0.127937	77.1052	0.488542	1.55797	0.605408	NA	0	32247	0	32544	0	0	0	0	0	1	NA	NA	NA
BRCA1	c.4375A>T	p.(Lys1459Ter)	PTV	Pathogenic	1	0	NA	No	0	44917	0	0	0	0	0	1	NA	NA	NA	0	187642	0	175054	0	0	0	0	0	1	NA	NA	NA	0	0	1	0	0	0	NA	NA	NA	1	42062	0	44035	2.37744e-05	0	3.14079	0.127937	77.1052	0.488542	1.55797	0.605408	NA	0	32247	0	32544	0	0	0	0	0	1	NA	NA	NA
BRCA1	c.4389_4392dup	p.(Ile1465ProfsTer12)	PTV	Pathogenic	1	0	NA	No	0	44917	0	0	0	0	0	1	NA	NA	NA	0	187642	0	175054	0	0	0	0	0	1	NA	NA	NA	0	0	1	0	0	0	NA	NA	NA	1	42062	0	44035	2.37744e-05	0	3.14079	0.127937	77.1052	0.488542	1.55797	0.605408	NA	0	32247	0	32544	0	0	0	0	0	1	NA	NA	NA
BRCA2	c.6770C>G	p.(Pro2257Arg)	Missense	Conflicting classifications of pathogenicity	1	0	NA	No	0	44917	0	0	0	0	0	1	NA	NA	NA	1	187642	0	175054	5.3293e-06	0	2.79876	0.114007	68.7069	1	0.617966	-0.657213	NA	0	0	1	0	0	0	NA	NA	NA	0	42062	0	44035	0	0	0	0	0	1	NA	NA	NA	0	32247	0	32544	0	0	0	0	0	1	NA	NA	NA
BRCA2	c.6845A>T	p.(Glu2282Val)	Missense	Uncertain significance	1	0	NA	No	0	44917	0	0	0	0	0	1	NA	NA	NA	1	187642	0	175054	5.3293e-06	0	2.79876	0.114007	68.7069	1	0.617966	-0.657213	NA	0	0	1	0	0	0	NA	NA	NA	0	42062	0	44035	0	0	0	0	0	1	NA	NA	NA	0	32247	0	32544	0	0	0	0	0	1	NA	NA	NA
BRCA1	c.2967T>A	p.(Phe989Leu)	Missense	Conflicting classifications of pathogenicity	1	0	NA	No	0	44917	0	0	0	0	0	1	NA	NA	NA	1	187642	0	175054	5.3293e-06	0	2.79876	0.114007	68.7069	1	0.584064	-0.734256	NA	0	0	1	0	0	0	NA	NA	NA	0	42062	0	44035	0	0	0	0	0	1	NA	NA	NA	0	32247	0	32544	0	0	0	0	0	1	NA	NA	NA
BRCA1	c.2967T>G	p.(Phe989Leu)	Missense	Conflicting classifications of pathogenicity	1	0	NA	No	0	44917	0	0	0	0	0	1	NA	NA	NA	1	187642	0	175054	5.3293e-06	0	2.79876	0.114007	68.7069	1	0.584064	-0.734256	NA	0	0	1	0	0	0	NA	NA	NA	0	42062	0	44035	0	0	0	0	0	1	NA	NA	NA	0	32247	0	32544	0	0	0	0	0	1	NA	NA	NA
BRCA1	c.2990A>G	p.(Asn997Ser)	Missense	Conflicting classifications of pathogenicity	1	0	NA	No	0	44917	0	0	0	0	0	1	NA	NA	NA	1	187642	0	175054	5.3293e-06	0	2.79876	0.114007	68.7069	1	0.584064	-0.734256	NA	0	0	1	0	0	0	NA	NA	NA	0	42062	0	44035	0	0	0	0	0	1	NA	NA	NA	0	32247	0	32544	0	0	0	0	0	1	NA	NA	NA
BRCA1	c.3024G>T	p.(Met1008Ile)	Missense	Conflicting classifications of pathogenicity	1	0	NA	No	0	44917	0	0	0	0	0	1	NA	NA	NA	1	187642	0	175054	5.3293e-06	0	2.79876	0.114007	68.7069	1	0.584064	-0.734256	NA	0	0	1	0	0	0	NA	NA	NA	0	42062	0	44035	0	0	0	0	0	1	NA	NA	NA	0	32247	0	32544	0	0	0	0	0	1	NA	NA	NA
BRCA1	c.3041T>C	p.(Met1014Thr)	Missense	Conflicting classifications of pathogenicity	1	0	NA	No	0	44917	0	0	0	0	0	1	NA	NA	NA	1	187642	0	175054	5.3293e-06	0	2.79876	0.114007	68.7069	1	0.584064	-0.734256	NA	0	0	1	0	0	0	NA	NA	NA	0	42062	0	44035	0	0	0	0	0	1	NA	NA	NA	0	32247	0	32544	0	0	0	0	0	1	NA	NA	NA
BRCA1	c.3042G>A	p.(Met1014Ile)	Missense	Conflicting classifications of pathogenicity	1	0	NA	No	0	44917	0	0	0	0	0	1	NA	NA	NA	1	187642	0	175054	5.3293e-06	0	2.79876	0.114007	68.7069	1	0.584064	-0.734256	NA	0	0	1	0	0	0	NA	NA	NA	0	42062	0	44035	0	0	0	0	0	1	NA	NA	NA	0	32247	0	32544	0	0	0	0	0	1	NA	NA	NA
BRCA1	c.3104T>C	p.(Val1035Ala)	Missense	Conflicting classifications of pathogenicity	1	0	NA	No	0	44917	0	0	0	0	0	1	NA	NA	NA	1	187642	0	175054	5.3293e-06	0	2.79876	0.114007	68.7069	1	0.584064	-0.734256	NA	0	0	1	0	0	0	NA	NA	NA	0	42062	0	44035	0	0	0	0	0	1	NA	NA	NA	0	32247	0	32544	0	0	0	0	0	1	NA	NA	NA
BRCA1	c.3146C>G	p.(Ser1049Cys)	Missense	Conflicting classifications of pathogenicity	1	0	NA	No	0	44917	0	0	0	0	0	1	NA	NA	NA	1	187642	0	175054	5.3293e-06	0	2.79876	0.114007	68.7069	1	0.584064	-0.734256	NA	0	0	1	0	0	0	NA	NA	NA	0	42062	0	44035	0	0	0	0	0	1	NA	NA	NA	0	32247	0	32544	0	0	0	0	0	1	NA	NA	NA
BRCA1	c.3150T>G	p.(Ser1050Arg)	Missense	Conflicting classifications of pathogenicity	1	0	NA	No	0	44917	0	0	0	0	0	1	NA	NA	NA	1	187642	0	175054	5.3293e-06	0	2.79876	0.114007	68.7069	1	0.584064	-0.734256	NA	0	0	1	0	0	0	NA	NA	NA	0	42062	0	44035	0	0	0	0	0	1	NA	NA	NA	0	32247	0	32544	0	0	0	0	0	1	NA	NA	NA
BRCA1	c.3166T>C	p.(Ser1056Pro)	Missense	Conflicting classifications of pathogenicity	1	0	NA	No	0	44917	0	0	0	0	0	1	NA	NA	NA	1	187642	0	175054	5.3293e-06	0	2.79876	0.114007	68.7069	1	0.584064	-0.734256	NA	0	0	1	0	0	0	NA	NA	NA	0	42062	0	44035	0	0	0	0	0	1	NA	NA	NA	0	32247	0	32544	0	0	0	0	0	1	NA	NA	NA
BRCA1	c.3191G>C	p.(Ser1064Thr)	Missense	Conflicting classifications of pathogenicity	1	0	NA	No	0	44917	0	0	0	0	0	1	NA	NA	NA	1	187642	0	175054	5.3293e-06	0	2.79876	0.114007	68.7069	1	0.584064	-0.734256	NA	0	0	1	0	0	0	NA	NA	NA	0	42062	0	44035	0	0	0	0	0	1	NA	NA	NA	0	32247	0	32544	0	0	0	0	0	1	NA	NA	NA
BRCA1	c.3263T>G	p.(Val1088Gly)	Missense	Conflicting classifications of pathogenicity	1	0	NA	No	0	44917	0	0	0	0	0	1	NA	NA	NA	1	187642	0	175054	5.3293e-06	0	2.79876	0.114007	68.7069	1	0.584064	-0.734256	NA	0	0	1	0	0	0	NA	NA	NA	0	42062	0	44035	0	0	0	0	0	1	NA	NA	NA	0	32247	0	32544	0	0	0	0	0	1	NA	NA	NA
BRCA1	c.3313C>A	p.(His1105Asn)	Missense	Conflicting classifications of pathogenicity	1	0	NA	No	0	44917	0	0	0	0	0	1	NA	NA	NA	1	187642	0	175054	5.3293e-06	0	2.79876	0.114007	68.7069	1	0.584064	-0.734256	NA	0	0	1	0	0	0	NA	NA	NA	0	42062	0	44035	0	0	0	0	0	1	NA	NA	NA	0	32247	0	32544	0	0	0	0	0	1	NA	NA	NA
BRCA1	c.3315T>A	p.(His1105Gln)	Missense	Conflicting classifications of pathogenicity	1	0	NA	No	0	44917	0	0	0	0	0	1	NA	NA	NA	1	187642	0	175054	5.3293e-06	0	2.79876	0.114007	68.7069	1	0.584064	-0.734256	NA	0	0	1	0	0	0	NA	NA	NA	0	42062	0	44035	0	0	0	0	0	1	NA	NA	NA	0	32247	0	32544	0	0	0	0	0	1	NA	NA	NA
BRCA1	c.3322A>G	p.(Ile1108Val)	Missense	Conflicting classifications of pathogenicity	1	0	NA	No	0	44917	0	0	0	0	0	1	NA	NA	NA	1	187642	0	175054	5.3293e-06	0	2.79876	0.114007	68.7069	1	0.584064	-0.734256	NA	0	0	1	0	0	0	NA	NA	NA	0	42062	0	44035	0	0	0	0	0	1	NA	NA	NA	0	32247	0	32544	0	0	0	0	0	1	NA	NA	NA
BRCA1	c.3346G>C	p.(Val1116Leu)	Missense	Conflicting classifications of pathogenicity	1	0	NA	No	0	44917	0	0	0	0	0	1	NA	NA	NA	1	187642	0	175054	5.3293e-06	0	2.79876	0.114007	68.7069	1	0.584064	-0.734256	NA	0	0	1	0	0	0	NA	NA	NA	0	42062	0	44035	0	0	0	0	0	1	NA	NA	NA	0	32247	0	32544	0	0	0	0	0	1	NA	NA	NA
BRCA1	c.337A>T	p.(Asn113Tyr)	Missense	Uncertain significance	1	0	NA	No	0	44917	0	0	0	0	0	1	NA	NA	NA	1	187642	0	175054	5.3293e-06	0	2.79876	0.114007	68.7069	1	0.584064	-0.734256	NA	0	0	1	0	0	0	NA	NA	NA	0	42062	0	44035	0	0	0	0	0	1	NA	NA	NA	0	32247	0	32544	0	0	0	0	0	1	NA	NA	NA
BRCA1	c.338A>G	p.(Asn113Ser)	Missense	Uncertain significance	1	0	NA	No	0	44917	0	0	0	0	0	1	NA	NA	NA	1	187642	0	175054	5.3293e-06	0	2.79876	0.114007	68.7069	1	0.584064	-0.734256	NA	0	0	1	0	0	0	NA	NA	NA	0	42062	0	44035	0	0	0	0	0	1	NA	NA	NA	0	32247	0	32544	0	0	0	0	0	1	NA	NA	NA
BRCA1	c.3391G>A	p.(Asp1131Asn)	Missense	Conflicting classifications of pathogenicity	1	0	NA	No	0	44917	0	0	0	0	0	1	NA	NA	NA	1	187642	0	175054	5.3293e-06	0	2.79876	0.114007	68.7069	1	0.584064	-0.734256	NA	0	0	1	0	0	0	NA	NA	NA	0	42062	0	44035	0	0	0	0	0	1	NA	NA	NA	0	32247	0	32544	0	0	0	0	0	1	NA	NA	NA
BRCA1	c.3391G>T	p.(Asp1131Tyr)	Missense	Uncertain significance	1	0	NA	No	0	44917	0	0	0	0	0	1	NA	NA	NA	1	187642	0	175054	5.3293e-06	0	2.79876	0.114007	68.7069	1	0.584064	-0.734256	NA	0	0	1	0	0	0	NA	NA	NA	0	42062	0	44035	0	0	0	0	0	1	NA	NA	NA	0	32247	0	32544	0	0	0	0	0	1	NA	NA	NA
BRCA1	c.3392A>G	p.(Asp1131Gly)	Missense	Conflicting classifications of pathogenicity	1	0	NA	No	0	44917	0	0	0	0	0	1	NA	NA	NA	1	187642	0	175054	5.3293e-06	0	2.79876	0.114007	68.7069	1	0.584064	-0.734256	NA	0	0	1	0	0	0	NA	NA	NA	0	42062	0	44035	0	0	0	0	0	1	NA	NA	NA	0	32247	0	32544	0	0	0	0	0	1	NA	NA	NA
BRCA1	c.3392A>T	p.(Asp1131Val)	Missense	Conflicting classifications of pathogenicity	1	0	NA	No	0	44917	0	0	0	0	0	1	NA	NA	NA	1	187642	0	175054	5.3293e-06	0	2.79876	0.114007	68.7069	1	0.584064	-0.734256	NA	0	0	1	0	0	0	NA	NA	NA	0	42062	0	44035	0	0	0	0	0	1	NA	NA	NA	0	32247	0	32544	0	0	0	0	0	1	NA	NA	NA
BRCA1	c.3395A>G	p.(Asn1132Ser)	Missense	None	1	0	NA	No	0	44917	0	0	0	0	0	1	NA	NA	NA	1	187642	0	175054	5.3293e-06	0	2.79876	0.114007	68.7069	1	0.584064	-0.734256	NA	0	0	1	0	0	0	NA	NA	NA	0	42062	0	44035	0	0	0	0	0	1	NA	NA	NA	0	32247	0	32544	0	0	0	0	0	1	NA	NA	NA
BRCA1	c.3404A>G	p.(Gln1135Arg)	Missense	None	1	0	NA	No	0	44917	0	0	0	0	0	1	NA	NA	NA	1	187642	0	175054	5.3293e-06	0	2.79876	0.114007	68.7069	1	0.584064	-0.734256	NA	0	0	1	0	0	0	NA	NA	NA	0	42062	0	44035	0	0	0	0	0	1	NA	NA	NA	0	32247	0	32544	0	0	0	0	0	1	NA	NA	NA
BRCA1	c.3409A>G	p.(Met1137Val)	Missense	Conflicting classifications of pathogenicity	1	0	NA	No	0	44917	0	0	0	0	0	1	NA	NA	NA	1	187642	0	175054	5.3293e-06	0	2.79876	0.114007	68.7069	1	0.584064	-0.734256	NA	0	0	1	0	0	0	NA	NA	NA	0	42062	0	44035	0	0	0	0	0	1	NA	NA	NA	0	32247	0	32544	0	0	0	0	0	1	NA	NA	NA
BRCA1	c.3410T>A	p.(Met1137Lys)	Missense	Uncertain significance	1	0	NA	No	0	44917	0	0	0	0	0	1	NA	NA	NA	1	187642	0	175054	5.3293e-06	0	2.79876	0.114007	68.7069	1	0.584064	-0.734256	NA	0	0	1	0	0	0	NA	NA	NA	0	42062	0	44035	0	0	0	0	0	1	NA	NA	NA	0	32247	0	32544	0	0	0	0	0	1	NA	NA	NA
BRCA1	c.3415A>G	p.(Ser1139Gly)	Missense	None	1	0	NA	No	0	44917	0	0	0	0	0	1	NA	NA	NA	1	187642	0	175054	5.3293e-06	0	2.79876	0.114007	68.7069	1	0.584064	-0.734256	NA	0	0	1	0	0	0	NA	NA	NA	0	42062	0	44035	0	0	0	0	0	1	NA	NA	NA	0	32247	0	32544	0	0	0	0	0	1	NA	NA	NA
BRCA1	c.3439T>C	p.(Ser1147Pro)	Missense	None	1	0	NA	No	0	44917	0	0	0	0	0	1	NA	NA	NA	1	187642	0	175054	5.3293e-06	0	2.79876	0.114007	68.7069	1	0.584064	-0.734256	NA	0	0	1	0	0	0	NA	NA	NA	0	42062	0	44035	0	0	0	0	0	1	NA	NA	NA	0	32247	0	32544	0	0	0	0	0	1	NA	NA	NA
BRCA1	c.3452A>G	p.(Asp1151Gly)	Missense	None	1	0	NA	No	0	44917	0	0	0	0	0	1	NA	NA	NA	1	187642	0	175054	5.3293e-06	0	2.79876	0.114007	68.7069	1	0.584064	-0.734256	NA	0	0	1	0	0	0	NA	NA	NA	0	42062	0	44035	0	0	0	0	0	1	NA	NA	NA	0	32247	0	32544	0	0	0	0	0	1	NA	NA	NA
BRCA1	c.3455A>G	p.(Asp1152Gly)	Missense	None	1	0	NA	No	0	44917	0	0	0	0	0	1	NA	NA	NA	1	187642	0	175054	5.3293e-06	0	2.79876	0.114007	68.7069	1	0.584064	-0.734256	NA	0	0	1	0	0	0	NA	NA	NA	0	42062	0	44035	0	0	0	0	0	1	NA	NA	NA	0	32247	0	32544	0	0	0	0	0	1	NA	NA	NA
BRCA1	c.3457C>G	p.(Leu1153Val)	Missense	Conflicting classifications of pathogenicity	1	0	NA	No	0	44917	0	0	0	0	0	1	NA	NA	NA	1	187642	0	175054	5.3293e-06	0	2.79876	0.114007	68.7069	1	0.584064	-0.734256	NA	0	0	1	0	0	0	NA	NA	NA	0	42062	0	44035	0	0	0	0	0	1	NA	NA	NA	0	32247	0	32544	0	0	0	0	0	1	NA	NA	NA
BRCA1	c.3461T>C	p.(Leu1154Ser)	Missense	Uncertain significance	1	0	NA	No	0	44917	0	0	0	0	0	1	NA	NA	NA	1	187642	0	175054	5.3293e-06	0	2.79876	0.114007	68.7069	1	0.584064	-0.734256	NA	0	0	1	0	0	0	NA	NA	NA	0	42062	0	44035	0	0	0	0	0	1	NA	NA	NA	0	32247	0	32544	0	0	0	0	0	1	NA	NA	NA
BRCA1	c.3467A>T	p.(Asp1156Val)	Missense	Conflicting classifications of pathogenicity	1	0	NA	No	0	44917	0	0	0	0	0	1	NA	NA	NA	1	187642	0	175054	5.3293e-06	0	2.79876	0.114007	68.7069	1	0.584064	-0.734256	NA	0	0	1	0	0	0	NA	NA	NA	0	42062	0	44035	0	0	0	0	0	1	NA	NA	NA	0	32247	0	32544	0	0	0	0	0	1	NA	NA	NA
BRCA1	c.346G>A	p.(Glu116Lys)	Missense	Uncertain significance	1	0	NA	No	0	44917	0	0	0	0	0	1	NA	NA	NA	1	187642	0	175054	5.3293e-06	0	2.79876	0.114007	68.7069	1	0.584064	-0.734256	NA	0	0	1	0	0	0	NA	NA	NA	0	42062	0	44035	0	0	0	0	0	1	NA	NA	NA	0	32247	0	32544	0	0	0	0	0	1	NA	NA	NA
BRCA1	c.3533G>A	p.(Ser1178Asn)	Missense	Conflicting classifications of pathogenicity	1	0	NA	No	0	44917	0	0	0	0	0	1	NA	NA	NA	1	187642	0	175054	5.3293e-06	0	2.79876	0.114007	68.7069	1	0.584064	-0.734256	NA	0	0	1	0	0	0	NA	NA	NA	0	42062	0	44035	0	0	0	0	0	1	NA	NA	NA	0	32247	0	32544	0	0	0	0	0	1	NA	NA	NA
BRCA1	c.3586A>T	p.(Thr1196Ser)	Missense	Conflicting classifications of pathogenicity	1	0	NA	No	0	44917	0	0	0	0	0	1	NA	NA	NA	1	187642	0	175054	5.3293e-06	0	2.79876	0.114007	68.7069	1	0.584064	-0.734256	NA	0	0	1	0	0	0	NA	NA	NA	0	42062	0	44035	0	0	0	0	0	1	NA	NA	NA	0	32247	0	32544	0	0	0	0	0	1	NA	NA	NA
BRCA1	c.3720G>C	p.(Gln1240His)	Missense	Conflicting classifications of pathogenicity	1	0	NA	No	0	44917	0	0	0	0	0	1	NA	NA	NA	1	187642	0	175054	5.3293e-06	0	2.79876	0.114007	68.7069	1	0.584064	-0.734256	NA	0	0	1	0	0	0	NA	NA	NA	0	42062	0	44035	0	0	0	0	0	1	NA	NA	NA	0	32247	0	32544	0	0	0	0	0	1	NA	NA	NA
BRCA1	c.3728G>A	p.(Arg1243Lys)	Missense	Conflicting classifications of pathogenicity	1	0	NA	No	0	44917	0	0	0	0	0	1	NA	NA	NA	1	187642	0	175054	5.3293e-06	0	2.79876	0.114007	68.7069	1	0.584064	-0.734256	NA	0	0	1	0	0	0	NA	NA	NA	0	42062	0	44035	0	0	0	0	0	1	NA	NA	NA	0	32247	0	32544	0	0	0	0	0	1	NA	NA	NA
BRCA1	c.3753T>G	p.(Cys1251Trp)	Missense	Conflicting classifications of pathogenicity	1	0	NA	No	0	44917	0	0	0	0	0	1	NA	NA	NA	1	187642	0	175054	5.3293e-06	0	2.79876	0.114007	68.7069	1	0.584064	-0.734256	NA	0	0	1	0	0	0	NA	NA	NA	0	42062	0	44035	0	0	0	0	0	1	NA	NA	NA	0	32247	0	32544	0	0	0	0	0	1	NA	NA	NA
BRCA1	c.3754C>G	p.(Leu1252Val)	Missense	Conflicting classifications of pathogenicity	1	0	NA	No	0	44917	0	0	0	0	0	1	NA	NA	NA	1	187642	0	175054	5.3293e-06	0	2.79876	0.114007	68.7069	1	0.584064	-0.734256	NA	0	0	1	0	0	0	NA	NA	NA	0	42062	0	44035	0	0	0	0	0	1	NA	NA	NA	0	32247	0	32544	0	0	0	0	0	1	NA	NA	NA
BRCA1	c.3772G>A	p.(Glu1258Lys)	Missense	Conflicting classifications of pathogenicity	1	0	NA	No	0	44917	0	0	0	0	0	1	NA	NA	NA	1	187642	0	175054	5.3293e-06	0	2.79876	0.114007	68.7069	1	0.584064	-0.734256	NA	0	0	1	0	0	0	NA	NA	NA	0	42062	0	44035	0	0	0	0	0	1	NA	NA	NA	0	32247	0	32544	0	0	0	0	0	1	NA	NA	NA
BRCA1	c.3774G>T	p.(Glu1258Asp)	Missense	Conflicting classifications of pathogenicity	1	0	NA	No	0	44917	0	0	0	0	0	1	NA	NA	NA	1	187642	0	175054	5.3293e-06	0	2.79876	0.114007	68.7069	1	0.584064	-0.734256	NA	0	0	1	0	0	0	NA	NA	NA	0	42062	0	44035	0	0	0	0	0	1	NA	NA	NA	0	32247	0	32544	0	0	0	0	0	1	NA	NA	NA
BRCA1	c.3775A>G	p.(Asn1259Asp)	Missense	Conflicting classifications of pathogenicity	1	0	NA	No	0	44917	0	0	0	0	0	1	NA	NA	NA	1	187642	0	175054	5.3293e-06	0	2.79876	0.114007	68.7069	1	0.584064	-0.734256	NA	0	0	1	0	0	0	NA	NA	NA	0	42062	0	44035	0	0	0	0	0	1	NA	NA	NA	0	32247	0	32544	0	0	0	0	0	1	NA	NA	NA
BRCA1	c.3778T>G	p.(Leu1260Val)	Missense	Conflicting classifications of pathogenicity	1	0	NA	No	0	44917	0	0	0	0	0	1	NA	NA	NA	1	187642	0	175054	5.3293e-06	0	2.79876	0.114007	68.7069	1	0.584064	-0.734256	NA	0	0	1	0	0	0	NA	NA	NA	0	42062	0	44035	0	0	0	0	0	1	NA	NA	NA	0	32247	0	32544	0	0	0	0	0	1	NA	NA	NA
BRCA1	c.3798C>A	p.(Ser1266Arg)	Missense	Conflicting classifications of pathogenicity	1	0	NA	No	0	44917	0	0	0	0	0	1	NA	NA	NA	1	187642	0	175054	5.3293e-06	0	2.79876	0.114007	68.7069	1	0.584064	-0.734256	NA	0	0	1	0	0	0	NA	NA	NA	0	42062	0	44035	0	0	0	0	0	1	NA	NA	NA	0	32247	0	32544	0	0	0	0	0	1	NA	NA	NA
BRCA1	c.3815A>G	p.(Asn1272Ser)	Missense	Conflicting classifications of pathogenicity	1	0	NA	No	0	44917	0	0	0	0	0	1	NA	NA	NA	1	187642	0	175054	5.3293e-06	0	2.79876	0.114007	68.7069	1	0.584064	-0.734256	NA	0	0	1	0	0	0	NA	NA	NA	0	42062	0	44035	0	0	0	0	0	1	NA	NA	NA	0	32247	0	32544	0	0	0	0	0	1	NA	NA	NA
BRCA1	c.3830C>T	p.(Ala1277Val)	Missense	Conflicting classifications of pathogenicity	1	0	NA	No	0	44917	0	0	0	0	0	1	NA	NA	NA	1	187642	0	175054	5.3293e-06	0	2.79876	0.114007	68.7069	1	0.584064	-0.734256	NA	0	0	1	0	0	0	NA	NA	NA	0	42062	0	44035	0	0	0	0	0	1	NA	NA	NA	0	32247	0	32544	0	0	0	0	0	1	NA	NA	NA
BRCA1	c.3887T>G	p.(Phe1296Cys)	Missense	Conflicting classifications of pathogenicity	1	0	NA	No	0	44917	0	0	0	0	0	1	NA	NA	NA	1	187642	0	175054	5.3293e-06	0	2.79876	0.114007	68.7069	1	0.584064	-0.734256	NA	0	0	1	0	0	0	NA	NA	NA	0	42062	0	44035	0	0	0	0	0	1	NA	NA	NA	0	32247	0	32544	0	0	0	0	0	1	NA	NA	NA
BRCA1	c.389A>G	p.(Tyr130Cys)	Missense	Uncertain significance	1	0	NA	No	0	44917	0	0	0	0	0	1	NA	NA	NA	1	187642	0	175054	5.3293e-06	0	2.79876	0.114007	68.7069	1	0.584064	-0.734256	NA	0	0	1	0	0	0	NA	NA	NA	0	42062	0	44035	0	0	0	0	0	1	NA	NA	NA	0	32247	0	32544	0	0	0	0	0	1	NA	NA	NA
BRCA1	c.3920C>T	p.(Thr1307Ile)	Missense	Uncertain significance	1	0	NA	No	0	44917	0	0	0	0	0	1	NA	NA	NA	1	187642	0	175054	5.3293e-06	0	2.79876	0.114007	68.7069	1	0.584064	-0.734256	NA	0	0	1	0	0	0	NA	NA	NA	0	42062	0	44035	0	0	0	0	0	1	NA	NA	NA	0	32247	0	32544	0	0	0	0	0	1	NA	NA	NA
BRCA1	c.3925A>G	p.(Asn1309Asp)	Missense	Conflicting classifications of pathogenicity	1	0	NA	No	0	44917	0	0	0	0	0	1	NA	NA	NA	1	187642	0	175054	5.3293e-06	0	2.79876	0.114007	68.7069	1	0.584064	-0.734256	NA	0	0	1	0	0	0	NA	NA	NA	0	42062	0	44035	0	0	0	0	0	1	NA	NA	NA	0	32247	0	32544	0	0	0	0	0	1	NA	NA	NA
BRCA1	c.3935C>G	p.(Thr1312Ser)	Missense	Likely benign	1	0	NA	No	0	44917	0	0	0	0	0	1	NA	NA	NA	1	187642	0	175054	5.3293e-06	0	2.79876	0.114007	68.7069	1	0.584064	-0.734256	NA	0	0	1	0	0	0	NA	NA	NA	0	42062	0	44035	0	0	0	0	0	1	NA	NA	NA	0	32247	0	32544	0	0	0	0	0	1	NA	NA	NA
BRCA1	c.3941A>T	p.(Asp1314Val)	Missense	Conflicting classifications of pathogenicity	1	0	NA	No	0	44917	0	0	0	0	0	1	NA	NA	NA	1	187642	0	175054	5.3293e-06	0	2.79876	0.114007	68.7069	1	0.584064	-0.734256	NA	0	0	1	0	0	0	NA	NA	NA	0	42062	0	44035	0	0	0	0	0	1	NA	NA	NA	0	32247	0	32544	0	0	0	0	0	1	NA	NA	NA
BRCA1	c.395A>G	p.(Asn132Ser)	Missense	Uncertain significance	1	0	NA	No	0	44917	0	0	0	0	0	1	NA	NA	NA	1	187642	0	175054	5.3293e-06	0	2.79876	0.114007	68.7069	1	0.584064	-0.734256	NA	0	0	1	0	0	0	NA	NA	NA	0	42062	0	44035	0	0	0	0	0	1	NA	NA	NA	0	32247	0	32544	0	0	0	0	0	1	NA	NA	NA
BRCA1	c.3965A>T	p.(Lys1322Ile)	Missense	Conflicting classifications of pathogenicity	1	0	NA	No	0	44917	0	0	0	0	0	1	NA	NA	NA	1	187642	0	175054	5.3293e-06	0	2.79876	0.114007	68.7069	1	0.584064	-0.734256	NA	0	0	1	0	0	0	NA	NA	NA	0	42062	0	44035	0	0	0	0	0	1	NA	NA	NA	0	32247	0	32544	0	0	0	0	0	1	NA	NA	NA
BRCA1	c.4009G>C	p.(Asp1337His)	Missense	Conflicting classifications of pathogenicity	1	0	NA	No	0	44917	0	0	0	0	0	1	NA	NA	NA	1	187642	0	175054	5.3293e-06	0	2.79876	0.114007	68.7069	1	0.584064	-0.734256	NA	0	0	1	0	0	0	NA	NA	NA	0	42062	0	44035	0	0	0	0	0	1	NA	NA	NA	0	32247	0	32544	0	0	0	0	0	1	NA	NA	NA
BRCA1	c.4013A>G	p.(Lys1338Arg)	Missense	Conflicting classifications of pathogenicity	1	0	NA	No	0	44917	0	0	0	0	0	1	NA	NA	NA	1	187642	0	175054	5.3293e-06	0	2.79876	0.114007	68.7069	1	0.584064	-0.734256	NA	0	0	1	0	0	0	NA	NA	NA	0	42062	0	44035	0	0	0	0	0	1	NA	NA	NA	0	32247	0	32544	0	0	0	0	0	1	NA	NA	NA
BRCA1	c.4027G>T	p.(Asp1343Tyr)	Missense	Conflicting classifications of pathogenicity	1	0	NA	No	0	44917	0	0	0	0	0	1	NA	NA	NA	1	187642	0	175054	5.3293e-06	0	2.79876	0.114007	68.7069	1	0.584064	-0.734256	NA	0	0	1	0	0	0	NA	NA	NA	0	42062	0	44035	0	0	0	0	0	1	NA	NA	NA	0	32247	0	32544	0	0	0	0	0	1	NA	NA	NA
BRCA1	c.4028A>T	p.(Asp1343Val)	Missense	Conflicting classifications of pathogenicity	1	0	NA	No	0	44917	0	0	0	0	0	1	NA	NA	NA	1	187642	0	175054	5.3293e-06	0	2.79876	0.114007	68.7069	1	0.584064	-0.734256	NA	0	0	1	0	0	0	NA	NA	NA	0	42062	0	44035	0	0	0	0	0	1	NA	NA	NA	0	32247	0	32544	0	0	0	0	0	1	NA	NA	NA
BRCA1	c.403A>G	p.(Lys135Glu)	Missense	None	1	0	NA	No	0	44917	0	0	0	0	0	1	NA	NA	NA	1	187642	0	175054	5.3293e-06	0	2.79876	0.114007	68.7069	1	0.584064	-0.734256	NA	0	0	1	0	0	0	NA	NA	NA	0	42062	0	44035	0	0	0	0	0	1	NA	NA	NA	0	32247	0	32544	0	0	0	0	0	1	NA	NA	NA
BRCA1	c.4064A>G	p.(Asn1355Ser)	Missense	Conflicting classifications of pathogenicity	1	0	NA	No	0	44917	0	0	0	0	0	1	NA	NA	NA	1	187642	0	175054	5.3293e-06	0	2.79876	0.114007	68.7069	1	0.584064	-0.734256	NA	0	0	1	0	0	0	NA	NA	NA	0	42062	0	44035	0	0	0	0	0	1	NA	NA	NA	0	32247	0	32544	0	0	0	0	0	1	NA	NA	NA
BRCA1	c.406A>G	p.(Arg136Gly)	Missense	Uncertain significance	1	0	NA	No	0	44917	0	0	0	0	0	1	NA	NA	NA	1	187642	0	175054	5.3293e-06	0	2.79876	0.114007	68.7069	1	0.584064	-0.734256	NA	0	0	1	0	0	0	NA	NA	NA	0	42062	0	44035	0	0	0	0	0	1	NA	NA	NA	0	32247	0	32544	0	0	0	0	0	1	NA	NA	NA
BRCA1	c.4085A>T	p.(Asp1362Val)	Missense	Conflicting classifications of pathogenicity	1	0	NA	No	0	44917	0	0	0	0	0	1	NA	NA	NA	1	187642	0	175054	5.3293e-06	0	2.79876	0.114007	68.7069	1	0.584064	-0.734256	NA	0	0	1	0	0	0	NA	NA	NA	0	42062	0	44035	0	0	0	0	0	1	NA	NA	NA	0	32247	0	32544	0	0	0	0	0	1	NA	NA	NA
BRCA1	c.4115G>T	p.(Cys1372Phe)	Missense	Uncertain significance	1	0	NA	No	0	44917	0	0	0	0	0	1	NA	NA	NA	1	187642	0	175054	5.3293e-06	0	2.79876	0.114007	68.7069	1	0.584064	-0.734256	NA	0	0	1	0	0	0	NA	NA	NA	0	42062	0	44035	0	0	0	0	0	1	NA	NA	NA	0	32247	0	32544	0	0	0	0	0	1	NA	NA	NA
BRCA1	c.4120A>G	p.(Ser1374Gly)	Missense	Uncertain significance	1	0	NA	No	0	44917	0	0	0	0	0	1	NA	NA	NA	1	187642	0	175054	5.3293e-06	0	2.79876	0.114007	68.7069	1	0.584064	-0.734256	NA	0	0	1	0	0	0	NA	NA	NA	0	42062	0	44035	0	0	0	0	0	1	NA	NA	NA	0	32247	0	32544	0	0	0	0	0	1	NA	NA	NA
BRCA1	c.4162C>A	p.(Gln1388Lys)	Missense	Uncertain significance	1	0	NA	No	0	44917	0	0	0	0	0	1	NA	NA	NA	1	187642	0	175054	5.3293e-06	0	2.79876	0.114007	68.7069	1	0.584064	-0.734256	NA	0	0	1	0	0	0	NA	NA	NA	0	42062	0	44035	0	0	0	0	0	1	NA	NA	NA	0	32247	0	32544	0	0	0	0	0	1	NA	NA	NA
BRCA1	c.4203A>T	p.(Gln1401His)	Missense	Uncertain significance	1	0	NA	No	0	44917	0	0	0	0	0	1	NA	NA	NA	1	187642	0	175054	5.3293e-06	0	2.79876	0.114007	68.7069	1	0.584064	-0.734256	NA	0	0	1	0	0	0	NA	NA	NA	0	42062	0	44035	0	0	0	0	0	1	NA	NA	NA	0	32247	0	32544	0	0	0	0	0	1	NA	NA	NA
BRCA1	c.4357G>T	p.(Ala1453Ser)	Missense	Uncertain significance	1	0	NA	No	0	44917	0	0	0	0	0	1	NA	NA	NA	1	187642	0	175054	5.3293e-06	0	2.79876	0.114007	68.7069	1	0.584064	-0.734256	NA	0	0	1	0	0	0	NA	NA	NA	0	42062	0	44035	0	0	0	0	0	1	NA	NA	NA	0	32247	0	32544	0	0	0	0	0	1	NA	NA	NA
BRCA1	c.4360G>A	p.(Val1454Ile)	Missense	Uncertain significance	1	0	NA	No	0	44917	0	0	0	0	0	1	NA	NA	NA	1	187642	0	175054	5.3293e-06	0	2.79876	0.114007	68.7069	1	0.584064	-0.734256	NA	0	0	1	0	0	0	NA	NA	NA	0	42062	0	44035	0	0	0	0	0	1	NA	NA	NA	0	32247	0	32544	0	0	0	0	0	1	NA	NA	NA
BRCA1	c.4366A>G	p.(Thr1456Ala)	Missense	Uncertain significance	1	0	NA	No	0	44917	0	0	0	0	0	1	NA	NA	NA	1	187642	0	175054	5.3293e-06	0	2.79876	0.114007	68.7069	1	0.584064	-0.734256	NA	0	0	1	0	0	0	NA	NA	NA	0	42062	0	44035	0	0	0	0	0	1	NA	NA	NA	0	32247	0	32544	0	0	0	0	0	1	NA	NA	NA
BRCA1	c.436T>C	p.(Ser146Pro)	Missense	Uncertain significance	1	0	NA	No	0	44917	0	0	0	0	0	1	NA	NA	NA	1	187642	0	175054	5.3293e-06	0	2.79876	0.114007	68.7069	1	0.584064	-0.734256	NA	0	0	1	0	0	0	NA	NA	NA	0	42062	0	44035	0	0	0	0	0	1	NA	NA	NA	0	32247	0	32544	0	0	0	0	0	1	NA	NA	NA
BRCA1	c.4391C>T	p.(Pro1464Leu)	Missense	Uncertain significance	1	0	NA	No	0	44917	0	0	0	0	0	1	NA	NA	NA	1	187642	0	175054	5.3293e-06	0	2.79876	0.114007	68.7069	1	0.584064	-0.734256	NA	0	0	1	0	0	0	NA	NA	NA	0	42062	0	44035	0	0	0	0	0	1	NA	NA	NA	0	32247	0	32544	0	0	0	0	0	1	NA	NA	NA
BRCA1	c.4403A>C	p.(Asn1468Thr)	Missense	Uncertain significance	1	0	NA	No	0	44917	0	0	0	0	0	1	NA	NA	NA	1	187642	0	175054	5.3293e-06	0	2.79876	0.114007	68.7069	1	0.584064	-0.734256	NA	0	0	1	0	0	0	NA	NA	NA	0	42062	0	44035	0	0	0	0	0	1	NA	NA	NA	0	32247	0	32544	0	0	0	0	0	1	NA	NA	NA
BRCA1	c.4405C>T	p.(Pro1469Ser)	Missense	Uncertain significance	1	0	NA	No	0	44917	0	0	0	0	0	1	NA	NA	NA	1	187642	0	175054	5.3293e-06	0	2.79876	0.114007	68.7069	1	0.584064	-0.734256	NA	0	0	1	0	0	0	NA	NA	NA	0	42062	0	44035	0	0	0	0	0	1	NA	NA	NA	0	32247	0	32544	0	0	0	0	0	1	NA	NA	NA
BRCA1	c.4412G>C	p.(Gly1471Ala)	Missense	Uncertain significance	1	0	NA	No	0	44917	0	0	0	0	0	1	NA	NA	NA	1	187642	0	175054	5.3293e-06	0	2.79876	0.114007	68.7069	1	0.584064	-0.734256	NA	0	0	1	0	0	0	NA	NA	NA	0	42062	0	44035	0	0	0	0	0	1	NA	NA	NA	0	32247	0	32544	0	0	0	0	0	1	NA	NA	NA
BRCA1	c.4425C>G	p.(Asp1475Glu)	Missense	Uncertain significance	1	0	NA	No	0	44917	0	0	0	0	0	1	NA	NA	NA	1	187642	0	175054	5.3293e-06	0	2.79876	0.114007	68.7069	1	0.584064	-0.734256	NA	0	0	1	0	0	0	NA	NA	NA	0	42062	0	44035	0	0	0	0	0	1	NA	NA	NA	0	32247	0	32544	0	0	0	0	0	1	NA	NA	NA
BRCA1	c.4427A>C	p.(Lys1476Thr)	Missense	Uncertain significance	1	0	NA	No	0	44917	0	0	0	0	0	1	NA	NA	NA	1	187642	0	175054	5.3293e-06	0	2.79876	0.114007	68.7069	1	0.584064	-0.734256	NA	0	0	1	0	0	0	NA	NA	NA	0	42062	0	44035	0	0	0	0	0	1	NA	NA	NA	0	32247	0	32544	0	0	0	0	0	1	NA	NA	NA
BRCA1	c.4439C>G	p.(Ser1480Cys)	Missense	Uncertain significance	1	0	NA	No	0	44917	0	0	0	0	0	1	NA	NA	NA	1	187642	0	175054	5.3293e-06	0	2.79876	0.114007	68.7069	1	0.584064	-0.734256	NA	0	0	1	0	0	0	NA	NA	NA	0	42062	0	44035	0	0	0	0	0	1	NA	NA	NA	0	32247	0	32544	0	0	0	0	0	1	NA	NA	NA
BRCA1	c.4450T>A	p.(Ser1484Thr)	Missense	Conflicting classifications of pathogenicity	1	0	NA	No	0	44917	0	0	0	0	0	1	NA	NA	NA	1	187642	0	175054	5.3293e-06	0	2.79876	0.114007	68.7069	1	0.584064	-0.734256	NA	0	0	1	0	0	0	NA	NA	NA	0	42062	0	44035	0	0	0	0	0	1	NA	NA	NA	0	32247	0	32544	0	0	0	0	0	1	NA	NA	NA
BRCA1	c.4460A>G	p.(Lys1487Arg)	Missense	Uncertain significance	1	0	NA	No	0	44917	0	0	0	0	0	1	NA	NA	NA	1	187642	0	175054	5.3293e-06	0	2.79876	0.114007	68.7069	1	0.584064	-0.734256	NA	0	0	1	0	0	0	NA	NA	NA	0	42062	0	44035	0	0	0	0	0	1	NA	NA	NA	0	32247	0	32544	0	0	0	0	0	1	NA	NA	NA
BRCA1	c.4471C>G	p.(Pro1491Ala)	Missense	Uncertain significance	1	0	NA	No	0	44917	0	0	0	0	0	1	NA	NA	NA	1	187642	0	175054	5.3293e-06	0	2.79876	0.114007	68.7069	1	0.584064	-0.734256	NA	0	0	1	0	0	0	NA	NA	NA	0	42062	0	44035	0	0	0	0	0	1	NA	NA	NA	0	32247	0	32544	0	0	0	0	0	1	NA	NA	NA
BRCA1	c.4490C>G	p.(Ser1497Cys)	Missense	None	1	0	NA	No	0	44917	0	0	0	0	0	1	NA	NA	NA	1	187642	0	175054	5.3293e-06	0	2.79876	0.114007	68.7069	1	0.584064	-0.734256	NA	0	0	1	0	0	0	NA	NA	NA	0	42062	0	44035	0	0	0	0	0	1	NA	NA	NA	0	32247	0	32544	0	0	0	0	0	1	NA	NA	NA
BRCA1	c.4501T>C	p.(Cys1501Arg)	Missense	Uncertain significance	1	0	NA	No	0	44917	0	0	0	0	0	1	NA	NA	NA	1	187642	0	175054	5.3293e-06	0	2.79876	0.114007	68.7069	1	0.584064	-0.734256	NA	0	0	1	0	0	0	NA	NA	NA	0	42062	0	44035	0	0	0	0	0	1	NA	NA	NA	0	32247	0	32544	0	0	0	0	0	1	NA	NA	NA
BRCA1	c.4531C>G	p.(His1511Asp)	Missense	Uncertain significance	1	0	NA	No	0	44917	0	0	0	0	0	1	NA	NA	NA	1	187642	0	175054	5.3293e-06	0	2.79876	0.114007	68.7069	1	0.584064	-0.734256	NA	0	0	1	0	0	0	NA	NA	NA	0	42062	0	44035	0	0	0	0	0	1	NA	NA	NA	0	32247	0	32544	0	0	0	0	0	1	NA	NA	NA
BRCA1	c.4532A>C	p.(His1511Pro)	Missense	Uncertain significance	1	0	NA	No	0	44917	0	0	0	0	0	1	NA	NA	NA	1	187642	0	175054	5.3293e-06	0	2.79876	0.114007	68.7069	1	0.584064	-0.734256	NA	0	0	1	0	0	0	NA	NA	NA	0	42062	0	44035	0	0	0	0	0	1	NA	NA	NA	0	32247	0	32544	0	0	0	0	0	1	NA	NA	NA
BRCA1	c.4571C>G	p.(Ser1524Cys)	Missense	Uncertain significance	1	0	NA	No	0	44917	0	0	0	0	0	1	NA	NA	NA	1	187642	0	175054	5.3293e-06	0	2.79876	0.114007	68.7069	1	0.584064	-0.734256	NA	0	0	1	0	0	0	NA	NA	NA	0	42062	0	44035	0	0	0	0	0	1	NA	NA	NA	0	32247	0	32544	0	0	0	0	0	1	NA	NA	NA
BRCA1	c.4611A>T	p.(Gln1537His)	Missense	Uncertain significance	1	0	NA	No	0	44917	0	0	0	0	0	1	NA	NA	NA	1	187642	0	175054	5.3293e-06	0	2.79876	0.114007	68.7069	1	0.584064	-0.734256	NA	0	0	1	0	0	0	NA	NA	NA	0	42062	0	44035	0	0	0	0	0	1	NA	NA	NA	0	32247	0	32544	0	0	0	0	0	1	NA	NA	NA
BRCA1	c.4623G>C	p.(Glu1541Asp)	Missense	Uncertain significance	1	0	NA	No	0	44917	0	0	0	0	0	1	NA	NA	NA	1	187642	0	175054	5.3293e-06	0	2.79876	0.114007	68.7069	1	0.584064	-0.734256	NA	0	0	1	0	0	0	NA	NA	NA	0	42062	0	44035	0	0	0	0	0	1	NA	NA	NA	0	32247	0	32544	0	0	0	0	0	1	NA	NA	NA
BRCA1	c.4679G>A	p.(Gly1560Glu)	Missense	Uncertain significance	1	0	NA	No	0	44917	0	0	0	0	0	1	NA	NA	NA	1	187642	0	175054	5.3293e-06	0	2.79876	0.114007	68.7069	1	0.584064	-0.734256	NA	0	0	1	0	0	0	NA	NA	NA	0	42062	0	44035	0	0	0	0	0	1	NA	NA	NA	0	32247	0	32544	0	0	0	0	0	1	NA	NA	NA
BRCA1	c.4684C>T	p.(Pro1562Ser)	Missense	Uncertain significance	1	0	NA	No	0	44917	0	0	0	0	0	1	NA	NA	NA	1	187642	0	175054	5.3293e-06	0	2.79876	0.114007	68.7069	1	0.584064	-0.734256	NA	0	0	1	0	0	0	NA	NA	NA	0	42062	0	44035	0	0	0	0	0	1	NA	NA	NA	0	32247	0	32544	0	0	0	0	0	1	NA	NA	NA
BRCA1	c.4700G>A	p.(Gly1567Glu)	Missense	Uncertain significance	1	0	NA	No	0	44917	0	0	0	0	0	1	NA	NA	NA	1	187642	0	175054	5.3293e-06	0	2.79876	0.114007	68.7069	1	0.584064	-0.734256	NA	0	0	1	0	0	0	NA	NA	NA	0	42062	0	44035	0	0	0	0	0	1	NA	NA	NA	0	32247	0	32544	0	0	0	0	0	1	NA	NA	NA
BRCA1	c.4713C>G	p.(Phe1571Leu)	Missense	Uncertain significance	1	0	NA	No	0	44917	0	0	0	0	0	1	NA	NA	NA	1	187642	0	175054	5.3293e-06	0	2.79876	0.114007	68.7069	1	0.584064	-0.734256	NA	0	0	1	0	0	0	NA	NA	NA	0	42062	0	44035	0	0	0	0	0	1	NA	NA	NA	0	32247	0	32544	0	0	0	0	0	1	NA	NA	NA
BRCA1	c.4780C>G	p.(Pro1594Ala)	Missense	Uncertain significance	1	0	NA	No	0	44917	0	0	0	0	0	1	NA	NA	NA	1	187642	0	175054	5.3293e-06	0	2.79876	0.114007	68.7069	1	0.584064	-0.734256	NA	0	0	1	0	0	0	NA	NA	NA	0	42062	0	44035	0	0	0	0	0	1	NA	NA	NA	0	32247	0	32544	0	0	0	0	0	1	NA	NA	NA
BRCA1	c.4790C>A	p.(Thr1597Asn)	Missense	Uncertain significance	1	0	NA	No	0	44917	0	0	0	0	0	1	NA	NA	NA	1	187642	0	175054	5.3293e-06	0	2.79876	0.114007	68.7069	1	0.584064	-0.734256	NA	0	0	1	0	0	0	NA	NA	NA	0	42062	0	44035	0	0	0	0	0	1	NA	NA	NA	0	32247	0	32544	0	0	0	0	0	1	NA	NA	NA
BRCA1	c.4837A>T	p.(Ser1613Cys)	Missense	Benign/Likely benign	1	0	NA	No	0	44917	0	0	0	0	0	1	NA	NA	NA	1	187642	0	175054	5.3293e-06	0	2.79876	0.114007	68.7069	1	0.584064	-0.734256	NA	0	0	1	0	0	0	NA	NA	NA	0	42062	0	44035	0	0	0	0	0	1	NA	NA	NA	0	32247	0	32544	0	0	0	0	0	1	NA	NA	NA
BRCA1	c.4843G>C	p.(Ala1615Pro)	Missense	Uncertain significance	1	0	NA	No	0	44917	0	0	0	0	0	1	NA	NA	NA	1	187642	0	175054	5.3293e-06	0	2.79876	0.114007	68.7069	1	0.584064	-0.734256	NA	0	0	1	0	0	0	NA	NA	NA	0	42062	0	44035	0	0	0	0	0	1	NA	NA	NA	0	32247	0	32544	0	0	0	0	0	1	NA	NA	NA
BRCA1	c.4864A>G	p.(Thr1622Ala)	Missense	Uncertain significance	1	0	NA	No	0	44917	0	0	0	0	0	1	NA	NA	NA	1	187642	0	175054	5.3293e-06	0	2.79876	0.114007	68.7069	1	0.584064	-0.734256	NA	0	0	1	0	0	0	NA	NA	NA	0	42062	0	44035	0	0	0	0	0	1	NA	NA	NA	0	32247	0	32544	0	0	0	0	0	1	NA	NA	NA
BRCA1	c.4873T>A	p.(Tyr1625Asn)	Missense	Uncertain significance	1	0	NA	No	0	44917	0	0	0	0	0	1	NA	NA	NA	1	187642	0	175054	5.3293e-06	0	2.79876	0.114007	68.7069	1	0.584064	-0.734256	NA	0	0	1	0	0	0	NA	NA	NA	0	42062	0	44035	0	0	0	0	0	1	NA	NA	NA	0	32247	0	32544	0	0	0	0	0	1	NA	NA	NA
BRCA1	c.4918A>G	p.(Thr1640Ala)	Missense	Likely benign	1	0	NA	No	0	44917	0	0	0	0	0	1	NA	NA	NA	1	187642	0	175054	5.3293e-06	0	2.79876	0.114007	68.7069	1	0.584064	-0.734256	NA	0	0	1	0	0	0	NA	NA	NA	0	42062	0	44035	0	0	0	0	0	1	NA	NA	NA	0	32247	0	32544	0	0	0	0	0	1	NA	NA	NA
BRCA1	c.4937T>A	p.(Val1646Asp)	Missense	Likely benign	1	0	NA	No	0	44917	0	0	0	0	0	1	NA	NA	NA	1	187642	0	175054	5.3293e-06	0	2.79876	0.114007	68.7069	1	0.584064	-0.734256	NA	0	0	1	0	0	0	NA	NA	NA	0	42062	0	44035	0	0	0	0	0	1	NA	NA	NA	0	32247	0	32544	0	0	0	0	0	1	NA	NA	NA
BRCA1	c.4949T>C	p.(Met1650Thr)	Missense	Conflicting classifications of pathogenicity	1	0	NA	No	0	44917	0	0	0	0	0	1	NA	NA	NA	1	187642	0	175054	5.3293e-06	0	2.79876	0.114007	68.7069	1	0.584064	-0.734256	NA	0	0	1	0	0	0	NA	NA	NA	0	42062	0	44035	0	0	0	0	0	1	NA	NA	NA	0	32247	0	32544	0	0	0	0	0	1	NA	NA	NA
BRCA1	c.4951T>C	p.(Ser1651Pro)	Missense	Conflicting classifications of pathogenicity	1	0	NA	No	0	44917	0	0	0	0	0	1	NA	NA	NA	1	187642	0	175054	5.3293e-06	0	2.79876	0.114007	68.7069	1	0.584064	-0.734256	NA	0	0	1	0	0	0	NA	NA	NA	0	42062	0	44035	0	0	0	0	0	1	NA	NA	NA	0	32247	0	32544	0	0	0	0	0	1	NA	NA	NA
BRCA1	c.5014C>T	p.(His1672Tyr)	Missense	Conflicting classifications of pathogenicity	1	0	NA	No	0	44917	0	0	0	0	0	1	NA	NA	NA	1	187642	0	175054	5.3293e-06	0	2.79876	0.114007	68.7069	1	0.584064	-0.734256	NA	0	0	1	0	0	0	NA	NA	NA	0	42062	0	44035	0	0	0	0	0	1	NA	NA	NA	0	32247	0	32544	0	0	0	0	0	1	NA	NA	NA
BRCA1	c.5053A>G	p.(Thr1685Ala)	Missense	Pathogenic	1	0	NA	No	0	44917	0	0	0	0	0	1	NA	NA	NA	1	187642	0	175054	5.3293e-06	0	2.79876	0.114007	68.7069	1	0.584064	-0.734256	NA	0	0	1	0	0	0	NA	NA	NA	0	42062	0	44035	0	0	0	0	0	1	NA	NA	NA	0	32247	0	32544	0	0	0	0	0	1	NA	NA	NA
BRCA1	c.5072C>G	p.(Thr1691Arg)	Missense	Likely pathogenic	1	0	NA	No	0	44917	0	0	0	0	0	1	NA	NA	NA	1	187642	0	175054	5.3293e-06	0	2.79876	0.114007	68.7069	1	0.584064	-0.734256	NA	0	0	1	0	0	0	NA	NA	NA	0	42062	0	44035	0	0	0	0	0	1	NA	NA	NA	0	32247	0	32544	0	0	0	0	0	1	NA	NA	NA
BRCA1	c.5089T>G	p.(Cys1697Gly)	Missense	Conflicting classifications of pathogenicity	1	0	NA	No	0	44917	0	0	0	0	0	1	NA	NA	NA	1	187642	0	175054	5.3293e-06	0	2.79876	0.114007	68.7069	1	0.584064	-0.734256	NA	0	0	1	0	0	0	NA	NA	NA	0	42062	0	44035	0	0	0	0	0	1	NA	NA	NA	0	32247	0	32544	0	0	0	0	0	1	NA	NA	NA
BRCA1	c.5096G>C	p.(Arg1699Pro)	Missense	Conflicting classifications of pathogenicity	1	0	NA	No	0	44917	0	0	0	0	0	1	NA	NA	NA	1	187642	0	175054	5.3293e-06	0	2.79876	0.114007	68.7069	1	0.584064	-0.734256	NA	0	0	1	0	0	0	NA	NA	NA	0	42062	0	44035	0	0	0	0	0	1	NA	NA	NA	0	32247	0	32544	0	0	0	0	0	1	NA	NA	NA
BRCA1	c.5140G>A	p.(Val1714Ile)	Missense	Uncertain significance	1	0	NA	No	0	44917	0	0	0	0	0	1	NA	NA	NA	1	187642	0	175054	5.3293e-06	0	2.79876	0.114007	68.7069	1	0.584064	-0.734256	NA	0	0	1	0	0	0	NA	NA	NA	0	42062	0	44035	0	0	0	0	0	1	NA	NA	NA	0	32247	0	32544	0	0	0	0	0	1	NA	NA	NA
BRCA1	c.4416_4417delinsG	p.(Ser1473LeufsTer32)	PTV	Pathogenic	1	0	NA	No	0	44917	0	0	0	0	0	1	NA	NA	NA	0	187642	0	175054	0	0	0	0	0	1	NA	NA	NA	0	0	1	0	0	0	NA	NA	NA	1	42062	0	44035	2.37744e-05	0	3.14079	0.127937	77.1052	0.488542	1.55797	0.605408	NA	0	32247	0	32544	0	0	0	0	0	1	NA	NA	NA
BRCA1	c.4427dup	p.(Phe1477ValfsTer2)	PTV	Pathogenic	1	0	NA	No	0	44917	0	0	0	0	0	1	NA	NA	NA	0	187642	0	175054	0	0	0	0	0	1	NA	NA	NA	0	0	1	0	0	0	NA	NA	NA	1	42062	0	44035	2.37744e-05	0	3.14079	0.127937	77.1052	0.488542	1.55797	0.605408	NA	0	32247	0	32544	0	0	0	0	0	1	NA	NA	NA
BRCA1	c.4484+1G>T	p.?	PTV	Pathogenic	1	0	NA	No	0	44917	0	0	0	0	0	1	NA	NA	NA	0	187642	0	175054	0	0	0	0	0	1	NA	NA	NA	0	0	1	0	0	0	NA	NA	NA	1	42062	0	44035	2.37744e-05	0	3.14079	0.127937	77.1052	0.488542	1.55797	0.605408	NA	0	32247	0	32544	0	0	0	0	0	1	NA	NA	NA
BRCA1	c.4757dup	p.(Ser1587ValfsTer35)	PTV	None	1	0	NA	No	0	44917	0	0	0	0	0	1	NA	NA	NA	0	187642	0	175054	0	0	0	0	0	1	NA	NA	NA	0	0	1	0	0	0	NA	NA	NA	1	42062	0	44035	2.37744e-05	0	3.14079	0.127937	77.1052	0.488542	1.55797	0.605408	NA	0	32247	0	32544	0	0	0	0	0	1	NA	NA	NA
BRCA1	c.4787C>G	p.(Ser1596Ter)	PTV	None	1	0	NA	No	0	44917	0	0	0	0	0	1	NA	NA	NA	0	187642	0	175054	0	0	0	0	0	1	NA	NA	NA	0	0	1	0	0	0	NA	NA	NA	1	42062	0	44035	2.37744e-05	0	3.14079	0.127937	77.1052	0.488542	1.55797	0.605408	NA	0	32247	0	32544	0	0	0	0	0	1	NA	NA	NA
BRCA1	c.4799dup	p.(Leu1600PhefsTer22)	PTV	Pathogenic	1	0	NA	No	0	44917	0	0	0	0	0	1	NA	NA	NA	0	187642	0	175054	0	0	0	0	0	1	NA	NA	NA	0	0	1	0	0	0	NA	NA	NA	1	42062	0	44035	2.37744e-05	0	3.14079	0.127937	77.1052	0.488542	1.55797	0.605408	NA	0	32247	0	32544	0	0	0	0	0	1	NA	NA	NA
BRCA1	c.5209dup	p.(Arg1737LysfsTer93)	PTV	Pathogenic	1	0	NA	No	0	44917	0	0	0	0	0	1	NA	NA	NA	0	187642	0	175054	0	0	0	0	0	1	NA	NA	NA	0	0	1	0	0	0	NA	NA	NA	1	42062	0	44035	2.37744e-05	0	3.14079	0.127937	77.1052	0.488542	1.55797	0.605408	NA	0	32247	0	32544	0	0	0	0	0	1	NA	NA	NA
BRCA1	c.560_562del	p.(Ser187Ter)	PTV	None	1	0	NA	No	0	44917	0	0	0	0	0	1	NA	NA	NA	0	187642	0	175054	0	0	0	0	0	1	NA	NA	NA	0	0	1	0	0	0	NA	NA	NA	1	42062	0	44035	2.37744e-05	0	3.14079	0.127937	77.1052	0.488542	1.55797	0.605408	NA	0	32247	0	32544	0	0	0	0	0	1	NA	NA	NA
BRCA2	c.1508del	p.(Lys503SerfsTer6)	PTV	Pathogenic	1	0	NA	No	0	44917	0	0	0	0	0	1	NA	NA	NA	0	187642	0	175054	0	0	0	0	0	1	NA	NA	NA	0	0	1	0	0	0	NA	NA	NA	0	42062	1	44035	0	2.27092e-05	0	0	0	1	0.0582743	-3.88137	B_MOD	0	32247	0	32544	0	0	0	0	0	1	NA	NA	NA
BRCA2	c.1658T>A	p.(Leu553Ter)	PTV	None	1	0	NA	No	0	44917	0	0	0	0	0	1	NA	NA	NA	0	187642	0	175054	0	0	0	0	0	1	NA	NA	NA	0	0	1	0	0	0	NA	NA	NA	0	42062	1	44035	0	2.27092e-05	0	0	0	1	0.0582743	-3.88137	B_MOD	0	32247	0	32544	0	0	0	0	0	1	NA	NA	NA
BRCA2	c.1832C>G	p.(Ser611Ter)	PTV	Pathogenic	1	0	NA	No	0	44917	0	0	0	0	0	1	NA	NA	NA	0	187642	0	175054	0	0	0	0	0	1	NA	NA	NA	0	0	1	0	0	0	NA	NA	NA	0	42062	1	44035	0	2.27092e-05	0	0	0	1	0.0582743	-3.88137	B_MOD	0	32247	0	32544	0	0	0	0	0	1	NA	NA	NA
BRCA2	c.2099del	p.(Leu700TyrfsTer30)	PTV	Pathogenic/Likely pathogenic	1	0	NA	No	0	44917	0	0	0	0	0	1	NA	NA	NA	0	187642	0	175054	0	0	0	0	0	1	NA	NA	NA	0	0	1	0	0	0	NA	NA	NA	0	42062	1	44035	0	2.27092e-05	0	0	0	1	0.0582743	-3.88137	B_MOD	0	32247	0	32544	0	0	0	0	0	1	NA	NA	NA
BRCA2	c.2397del	p.(Gly800ValfsTer10)	PTV	Pathogenic	1	0	NA	No	0	44917	0	0	0	0	0	1	NA	NA	NA	0	187642	0	175054	0	0	0	0	0	1	NA	NA	NA	0	0	1	0	0	0	NA	NA	NA	0	42062	1	44035	0	2.27092e-05	0	0	0	1	0.0582743	-3.88137	B_MOD	0	32247	0	32544	0	0	0	0	0	1	NA	NA	NA
BRCA2	c.3451_3452del	p.(Ile1151LeufsTer6)	PTV	Pathogenic	1	0	NA	No	0	44917	0	0	0	0	0	1	NA	NA	NA	0	187642	0	175054	0	0	0	0	0	1	NA	NA	NA	0	0	1	0	0	0	NA	NA	NA	0	42062	1	44035	0	2.27092e-05	0	0	0	1	0.0582743	-3.88137	B_MOD	0	32247	0	32544	0	0	0	0	0	1	NA	NA	NA
BRCA2	c.3604A>T	p.(Lys1202Ter)	PTV	None	1	0	NA	No	0	44917	0	0	0	0	0	1	NA	NA	NA	0	187642	0	175054	0	0	0	0	0	1	NA	NA	NA	0	0	1	0	0	0	NA	NA	NA	0	42062	1	44035	0	2.27092e-05	0	0	0	1	0.0582743	-3.88137	B_MOD	0	32247	0	32544	0	0	0	0	0	1	NA	NA	NA
BRCA2	c.-39-2A>G	p.?	PTV	Pathogenic/Likely pathogenic	1	0	NA	No	0	44917	0	0	0	0	0	1	NA	NA	NA	0	187642	0	175054	0	0	0	0	0	1	NA	NA	NA	0	0	1	0	0	0	NA	NA	NA	0	42062	1	44035	0	2.27092e-05	0	0	0	1	0.0582743	-3.88137	B_MOD	0	32247	0	32544	0	0	0	0	0	1	NA	NA	NA
BRCA2	c.4037_4038del	p.(Thr1346SerfsTer5)	PTV	Pathogenic	1	0	NA	No	0	44917	0	0	0	0	0	1	NA	NA	NA	0	187642	0	175054	0	0	0	0	0	1	NA	NA	NA	0	0	1	0	0	0	NA	NA	NA	0	42062	1	44035	0	2.27092e-05	0	0	0	1	0.0582743	-3.88137	B_MOD	0	32247	0	32544	0	0	0	0	0	1	NA	NA	NA
BRCA2	c.4186C>T	p.(Gln1396Ter)	PTV	Pathogenic	1	0	NA	No	0	44917	0	0	0	0	0	1	NA	NA	NA	0	187642	0	175054	0	0	0	0	0	1	NA	NA	NA	0	0	1	0	0	0	NA	NA	NA	0	42062	1	44035	0	2.27092e-05	0	0	0	1	0.0582743	-3.88137	B_MOD	0	32247	0	32544	0	0	0	0	0	1	NA	NA	NA
BRCA2	c.4299del	p.(Asn1435IlefsTer13)	PTV	None	1	0	NA	No	0	44917	0	0	0	0	0	1	NA	NA	NA	0	187642	0	175054	0	0	0	0	0	1	NA	NA	NA	0	0	1	0	0	0	NA	NA	NA	0	42062	1	44035	0	2.27092e-05	0	0	0	1	0.0582743	-3.88137	B_MOD	0	32247	0	32544	0	0	0	0	0	1	NA	NA	NA
BRCA2	c.470dup	p.(Ser158ValfsTer25)	PTV	Pathogenic	1	0	NA	No	0	44917	0	0	0	0	0	1	NA	NA	NA	0	187642	0	175054	0	0	0	0	0	1	NA	NA	NA	0	0	1	0	0	0	NA	NA	NA	0	42062	1	44035	0	2.27092e-05	0	0	0	1	0.0582743	-3.88137	B_MOD	0	32247	0	32544	0	0	0	0	0	1	NA	NA	NA
BRCA2	c.5321del	p.(Pro1774GlnfsTer3)	PTV	None	1	0	NA	No	0	44917	0	0	0	0	0	1	NA	NA	NA	0	187642	0	175054	0	0	0	0	0	1	NA	NA	NA	0	0	1	0	0	0	NA	NA	NA	0	42062	1	44035	0	2.27092e-05	0	0	0	1	0.0582743	-3.88137	B_MOD	0	32247	0	32544	0	0	0	0	0	1	NA	NA	NA
BRCA2	c.5683G>T	p.(Glu1895Ter)	PTV	None	1	0	NA	No	0	44917	0	0	0	0	0	1	NA	NA	NA	0	187642	0	175054	0	0	0	0	0	1	NA	NA	NA	0	0	1	0	0	0	NA	NA	NA	0	42062	1	44035	0	2.27092e-05	0	0	0	1	0.0582743	-3.88137	B_MOD	0	32247	0	32544	0	0	0	0	0	1	NA	NA	NA
BRCA2	c.6187_6197del	p.(Gly2063PhefsTer11)	PTV	Pathogenic	1	0	NA	No	0	44917	0	0	0	0	0	1	NA	NA	NA	0	187642	0	175054	0	0	0	0	0	1	NA	NA	NA	0	0	1	0	0	0	NA	NA	NA	0	42062	1	44035	0	2.27092e-05	0	0	0	1	0.0582743	-3.88137	B_MOD	0	32247	0	32544	0	0	0	0	0	1	NA	NA	NA
BRCA2	c.6636T>A	p.(Cys2212Ter)	PTV	None	1	0	NA	No	0	44917	0	0	0	0	0	1	NA	NA	NA	0	187642	0	175054	0	0	0	0	0	1	NA	NA	NA	0	0	1	0	0	0	NA	NA	NA	0	42062	1	44035	0	2.27092e-05	0	0	0	1	0.0582743	-3.88137	B_MOD	0	32247	0	32544	0	0	0	0	0	1	NA	NA	NA
BRCA2	c.68-2A>C	p.?	PTV	None	1	0	NA	No	0	44917	0	0	0	0	0	1	NA	NA	NA	0	187642	0	175054	0	0	0	0	0	1	NA	NA	NA	0	0	1	0	0	0	NA	NA	NA	0	42062	1	44035	0	2.27092e-05	0	0	0	1	0.0582743	-3.88137	B_MOD	0	32247	0	32544	0	0	0	0	0	1	NA	NA	NA
BRCA2	c.6995_6996insGTACCTG	p.(Cys2332TrpfsTer10)	PTV	None	1	0	NA	No	0	44917	0	0	0	0	0	1	NA	NA	NA	0	187642	0	175054	0	0	0	0	0	1	NA	NA	NA	0	0	1	0	0	0	NA	NA	NA	0	42062	1	44035	0	2.27092e-05	0	0	0	1	0.0582743	-3.88137	B_MOD	0	32247	0	32544	0	0	0	0	0	1	NA	NA	NA
BRCA2	c.7002_7004delinsAAACATG	p.(Phe2335AsnfsTer6)	PTV	None	1	0	NA	No	0	44917	0	0	0	0	0	1	NA	NA	NA	0	187642	0	175054	0	0	0	0	0	1	NA	NA	NA	0	0	1	0	0	0	NA	NA	NA	0	42062	1	44035	0	2.27092e-05	0	0	0	1	0.0582743	-3.88137	B_MOD	0	32247	0	32544	0	0	0	0	0	1	NA	NA	NA
BRCA2	c.7002del	p.(Arg2336AlafsTer31)	PTV	Pathogenic	1	0	NA	No	0	44917	0	0	0	0	0	1	NA	NA	NA	0	187642	0	175054	0	0	0	0	0	1	NA	NA	NA	0	0	1	0	0	0	NA	NA	NA	0	42062	1	44035	0	2.27092e-05	0	0	0	1	0.0582743	-3.88137	B_MOD	0	32247	0	32544	0	0	0	0	0	1	NA	NA	NA
BRCA2	c.7274del	p.(Asn2425IlefsTer44)	PTV	Likely pathogenic	1	0	NA	No	0	44917	0	0	0	0	0	1	NA	NA	NA	0	187642	0	175054	0	0	0	0	0	1	NA	NA	NA	0	0	1	0	0	0	NA	NA	NA	0	42062	1	44035	0	2.27092e-05	0	0	0	1	0.0582743	-3.88137	B_MOD	0	32247	0	32544	0	0	0	0	0	1	NA	NA	NA
BRCA2	c.8869C>T	p.(Gln2957Ter)	PTV	Pathogenic	1	0	NA	No	0	44917	0	0	0	0	0	1	NA	NA	NA	0	187642	0	175054	0	0	0	0	0	1	NA	NA	NA	0	0	1	0	0	0	NA	NA	NA	0	42062	1	44035	0	2.27092e-05	0	0	0	1	0.0582743	-3.88137	B_MOD	0	32247	0	32544	0	0	0	0	0	1	NA	NA	NA
BRCA2	c.6862A>C	p.(Asn2288His)	Missense	Uncertain significance	1	0	NA	No	0	44917	0	0	0	0	0	1	NA	NA	NA	1	187642	0	175054	5.3293e-06	0	2.79876	0.114007	68.7069	1	0.617966	-0.657213	NA	0	0	1	0	0	0	NA	NA	NA	0	42062	0	44035	0	0	0	0	0	1	NA	NA	NA	0	32247	0	32544	0	0	0	0	0	1	NA	NA	NA
BRCA2	c.6881A>T	p.(Asp2294Val)	Missense	Uncertain significance	1	0	NA	No	0	44917	0	0	0	0	0	1	NA	NA	NA	1	187642	0	175054	5.3293e-06	0	2.79876	0.114007	68.7069	1	0.617966	-0.657213	NA	0	0	1	0	0	0	NA	NA	NA	0	42062	0	44035	0	0	0	0	0	1	NA	NA	NA	0	32247	0	32544	0	0	0	0	0	1	NA	NA	NA
BRCA2	c.6955A>G	p.(Arg2319Gly)	Missense	Uncertain significance	1	0	NA	No	0	44917	0	0	0	0	0	1	NA	NA	NA	1	187642	0	175054	5.3293e-06	0	2.79876	0.114007	68.7069	1	0.617966	-0.657213	NA	0	0	1	0	0	0	NA	NA	NA	0	42062	0	44035	0	0	0	0	0	1	NA	NA	NA	0	32247	0	32544	0	0	0	0	0	1	NA	NA	NA
BRCA2	c.6964A>G	p.(Met2322Val)	Missense	Uncertain significance	1	0	NA	No	0	44917	0	0	0	0	0	1	NA	NA	NA	1	187642	0	175054	5.3293e-06	0	2.79876	0.114007	68.7069	1	0.617966	-0.657213	NA	0	0	1	0	0	0	NA	NA	NA	0	42062	0	44035	0	0	0	0	0	1	NA	NA	NA	0	32247	0	32544	0	0	0	0	0	1	NA	NA	NA
BRCA2	c.6968A>G	p.(His2323Arg)	Missense	Uncertain significance	1	0	NA	No	0	44917	0	0	0	0	0	1	NA	NA	NA	1	187642	0	175054	5.3293e-06	0	2.79876	0.114007	68.7069	1	0.617966	-0.657213	NA	0	0	1	0	0	0	NA	NA	NA	0	42062	0	44035	0	0	0	0	0	1	NA	NA	NA	0	32247	0	32544	0	0	0	0	0	1	NA	NA	NA
BRCA2	c.6989T>C	p.(Ile2330Thr)	Missense	Uncertain significance	1	0	NA	No	0	44917	0	0	0	0	0	1	NA	NA	NA	1	187642	0	175054	5.3293e-06	0	2.79876	0.114007	68.7069	1	0.617966	-0.657213	NA	0	0	1	0	0	0	NA	NA	NA	0	42062	0	44035	0	0	0	0	0	1	NA	NA	NA	0	32247	0	32544	0	0	0	0	0	1	NA	NA	NA
BRCA2	c.6995G>A	p.(Cys2332Tyr)	Missense	Uncertain significance	1	0	NA	No	0	44917	0	0	0	0	0	1	NA	NA	NA	1	187642	0	175054	5.3293e-06	0	2.79876	0.114007	68.7069	1	0.617966	-0.657213	NA	0	0	1	0	0	0	NA	NA	NA	0	42062	0	44035	0	0	0	0	0	1	NA	NA	NA	0	32247	0	32544	0	0	0	0	0	1	NA	NA	NA
BRCA2	c.7004T>C	p.(Phe2335Ser)	Missense	None	1	0	NA	No	0	44917	0	0	0	0	0	1	NA	NA	NA	1	187642	0	175054	5.3293e-06	0	2.79876	0.114007	68.7069	1	0.617966	-0.657213	NA	0	0	1	0	0	0	NA	NA	NA	0	42062	0	44035	0	0	0	0	0	1	NA	NA	NA	0	32247	0	32544	0	0	0	0	0	1	NA	NA	NA
BRCA2	c.7009A>G	p.(Thr2337Ala)	Missense	Uncertain significance	1	0	NA	No	0	44917	0	0	0	0	0	1	NA	NA	NA	1	187642	0	175054	5.3293e-06	0	2.79876	0.114007	68.7069	1	0.617966	-0.657213	NA	0	0	1	0	0	0	NA	NA	NA	0	42062	0	44035	0	0	0	0	0	1	NA	NA	NA	0	32247	0	32544	0	0	0	0	0	1	NA	NA	NA
BRCA2	c.7021C>G	p.(Arg2341Gly)	Missense	Uncertain significance	1	0	NA	No	0	44917	0	0	0	0	0	1	NA	NA	NA	1	187642	0	175054	5.3293e-06	0	2.79876	0.114007	68.7069	1	0.617966	-0.657213	NA	0	0	1	0	0	0	NA	NA	NA	0	42062	0	44035	0	0	0	0	0	1	NA	NA	NA	0	32247	0	32544	0	0	0	0	0	1	NA	NA	NA
BRCA2	c.7022G>T	p.(Arg2341Leu)	Missense	Uncertain significance	1	0	NA	No	0	44917	0	0	0	0	0	1	NA	NA	NA	1	187642	0	175054	5.3293e-06	0	2.79876	0.114007	68.7069	1	0.617966	-0.657213	NA	0	0	1	0	0	0	NA	NA	NA	0	42062	0	44035	0	0	0	0	0	1	NA	NA	NA	0	32247	0	32544	0	0	0	0	0	1	NA	NA	NA
BRCA2	c.7078T>C	p.(Ser2360Pro)	Missense	Uncertain significance	1	0	NA	No	0	44917	0	0	0	0	0	1	NA	NA	NA	1	187642	0	175054	5.3293e-06	0	2.79876	0.114007	68.7069	1	0.617966	-0.657213	NA	0	0	1	0	0	0	NA	NA	NA	0	42062	0	44035	0	0	0	0	0	1	NA	NA	NA	0	32247	0	32544	0	0	0	0	0	1	NA	NA	NA
BRCA2	c.7082A>G	p.(His2361Arg)	Missense	Uncertain significance	1	0	NA	No	0	44917	0	0	0	0	0	1	NA	NA	NA	1	187642	0	175054	5.3293e-06	0	2.79876	0.114007	68.7069	1	0.617966	-0.657213	NA	0	0	1	0	0	0	NA	NA	NA	0	42062	0	44035	0	0	0	0	0	1	NA	NA	NA	0	32247	0	32544	0	0	0	0	0	1	NA	NA	NA
BRCA2	c.712G>C	p.(Glu238Gln)	Missense	Uncertain significance	1	0	NA	No	0	44917	0	0	0	0	0	1	NA	NA	NA	1	187642	0	175054	5.3293e-06	0	2.79876	0.114007	68.7069	1	0.617966	-0.657213	NA	0	0	1	0	0	0	NA	NA	NA	0	42062	0	44035	0	0	0	0	0	1	NA	NA	NA	0	32247	0	32544	0	0	0	0	0	1	NA	NA	NA
BRCA2	c.7130T>C	p.(Val2377Ala)	Missense	Uncertain significance	1	0	NA	No	0	44917	0	0	0	0	0	1	NA	NA	NA	1	187642	0	175054	5.3293e-06	0	2.79876	0.114007	68.7069	1	0.617966	-0.657213	NA	0	0	1	0	0	0	NA	NA	NA	0	42062	0	44035	0	0	0	0	0	1	NA	NA	NA	0	32247	0	32544	0	0	0	0	0	1	NA	NA	NA
BRCA2	c.7136G>T	p.(Gly2379Val)	Missense	Uncertain significance	1	0	NA	No	0	44917	0	0	0	0	0	1	NA	NA	NA	1	187642	0	175054	5.3293e-06	0	2.79876	0.114007	68.7069	1	0.617966	-0.657213	NA	0	0	1	0	0	0	NA	NA	NA	0	42062	0	44035	0	0	0	0	0	1	NA	NA	NA	0	32247	0	32544	0	0	0	0	0	1	NA	NA	NA
BRCA2	c.9576del	p.(Thr3193ProfsTer24)	PTV	None	1	0	NA	No	0	44917	0	0	0	0	0	1	NA	NA	NA	0	187642	0	175054	0	0	0	0	0	1	NA	NA	NA	0	0	1	0	0	0	NA	NA	NA	0	42062	1	44035	0	2.27092e-05	0	0	0	1	0.0582743	-3.88137	B_MOD	0	32247	0	32544	0	0	0	0	0	1	NA	NA	NA
BRCA2	c.7139A>C	p.(His2380Pro)	Missense	Uncertain significance	1	0	NA	No	0	44917	0	0	0	0	0	1	NA	NA	NA	1	187642	0	175054	5.3293e-06	0	2.79876	0.114007	68.7069	1	0.617966	-0.657213	NA	0	0	1	0	0	0	NA	NA	NA	0	42062	0	44035	0	0	0	0	0	1	NA	NA	NA	0	32247	0	32544	0	0	0	0	0	1	NA	NA	NA
BRCA2	c.7193C>T	p.(Thr2398Ile)	Missense	Uncertain significance	1	0	NA	No	0	44917	0	0	0	0	0	1	NA	NA	NA	1	187642	0	175054	5.3293e-06	0	2.79876	0.114007	68.7069	1	0.617966	-0.657213	NA	0	0	1	0	0	0	NA	NA	NA	0	42062	0	44035	0	0	0	0	0	1	NA	NA	NA	0	32247	0	32544	0	0	0	0	0	1	NA	NA	NA
BRCA2	c.7205C>T	p.(Pro2402Leu)	Missense	Uncertain significance	1	0	NA	No	0	44917	0	0	0	0	0	1	NA	NA	NA	1	187642	0	175054	5.3293e-06	0	2.79876	0.114007	68.7069	1	0.617966	-0.657213	NA	0	0	1	0	0	0	NA	NA	NA	0	42062	0	44035	0	0	0	0	0	1	NA	NA	NA	0	32247	0	32544	0	0	0	0	0	1	NA	NA	NA
BRCA2	c.7214T>G	p.(Val2405Gly)	Missense	Uncertain significance	1	0	NA	No	0	44917	0	0	0	0	0	1	NA	NA	NA	1	187642	0	175054	5.3293e-06	0	2.79876	0.114007	68.7069	1	0.617966	-0.657213	NA	0	0	1	0	0	0	NA	NA	NA	0	42062	0	44035	0	0	0	0	0	1	NA	NA	NA	0	32247	0	32544	0	0	0	0	0	1	NA	NA	NA
BRCA2	c.7237A>G	p.(Lys2413Glu)	Missense	Uncertain significance	1	0	NA	No	0	44917	0	0	0	0	0	1	NA	NA	NA	1	187642	0	175054	5.3293e-06	0	2.79876	0.114007	68.7069	1	0.617966	-0.657213	NA	0	0	1	0	0	0	NA	NA	NA	0	42062	0	44035	0	0	0	0	0	1	NA	NA	NA	0	32247	0	32544	0	0	0	0	0	1	NA	NA	NA
BRCA2	c.7292A>G	p.(Asn2431Ser)	Missense	Uncertain significance	1	0	NA	No	0	44917	0	0	0	0	0	1	NA	NA	NA	1	187642	0	175054	5.3293e-06	0	2.79876	0.114007	68.7069	1	0.617966	-0.657213	NA	0	0	1	0	0	0	NA	NA	NA	0	42062	0	44035	0	0	0	0	0	1	NA	NA	NA	0	32247	0	32544	0	0	0	0	0	1	NA	NA	NA
BRCA2	c.730G>A	p.(Asp244Asn)	Missense	Uncertain significance	1	0	NA	No	0	44917	0	0	0	0	0	1	NA	NA	NA	1	187642	0	175054	5.3293e-06	0	2.79876	0.114007	68.7069	1	0.617966	-0.657213	NA	0	0	1	0	0	0	NA	NA	NA	0	42062	0	44035	0	0	0	0	0	1	NA	NA	NA	0	32247	0	32544	0	0	0	0	0	1	NA	NA	NA
BRCA2	c.7347T>G	p.(Ile2449Met)	Missense	Uncertain significance	1	0	NA	No	0	44917	0	0	0	0	0	1	NA	NA	NA	1	187642	0	175054	5.3293e-06	0	2.79876	0.114007	68.7069	1	0.617966	-0.657213	NA	0	0	1	0	0	0	NA	NA	NA	0	42062	0	44035	0	0	0	0	0	1	NA	NA	NA	0	32247	0	32544	0	0	0	0	0	1	NA	NA	NA
BRCA2	c.7349A>T	p.(Asn2450Ile)	Missense	Conflicting classifications of pathogenicity	1	0	NA	No	0	44917	0	0	0	0	0	1	NA	NA	NA	1	187642	0	175054	5.3293e-06	0	2.79876	0.114007	68.7069	1	0.617966	-0.657213	NA	0	0	1	0	0	0	NA	NA	NA	0	42062	0	44035	0	0	0	0	0	1	NA	NA	NA	0	32247	0	32544	0	0	0	0	0	1	NA	NA	NA
BRCA2	c.7351G>C	p.(Asp2451His)	Missense	Uncertain significance	1	0	NA	No	0	44917	0	0	0	0	0	1	NA	NA	NA	1	187642	0	175054	5.3293e-06	0	2.79876	0.114007	68.7069	1	0.617966	-0.657213	NA	0	0	1	0	0	0	NA	NA	NA	0	42062	0	44035	0	0	0	0	0	1	NA	NA	NA	0	32247	0	32544	0	0	0	0	0	1	NA	NA	NA
BRCA2	c.7355A>G	p.(Asn2452Ser)	Missense	Conflicting classifications of pathogenicity	1	0	NA	No	0	44917	0	0	0	0	0	1	NA	NA	NA	1	187642	0	175054	5.3293e-06	0	2.79876	0.114007	68.7069	1	0.617966	-0.657213	NA	0	0	1	0	0	0	NA	NA	NA	0	42062	0	44035	0	0	0	0	0	1	NA	NA	NA	0	32247	0	32544	0	0	0	0	0	1	NA	NA	NA
BRCA2	c.7371T>A	p.(Phe2457Leu)	Missense	Likely benign	1	0	NA	No	0	44917	0	0	0	0	0	1	NA	NA	NA	1	187642	0	175054	5.3293e-06	0	2.79876	0.114007	68.7069	1	0.617966	-0.657213	NA	0	0	1	0	0	0	NA	NA	NA	0	42062	0	44035	0	0	0	0	0	1	NA	NA	NA	0	32247	0	32544	0	0	0	0	0	1	NA	NA	NA
BRCA2	c.7375A>G	p.(Lys2459Glu)	Missense	Uncertain significance	1	0	NA	No	0	44917	0	0	0	0	0	1	NA	NA	NA	1	187642	0	175054	5.3293e-06	0	2.79876	0.114007	68.7069	1	0.617966	-0.657213	NA	0	0	1	0	0	0	NA	NA	NA	0	42062	0	44035	0	0	0	0	0	1	NA	NA	NA	0	32247	0	32544	0	0	0	0	0	1	NA	NA	NA
BRCA2	c.7406C>T	p.(Thr2469Ile)	Missense	Conflicting classifications of pathogenicity	1	0	NA	No	0	44917	0	0	0	0	0	1	NA	NA	NA	1	187642	0	175054	5.3293e-06	0	2.79876	0.114007	68.7069	1	0.617966	-0.657213	NA	0	0	1	0	0	0	NA	NA	NA	0	42062	0	44035	0	0	0	0	0	1	NA	NA	NA	0	32247	0	32544	0	0	0	0	0	1	NA	NA	NA
BRCA2	c.7417T>C	p.(Cys2473Arg)	Missense	Conflicting classifications of pathogenicity	1	0	NA	No	0	44917	0	0	0	0	0	1	NA	NA	NA	1	187642	0	175054	5.3293e-06	0	2.79876	0.114007	68.7069	1	0.617966	-0.657213	NA	0	0	1	0	0	0	NA	NA	NA	0	42062	0	44035	0	0	0	0	0	1	NA	NA	NA	0	32247	0	32544	0	0	0	0	0	1	NA	NA	NA
BRCA2	c.7470A>G	p.(Ile2490Met)	Missense	Conflicting classifications of pathogenicity	1	0	NA	No	0	44917	0	0	0	0	0	1	NA	NA	NA	1	187642	0	175054	5.3293e-06	0	2.79876	0.114007	68.7069	1	0.617966	-0.657213	NA	0	0	1	0	0	0	NA	NA	NA	0	42062	0	44035	0	0	0	0	0	1	NA	NA	NA	0	32247	0	32544	0	0	0	0	0	1	NA	NA	NA
BRCA2	c.7472A>G	p.(Gln2491Arg)	Missense	Conflicting classifications of pathogenicity	1	0	NA	No	0	44917	0	0	0	0	0	1	NA	NA	NA	1	187642	0	175054	5.3293e-06	0	2.79876	0.114007	68.7069	1	0.617966	-0.657213	NA	0	0	1	0	0	0	NA	NA	NA	0	42062	0	44035	0	0	0	0	0	1	NA	NA	NA	0	32247	0	32544	0	0	0	0	0	1	NA	NA	NA
BRCA2	c.7474G>A	p.(Asp2492Asn)	Missense	None	1	0	NA	No	0	44917	0	0	0	0	0	1	NA	NA	NA	1	187642	0	175054	5.3293e-06	0	2.79876	0.114007	68.7069	1	0.617966	-0.657213	NA	0	0	1	0	0	0	NA	NA	NA	0	42062	0	44035	0	0	0	0	0	1	NA	NA	NA	0	32247	0	32544	0	0	0	0	0	1	NA	NA	NA
BRCA2	c.7522G>A	p.(Gly2508Ser)	Missense	Conflicting classifications of pathogenicity	1	0	NA	No	0	44917	0	0	0	0	0	1	NA	NA	NA	1	187642	0	175054	5.3293e-06	0	2.79876	0.114007	68.7069	1	0.617966	-0.657213	NA	0	0	1	0	0	0	NA	NA	NA	0	42062	0	44035	0	0	0	0	0	1	NA	NA	NA	0	32247	0	32544	0	0	0	0	0	1	NA	NA	NA
BRCA2	c.7535T>C	p.(Leu2512Pro)	Missense	Uncertain significance	1	0	NA	No	0	44917	0	0	0	0	0	1	NA	NA	NA	1	187642	0	175054	5.3293e-06	0	2.79876	0.114007	68.7069	1	0.617966	-0.657213	NA	0	0	1	0	0	0	NA	NA	NA	0	42062	0	44035	0	0	0	0	0	1	NA	NA	NA	0	32247	0	32544	0	0	0	0	0	1	NA	NA	NA
BRCA2	c.7553T>C	p.(Leu2518Pro)	Missense	None	1	0	NA	No	0	44917	0	0	0	0	0	1	NA	NA	NA	1	187642	0	175054	5.3293e-06	0	2.79876	0.114007	68.7069	1	0.617966	-0.657213	NA	0	0	1	0	0	0	NA	NA	NA	0	42062	0	44035	0	0	0	0	0	1	NA	NA	NA	0	32247	0	32544	0	0	0	0	0	1	NA	NA	NA
BRCA2	c.7564T>C	p.(Ser2522Pro)	Missense	None	1	0	NA	No	0	44917	0	0	0	0	0	1	NA	NA	NA	1	187642	0	175054	5.3293e-06	0	2.79876	0.114007	68.7069	1	0.617966	-0.657213	NA	0	0	1	0	0	0	NA	NA	NA	0	42062	0	44035	0	0	0	0	0	1	NA	NA	NA	0	32247	0	32544	0	0	0	0	0	1	NA	NA	NA
BRCA2	c.7604G>C	p.(Cys2535Ser)	Missense	None	1	0	NA	No	0	44917	0	0	0	0	0	1	NA	NA	NA	1	187642	0	175054	5.3293e-06	0	2.79876	0.114007	68.7069	1	0.617966	-0.657213	NA	0	0	1	0	0	0	NA	NA	NA	0	42062	0	44035	0	0	0	0	0	1	NA	NA	NA	0	32247	0	32544	0	0	0	0	0	1	NA	NA	NA
BRCA2	c.7618C>A	p.(Leu2540Met)	Missense	Uncertain significance	1	0	NA	No	0	44917	0	0	0	0	0	1	NA	NA	NA	1	187642	0	175054	5.3293e-06	0	2.79876	0.114007	68.7069	1	0.617966	-0.657213	NA	0	0	1	0	0	0	NA	NA	NA	0	42062	0	44035	0	0	0	0	0	1	NA	NA	NA	0	32247	0	32544	0	0	0	0	0	1	NA	NA	NA
BRCA2	c.7634T>C	p.(Val2545Ala)	Missense	None	1	0	NA	No	0	44917	0	0	0	0	0	1	NA	NA	NA	1	187642	0	175054	5.3293e-06	0	2.79876	0.114007	68.7069	1	0.617966	-0.657213	NA	0	0	1	0	0	0	NA	NA	NA	0	42062	0	44035	0	0	0	0	0	1	NA	NA	NA	0	32247	0	32544	0	0	0	0	0	1	NA	NA	NA
BRCA2	c.7649T>A	p.(Ile2550Lys)	Missense	Uncertain significance	1	0	NA	No	0	44917	0	0	0	0	0	1	NA	NA	NA	1	187642	0	175054	5.3293e-06	0	2.79876	0.114007	68.7069	1	0.617966	-0.657213	NA	0	0	1	0	0	0	NA	NA	NA	0	42062	0	44035	0	0	0	0	0	1	NA	NA	NA	0	32247	0	32544	0	0	0	0	0	1	NA	NA	NA
BRCA2	c.7685T>G	p.(Phe2562Cys)	Missense	Conflicting classifications of pathogenicity	1	0	NA	No	0	44917	0	0	0	0	0	1	NA	NA	NA	1	187642	0	175054	5.3293e-06	0	2.79876	0.114007	68.7069	1	0.617966	-0.657213	NA	0	0	1	0	0	0	NA	NA	NA	0	42062	0	44035	0	0	0	0	0	1	NA	NA	NA	0	32247	0	32544	0	0	0	0	0	1	NA	NA	NA
BRCA2	c.7698T>G	p.(Asp2566Glu)	Missense	Uncertain significance	1	0	NA	No	0	44917	0	0	0	0	0	1	NA	NA	NA	1	187642	0	175054	5.3293e-06	0	2.79876	0.114007	68.7069	1	0.617966	-0.657213	NA	0	0	1	0	0	0	NA	NA	NA	0	42062	0	44035	0	0	0	0	0	1	NA	NA	NA	0	32247	0	32544	0	0	0	0	0	1	NA	NA	NA
BRCA2	c.7705G>A	p.(Gly2569Ser)	Missense	Uncertain significance	1	0	NA	No	0	44917	0	0	0	0	0	1	NA	NA	NA	1	187642	0	175054	5.3293e-06	0	2.79876	0.114007	68.7069	1	0.617966	-0.657213	NA	0	0	1	0	0	0	NA	NA	NA	0	42062	0	44035	0	0	0	0	0	1	NA	NA	NA	0	32247	0	32544	0	0	0	0	0	1	NA	NA	NA
BRCA2	c.7706G>A	p.(Gly2569Asp)	Missense	Uncertain significance	1	0	NA	No	0	44917	0	0	0	0	0	1	NA	NA	NA	1	187642	0	175054	5.3293e-06	0	2.79876	0.114007	68.7069	1	0.617966	-0.657213	NA	0	0	1	0	0	0	NA	NA	NA	0	42062	0	44035	0	0	0	0	0	1	NA	NA	NA	0	32247	0	32544	0	0	0	0	0	1	NA	NA	NA
BRCA2	c.7710G>C	p.(Lys2570Asn)	Missense	Uncertain significance	1	0	NA	No	0	44917	0	0	0	0	0	1	NA	NA	NA	1	187642	0	175054	5.3293e-06	0	2.79876	0.114007	68.7069	1	0.617966	-0.657213	NA	0	0	1	0	0	0	NA	NA	NA	0	42062	0	44035	0	0	0	0	0	1	NA	NA	NA	0	32247	0	32544	0	0	0	0	0	1	NA	NA	NA
BRCA2	c.7712A>G	p.(Glu2571Gly)	Missense	Conflicting classifications of pathogenicity	1	0	NA	No	0	44917	0	0	0	0	0	1	NA	NA	NA	1	187642	0	175054	5.3293e-06	0	2.79876	0.114007	68.7069	1	0.617966	-0.657213	NA	0	0	1	0	0	0	NA	NA	NA	0	42062	0	44035	0	0	0	0	0	1	NA	NA	NA	0	32247	0	32544	0	0	0	0	0	1	NA	NA	NA
BRCA2	c.7720T>C	p.(Trp2574Arg)	Missense	Uncertain significance	1	0	NA	No	0	44917	0	0	0	0	0	1	NA	NA	NA	1	187642	0	175054	5.3293e-06	0	2.79876	0.114007	68.7069	1	0.617966	-0.657213	NA	0	0	1	0	0	0	NA	NA	NA	0	42062	0	44035	0	0	0	0	0	1	NA	NA	NA	0	32247	0	32544	0	0	0	0	0	1	NA	NA	NA
BRCA2	c.7760T>A	p.(Leu2587His)	Missense	Uncertain significance	1	0	NA	No	0	44917	0	0	0	0	0	1	NA	NA	NA	1	187642	0	175054	5.3293e-06	0	2.79876	0.114007	68.7069	1	0.617966	-0.657213	NA	0	0	1	0	0	0	NA	NA	NA	0	42062	0	44035	0	0	0	0	0	1	NA	NA	NA	0	32247	0	32544	0	0	0	0	0	1	NA	NA	NA
BRCA2	c.7762A>C	p.(Ile2588Leu)	Missense	Uncertain significance	1	0	NA	No	0	44917	0	0	0	0	0	1	NA	NA	NA	1	187642	0	175054	5.3293e-06	0	2.79876	0.114007	68.7069	1	0.617966	-0.657213	NA	0	0	1	0	0	0	NA	NA	NA	0	42062	0	44035	0	0	0	0	0	1	NA	NA	NA	0	32247	0	32544	0	0	0	0	0	1	NA	NA	NA
BRCA2	c.7766C>T	p.(Pro2589Leu)	Missense	Uncertain significance	1	0	NA	No	0	44917	0	0	0	0	0	1	NA	NA	NA	1	187642	0	175054	5.3293e-06	0	2.79876	0.114007	68.7069	1	0.617966	-0.657213	NA	0	0	1	0	0	0	NA	NA	NA	0	42062	0	44035	0	0	0	0	0	1	NA	NA	NA	0	32247	0	32544	0	0	0	0	0	1	NA	NA	NA
BRCA2	c.7791A>C	p.(Lys2597Asn)	Missense	Uncertain significance	1	0	NA	No	0	44917	0	0	0	0	0	1	NA	NA	NA	1	187642	0	175054	5.3293e-06	0	2.79876	0.114007	68.7069	1	0.617966	-0.657213	NA	0	0	1	0	0	0	NA	NA	NA	0	42062	0	44035	0	0	0	0	0	1	NA	NA	NA	0	32247	0	32544	0	0	0	0	0	1	NA	NA	NA
BRCA2	c.7796A>G	p.(Glu2599Gly)	Missense	Conflicting classifications of pathogenicity	1	0	NA	No	0	44917	0	0	0	0	0	1	NA	NA	NA	1	187642	0	175054	5.3293e-06	0	2.79876	0.114007	68.7069	1	0.617966	-0.657213	NA	0	0	1	0	0	0	NA	NA	NA	0	42062	0	44035	0	0	0	0	0	1	NA	NA	NA	0	32247	0	32544	0	0	0	0	0	1	NA	NA	NA
BRCA2	c.7805G>A	p.(Arg2602Lys)	Missense	Uncertain significance	1	0	NA	No	0	44917	0	0	0	0	0	1	NA	NA	NA	1	187642	0	175054	5.3293e-06	0	2.79876	0.114007	68.7069	1	0.617966	-0.657213	NA	0	0	1	0	0	0	NA	NA	NA	0	42062	0	44035	0	0	0	0	0	1	NA	NA	NA	0	32247	0	32544	0	0	0	0	0	1	NA	NA	NA
BRCA2	c.7811T>C	p.(Leu2604Pro)	Missense	Conflicting classifications of pathogenicity	1	0	NA	No	0	44917	0	0	0	0	0	1	NA	NA	NA	1	187642	0	175054	5.3293e-06	0	2.79876	0.114007	68.7069	1	0.617966	-0.657213	NA	0	0	1	0	0	0	NA	NA	NA	0	42062	0	44035	0	0	0	0	0	1	NA	NA	NA	0	32247	0	32544	0	0	0	0	0	1	NA	NA	NA
BRCA2	c.7819A>C	p.(Thr2607Pro)	Missense	Conflicting classifications of pathogenicity	1	0	NA	No	0	44917	0	0	0	0	0	1	NA	NA	NA	1	187642	0	175054	5.3293e-06	0	2.79876	0.114007	68.7069	1	0.617966	-0.657213	NA	0	0	1	0	0	0	NA	NA	NA	0	42062	0	44035	0	0	0	0	0	1	NA	NA	NA	0	32247	0	32544	0	0	0	0	0	1	NA	NA	NA
BRCA2	c.7826G>T	p.(Gly2609Val)	Missense	Pathogenic/Likely pathogenic	1	0	NA	No	0	44917	0	0	0	0	0	1	NA	NA	NA	1	187642	0	175054	5.3293e-06	0	2.79876	0.114007	68.7069	1	0.617966	-0.657213	NA	0	0	1	0	0	0	NA	NA	NA	0	42062	0	44035	0	0	0	0	0	1	NA	NA	NA	0	32247	0	32544	0	0	0	0	0	1	NA	NA	NA
BRCA2	c.784G>A	p.(Ala262Thr)	Missense	Conflicting classifications of pathogenicity	1	0	NA	No	0	44917	0	0	0	0	0	1	NA	NA	NA	1	187642	0	175054	5.3293e-06	0	2.79876	0.114007	68.7069	1	0.617966	-0.657213	NA	0	0	1	0	0	0	NA	NA	NA	0	42062	0	44035	0	0	0	0	0	1	NA	NA	NA	0	32247	0	32544	0	0	0	0	0	1	NA	NA	NA
BRCA2	c.7855T>C	p.(Trp2619Arg)	Missense	Conflicting classifications of pathogenicity	1	0	NA	No	0	44917	0	0	0	0	0	1	NA	NA	NA	1	187642	0	175054	5.3293e-06	0	2.79876	0.114007	68.7069	1	0.617966	-0.657213	NA	0	0	1	0	0	0	NA	NA	NA	0	42062	0	44035	0	0	0	0	0	1	NA	NA	NA	0	32247	0	32544	0	0	0	0	0	1	NA	NA	NA
BRCA2	c.7855T>G	p.(Trp2619Gly)	Missense	Pathogenic	1	0	NA	No	0	44917	0	0	0	0	0	1	NA	NA	NA	1	187642	0	175054	5.3293e-06	0	2.79876	0.114007	68.7069	1	0.617966	-0.657213	NA	0	0	1	0	0	0	NA	NA	NA	0	42062	0	44035	0	0	0	0	0	1	NA	NA	NA	0	32247	0	32544	0	0	0	0	0	1	NA	NA	NA
BRCA2	c.7857G>C	p.(Trp2619Cys)	Missense	Conflicting classifications of pathogenicity	1	0	NA	No	0	44917	0	0	0	0	0	1	NA	NA	NA	1	187642	0	175054	5.3293e-06	0	2.79876	0.114007	68.7069	1	0.617966	-0.657213	NA	0	0	1	0	0	0	NA	NA	NA	0	42062	0	44035	0	0	0	0	0	1	NA	NA	NA	0	32247	0	32544	0	0	0	0	0	1	NA	NA	NA
BRCA2	c.7878G>T	p.(Trp2626Cys)	Missense	Pathogenic	1	0	NA	No	0	44917	0	0	0	0	0	1	NA	NA	NA	1	187642	0	175054	5.3293e-06	0	2.79876	0.114007	68.7069	1	0.617966	-0.657213	NA	0	0	1	0	0	0	NA	NA	NA	0	42062	0	44035	0	0	0	0	0	1	NA	NA	NA	0	32247	0	32544	0	0	0	0	0	1	NA	NA	NA
BRCA2	c.7880T>A	p.(Ile2627Asn)	Missense	Likely pathogenic	1	0	NA	No	0	44917	0	0	0	0	0	1	NA	NA	NA	1	187642	0	175054	5.3293e-06	0	2.79876	0.114007	68.7069	1	0.617966	-0.657213	NA	0	0	1	0	0	0	NA	NA	NA	0	42062	0	44035	0	0	0	0	0	1	NA	NA	NA	0	32247	0	32544	0	0	0	0	0	1	NA	NA	NA
BRCA2	c.7890A>C	p.(Lys2630Asn)	Missense	Uncertain significance	1	0	NA	No	0	44917	0	0	0	0	0	1	NA	NA	NA	1	187642	0	175054	5.3293e-06	0	2.79876	0.114007	68.7069	1	0.617966	-0.657213	NA	0	0	1	0	0	0	NA	NA	NA	0	42062	0	44035	0	0	0	0	0	1	NA	NA	NA	0	32247	0	32544	0	0	0	0	0	1	NA	NA	NA
BRCA2	c.7895C>G	p.(Ala2632Gly)	Missense	Likely benign	1	0	NA	No	0	44917	0	0	0	0	0	1	NA	NA	NA	1	187642	0	175054	5.3293e-06	0	2.79876	0.114007	68.7069	1	0.617966	-0.657213	NA	0	0	1	0	0	0	NA	NA	NA	0	42062	0	44035	0	0	0	0	0	1	NA	NA	NA	0	32247	0	32544	0	0	0	0	0	1	NA	NA	NA
BRCA2	c.7898C>T	p.(Ala2633Val)	Missense	Uncertain significance	1	0	NA	No	0	44917	0	0	0	0	0	1	NA	NA	NA	1	187642	0	175054	5.3293e-06	0	2.79876	0.114007	68.7069	1	0.617966	-0.657213	NA	0	0	1	0	0	0	NA	NA	NA	0	42062	0	44035	0	0	0	0	0	1	NA	NA	NA	0	32247	0	32544	0	0	0	0	0	1	NA	NA	NA
BRCA2	c.7901T>A	p.(Met2634Lys)	Missense	Conflicting classifications of pathogenicity	1	0	NA	No	0	44917	0	0	0	0	0	1	NA	NA	NA	1	187642	0	175054	5.3293e-06	0	2.79876	0.114007	68.7069	1	0.617966	-0.657213	NA	0	0	1	0	0	0	NA	NA	NA	0	42062	0	44035	0	0	0	0	0	1	NA	NA	NA	0	32247	0	32544	0	0	0	0	0	1	NA	NA	NA
BRCA2	c.790C>T	p.(His264Tyr)	Missense	Conflicting classifications of pathogenicity	1	0	NA	No	0	44917	0	0	0	0	0	1	NA	NA	NA	1	187642	0	175054	5.3293e-06	0	2.79876	0.114007	68.7069	1	0.617966	-0.657213	NA	0	0	1	0	0	0	NA	NA	NA	0	42062	0	44035	0	0	0	0	0	1	NA	NA	NA	0	32247	0	32544	0	0	0	0	0	1	NA	NA	NA
BRCA2	c.7910C>T	p.(Ala2637Val)	Missense	Uncertain significance	1	0	NA	No	0	44917	0	0	0	0	0	1	NA	NA	NA	1	187642	0	175054	5.3293e-06	0	2.79876	0.114007	68.7069	1	0.617966	-0.657213	NA	0	0	1	0	0	0	NA	NA	NA	0	42062	0	44035	0	0	0	0	0	1	NA	NA	NA	0	32247	0	32544	0	0	0	0	0	1	NA	NA	NA
BRCA2	c.7916C>G	p.(Pro2639Arg)	Missense	Likely benign	1	0	NA	No	0	44917	0	0	0	0	0	1	NA	NA	NA	1	187642	0	175054	5.3293e-06	0	2.79876	0.114007	68.7069	1	0.617966	-0.657213	NA	0	0	1	0	0	0	NA	NA	NA	0	42062	0	44035	0	0	0	0	0	1	NA	NA	NA	0	32247	0	32544	0	0	0	0	0	1	NA	NA	NA
BRCA2	c.7919A>G	p.(Lys2640Arg)	Missense	Uncertain significance	1	0	NA	No	0	44917	0	0	0	0	0	1	NA	NA	NA	1	187642	0	175054	5.3293e-06	0	2.79876	0.114007	68.7069	1	0.617966	-0.657213	NA	0	0	1	0	0	0	NA	NA	NA	0	42062	0	44035	0	0	0	0	0	1	NA	NA	NA	0	32247	0	32544	0	0	0	0	0	1	NA	NA	NA
BRCA2	c.7937G>A	p.(Cys2646Tyr)	Missense	Uncertain significance	1	0	NA	No	0	44917	0	0	0	0	0	1	NA	NA	NA	1	187642	0	175054	5.3293e-06	0	2.79876	0.114007	68.7069	1	0.617966	-0.657213	NA	0	0	1	0	0	0	NA	NA	NA	0	42062	0	44035	0	0	0	0	0	1	NA	NA	NA	0	32247	0	32544	0	0	0	0	0	1	NA	NA	NA
BRCA2	c.7951A>G	p.(Arg2651Gly)	Missense	Uncertain significance	1	0	NA	No	0	44917	0	0	0	0	0	1	NA	NA	NA	1	187642	0	175054	5.3293e-06	0	2.79876	0.114007	68.7069	1	0.617966	-0.657213	NA	0	0	1	0	0	0	NA	NA	NA	0	42062	0	44035	0	0	0	0	0	1	NA	NA	NA	0	32247	0	32544	0	0	0	0	0	1	NA	NA	NA
BRCA2	c.7957C>G	p.(Leu2653Val)	Missense	Uncertain significance	1	0	NA	No	0	44917	0	0	0	0	0	1	NA	NA	NA	1	187642	0	175054	5.3293e-06	0	2.79876	0.114007	68.7069	1	0.617966	-0.657213	NA	0	0	1	0	0	0	NA	NA	NA	0	42062	0	44035	0	0	0	0	0	1	NA	NA	NA	0	32247	0	32544	0	0	0	0	0	1	NA	NA	NA
BRCA2	c.7967T>A	p.(Leu2656Gln)	Missense	Conflicting classifications of pathogenicity	1	0	NA	No	0	44917	0	0	0	0	0	1	NA	NA	NA	1	187642	0	175054	5.3293e-06	0	2.79876	0.114007	68.7069	1	0.617966	-0.657213	NA	0	0	1	0	0	0	NA	NA	NA	0	42062	0	44035	0	0	0	0	0	1	NA	NA	NA	0	32247	0	32544	0	0	0	0	0	1	NA	NA	NA
BRCA2	c.8034G>C	p.(Arg2678Ser)	Missense	Uncertain significance	1	0	NA	No	0	44917	0	0	0	0	0	1	NA	NA	NA	1	187642	0	175054	5.3293e-06	0	2.79876	0.114007	68.7069	1	0.617966	-0.657213	NA	0	0	1	0	0	0	NA	NA	NA	0	42062	0	44035	0	0	0	0	0	1	NA	NA	NA	0	32247	0	32544	0	0	0	0	0	1	NA	NA	NA
BRCA2	c.8041A>C	p.(Thr2681Pro)	Missense	Uncertain significance	1	0	NA	No	0	44917	0	0	0	0	0	1	NA	NA	NA	1	187642	0	175054	5.3293e-06	0	2.79876	0.114007	68.7069	1	0.617966	-0.657213	NA	0	0	1	0	0	0	NA	NA	NA	0	42062	0	44035	0	0	0	0	0	1	NA	NA	NA	0	32247	0	32544	0	0	0	0	0	1	NA	NA	NA
BRCA2	c.8059G>T	p.(Val2687Phe)	Missense	Conflicting classifications of pathogenicity	1	0	NA	No	0	44917	0	0	0	0	0	1	NA	NA	NA	1	187642	0	175054	5.3293e-06	0	2.79876	0.114007	68.7069	1	0.617966	-0.657213	NA	0	0	1	0	0	0	NA	NA	NA	0	42062	0	44035	0	0	0	0	0	1	NA	NA	NA	0	32247	0	32544	0	0	0	0	0	1	NA	NA	NA
BRCA2	c.805A>G	p.(Thr269Ala)	Missense	Conflicting classifications of pathogenicity	1	0	NA	No	0	44917	0	0	0	0	0	1	NA	NA	NA	1	187642	0	175054	5.3293e-06	0	2.79876	0.114007	68.7069	1	0.617966	-0.657213	NA	0	0	1	0	0	0	NA	NA	NA	0	42062	0	44035	0	0	0	0	0	1	NA	NA	NA	0	32247	0	32544	0	0	0	0	0	1	NA	NA	NA
BRCA2	c.8062C>G	p.(Leu2688Val)	Missense	Uncertain significance	1	0	NA	No	0	44917	0	0	0	0	0	1	NA	NA	NA	1	187642	0	175054	5.3293e-06	0	2.79876	0.114007	68.7069	1	0.617966	-0.657213	NA	0	0	1	0	0	0	NA	NA	NA	0	42062	0	44035	0	0	0	0	0	1	NA	NA	NA	0	32247	0	32544	0	0	0	0	0	1	NA	NA	NA
BRCA2	c.8099T>C	p.(Ile2700Thr)	Missense	Uncertain significance	1	0	NA	No	0	44917	0	0	0	0	0	1	NA	NA	NA	1	187642	0	175054	5.3293e-06	0	2.79876	0.114007	68.7069	1	0.617966	-0.657213	NA	0	0	1	0	0	0	NA	NA	NA	0	42062	0	44035	0	0	0	0	0	1	NA	NA	NA	0	32247	0	32544	0	0	0	0	0	1	NA	NA	NA
BRCA2	c.8102C>T	p.(Ser2701Phe)	Missense	Uncertain significance	1	0	NA	No	0	44917	0	0	0	0	0	1	NA	NA	NA	1	187642	0	175054	5.3293e-06	0	2.79876	0.114007	68.7069	1	0.617966	-0.657213	NA	0	0	1	0	0	0	NA	NA	NA	0	42062	0	44035	0	0	0	0	0	1	NA	NA	NA	0	32247	0	32544	0	0	0	0	0	1	NA	NA	NA
BRCA2	c.8122A>T	p.(Thr2708Ser)	Missense	Uncertain significance	1	0	NA	No	0	44917	0	0	0	0	0	1	NA	NA	NA	1	187642	0	175054	5.3293e-06	0	2.79876	0.114007	68.7069	1	0.617966	-0.657213	NA	0	0	1	0	0	0	NA	NA	NA	0	42062	0	44035	0	0	0	0	0	1	NA	NA	NA	0	32247	0	32544	0	0	0	0	0	1	NA	NA	NA
BRCA2	c.814A>G	p.(Asn272Asp)	Missense	Conflicting classifications of pathogenicity	1	0	NA	No	0	44917	0	0	0	0	0	1	NA	NA	NA	1	187642	0	175054	5.3293e-06	0	2.79876	0.114007	68.7069	1	0.617966	-0.657213	NA	0	0	1	0	0	0	NA	NA	NA	0	42062	0	44035	0	0	0	0	0	1	NA	NA	NA	0	32247	0	32544	0	0	0	0	0	1	NA	NA	NA
BRCA2	c.8152A>G	p.(Ile2718Val)	Missense	Conflicting classifications of pathogenicity	1	0	NA	No	0	44917	0	0	0	0	0	1	NA	NA	NA	1	187642	0	175054	5.3293e-06	0	2.79876	0.114007	68.7069	1	0.617966	-0.657213	NA	0	0	1	0	0	0	NA	NA	NA	0	42062	0	44035	0	0	0	0	0	1	NA	NA	NA	0	32247	0	32544	0	0	0	0	0	1	NA	NA	NA
BRCA2	c.8158G>A	p.(Glu2720Lys)	Missense	Uncertain significance	1	0	NA	No	0	44917	0	0	0	0	0	1	NA	NA	NA	1	187642	0	175054	5.3293e-06	0	2.79876	0.114007	68.7069	1	0.617966	-0.657213	NA	0	0	1	0	0	0	NA	NA	NA	0	42062	0	44035	0	0	0	0	0	1	NA	NA	NA	0	32247	0	32544	0	0	0	0	0	1	NA	NA	NA
BRCA2	c.8162T>A	p.(Leu2721His)	Missense	Conflicting classifications of pathogenicity	1	0	NA	No	0	44917	0	0	0	0	0	1	NA	NA	NA	1	187642	0	175054	5.3293e-06	0	2.79876	0.114007	68.7069	1	0.617966	-0.657213	NA	0	0	1	0	0	0	NA	NA	NA	0	42062	0	44035	0	0	0	0	0	1	NA	NA	NA	0	32247	0	32544	0	0	0	0	0	1	NA	NA	NA
BRCA2	c.8165C>A	p.(Thr2722Lys)	Missense	Pathogenic/Likely pathogenic	1	0	NA	No	0	44917	0	0	0	0	0	1	NA	NA	NA	1	187642	0	175054	5.3293e-06	0	2.79876	0.114007	68.7069	1	0.617966	-0.657213	NA	0	0	1	0	0	0	NA	NA	NA	0	42062	0	44035	0	0	0	0	0	1	NA	NA	NA	0	32247	0	32544	0	0	0	0	0	1	NA	NA	NA
BRCA2	c.8165C>T	p.(Thr2722Ile)	Missense	Conflicting classifications of pathogenicity	1	0	NA	No	0	44917	0	0	0	0	0	1	NA	NA	NA	1	187642	0	175054	5.3293e-06	0	2.79876	0.114007	68.7069	1	0.617966	-0.657213	NA	0	0	1	0	0	0	NA	NA	NA	0	42062	0	44035	0	0	0	0	0	1	NA	NA	NA	0	32247	0	32544	0	0	0	0	0	1	NA	NA	NA
BRCA2	c.8197G>C	p.(Asp2733His)	Missense	Uncertain significance	1	0	NA	No	0	44917	0	0	0	0	0	1	NA	NA	NA	1	187642	0	175054	5.3293e-06	0	2.79876	0.114007	68.7069	1	0.617966	-0.657213	NA	0	0	1	0	0	0	NA	NA	NA	0	42062	0	44035	0	0	0	0	0	1	NA	NA	NA	0	32247	0	32544	0	0	0	0	0	1	NA	NA	NA
BRCA2	c.822T>A	p.(Phe274Leu)	Missense	Conflicting classifications of pathogenicity	1	0	NA	No	0	44917	0	0	0	0	0	1	NA	NA	NA	1	187642	0	175054	5.3293e-06	0	2.79876	0.114007	68.7069	1	0.617966	-0.657213	NA	0	0	1	0	0	0	NA	NA	NA	0	42062	0	44035	0	0	0	0	0	1	NA	NA	NA	0	32247	0	32544	0	0	0	0	0	1	NA	NA	NA
BRCA2	c.8233C>G	p.(Leu2745Val)	Missense	Conflicting classifications of pathogenicity	1	0	NA	No	0	44917	0	0	0	0	0	1	NA	NA	NA	1	187642	0	175054	5.3293e-06	0	2.79876	0.114007	68.7069	1	0.617966	-0.657213	NA	0	0	1	0	0	0	NA	NA	NA	0	42062	0	44035	0	0	0	0	0	1	NA	NA	NA	0	32247	0	32544	0	0	0	0	0	1	NA	NA	NA
BRCA2	c.8250G>T	p.(Lys2750Asn)	Missense	Uncertain significance	1	0	NA	No	0	44917	0	0	0	0	0	1	NA	NA	NA	1	187642	0	175054	5.3293e-06	0	2.79876	0.114007	68.7069	1	0.617966	-0.657213	NA	0	0	1	0	0	0	NA	NA	NA	0	42062	0	44035	0	0	0	0	0	1	NA	NA	NA	0	32247	0	32544	0	0	0	0	0	1	NA	NA	NA
BRCA2	c.8264G>T	p.(Gly2755Val)	Missense	Uncertain significance	1	0	NA	No	0	44917	0	0	0	0	0	1	NA	NA	NA	1	187642	0	175054	5.3293e-06	0	2.79876	0.114007	68.7069	1	0.617966	-0.657213	NA	0	0	1	0	0	0	NA	NA	NA	0	42062	0	44035	0	0	0	0	0	1	NA	NA	NA	0	32247	0	32544	0	0	0	0	0	1	NA	NA	NA
BRCA2	c.8279G>A	p.(Gly2760Asp)	Missense	Uncertain significance	1	0	NA	No	0	44917	0	0	0	0	0	1	NA	NA	NA	1	187642	0	175054	5.3293e-06	0	2.79876	0.114007	68.7069	1	0.617966	-0.657213	NA	0	0	1	0	0	0	NA	NA	NA	0	42062	0	44035	0	0	0	0	0	1	NA	NA	NA	0	32247	0	32544	0	0	0	0	0	1	NA	NA	NA
BRCA2	c.8284C>T	p.(Pro2762Ser)	Missense	Uncertain significance	1	0	NA	No	0	44917	0	0	0	0	0	1	NA	NA	NA	1	187642	0	175054	5.3293e-06	0	2.79876	0.114007	68.7069	1	0.617966	-0.657213	NA	0	0	1	0	0	0	NA	NA	NA	0	42062	0	44035	0	0	0	0	0	1	NA	NA	NA	0	32247	0	32544	0	0	0	0	0	1	NA	NA	NA
BRCA2	c.8285C>T	p.(Pro2762Leu)	Missense	Uncertain significance	1	0	NA	No	0	44917	0	0	0	0	0	1	NA	NA	NA	1	187642	0	175054	5.3293e-06	0	2.79876	0.114007	68.7069	1	0.617966	-0.657213	NA	0	0	1	0	0	0	NA	NA	NA	0	42062	0	44035	0	0	0	0	0	1	NA	NA	NA	0	32247	0	32544	0	0	0	0	0	1	NA	NA	NA
BRCA2	c.8309C>G	p.(Ala2770Gly)	Missense	Uncertain significance	1	0	NA	No	0	44917	0	0	0	0	0	1	NA	NA	NA	1	187642	0	175054	5.3293e-06	0	2.79876	0.114007	68.7069	1	0.617966	-0.657213	NA	0	0	1	0	0	0	NA	NA	NA	0	42062	0	44035	0	0	0	0	0	1	NA	NA	NA	0	32247	0	32544	0	0	0	0	0	1	NA	NA	NA
BRCA2	c.8317T>C	p.(Ser2773Pro)	Missense	Uncertain significance	1	0	NA	No	0	44917	0	0	0	0	0	1	NA	NA	NA	1	187642	0	175054	5.3293e-06	0	2.79876	0.114007	68.7069	1	0.617966	-0.657213	NA	0	0	1	0	0	0	NA	NA	NA	0	42062	0	44035	0	0	0	0	0	1	NA	NA	NA	0	32247	0	32544	0	0	0	0	0	1	NA	NA	NA
BRCA2	c.8339C>A	p.(Ala2780Asp)	Missense	Uncertain significance	1	0	NA	No	0	44917	0	0	0	0	0	1	NA	NA	NA	1	187642	0	175054	5.3293e-06	0	2.79876	0.114007	68.7069	1	0.617966	-0.657213	NA	0	0	1	0	0	0	NA	NA	NA	0	42062	0	44035	0	0	0	0	0	1	NA	NA	NA	0	32247	0	32544	0	0	0	0	0	1	NA	NA	NA
BRCA2	c.8342A>T	p.(Asn2781Ile)	Missense	Conflicting classifications of pathogenicity	1	0	NA	No	0	44917	0	0	0	0	0	1	NA	NA	NA	1	187642	0	175054	5.3293e-06	0	2.79876	0.114007	68.7069	1	0.617966	-0.657213	NA	0	0	1	0	0	0	NA	NA	NA	0	42062	0	44035	0	0	0	0	0	1	NA	NA	NA	0	32247	0	32544	0	0	0	0	0	1	NA	NA	NA
BRCA2	c.8354C>T	p.(Pro2785Leu)	Missense	Conflicting classifications of pathogenicity	1	0	NA	No	0	44917	0	0	0	0	0	1	NA	NA	NA	1	187642	0	175054	5.3293e-06	0	2.79876	0.114007	68.7069	1	0.617966	-0.657213	NA	0	0	1	0	0	0	NA	NA	NA	0	42062	0	44035	0	0	0	0	0	1	NA	NA	NA	0	32247	0	32544	0	0	0	0	0	1	NA	NA	NA
BRCA2	c.8363G>C	p.(Trp2788Ser)	Missense	Conflicting classifications of pathogenicity	1	0	NA	No	0	44917	0	0	0	0	0	1	NA	NA	NA	1	187642	0	175054	5.3293e-06	0	2.79876	0.114007	68.7069	1	0.617966	-0.657213	NA	0	0	1	0	0	0	NA	NA	NA	0	42062	0	44035	0	0	0	0	0	1	NA	NA	NA	0	32247	0	32544	0	0	0	0	0	1	NA	NA	NA
BRCA2	c.8368A>T	p.(Thr2790Ser)	Missense	Conflicting classifications of pathogenicity	1	0	NA	No	0	44917	0	0	0	0	0	1	NA	NA	NA	1	187642	0	175054	5.3293e-06	0	2.79876	0.114007	68.7069	1	0.617966	-0.657213	NA	0	0	1	0	0	0	NA	NA	NA	0	42062	0	44035	0	0	0	0	0	1	NA	NA	NA	0	32247	0	32544	0	0	0	0	0	1	NA	NA	NA
BRCA2	c.8374C>T	p.(Leu2792Phe)	Missense	Uncertain significance	1	0	NA	No	0	44917	0	0	0	0	0	1	NA	NA	NA	1	187642	0	175054	5.3293e-06	0	2.79876	0.114007	68.7069	1	0.617966	-0.657213	NA	0	0	1	0	0	0	NA	NA	NA	0	42062	0	44035	0	0	0	0	0	1	NA	NA	NA	0	32247	0	32544	0	0	0	0	0	1	NA	NA	NA
BRCA2	c.8375T>C	p.(Leu2792Pro)	Missense	Conflicting classifications of pathogenicity	1	0	NA	No	0	44917	0	0	0	0	0	1	NA	NA	NA	1	187642	0	175054	5.3293e-06	0	2.79876	0.114007	68.7069	1	0.617966	-0.657213	NA	0	0	1	0	0	0	NA	NA	NA	0	42062	0	44035	0	0	0	0	0	1	NA	NA	NA	0	32247	0	32544	0	0	0	0	0	1	NA	NA	NA
BRCA2	c.8375T>G	p.(Leu2792Arg)	Missense	Conflicting classifications of pathogenicity	1	0	NA	No	0	44917	0	0	0	0	0	1	NA	NA	NA	1	187642	0	175054	5.3293e-06	0	2.79876	0.114007	68.7069	1	0.617966	-0.657213	NA	0	0	1	0	0	0	NA	NA	NA	0	42062	0	44035	0	0	0	0	0	1	NA	NA	NA	0	32247	0	32544	0	0	0	0	0	1	NA	NA	NA
BRCA2	c.8384T>G	p.(Phe2795Cys)	Missense	Uncertain significance	1	0	NA	No	0	44917	0	0	0	0	0	1	NA	NA	NA	1	187642	0	175054	5.3293e-06	0	2.79876	0.114007	68.7069	1	0.617966	-0.657213	NA	0	0	1	0	0	0	NA	NA	NA	0	42062	0	44035	0	0	0	0	0	1	NA	NA	NA	0	32247	0	32544	0	0	0	0	0	1	NA	NA	NA
BRCA2	c.83G>T	p.(Ser28Ile)	Missense	Uncertain significance	1	0	NA	No	0	44917	0	0	0	0	0	1	NA	NA	NA	1	187642	0	175054	5.3293e-06	0	2.79876	0.114007	68.7069	1	0.617966	-0.657213	NA	0	0	1	0	0	0	NA	NA	NA	0	42062	0	44035	0	0	0	0	0	1	NA	NA	NA	0	32247	0	32544	0	0	0	0	0	1	NA	NA	NA
BRCA2	c.8434G>A	p.(Gly2812Arg)	Missense	Uncertain significance	1	0	NA	No	0	44917	0	0	0	0	0	1	NA	NA	NA	1	187642	0	175054	5.3293e-06	0	2.79876	0.114007	68.7069	1	0.617966	-0.657213	NA	0	0	1	0	0	0	NA	NA	NA	0	42062	0	44035	0	0	0	0	0	1	NA	NA	NA	0	32247	0	32544	0	0	0	0	0	1	NA	NA	NA
BRCA2	c.8456A>T	p.(Asp2819Val)	Missense	Uncertain significance	1	0	NA	No	0	44917	0	0	0	0	0	1	NA	NA	NA	1	187642	0	175054	5.3293e-06	0	2.79876	0.114007	68.7069	1	0.617966	-0.657213	NA	0	0	1	0	0	0	NA	NA	NA	0	42062	0	44035	0	0	0	0	0	1	NA	NA	NA	0	32247	0	32544	0	0	0	0	0	1	NA	NA	NA
BRCA2	c.8477A>G	p.(Tyr2826Cys)	Missense	Uncertain significance	1	0	NA	No	0	44917	0	0	0	0	0	1	NA	NA	NA	1	187642	0	175054	5.3293e-06	0	2.79876	0.114007	68.7069	1	0.617966	-0.657213	NA	0	0	1	0	0	0	NA	NA	NA	0	42062	0	44035	0	0	0	0	0	1	NA	NA	NA	0	32247	0	32544	0	0	0	0	0	1	NA	NA	NA
BRCA2	c.8477A>T	p.(Tyr2826Phe)	Missense	Uncertain significance	1	0	NA	No	0	44917	0	0	0	0	0	1	NA	NA	NA	1	187642	0	175054	5.3293e-06	0	2.79876	0.114007	68.7069	1	0.617966	-0.657213	NA	0	0	1	0	0	0	NA	NA	NA	0	42062	0	44035	0	0	0	0	0	1	NA	NA	NA	0	32247	0	32544	0	0	0	0	0	1	NA	NA	NA
BRCA2	c.847A>T	p.(Ile283Phe)	Missense	Conflicting classifications of pathogenicity	1	0	NA	No	0	44917	0	0	0	0	0	1	NA	NA	NA	1	187642	0	175054	5.3293e-06	0	2.79876	0.114007	68.7069	1	0.617966	-0.657213	NA	0	0	1	0	0	0	NA	NA	NA	0	42062	0	44035	0	0	0	0	0	1	NA	NA	NA	0	32247	0	32544	0	0	0	0	0	1	NA	NA	NA
BRCA2	c.8488T>A	p.(Trp2830Arg)	Missense	Conflicting classifications of pathogenicity	1	0	NA	No	0	44917	0	0	0	0	0	1	NA	NA	NA	1	187642	0	175054	5.3293e-06	0	2.79876	0.114007	68.7069	1	0.617966	-0.657213	NA	0	0	1	0	0	0	NA	NA	NA	0	42062	0	44035	0	0	0	0	0	1	NA	NA	NA	0	32247	0	32544	0	0	0	0	0	1	NA	NA	NA
BRCA2	c.8491A>G	p.(Met2831Val)	Missense	Uncertain significance	1	0	NA	No	0	44917	0	0	0	0	0	1	NA	NA	NA	1	187642	0	175054	5.3293e-06	0	2.79876	0.114007	68.7069	1	0.617966	-0.657213	NA	0	0	1	0	0	0	NA	NA	NA	0	42062	0	44035	0	0	0	0	0	1	NA	NA	NA	0	32247	0	32544	0	0	0	0	0	1	NA	NA	NA
BRCA2	c.8499G>C	p.(Lys2833Asn)	Missense	Likely benign	1	0	NA	No	0	44917	0	0	0	0	0	1	NA	NA	NA	1	187642	0	175054	5.3293e-06	0	2.79876	0.114007	68.7069	1	0.617966	-0.657213	NA	0	0	1	0	0	0	NA	NA	NA	0	42062	0	44035	0	0	0	0	0	1	NA	NA	NA	0	32247	0	32544	0	0	0	0	0	1	NA	NA	NA
BRCA2	c.8545A>C	p.(Lys2849Gln)	Missense	Uncertain significance	1	0	NA	No	0	44917	0	0	0	0	0	1	NA	NA	NA	1	187642	0	175054	5.3293e-06	0	2.79876	0.114007	68.7069	1	0.617966	-0.657213	NA	0	0	1	0	0	0	NA	NA	NA	0	42062	0	44035	0	0	0	0	0	1	NA	NA	NA	0	32247	0	32544	0	0	0	0	0	1	NA	NA	NA
BRCA2	c.8567A>G	p.(Glu2856Gly)	Missense	None	1	0	NA	No	0	44917	0	0	0	0	0	1	NA	NA	NA	1	187642	0	175054	5.3293e-06	0	2.79876	0.114007	68.7069	1	0.617966	-0.657213	NA	0	0	1	0	0	0	NA	NA	NA	0	42062	0	44035	0	0	0	0	0	1	NA	NA	NA	0	32247	0	32544	0	0	0	0	0	1	NA	NA	NA
BRCA2	c.8578A>G	p.(Lys2860Glu)	Missense	None	1	0	NA	No	0	44917	0	0	0	0	0	1	NA	NA	NA	1	187642	0	175054	5.3293e-06	0	2.79876	0.114007	68.7069	1	0.617966	-0.657213	NA	0	0	1	0	0	0	NA	NA	NA	0	42062	0	44035	0	0	0	0	0	1	NA	NA	NA	0	32247	0	32544	0	0	0	0	0	1	NA	NA	NA
BRCA2	c.8585T>A	p.(Leu2862Gln)	Missense	Likely benign	1	0	NA	No	0	44917	0	0	0	0	0	1	NA	NA	NA	1	187642	0	175054	5.3293e-06	0	2.79876	0.114007	68.7069	1	0.617966	-0.657213	NA	0	0	1	0	0	0	NA	NA	NA	0	42062	0	44035	0	0	0	0	0	1	NA	NA	NA	0	32247	0	32544	0	0	0	0	0	1	NA	NA	NA
BRCA2	c.8599A>C	p.(Thr2867Pro)	Missense	Conflicting classifications of pathogenicity	1	0	NA	No	0	44917	0	0	0	0	0	1	NA	NA	NA	1	187642	0	175054	5.3293e-06	0	2.79876	0.114007	68.7069	1	0.617966	-0.657213	NA	0	0	1	0	0	0	NA	NA	NA	0	42062	0	44035	0	0	0	0	0	1	NA	NA	NA	0	32247	0	32544	0	0	0	0	0	1	NA	NA	NA
BRCA2	c.8602A>G	p.(Lys2868Glu)	Missense	Uncertain significance	1	0	NA	No	0	44917	0	0	0	0	0	1	NA	NA	NA	1	187642	0	175054	5.3293e-06	0	2.79876	0.114007	68.7069	1	0.617966	-0.657213	NA	0	0	1	0	0	0	NA	NA	NA	0	42062	0	44035	0	0	0	0	0	1	NA	NA	NA	0	32247	0	32544	0	0	0	0	0	1	NA	NA	NA
BRCA2	c.8624A>G	p.(Glu2875Gly)	Missense	None	1	0	NA	No	0	44917	0	0	0	0	0	1	NA	NA	NA	1	187642	0	175054	5.3293e-06	0	2.79876	0.114007	68.7069	1	0.617966	-0.657213	NA	0	0	1	0	0	0	NA	NA	NA	0	42062	0	44035	0	0	0	0	0	1	NA	NA	NA	0	32247	0	32544	0	0	0	0	0	1	NA	NA	NA
BRCA2	c.8637C>A	p.(Asn2879Lys)	Missense	Uncertain significance	1	0	NA	No	0	44917	0	0	0	0	0	1	NA	NA	NA	1	187642	0	175054	5.3293e-06	0	2.79876	0.114007	68.7069	1	0.617966	-0.657213	NA	0	0	1	0	0	0	NA	NA	NA	0	42062	0	44035	0	0	0	0	0	1	NA	NA	NA	0	32247	0	32544	0	0	0	0	0	1	NA	NA	NA
BRCA2	c.8644_8646delinsGAC	p.(Lys2882Asp)	Missense	None	1	0	NA	No	0	44917	0	0	0	0	0	1	NA	NA	NA	1	187642	0	175054	5.3293e-06	0	2.79876	0.114007	68.7069	1	0.617966	-0.657213	NA	0	0	1	0	0	0	NA	NA	NA	0	42062	0	44035	0	0	0	0	0	1	NA	NA	NA	0	32247	0	32544	0	0	0	0	0	1	NA	NA	NA
BRCA2	c.8644A>G	p.(Lys2882Glu)	Missense	Uncertain significance	1	0	NA	No	0	44917	0	0	0	0	0	1	NA	NA	NA	1	187642	0	175054	5.3293e-06	0	2.79876	0.114007	68.7069	1	0.617966	-0.657213	NA	0	0	1	0	0	0	NA	NA	NA	0	42062	0	44035	0	0	0	0	0	1	NA	NA	NA	0	32247	0	32544	0	0	0	0	0	1	NA	NA	NA
BRCA2	c.8646A>C	p.(Lys2882Asn)	Missense	None	1	0	NA	No	0	44917	0	0	0	0	0	1	NA	NA	NA	1	187642	0	175054	5.3293e-06	0	2.79876	0.114007	68.7069	1	0.617966	-0.657213	NA	0	0	1	0	0	0	NA	NA	NA	0	42062	0	44035	0	0	0	0	0	1	NA	NA	NA	0	32247	0	32544	0	0	0	0	0	1	NA	NA	NA
BRCA2	c.8663G>T	p.(Arg2888Leu)	Missense	Uncertain significance	1	0	NA	No	0	44917	0	0	0	0	0	1	NA	NA	NA	1	187642	0	175054	5.3293e-06	0	2.79876	0.114007	68.7069	1	0.617966	-0.657213	NA	0	0	1	0	0	0	NA	NA	NA	0	42062	0	44035	0	0	0	0	0	1	NA	NA	NA	0	32247	0	32544	0	0	0	0	0	1	NA	NA	NA
BRCA2	c.8669T>C	p.(Leu2890Pro)	Missense	Uncertain significance	1	0	NA	No	0	44917	0	0	0	0	0	1	NA	NA	NA	1	187642	0	175054	5.3293e-06	0	2.79876	0.114007	68.7069	1	0.617966	-0.657213	NA	0	0	1	0	0	0	NA	NA	NA	0	42062	0	44035	0	0	0	0	0	1	NA	NA	NA	0	32247	0	32544	0	0	0	0	0	1	NA	NA	NA
BRCA2	c.8679G>T	p.(Gln2893His)	Missense	Uncertain significance	1	0	NA	No	0	44917	0	0	0	0	0	1	NA	NA	NA	1	187642	0	175054	5.3293e-06	0	2.79876	0.114007	68.7069	1	0.617966	-0.657213	NA	0	0	1	0	0	0	NA	NA	NA	0	42062	0	44035	0	0	0	0	0	1	NA	NA	NA	0	32247	0	32544	0	0	0	0	0	1	NA	NA	NA
BRCA2	c.8744C>T	p.(Ala2915Val)	Missense	Uncertain significance	1	0	NA	No	0	44917	0	0	0	0	0	1	NA	NA	NA	1	187642	0	175054	5.3293e-06	0	2.79876	0.114007	68.7069	1	0.617966	-0.657213	NA	0	0	1	0	0	0	NA	NA	NA	0	42062	0	44035	0	0	0	0	0	1	NA	NA	NA	0	32247	0	32544	0	0	0	0	0	1	NA	NA	NA
BRCA2	c.8756G>A	p.(Gly2919Asp)	Missense	Uncertain significance	1	0	NA	No	0	44917	0	0	0	0	0	1	NA	NA	NA	1	187642	0	175054	5.3293e-06	0	2.79876	0.114007	68.7069	1	0.617966	-0.657213	NA	0	0	1	0	0	0	NA	NA	NA	0	42062	0	44035	0	0	0	0	0	1	NA	NA	NA	0	32247	0	32544	0	0	0	0	0	1	NA	NA	NA
BRCA2	c.8766T>G	p.(Ser2922Arg)	Missense	Conflicting classifications of pathogenicity	1	0	NA	No	0	44917	0	0	0	0	0	1	NA	NA	NA	1	187642	0	175054	5.3293e-06	0	2.79876	0.114007	68.7069	1	0.617966	-0.657213	NA	0	0	1	0	0	0	NA	NA	NA	0	42062	0	44035	0	0	0	0	0	1	NA	NA	NA	0	32247	0	32544	0	0	0	0	0	1	NA	NA	NA
BRCA2	c.8770G>C	p.(Glu2924Gln)	Missense	Uncertain significance	1	0	NA	No	0	44917	0	0	0	0	0	1	NA	NA	NA	1	187642	0	175054	5.3293e-06	0	2.79876	0.114007	68.7069	1	0.617966	-0.657213	NA	0	0	1	0	0	0	NA	NA	NA	0	42062	0	44035	0	0	0	0	0	1	NA	NA	NA	0	32247	0	32544	0	0	0	0	0	1	NA	NA	NA
BRCA2	c.8774A>C	p.(Gln2925Pro)	Missense	Uncertain significance	1	0	NA	No	0	44917	0	0	0	0	0	1	NA	NA	NA	1	187642	0	175054	5.3293e-06	0	2.79876	0.114007	68.7069	1	0.617966	-0.657213	NA	0	0	1	0	0	0	NA	NA	NA	0	42062	0	44035	0	0	0	0	0	1	NA	NA	NA	0	32247	0	32544	0	0	0	0	0	1	NA	NA	NA
BRCA2	c.8788A>T	p.(Asn2930Tyr)	Missense	Uncertain significance	1	0	NA	No	0	44917	0	0	0	0	0	1	NA	NA	NA	1	187642	0	175054	5.3293e-06	0	2.79876	0.114007	68.7069	1	0.617966	-0.657213	NA	0	0	1	0	0	0	NA	NA	NA	0	42062	0	44035	0	0	0	0	0	1	NA	NA	NA	0	32247	0	32544	0	0	0	0	0	1	NA	NA	NA
BRCA2	c.8817G>C	p.(Lys2939Asn)	Missense	Uncertain significance	1	0	NA	No	0	44917	0	0	0	0	0	1	NA	NA	NA	1	187642	0	175054	5.3293e-06	0	2.79876	0.114007	68.7069	1	0.617966	-0.657213	NA	0	0	1	0	0	0	NA	NA	NA	0	42062	0	44035	0	0	0	0	0	1	NA	NA	NA	0	32247	0	32544	0	0	0	0	0	1	NA	NA	NA
BRCA2	c.881A>C	p.(Glu294Ala)	Missense	Conflicting classifications of pathogenicity	1	0	NA	No	0	44917	0	0	0	0	0	1	NA	NA	NA	1	187642	0	175054	5.3293e-06	0	2.79876	0.114007	68.7069	1	0.617966	-0.657213	NA	0	0	1	0	0	0	NA	NA	NA	0	42062	0	44035	0	0	0	0	0	1	NA	NA	NA	0	32247	0	32544	0	0	0	0	0	1	NA	NA	NA
BRCA2	c.8839G>A	p.(Glu2947Lys)	Missense	Conflicting classifications of pathogenicity	1	0	NA	No	0	44917	0	0	0	0	0	1	NA	NA	NA	1	187642	0	175054	5.3293e-06	0	2.79876	0.114007	68.7069	1	0.617966	-0.657213	NA	0	0	1	0	0	0	NA	NA	NA	0	42062	0	44035	0	0	0	0	0	1	NA	NA	NA	0	32247	0	32544	0	0	0	0	0	1	NA	NA	NA
BRCA2	c.8849A>C	p.(Lys2950Thr)	Missense	Uncertain significance	1	0	NA	No	0	44917	0	0	0	0	0	1	NA	NA	NA	1	187642	0	175054	5.3293e-06	0	2.79876	0.114007	68.7069	1	0.617966	-0.657213	NA	0	0	1	0	0	0	NA	NA	NA	0	42062	0	44035	0	0	0	0	0	1	NA	NA	NA	0	32247	0	32544	0	0	0	0	0	1	NA	NA	NA
BRCA2	c.8851G>T	p.(Ala2951Ser)	Missense	Uncertain significance	1	0	NA	No	0	44917	0	0	0	0	0	1	NA	NA	NA	1	187642	0	175054	5.3293e-06	0	2.79876	0.114007	68.7069	1	0.617966	-0.657213	NA	0	0	1	0	0	0	NA	NA	NA	0	42062	0	44035	0	0	0	0	0	1	NA	NA	NA	0	32247	0	32544	0	0	0	0	0	1	NA	NA	NA
BRCA2	c.8855T>C	p.(Met2952Thr)	Missense	Uncertain significance	1	0	NA	No	0	44917	0	0	0	0	0	1	NA	NA	NA	1	187642	0	175054	5.3293e-06	0	2.79876	0.114007	68.7069	1	0.617966	-0.657213	NA	0	0	1	0	0	0	NA	NA	NA	0	42062	0	44035	0	0	0	0	0	1	NA	NA	NA	0	32247	0	32544	0	0	0	0	0	1	NA	NA	NA
BRCA2	c.8884T>G	p.(Leu2962Val)	Missense	None	1	0	NA	No	0	44917	0	0	0	0	0	1	NA	NA	NA	1	187642	0	175054	5.3293e-06	0	2.79876	0.114007	68.7069	1	0.617966	-0.657213	NA	0	0	1	0	0	0	NA	NA	NA	0	42062	0	44035	0	0	0	0	0	1	NA	NA	NA	0	32247	0	32544	0	0	0	0	0	1	NA	NA	NA
BRCA2	c.8894A>G	p.(Asp2965Gly)	Missense	Uncertain significance	1	0	NA	No	0	44917	0	0	0	0	0	1	NA	NA	NA	1	187642	0	175054	5.3293e-06	0	2.79876	0.114007	68.7069	1	0.617966	-0.657213	NA	0	0	1	0	0	0	NA	NA	NA	0	42062	0	44035	0	0	0	0	0	1	NA	NA	NA	0	32247	0	32544	0	0	0	0	0	1	NA	NA	NA
BRCA2	c.88A>C	p.(Asn30His)	Missense	Uncertain significance	1	0	NA	No	0	44917	0	0	0	0	0	1	NA	NA	NA	1	187642	0	175054	5.3293e-06	0	2.79876	0.114007	68.7069	1	0.617966	-0.657213	NA	0	0	1	0	0	0	NA	NA	NA	0	42062	0	44035	0	0	0	0	0	1	NA	NA	NA	0	32247	0	32544	0	0	0	0	0	1	NA	NA	NA
BRCA2	c.88A>G	p.(Asn30Asp)	Missense	Uncertain significance	1	0	NA	No	0	44917	0	0	0	0	0	1	NA	NA	NA	1	187642	0	175054	5.3293e-06	0	2.79876	0.114007	68.7069	1	0.617966	-0.657213	NA	0	0	1	0	0	0	NA	NA	NA	0	42062	0	44035	0	0	0	0	0	1	NA	NA	NA	0	32247	0	32544	0	0	0	0	0	1	NA	NA	NA
BRCA2	c.8924T>C	p.(Val2975Ala)	Missense	None	1	0	NA	No	0	44917	0	0	0	0	0	1	NA	NA	NA	1	187642	0	175054	5.3293e-06	0	2.79876	0.114007	68.7069	1	0.617966	-0.657213	NA	0	0	1	0	0	0	NA	NA	NA	0	42062	0	44035	0	0	0	0	0	1	NA	NA	NA	0	32247	0	32544	0	0	0	0	0	1	NA	NA	NA
BRCA2	c.8927G>C	p.(Ser2976Thr)	Missense	Uncertain significance	1	0	NA	No	0	44917	0	0	0	0	0	1	NA	NA	NA	1	187642	0	175054	5.3293e-06	0	2.79876	0.114007	68.7069	1	0.617966	-0.657213	NA	0	0	1	0	0	0	NA	NA	NA	0	42062	0	44035	0	0	0	0	0	1	NA	NA	NA	0	32247	0	32544	0	0	0	0	0	1	NA	NA	NA
BRCA2	c.8932T>A	p.(Ser2978Thr)	Missense	None	1	0	NA	No	0	44917	0	0	0	0	0	1	NA	NA	NA	1	187642	0	175054	5.3293e-06	0	2.79876	0.114007	68.7069	1	0.617966	-0.657213	NA	0	0	1	0	0	0	NA	NA	NA	0	42062	0	44035	0	0	0	0	0	1	NA	NA	NA	0	32247	0	32544	0	0	0	0	0	1	NA	NA	NA
BRCA2	c.8932T>C	p.(Ser2978Pro)	Missense	Uncertain significance	1	0	NA	No	0	44917	0	0	0	0	0	1	NA	NA	NA	1	187642	0	175054	5.3293e-06	0	2.79876	0.114007	68.7069	1	0.617966	-0.657213	NA	0	0	1	0	0	0	NA	NA	NA	0	42062	0	44035	0	0	0	0	0	1	NA	NA	NA	0	32247	0	32544	0	0	0	0	0	1	NA	NA	NA
BRCA2	c.8938A>G	p.(Lys2980Glu)	Missense	None	1	0	NA	No	0	44917	0	0	0	0	0	1	NA	NA	NA	1	187642	0	175054	5.3293e-06	0	2.79876	0.114007	68.7069	1	0.617966	-0.657213	NA	0	0	1	0	0	0	NA	NA	NA	0	42062	0	44035	0	0	0	0	0	1	NA	NA	NA	0	32247	0	32544	0	0	0	0	0	1	NA	NA	NA
BRCA2	c.8948A>G	p.(Asp2983Gly)	Missense	None	1	0	NA	No	0	44917	0	0	0	0	0	1	NA	NA	NA	1	187642	0	175054	5.3293e-06	0	2.79876	0.114007	68.7069	1	0.617966	-0.657213	NA	0	0	1	0	0	0	NA	NA	NA	0	42062	0	44035	0	0	0	0	0	1	NA	NA	NA	0	32247	0	32544	0	0	0	0	0	1	NA	NA	NA
BRCA2	c.895G>A	p.(Val299Ile)	Missense	Conflicting classifications of pathogenicity	1	0	NA	No	0	44917	0	0	0	0	0	1	NA	NA	NA	1	187642	0	175054	5.3293e-06	0	2.79876	0.114007	68.7069	1	0.617966	-0.657213	NA	0	0	1	0	0	0	NA	NA	NA	0	42062	0	44035	0	0	0	0	0	1	NA	NA	NA	0	32247	0	32544	0	0	0	0	0	1	NA	NA	NA
BRCA2	c.9023T>C	p.(Ile3008Thr)	Missense	Uncertain significance	1	0	NA	No	0	44917	0	0	0	0	0	1	NA	NA	NA	1	187642	0	175054	5.3293e-06	0	2.79876	0.114007	68.7069	1	0.617966	-0.657213	NA	0	0	1	0	0	0	NA	NA	NA	0	42062	0	44035	0	0	0	0	0	1	NA	NA	NA	0	32247	0	32544	0	0	0	0	0	1	NA	NA	NA
BRCA2	c.902A>T	p.(Asp301Val)	Missense	Conflicting classifications of pathogenicity	1	0	NA	No	0	44917	0	0	0	0	0	1	NA	NA	NA	1	187642	0	175054	5.3293e-06	0	2.79876	0.114007	68.7069	1	0.617966	-0.657213	NA	0	0	1	0	0	0	NA	NA	NA	0	42062	0	44035	0	0	0	0	0	1	NA	NA	NA	0	32247	0	32544	0	0	0	0	0	1	NA	NA	NA
BRCA2	c.9037A>T	p.(Thr3013Ser)	Missense	Uncertain significance	1	0	NA	No	0	44917	0	0	0	0	0	1	NA	NA	NA	1	187642	0	175054	5.3293e-06	0	2.79876	0.114007	68.7069	1	0.617966	-0.657213	NA	0	0	1	0	0	0	NA	NA	NA	0	42062	0	44035	0	0	0	0	0	1	NA	NA	NA	0	32247	0	32544	0	0	0	0	0	1	NA	NA	NA
BRCA2	c.9044A>T	p.(Lys3015Ile)	Missense	Uncertain significance	1	0	NA	No	0	44917	0	0	0	0	0	1	NA	NA	NA	1	187642	0	175054	5.3293e-06	0	2.79876	0.114007	68.7069	1	0.617966	-0.657213	NA	0	0	1	0	0	0	NA	NA	NA	0	42062	0	44035	0	0	0	0	0	1	NA	NA	NA	0	32247	0	32544	0	0	0	0	0	1	NA	NA	NA
BRCA2	c.9058T>C	p.(Ser3020Pro)	Missense	Uncertain significance	1	0	NA	No	0	44917	0	0	0	0	0	1	NA	NA	NA	1	187642	0	175054	5.3293e-06	0	2.79876	0.114007	68.7069	1	0.617966	-0.657213	NA	0	0	1	0	0	0	NA	NA	NA	0	42062	0	44035	0	0	0	0	0	1	NA	NA	NA	0	32247	0	32544	0	0	0	0	0	1	NA	NA	NA
BRCA2	c.9079T>A	p.(Leu3027Ile)	Missense	Uncertain significance	1	0	NA	No	0	44917	0	0	0	0	0	1	NA	NA	NA	1	187642	0	175054	5.3293e-06	0	2.79876	0.114007	68.7069	1	0.617966	-0.657213	NA	0	0	1	0	0	0	NA	NA	NA	0	42062	0	44035	0	0	0	0	0	1	NA	NA	NA	0	32247	0	32544	0	0	0	0	0	1	NA	NA	NA
BRCA2	c.9097A>C	p.(Thr3033Pro)	Missense	Uncertain significance	1	0	NA	No	0	44917	0	0	0	0	0	1	NA	NA	NA	1	187642	0	175054	5.3293e-06	0	2.79876	0.114007	68.7069	1	0.617966	-0.657213	NA	0	0	1	0	0	0	NA	NA	NA	0	42062	0	44035	0	0	0	0	0	1	NA	NA	NA	0	32247	0	32544	0	0	0	0	0	1	NA	NA	NA
BRCA2	c.90T>G	p.(Asn30Lys)	Missense	Uncertain significance	1	0	NA	No	0	44917	0	0	0	0	0	1	NA	NA	NA	1	187642	0	175054	5.3293e-06	0	2.79876	0.114007	68.7069	1	0.617966	-0.657213	NA	0	0	1	0	0	0	NA	NA	NA	0	42062	0	44035	0	0	0	0	0	1	NA	NA	NA	0	32247	0	32544	0	0	0	0	0	1	NA	NA	NA
BRCA2	c.9107A>G	p.(Gln3036Arg)	Missense	Uncertain significance	1	0	NA	No	0	44917	0	0	0	0	0	1	NA	NA	NA	1	187642	0	175054	5.3293e-06	0	2.79876	0.114007	68.7069	1	0.617966	-0.657213	NA	0	0	1	0	0	0	NA	NA	NA	0	42062	0	44035	0	0	0	0	0	1	NA	NA	NA	0	32247	0	32544	0	0	0	0	0	1	NA	NA	NA
BRCA2	c.9129A>T	p.(Glu3043Asp)	Missense	Uncertain significance	1	0	NA	No	0	44917	0	0	0	0	0	1	NA	NA	NA	1	187642	0	175054	5.3293e-06	0	2.79876	0.114007	68.7069	1	0.617966	-0.657213	NA	0	0	1	0	0	0	NA	NA	NA	0	42062	0	44035	0	0	0	0	0	1	NA	NA	NA	0	32247	0	32544	0	0	0	0	0	1	NA	NA	NA
BRCA2	c.9193T>G	p.(Phe3065Val)	Missense	Conflicting classifications of pathogenicity	1	0	NA	No	0	44917	0	0	0	0	0	1	NA	NA	NA	1	187642	0	175054	5.3293e-06	0	2.79876	0.114007	68.7069	1	0.617966	-0.657213	NA	0	0	1	0	0	0	NA	NA	NA	0	42062	0	44035	0	0	0	0	0	1	NA	NA	NA	0	32247	0	32544	0	0	0	0	0	1	NA	NA	NA
BRCA2	c.9215T>A	p.(Val3072Glu)	Missense	Uncertain significance	1	0	NA	No	0	44917	0	0	0	0	0	1	NA	NA	NA	1	187642	0	175054	5.3293e-06	0	2.79876	0.114007	68.7069	1	0.617966	-0.657213	NA	0	0	1	0	0	0	NA	NA	NA	0	42062	0	44035	0	0	0	0	0	1	NA	NA	NA	0	32247	0	32544	0	0	0	0	0	1	NA	NA	NA
BRCA2	c.921T>A	p.(Ser307Arg)	Missense	Conflicting classifications of pathogenicity	1	0	NA	No	0	44917	0	0	0	0	0	1	NA	NA	NA	1	187642	0	175054	5.3293e-06	0	2.79876	0.114007	68.7069	1	0.617966	-0.657213	NA	0	0	1	0	0	0	NA	NA	NA	0	42062	0	44035	0	0	0	0	0	1	NA	NA	NA	0	32247	0	32544	0	0	0	0	0	1	NA	NA	NA
BRCA2	c.9227G>T	p.(Gly3076Val)	Missense	Pathogenic	1	0	NA	No	0	44917	0	0	0	0	0	1	NA	NA	NA	1	187642	0	175054	5.3293e-06	0	2.79876	0.114007	68.7069	1	0.617966	-0.657213	NA	0	0	1	0	0	0	NA	NA	NA	0	42062	0	44035	0	0	0	0	0	1	NA	NA	NA	0	32247	0	32544	0	0	0	0	0	1	NA	NA	NA
BRCA2	c.9229T>C	p.(Phe3077Leu)	Missense	Uncertain significance	1	0	NA	No	0	44917	0	0	0	0	0	1	NA	NA	NA	1	187642	0	175054	5.3293e-06	0	2.79876	0.114007	68.7069	1	0.617966	-0.657213	NA	0	0	1	0	0	0	NA	NA	NA	0	42062	0	44035	0	0	0	0	0	1	NA	NA	NA	0	32247	0	32544	0	0	0	0	0	1	NA	NA	NA
BRCA2	c.9232G>T	p.(Val3078Phe)	Missense	Uncertain significance	1	0	NA	No	0	44917	0	0	0	0	0	1	NA	NA	NA	1	187642	0	175054	5.3293e-06	0	2.79876	0.114007	68.7069	1	0.617966	-0.657213	NA	0	0	1	0	0	0	NA	NA	NA	0	42062	0	44035	0	0	0	0	0	1	NA	NA	NA	0	32247	0	32544	0	0	0	0	0	1	NA	NA	NA
BRCA2	c.9245T>G	p.(Val3082Gly)	Missense	Uncertain significance	1	0	NA	No	0	44917	0	0	0	0	0	1	NA	NA	NA	1	187642	0	175054	5.3293e-06	0	2.79876	0.114007	68.7069	1	0.617966	-0.657213	NA	0	0	1	0	0	0	NA	NA	NA	0	42062	0	44035	0	0	0	0	0	1	NA	NA	NA	0	32247	0	32544	0	0	0	0	0	1	NA	NA	NA
BRCA2	c.9253A>G	p.(Thr3085Ala)	Missense	Uncertain significance	1	0	NA	No	0	44917	0	0	0	0	0	1	NA	NA	NA	1	187642	0	175054	5.3293e-06	0	2.79876	0.114007	68.7069	1	0.617966	-0.657213	NA	0	0	1	0	0	0	NA	NA	NA	0	42062	0	44035	0	0	0	0	0	1	NA	NA	NA	0	32247	0	32544	0	0	0	0	0	1	NA	NA	NA
BRCA2	c.9270C>G	p.(Phe3090Leu)	Missense	Conflicting classifications of pathogenicity	1	0	NA	No	0	44917	0	0	0	0	0	1	NA	NA	NA	1	187642	0	175054	5.3293e-06	0	2.79876	0.114007	68.7069	1	0.617966	-0.657213	NA	0	0	1	0	0	0	NA	NA	NA	0	42062	0	44035	0	0	0	0	0	1	NA	NA	NA	0	32247	0	32544	0	0	0	0	0	1	NA	NA	NA
BRCA2	c.9275A>C	p.(Tyr3092Ser)	Missense	Uncertain significance	1	0	NA	No	0	44917	0	0	0	0	0	1	NA	NA	NA	1	187642	0	175054	5.3293e-06	0	2.79876	0.114007	68.7069	1	0.617966	-0.657213	NA	0	0	1	0	0	0	NA	NA	NA	0	42062	0	44035	0	0	0	0	0	1	NA	NA	NA	0	32247	0	32544	0	0	0	0	0	1	NA	NA	NA
BRCA2	c.9280T>G	p.(Ser3094Ala)	Missense	Uncertain significance	1	0	NA	No	0	44917	0	0	0	0	0	1	NA	NA	NA	1	187642	0	175054	5.3293e-06	0	2.79876	0.114007	68.7069	1	0.617966	-0.657213	NA	0	0	1	0	0	0	NA	NA	NA	0	42062	0	44035	0	0	0	0	0	1	NA	NA	NA	0	32247	0	32544	0	0	0	0	0	1	NA	NA	NA
BRCA2	c.928T>G	p.(Leu310Val)	Missense	Conflicting classifications of pathogenicity	1	0	NA	No	0	44917	0	0	0	0	0	1	NA	NA	NA	1	187642	0	175054	5.3293e-06	0	2.79876	0.114007	68.7069	1	0.617966	-0.657213	NA	0	0	1	0	0	0	NA	NA	NA	0	42062	0	44035	0	0	0	0	0	1	NA	NA	NA	0	32247	0	32544	0	0	0	0	0	1	NA	NA	NA
BRCA2	c.9290G>A	p.(Cys3097Tyr)	Missense	Uncertain significance	1	0	NA	No	0	44917	0	0	0	0	0	1	NA	NA	NA	1	187642	0	175054	5.3293e-06	0	2.79876	0.114007	68.7069	1	0.617966	-0.657213	NA	0	0	1	0	0	0	NA	NA	NA	0	42062	0	44035	0	0	0	0	0	1	NA	NA	NA	0	32247	0	32544	0	0	0	0	0	1	NA	NA	NA
BRCA2	c.9301C>G	p.(Leu3101Val)	Missense	Uncertain significance	1	0	NA	No	0	44917	0	0	0	0	0	1	NA	NA	NA	1	187642	0	175054	5.3293e-06	0	2.79876	0.114007	68.7069	1	0.617966	-0.657213	NA	0	0	1	0	0	0	NA	NA	NA	0	42062	0	44035	0	0	0	0	0	1	NA	NA	NA	0	32247	0	32544	0	0	0	0	0	1	NA	NA	NA
BRCA2	c.9319A>G	p.(Ile3107Val)	Missense	Uncertain significance	1	0	NA	No	0	44917	0	0	0	0	0	1	NA	NA	NA	1	187642	0	175054	5.3293e-06	0	2.79876	0.114007	68.7069	1	0.617966	-0.657213	NA	0	0	1	0	0	0	NA	NA	NA	0	42062	0	44035	0	0	0	0	0	1	NA	NA	NA	0	32247	0	32544	0	0	0	0	0	1	NA	NA	NA
BRCA2	c.9334G>A	p.(Asp3112Asn)	Missense	Conflicting classifications of pathogenicity	1	0	NA	No	0	44917	0	0	0	0	0	1	NA	NA	NA	1	187642	0	175054	5.3293e-06	0	2.79876	0.114007	68.7069	1	0.617966	-0.657213	NA	0	0	1	0	0	0	NA	NA	NA	0	42062	0	44035	0	0	0	0	0	1	NA	NA	NA	0	32247	0	32544	0	0	0	0	0	1	NA	NA	NA
BRCA2	c.9340A>T	p.(Ile3114Phe)	Missense	Uncertain significance	1	0	NA	No	0	44917	0	0	0	0	0	1	NA	NA	NA	1	187642	0	175054	5.3293e-06	0	2.79876	0.114007	68.7069	1	0.617966	-0.657213	NA	0	0	1	0	0	0	NA	NA	NA	0	42062	0	44035	0	0	0	0	0	1	NA	NA	NA	0	32247	0	32544	0	0	0	0	0	1	NA	NA	NA
BRCA2	c.9347C>A	p.(Pro3116His)	Missense	Uncertain significance	1	0	NA	No	0	44917	0	0	0	0	0	1	NA	NA	NA	1	187642	0	175054	5.3293e-06	0	2.79876	0.114007	68.7069	1	0.617966	-0.657213	NA	0	0	1	0	0	0	NA	NA	NA	0	42062	0	44035	0	0	0	0	0	1	NA	NA	NA	0	32247	0	32544	0	0	0	0	0	1	NA	NA	NA
BRCA2	c.9372C>A	p.(Asn3124Lys)	Missense	Conflicting classifications of pathogenicity	1	0	NA	No	0	44917	0	0	0	0	0	1	NA	NA	NA	1	187642	0	175054	5.3293e-06	0	2.79876	0.114007	68.7069	1	0.617966	-0.657213	NA	0	0	1	0	0	0	NA	NA	NA	0	42062	0	44035	0	0	0	0	0	1	NA	NA	NA	0	32247	0	32544	0	0	0	0	0	1	NA	NA	NA
BRCA2	c.9391T>C	p.(Ser3131Pro)	Missense	Conflicting classifications of pathogenicity	1	0	NA	No	0	44917	0	0	0	0	0	1	NA	NA	NA	1	187642	0	175054	5.3293e-06	0	2.79876	0.114007	68.7069	1	0.617966	-0.657213	NA	0	0	1	0	0	0	NA	NA	NA	0	42062	0	44035	0	0	0	0	0	1	NA	NA	NA	0	32247	0	32544	0	0	0	0	0	1	NA	NA	NA
BRCA2	c.9401G>T	p.(Gly3134Val)	Missense	Uncertain significance	1	0	NA	No	0	44917	0	0	0	0	0	1	NA	NA	NA	1	187642	0	175054	5.3293e-06	0	2.79876	0.114007	68.7069	1	0.617966	-0.657213	NA	0	0	1	0	0	0	NA	NA	NA	0	42062	0	44035	0	0	0	0	0	1	NA	NA	NA	0	32247	0	32544	0	0	0	0	0	1	NA	NA	NA
BRCA2	c.9404T>C	p.(Leu3135Pro)	Missense	Uncertain significance	1	0	NA	No	0	44917	0	0	0	0	0	1	NA	NA	NA	1	187642	0	175054	5.3293e-06	0	2.79876	0.114007	68.7069	1	0.617966	-0.657213	NA	0	0	1	0	0	0	NA	NA	NA	0	42062	0	44035	0	0	0	0	0	1	NA	NA	NA	0	32247	0	32544	0	0	0	0	0	1	NA	NA	NA
BRCA2	c.9443C>T	p.(Ala3148Val)	Missense	Uncertain significance	1	0	NA	No	0	44917	0	0	0	0	0	1	NA	NA	NA	1	187642	0	175054	5.3293e-06	0	2.79876	0.114007	68.7069	1	0.617966	-0.657213	NA	0	0	1	0	0	0	NA	NA	NA	0	42062	0	44035	0	0	0	0	0	1	NA	NA	NA	0	32247	0	32544	0	0	0	0	0	1	NA	NA	NA
BRCA2	c.9454G>A	p.(Glu3152Lys)	Missense	Conflicting classifications of pathogenicity	1	0	NA	No	0	44917	0	0	0	0	0	1	NA	NA	NA	1	187642	0	175054	5.3293e-06	0	2.79876	0.114007	68.7069	1	0.617966	-0.657213	NA	0	0	1	0	0	0	NA	NA	NA	0	42062	0	44035	0	0	0	0	0	1	NA	NA	NA	0	32247	0	32544	0	0	0	0	0	1	NA	NA	NA
BRCA2	c.9476T>G	p.(Phe3159Cys)	Missense	Uncertain significance	1	0	NA	No	0	44917	0	0	0	0	0	1	NA	NA	NA	1	187642	0	175054	5.3293e-06	0	2.79876	0.114007	68.7069	1	0.617966	-0.657213	NA	0	0	1	0	0	0	NA	NA	NA	0	42062	0	44035	0	0	0	0	0	1	NA	NA	NA	0	32247	0	32544	0	0	0	0	0	1	NA	NA	NA
BRCA2	c.9511A>G	p.(Ile3171Val)	Missense	Uncertain significance	1	0	NA	No	0	44917	0	0	0	0	0	1	NA	NA	NA	1	187642	0	175054	5.3293e-06	0	2.79876	0.114007	68.7069	1	0.617966	-0.657213	NA	0	0	1	0	0	0	NA	NA	NA	0	42062	0	44035	0	0	0	0	0	1	NA	NA	NA	0	32247	0	32544	0	0	0	0	0	1	NA	NA	NA
BRCA2	c.9551T>C	p.(Leu3184Pro)	Missense	Uncertain significance	1	0	NA	No	0	44917	0	0	0	0	0	1	NA	NA	NA	1	187642	0	175054	5.3293e-06	0	2.79876	0.114007	68.7069	1	0.617966	-0.657213	NA	0	0	1	0	0	0	NA	NA	NA	0	42062	0	44035	0	0	0	0	0	1	NA	NA	NA	0	32247	0	32544	0	0	0	0	0	1	NA	NA	NA
BRCA2	c.9562G>A	p.(Asp3188Asn)	Missense	Uncertain significance	1	0	NA	No	0	44917	0	0	0	0	0	1	NA	NA	NA	1	187642	0	175054	5.3293e-06	0	2.79876	0.114007	68.7069	1	0.617966	-0.657213	NA	0	0	1	0	0	0	NA	NA	NA	0	42062	0	44035	0	0	0	0	0	1	NA	NA	NA	0	32247	0	32544	0	0	0	0	0	1	NA	NA	NA
BRCA2	c.9563A>G	p.(Asp3188Gly)	Missense	Uncertain significance	1	0	NA	No	0	44917	0	0	0	0	0	1	NA	NA	NA	1	187642	0	175054	5.3293e-06	0	2.79876	0.114007	68.7069	1	0.617966	-0.657213	NA	0	0	1	0	0	0	NA	NA	NA	0	42062	0	44035	0	0	0	0	0	1	NA	NA	NA	0	32247	0	32544	0	0	0	0	0	1	NA	NA	NA
BRCA2	c.9635G>A	p.(Gly3212Glu)	Missense	Uncertain significance	1	0	NA	No	0	44917	0	0	0	0	0	1	NA	NA	NA	1	187642	0	175054	5.3293e-06	0	2.79876	0.114007	68.7069	1	0.617966	-0.657213	NA	0	0	1	0	0	0	NA	NA	NA	0	42062	0	44035	0	0	0	0	0	1	NA	NA	NA	0	32247	0	32544	0	0	0	0	0	1	NA	NA	NA
BRCA2	c.9649A>G	p.(Met3217Val)	Missense	Uncertain significance	1	0	NA	No	0	44917	0	0	0	0	0	1	NA	NA	NA	1	187642	0	175054	5.3293e-06	0	2.79876	0.114007	68.7069	1	0.617966	-0.657213	NA	0	0	1	0	0	0	NA	NA	NA	0	42062	0	44035	0	0	0	0	0	1	NA	NA	NA	0	32247	0	32544	0	0	0	0	0	1	NA	NA	NA
BRCA2	c.9736G>A	p.(Ala3246Thr)	Missense	Uncertain significance	1	0	NA	No	0	44917	0	0	0	0	0	1	NA	NA	NA	1	187642	0	175054	5.3293e-06	0	2.79876	0.114007	68.7069	1	0.617966	-0.657213	NA	0	0	1	0	0	0	NA	NA	NA	0	42062	0	44035	0	0	0	0	0	1	NA	NA	NA	0	32247	0	32544	0	0	0	0	0	1	NA	NA	NA
BRCA2	c.9742A>G	p.(Met3248Val)	Missense	Uncertain significance	1	0	NA	No	0	44917	0	0	0	0	0	1	NA	NA	NA	1	187642	0	175054	5.3293e-06	0	2.79876	0.114007	68.7069	1	0.617966	-0.657213	NA	0	0	1	0	0	0	NA	NA	NA	0	42062	0	44035	0	0	0	0	0	1	NA	NA	NA	0	32247	0	32544	0	0	0	0	0	1	NA	NA	NA
BRCA2	c.9754T>G	p.(Ser3252Ala)	Missense	Uncertain significance	1	0	NA	No	0	44917	0	0	0	0	0	1	NA	NA	NA	1	187642	0	175054	5.3293e-06	0	2.79876	0.114007	68.7069	1	0.617966	-0.657213	NA	0	0	1	0	0	0	NA	NA	NA	0	42062	0	44035	0	0	0	0	0	1	NA	NA	NA	0	32247	0	32544	0	0	0	0	0	1	NA	NA	NA
BRCA2	c.9767A>G	p.(Glu3256Gly)	Missense	Uncertain significance	1	0	NA	No	0	44917	0	0	0	0	0	1	NA	NA	NA	1	187642	0	175054	5.3293e-06	0	2.79876	0.114007	68.7069	1	0.617966	-0.657213	NA	0	0	1	0	0	0	NA	NA	NA	0	42062	0	44035	0	0	0	0	0	1	NA	NA	NA	0	32247	0	32544	0	0	0	0	0	1	NA	NA	NA
BRCA2	c.9770A>G	p.(Lys3257Arg)	Missense	Conflicting classifications of pathogenicity	1	0	NA	No	0	44917	0	0	0	0	0	1	NA	NA	NA	1	187642	0	175054	5.3293e-06	0	2.79876	0.114007	68.7069	1	0.617966	-0.657213	NA	0	0	1	0	0	0	NA	NA	NA	0	42062	0	44035	0	0	0	0	0	1	NA	NA	NA	0	32247	0	32544	0	0	0	0	0	1	NA	NA	NA
BRCA2	c.9780T>G	p.(Asp3260Glu)	Missense	Uncertain significance	1	0	NA	No	0	44917	0	0	0	0	0	1	NA	NA	NA	1	187642	0	175054	5.3293e-06	0	2.79876	0.114007	68.7069	1	0.617966	-0.657213	NA	0	0	1	0	0	0	NA	NA	NA	0	42062	0	44035	0	0	0	0	0	1	NA	NA	NA	0	32247	0	32544	0	0	0	0	0	1	NA	NA	NA
BRCA2	c.9801G>C	p.(Lys3267Asn)	Missense	Uncertain significance	1	0	NA	No	0	44917	0	0	0	0	0	1	NA	NA	NA	1	187642	0	175054	5.3293e-06	0	2.79876	0.114007	68.7069	1	0.617966	-0.657213	NA	0	0	1	0	0	0	NA	NA	NA	0	42062	0	44035	0	0	0	0	0	1	NA	NA	NA	0	32247	0	32544	0	0	0	0	0	1	NA	NA	NA
BRCA2	c.9806G>A	p.(Arg3269Lys)	Missense	Uncertain significance	1	0	NA	No	0	44917	0	0	0	0	0	1	NA	NA	NA	1	187642	0	175054	5.3293e-06	0	2.79876	0.114007	68.7069	1	0.617966	-0.657213	NA	0	0	1	0	0	0	NA	NA	NA	0	42062	0	44035	0	0	0	0	0	1	NA	NA	NA	0	32247	0	32544	0	0	0	0	0	1	NA	NA	NA
BRCA2	c.9842C>T	p.(Pro3281Leu)	Missense	Uncertain significance	1	0	NA	No	0	44917	0	0	0	0	0	1	NA	NA	NA	1	187642	0	175054	5.3293e-06	0	2.79876	0.114007	68.7069	1	0.617966	-0.657213	NA	0	0	1	0	0	0	NA	NA	NA	0	42062	0	44035	0	0	0	0	0	1	NA	NA	NA	0	32247	0	32544	0	0	0	0	0	1	NA	NA	NA
BRCA2	c.9865T>C	p.(Phe3289Leu)	Missense	Uncertain significance	1	0	NA	No	0	44917	0	0	0	0	0	1	NA	NA	NA	1	187642	0	175054	5.3293e-06	0	2.79876	0.114007	68.7069	1	0.617966	-0.657213	NA	0	0	1	0	0	0	NA	NA	NA	0	42062	0	44035	0	0	0	0	0	1	NA	NA	NA	0	32247	0	32544	0	0	0	0	0	1	NA	NA	NA
BRCA2	c.9889G>T	p.(Ala3297Ser)	Missense	Uncertain significance	1	0	NA	No	0	44917	0	0	0	0	0	1	NA	NA	NA	1	187642	0	175054	5.3293e-06	0	2.79876	0.114007	68.7069	1	0.617966	-0.657213	NA	0	0	1	0	0	0	NA	NA	NA	0	42062	0	44035	0	0	0	0	0	1	NA	NA	NA	0	32247	0	32544	0	0	0	0	0	1	NA	NA	NA
BRCA2	c.9910T>G	p.(Cys3304Gly)	Missense	Uncertain significance	1	0	NA	No	0	44917	0	0	0	0	0	1	NA	NA	NA	1	187642	0	175054	5.3293e-06	0	2.79876	0.114007	68.7069	1	0.617966	-0.657213	NA	0	0	1	0	0	0	NA	NA	NA	0	42062	0	44035	0	0	0	0	0	1	NA	NA	NA	0	32247	0	32544	0	0	0	0	0	1	NA	NA	NA
BRCA2	c.9911G>C	p.(Cys3304Ser)	Missense	Uncertain significance	1	0	NA	No	0	44917	0	0	0	0	0	1	NA	NA	NA	1	187642	0	175054	5.3293e-06	0	2.79876	0.114007	68.7069	1	0.617966	-0.657213	NA	0	0	1	0	0	0	NA	NA	NA	0	42062	0	44035	0	0	0	0	0	1	NA	NA	NA	0	32247	0	32544	0	0	0	0	0	1	NA	NA	NA
BRCA2	c.9913G>A	p.(Gly3305Ser)	Missense	Uncertain significance	1	0	NA	No	0	44917	0	0	0	0	0	1	NA	NA	NA	1	187642	0	175054	5.3293e-06	0	2.79876	0.114007	68.7069	1	0.617966	-0.657213	NA	0	0	1	0	0	0	NA	NA	NA	0	42062	0	44035	0	0	0	0	0	1	NA	NA	NA	0	32247	0	32544	0	0	0	0	0	1	NA	NA	NA
BRCA2	c.9936A>G	p.(Ile3312Met)	Missense	Conflicting classifications of pathogenicity	1	0	NA	No	0	44917	0	0	0	0	0	1	NA	NA	NA	1	187642	0	175054	5.3293e-06	0	2.79876	0.114007	68.7069	1	0.617966	-0.657213	NA	0	0	1	0	0	0	NA	NA	NA	0	42062	0	44035	0	0	0	0	0	1	NA	NA	NA	0	32247	0	32544	0	0	0	0	0	1	NA	NA	NA
BRCA2	c.9975T>G	p.(Phe3325Leu)	Missense	Likely benign	1	0	NA	No	0	44917	0	0	0	0	0	1	NA	NA	NA	1	187642	0	175054	5.3293e-06	0	2.79876	0.114007	68.7069	1	0.617966	-0.657213	NA	0	0	1	0	0	0	NA	NA	NA	0	42062	0	44035	0	0	0	0	0	1	NA	NA	NA	0	32247	0	32544	0	0	0	0	0	1	NA	NA	NA
BRCA2	c.9981A>T	p.(Lys3327Asn)	Missense	Conflicting classifications of pathogenicity	1	0	NA	No	0	44917	0	0	0	0	0	1	NA	NA	NA	1	187642	0	175054	5.3293e-06	0	2.79876	0.114007	68.7069	1	0.617966	-0.657213	NA	0	0	1	0	0	0	NA	NA	NA	0	42062	0	44035	0	0	0	0	0	1	NA	NA	NA	0	32247	0	32544	0	0	0	0	0	1	NA	NA	NA
BRCA2	c.9998T>C	p.(Leu3333Pro)	Missense	Conflicting classifications of pathogenicity	1	0	NA	No	0	44917	0	0	0	0	0	1	NA	NA	NA	1	187642	0	175054	5.3293e-06	0	2.79876	0.114007	68.7069	1	0.617966	-0.657213	NA	0	0	1	0	0	0	NA	NA	NA	0	42062	0	44035	0	0	0	0	0	1	NA	NA	NA	0	32247	0	32544	0	0	0	0	0	1	NA	NA	NA
BRCA2	c.7520C>A	p.(Pro2507Gln)	Missense	None	1	0	NA	No	0	44917	0	0	0	0	0	1	NA	NA	NA	0	187642	1	175054	0	5.71252e-06	0	0	0	0.482647	0.0097402	-6.324	B_STR	0	0	1	0	0	0	NA	NA	NA	0	42062	0	44035	0	0	0	0	0	1	NA	NA	NA	0	32247	0	32544	0	0	0	0	0	1	NA	NA	NA
BRCA2	c.7531T>C	p.(Tyr2511His)	Missense	Uncertain significance	1	0	NA	No	0	44917	0	0	0	0	0	1	NA	NA	NA	0	187642	1	175054	0	5.71252e-06	0	0	0	0.482647	0.0097402	-6.324	B_STR	0	0	1	0	0	0	NA	NA	NA	0	42062	0	44035	0	0	0	0	0	1	NA	NA	NA	0	32247	0	32544	0	0	0	0	0	1	NA	NA	NA
BRCA2	c.7537G>A	p.(Ala2513Thr)	Missense	Uncertain significance	1	0	NA	No	0	44917	0	0	0	0	0	1	NA	NA	NA	0	187642	1	175054	0	5.71252e-06	0	0	0	0.482647	0.0097402	-6.324	B_STR	0	0	1	0	0	0	NA	NA	NA	0	42062	0	44035	0	0	0	0	0	1	NA	NA	NA	0	32247	0	32544	0	0	0	0	0	1	NA	NA	NA
BRCA2	c.7538C>T	p.(Ala2513Val)	Missense	Uncertain significance	1	0	NA	No	0	44917	0	0	0	0	0	1	NA	NA	NA	0	187642	1	175054	0	5.71252e-06	0	0	0	0.482647	0.0097402	-6.324	B_STR	0	0	1	0	0	0	NA	NA	NA	0	42062	0	44035	0	0	0	0	0	1	NA	NA	NA	0	32247	0	32544	0	0	0	0	0	1	NA	NA	NA
BRCA2	c.7549A>C	p.(Thr2517Pro)	Missense	None	1	0	NA	No	0	44917	0	0	0	0	0	1	NA	NA	NA	0	187642	1	175054	0	5.71252e-06	0	0	0	0.482647	0.0097402	-6.324	B_STR	0	0	1	0	0	0	NA	NA	NA	0	42062	0	44035	0	0	0	0	0	1	NA	NA	NA	0	32247	0	32544	0	0	0	0	0	1	NA	NA	NA
BRCA2	c.7559G>T	p.(Arg2520Leu)	Missense	Conflicting classifications of pathogenicity	1	0	NA	No	0	44917	0	0	0	0	0	1	NA	NA	NA	0	187642	1	175054	0	5.71252e-06	0	0	0	0.482647	0.0097402	-6.324	B_STR	0	0	1	0	0	0	NA	NA	NA	0	42062	0	44035	0	0	0	0	0	1	NA	NA	NA	0	32247	0	32544	0	0	0	0	0	1	NA	NA	NA
BRCA2	c.7561A>G	p.(Ile2521Val)	Missense	Uncertain significance	1	0	NA	No	0	44917	0	0	0	0	0	1	NA	NA	NA	0	187642	1	175054	0	5.71252e-06	0	0	0	0.482647	0.0097402	-6.324	B_STR	0	0	1	0	0	0	NA	NA	NA	0	42062	0	44035	0	0	0	0	0	1	NA	NA	NA	0	32247	0	32544	0	0	0	0	0	1	NA	NA	NA
BRCA2	c.7495C>A	p.(Gln2499Lys)	Missense	None	1	0	NA	No	0	44917	0	0	0	0	0	1	NA	NA	NA	0	187642	1	175053	0	5.71256e-06	0	0	0	0.482645	0.00974008	-6.32402	B_STR	0	0	1	0	0	0	NA	NA	NA	0	42062	0	44035	0	0	0	0	0	1	NA	NA	NA	0	32247	0	32544	0	0	0	0	0	1	NA	NA	NA
BRCA2	c.7585G>A	p.(Gly2529Ser)	Missense	Uncertain significance	1	0	NA	No	0	44917	0	0	0	0	0	1	NA	NA	NA	0	187642	1	175052	0	5.71259e-06	0	0	0	0.482644	0.00973996	-6.32403	B_STR	0	0	1	0	0	0	NA	NA	NA	0	42062	0	44035	0	0	0	0	0	1	NA	NA	NA	0	32247	0	32544	0	0	0	0	0	1	NA	NA	NA
BRCA2	c.7604G>A	p.(Cys2535Tyr)	Missense	Conflicting classifications of pathogenicity	1	0	NA	No	0	44917	0	0	0	0	0	1	NA	NA	NA	0	187642	1	175052	0	5.71259e-06	0	0	0	0.482644	0.00973996	-6.32403	B_STR	0	0	1	0	0	0	NA	NA	NA	0	42062	0	44035	0	0	0	0	0	1	NA	NA	NA	0	32247	0	32544	0	0	0	0	0	1	NA	NA	NA
BRCA2	c.7826G>A	p.(Gly2609Asp)	Missense	Likely pathogenic	1	0	NA	No	0	44917	0	0	0	0	0	1	NA	NA	NA	0	187642	1	175052	0	5.71259e-06	0	0	0	0.482644	0.00973996	-6.32403	B_STR	0	0	1	0	0	0	NA	NA	NA	0	42062	0	44035	0	0	0	0	0	1	NA	NA	NA	0	32247	0	32544	0	0	0	0	0	1	NA	NA	NA
BRCA2	c.7834C>T	p.(Pro2612Ser)	Missense	Uncertain significance	1	0	NA	No	0	44917	0	0	0	0	0	1	NA	NA	NA	0	187642	1	175052	0	5.71259e-06	0	0	0	0.482644	0.00973996	-6.32403	B_STR	0	0	1	0	0	0	NA	NA	NA	0	42062	0	44035	0	0	0	0	0	1	NA	NA	NA	0	32247	0	32544	0	0	0	0	0	1	NA	NA	NA
BRCA2	c.7441A>T	p.(Ile2481Phe)	Missense	None	1	0	NA	No	0	44917	0	0	0	0	0	1	NA	NA	NA	0	187642	1	175051	0	5.71262e-06	0	0	0	0.482642	0.00973984	-6.32405	B_STR	0	0	1	0	0	0	NA	NA	NA	0	42062	0	44035	0	0	0	0	0	1	NA	NA	NA	0	32247	0	32544	0	0	0	0	0	1	NA	NA	NA
BRCA2	c.7925T>C	p.(Phe2642Ser)	Missense	None	1	0	NA	No	0	44917	0	0	0	0	0	1	NA	NA	NA	0	187642	1	175051	0	5.71262e-06	0	0	0	0.482642	0.00973984	-6.32405	B_STR	0	0	1	0	0	0	NA	NA	NA	0	42062	0	44035	0	0	0	0	0	1	NA	NA	NA	0	32247	0	32544	0	0	0	0	0	1	NA	NA	NA
BRCA2	c.9935T>C	p.(Ile3312Thr)	Missense	None	1	0	NA	No	0	44917	0	0	0	0	0	1	NA	NA	NA	0	187642	1	175051	0	5.71262e-06	0	0	0	0.482642	0.00973984	-6.32405	B_STR	0	0	1	0	0	0	NA	NA	NA	0	42062	0	44035	0	0	0	0	0	1	NA	NA	NA	0	32247	0	32544	0	0	0	0	0	1	NA	NA	NA
BRCA2	c.10016T>G	p.(Ile3339Arg)	Missense	None	1	0	NA	No	0	44917	0	0	0	0	0	1	NA	NA	NA	0	187642	1	175050	0	5.71265e-06	0	0	0	0.482641	0.00973972	-6.32407	B_STR	0	0	1	0	0	0	NA	NA	NA	0	42062	0	44035	0	0	0	0	0	1	NA	NA	NA	0	32247	0	32544	0	0	0	0	0	1	NA	NA	NA
BRCA2	c.10096A>G	p.(Ser3366Gly)	Missense	None	1	0	NA	No	0	44917	0	0	0	0	0	1	NA	NA	NA	0	187642	1	175050	0	5.71265e-06	0	0	0	0.482641	0.00973972	-6.32407	B_STR	0	0	1	0	0	0	NA	NA	NA	0	42062	0	44035	0	0	0	0	0	1	NA	NA	NA	0	32247	0	32544	0	0	0	0	0	1	NA	NA	NA
BRCA2	c.8116A>T	p.(Asn2706Tyr)	Missense	Uncertain significance	1	0	NA	No	0	44917	0	0	0	0	0	1	NA	NA	NA	0	187642	1	175050	0	5.71265e-06	0	0	0	0.482641	0.00973972	-6.32407	B_STR	0	0	1	0	0	0	NA	NA	NA	0	42062	0	44035	0	0	0	0	0	1	NA	NA	NA	0	32247	0	32544	0	0	0	0	0	1	NA	NA	NA
BRCA2	c.8447G>C	p.(Gly2816Ala)	Missense	Uncertain significance	1	0	NA	No	0	44917	0	0	0	0	0	1	NA	NA	NA	0	187642	1	175050	0	5.71265e-06	0	0	0	0.482641	0.00973972	-6.32407	B_STR	0	0	1	0	0	0	NA	NA	NA	0	42062	0	44035	0	0	0	0	0	1	NA	NA	NA	0	32247	0	32544	0	0	0	0	0	1	NA	NA	NA
BRCA2	c.8135A>C	p.(Asp2712Ala)	Missense	Uncertain significance	1	0	NA	No	0	44917	0	0	0	0	0	1	NA	NA	NA	0	187642	1	175049	0	5.71269e-06	0	0	0	0.482639	0.0097396	-6.32408	B_STR	0	0	1	0	0	0	NA	NA	NA	0	42062	0	44035	0	0	0	0	0	1	NA	NA	NA	0	32247	0	32544	0	0	0	0	0	1	NA	NA	NA
BRCA2	c.8176T>A	p.(Tyr2726Asn)	Missense	Likely pathogenic	1	0	NA	No	0	44917	0	0	0	0	0	1	NA	NA	NA	0	187642	1	175049	0	5.71269e-06	0	0	0	0.482639	0.0097396	-6.32408	B_STR	0	0	1	0	0	0	NA	NA	NA	0	42062	0	44035	0	0	0	0	0	1	NA	NA	NA	0	32247	0	32544	0	0	0	0	0	1	NA	NA	NA
BRCA2	c.8405C>T	p.(Pro2802Leu)	Missense	Uncertain significance	1	0	NA	No	0	44917	0	0	0	0	0	1	NA	NA	NA	0	187642	1	175049	0	5.71269e-06	0	0	0	0.482639	0.0097396	-6.32408	B_STR	0	0	1	0	0	0	NA	NA	NA	0	42062	0	44035	0	0	0	0	0	1	NA	NA	NA	0	32247	0	32544	0	0	0	0	0	1	NA	NA	NA
BRCA2	c.9952A>G	p.(Asn3318Asp)	Missense	None	1	0	NA	No	0	44917	0	0	0	0	0	1	NA	NA	NA	0	187642	1	175049	0	5.71269e-06	0	0	0	0.482639	0.0097396	-6.32408	B_STR	0	0	1	0	0	0	NA	NA	NA	0	42062	0	44035	0	0	0	0	0	1	NA	NA	NA	0	32247	0	32544	0	0	0	0	0	1	NA	NA	NA
BRCA2	c.10010A>C	p.(Asn3337Thr)	Missense	Uncertain significance	1	0	NA	No	0	44917	0	0	0	0	0	1	NA	NA	NA	0	187642	1	175048	0	5.71272e-06	0	0	0	0.482638	0.00973948	-6.3241	B_STR	0	0	1	0	0	0	NA	NA	NA	0	42062	0	44035	0	0	0	0	0	1	NA	NA	NA	0	32247	0	32544	0	0	0	0	0	1	NA	NA	NA
BRCA2	c.7808C>T	p.(Ala2603Val)	Missense	Uncertain significance	1	0	NA	No	0	44917	0	0	0	0	0	1	NA	NA	NA	0	187642	1	175048	0	5.71272e-06	0	0	0	0.482638	0.00973948	-6.3241	B_STR	0	0	1	0	0	0	NA	NA	NA	0	42062	0	44035	0	0	0	0	0	1	NA	NA	NA	0	32247	0	32544	0	0	0	0	0	1	NA	NA	NA
BRCA2	c.7841T>C	p.(Leu2614Pro)	Missense	Uncertain significance	1	0	NA	No	0	44917	0	0	0	0	0	1	NA	NA	NA	0	187642	1	175048	0	5.71272e-06	0	0	0	0.482638	0.00973948	-6.3241	B_STR	0	0	1	0	0	0	NA	NA	NA	0	42062	0	44035	0	0	0	0	0	1	NA	NA	NA	0	32247	0	32544	0	0	0	0	0	1	NA	NA	NA
BRCA2	c.8153T>C	p.(Ile2718Thr)	Missense	Conflicting classifications of pathogenicity	1	0	NA	No	0	44917	0	0	0	0	0	1	NA	NA	NA	0	187642	1	175048	0	5.71272e-06	0	0	0	0.482638	0.00973948	-6.3241	B_STR	0	0	1	0	0	0	NA	NA	NA	0	42062	0	44035	0	0	0	0	0	1	NA	NA	NA	0	32247	0	32544	0	0	0	0	0	1	NA	NA	NA
BRCA2	c.8186A>G	p.(Lys2729Arg)	Missense	Uncertain significance	1	0	NA	No	0	44917	0	0	0	0	0	1	NA	NA	NA	0	187642	1	175048	0	5.71272e-06	0	0	0	0.482638	0.00973948	-6.3241	B_STR	0	0	1	0	0	0	NA	NA	NA	0	42062	0	44035	0	0	0	0	0	1	NA	NA	NA	0	32247	0	32544	0	0	0	0	0	1	NA	NA	NA
BRCA2	c.8382C>G	p.(Phe2794Leu)	Missense	Conflicting classifications of pathogenicity	1	0	NA	No	0	44917	0	0	0	0	0	1	NA	NA	NA	0	187642	1	175048	0	5.71272e-06	0	0	0	0.482638	0.00973948	-6.3241	B_STR	0	0	1	0	0	0	NA	NA	NA	0	42062	0	44035	0	0	0	0	0	1	NA	NA	NA	0	32247	0	32544	0	0	0	0	0	1	NA	NA	NA
BRCA2	c.9950T>A	p.(Leu3317Gln)	Missense	Uncertain significance	1	0	NA	No	0	44917	0	0	0	0	0	1	NA	NA	NA	0	187642	1	175048	0	5.71272e-06	0	0	0	0.482638	0.00973948	-6.3241	B_STR	0	0	1	0	0	0	NA	NA	NA	0	42062	0	44035	0	0	0	0	0	1	NA	NA	NA	0	32247	0	32544	0	0	0	0	0	1	NA	NA	NA
BRCA2	c.10114G>A	p.(Ala3372Thr)	Missense	Conflicting classifications of pathogenicity	1	0	NA	No	0	44917	0	0	0	0	0	1	NA	NA	NA	0	187642	1	175047	0	5.71275e-06	0	0	0	0.482637	0.00973936	-6.32412	B_STR	0	0	1	0	0	0	NA	NA	NA	0	42062	0	44035	0	0	0	0	0	1	NA	NA	NA	0	32247	0	32544	0	0	0	0	0	1	NA	NA	NA
BRCA2	c.8648C>G	p.(Pro2883Arg)	Missense	None	1	0	NA	No	0	44917	0	0	0	0	0	1	NA	NA	NA	0	187642	1	175047	0	5.71275e-06	0	0	0	0.482637	0.00973936	-6.32412	B_STR	0	0	1	0	0	0	NA	NA	NA	0	42062	0	44035	0	0	0	0	0	1	NA	NA	NA	0	32247	0	32544	0	0	0	0	0	1	NA	NA	NA
BRCA2	c.10157G>A	p.(Cys3386Tyr)	Missense	None	1	0	NA	No	0	44917	0	0	0	0	0	1	NA	NA	NA	0	187642	1	175046	0	5.71278e-06	0	0	0	0.482635	0.00973925	-6.32413	B_STR	0	0	1	0	0	0	NA	NA	NA	0	42062	0	44035	0	0	0	0	0	1	NA	NA	NA	0	32247	0	32544	0	0	0	0	0	1	NA	NA	NA
BRCA1	c.5165C>A	p.(Ser1722Tyr)	Missense	Conflicting classifications of pathogenicity	1	0	NA	No	0	44917	0	0	0	0	0	1	NA	NA	NA	1	187642	0	175054	5.3293e-06	0	2.79876	0.114007	68.7069	1	0.584064	-0.734256	NA	0	0	1	0	0	0	NA	NA	NA	0	42062	0	44035	0	0	0	0	0	1	NA	NA	NA	0	32247	0	32544	0	0	0	0	0	1	NA	NA	NA
BRCA2	c.113A>T	p.(Glu38Val)	Missense	None	1	0	NA	No	0	44917	0	0	0	0	0	1	NA	NA	NA	0	187642	1	175046	0	5.71278e-06	0	0	0	0.482635	0.00973925	-6.32413	B_STR	0	0	1	0	0	0	NA	NA	NA	0	42062	0	44035	0	0	0	0	0	1	NA	NA	NA	0	32247	0	32544	0	0	0	0	0	1	NA	NA	NA
BRCA2	c.119C>T	p.(Pro40Leu)	Missense	Uncertain significance	1	0	NA	No	0	44917	0	0	0	0	0	1	NA	NA	NA	0	187642	1	175046	0	5.71278e-06	0	0	0	0.482635	0.00973925	-6.32413	B_STR	0	0	1	0	0	0	NA	NA	NA	0	42062	0	44035	0	0	0	0	0	1	NA	NA	NA	0	32247	0	32544	0	0	0	0	0	1	NA	NA	NA
BRCA1	c.5189A>T	p.(Asn1730Ile)	Missense	Uncertain significance	1	0	NA	No	0	44917	0	0	0	0	0	1	NA	NA	NA	1	187642	0	175054	5.3293e-06	0	2.79876	0.114007	68.7069	1	0.584064	-0.734256	NA	0	0	1	0	0	0	NA	NA	NA	0	42062	0	44035	0	0	0	0	0	1	NA	NA	NA	0	32247	0	32544	0	0	0	0	0	1	NA	NA	NA
BRCA1	c.518C>T	p.(Pro173Leu)	Missense	Uncertain significance	1	0	NA	No	0	44917	0	0	0	0	0	1	NA	NA	NA	1	187642	0	175054	5.3293e-06	0	2.79876	0.114007	68.7069	1	0.584064	-0.734256	NA	0	0	1	0	0	0	NA	NA	NA	0	42062	0	44035	0	0	0	0	0	1	NA	NA	NA	0	32247	0	32544	0	0	0	0	0	1	NA	NA	NA
BRCA1	c.5207T>G	p.(Val1736Gly)	Missense	Pathogenic/Likely pathogenic	1	0	NA	No	0	44917	0	0	0	0	0	1	NA	NA	NA	1	187642	0	175054	5.3293e-06	0	2.79876	0.114007	68.7069	1	0.584064	-0.734256	NA	0	0	1	0	0	0	NA	NA	NA	0	42062	0	44035	0	0	0	0	0	1	NA	NA	NA	0	32247	0	32544	0	0	0	0	0	1	NA	NA	NA
BRCA1	c.5236C>G	p.(His1746Asp)	Missense	Conflicting classifications of pathogenicity	1	0	NA	No	0	44917	0	0	0	0	0	1	NA	NA	NA	1	187642	0	175054	5.3293e-06	0	2.79876	0.114007	68.7069	1	0.584064	-0.734256	NA	0	0	1	0	0	0	NA	NA	NA	0	42062	0	44035	0	0	0	0	0	1	NA	NA	NA	0	32247	0	32544	0	0	0	0	0	1	NA	NA	NA
BRCA1	c.523A>G	p.(Lys175Glu)	Missense	Conflicting classifications of pathogenicity	1	0	NA	No	0	44917	0	0	0	0	0	1	NA	NA	NA	1	187642	0	175054	5.3293e-06	0	2.79876	0.114007	68.7069	1	0.584064	-0.734256	NA	0	0	1	0	0	0	NA	NA	NA	0	42062	0	44035	0	0	0	0	0	1	NA	NA	NA	0	32247	0	32544	0	0	0	0	0	1	NA	NA	NA
BRCA1	c.5242G>A	p.(Gly1748Ser)	Missense	Conflicting classifications of pathogenicity	1	0	NA	No	0	44917	0	0	0	0	0	1	NA	NA	NA	1	187642	0	175054	5.3293e-06	0	2.79876	0.114007	68.7069	1	0.584064	-0.734256	NA	0	0	1	0	0	0	NA	NA	NA	0	42062	0	44035	0	0	0	0	0	1	NA	NA	NA	0	32247	0	32544	0	0	0	0	0	1	NA	NA	NA
BRCA1	c.5242G>T	p.(Gly1748Cys)	Missense	Likely pathogenic	1	0	NA	No	0	44917	0	0	0	0	0	1	NA	NA	NA	1	187642	0	175054	5.3293e-06	0	2.79876	0.114007	68.7069	1	0.584064	-0.734256	NA	0	0	1	0	0	0	NA	NA	NA	0	42062	0	44035	0	0	0	0	0	1	NA	NA	NA	0	32247	0	32544	0	0	0	0	0	1	NA	NA	NA
BRCA2	c.154C>G	p.(His52Asp)	Missense	None	1	0	NA	No	0	44917	0	0	0	0	0	1	NA	NA	NA	0	187642	1	175046	0	5.71278e-06	0	0	0	0.482635	0.00973925	-6.32413	B_STR	0	0	1	0	0	0	NA	NA	NA	0	42062	0	44035	0	0	0	0	0	1	NA	NA	NA	0	32247	0	32544	0	0	0	0	0	1	NA	NA	NA
BRCA2	c.190A>T	p.(Thr64Ser)	Missense	Uncertain significance	1	0	NA	No	0	44917	0	0	0	0	0	1	NA	NA	NA	0	187642	1	175046	0	5.71278e-06	0	0	0	0.482635	0.00973925	-6.32413	B_STR	0	0	1	0	0	0	NA	NA	NA	0	42062	0	44035	0	0	0	0	0	1	NA	NA	NA	0	32247	0	32544	0	0	0	0	0	1	NA	NA	NA
BRCA2	c.197A>C	p.(Gln66Pro)	Missense	Uncertain significance	1	0	NA	No	0	44917	0	0	0	0	0	1	NA	NA	NA	0	187642	1	175046	0	5.71278e-06	0	0	0	0.482635	0.00973925	-6.32413	B_STR	0	0	1	0	0	0	NA	NA	NA	0	42062	0	44035	0	0	0	0	0	1	NA	NA	NA	0	32247	0	32544	0	0	0	0	0	1	NA	NA	NA
BRCA2	c.25C>A	p.(Pro9Thr)	Missense	None	1	0	NA	No	0	44917	0	0	0	0	0	1	NA	NA	NA	0	187642	1	175046	0	5.71278e-06	0	0	0	0.482635	0.00973925	-6.32413	B_STR	0	0	1	0	0	0	NA	NA	NA	0	42062	0	44035	0	0	0	0	0	1	NA	NA	NA	0	32247	0	32544	0	0	0	0	0	1	NA	NA	NA
BRCA2	c.39A>T	p.(Glu13Asp)	Missense	None	1	0	NA	No	0	44917	0	0	0	0	0	1	NA	NA	NA	0	187642	1	175046	0	5.71278e-06	0	0	0	0.482635	0.00973925	-6.32413	B_STR	0	0	1	0	0	0	NA	NA	NA	0	42062	0	44035	0	0	0	0	0	1	NA	NA	NA	0	32247	0	32544	0	0	0	0	0	1	NA	NA	NA
BRCA2	c.8528A>G	p.(Asn2843Ser)	Missense	Uncertain significance	1	0	NA	No	0	44917	0	0	0	0	0	1	NA	NA	NA	0	187642	1	175046	0	5.71278e-06	0	0	0	0.482635	0.00973925	-6.32413	B_STR	0	0	1	0	0	0	NA	NA	NA	0	42062	0	44035	0	0	0	0	0	1	NA	NA	NA	0	32247	0	32544	0	0	0	0	0	1	NA	NA	NA
BRCA1	c.5245C>A	p.(Pro1749Thr)	Missense	Likely benign	1	0	NA	No	0	44917	0	0	0	0	0	1	NA	NA	NA	1	187642	0	175054	5.3293e-06	0	2.79876	0.114007	68.7069	1	0.584064	-0.734256	NA	0	0	1	0	0	0	NA	NA	NA	0	42062	0	44035	0	0	0	0	0	1	NA	NA	NA	0	32247	0	32544	0	0	0	0	0	1	NA	NA	NA
BRCA2	c.23G>A	p.(Arg8Lys)	Missense	Conflicting classifications of pathogenicity	1	0	NA	No	0	44917	0	0	0	0	0	1	NA	NA	NA	0	187642	1	175045	0	5.71282e-06	0	0	0	0.482634	0.00973913	-6.32415	B_STR	0	0	1	0	0	0	NA	NA	NA	0	42062	0	44035	0	0	0	0	0	1	NA	NA	NA	0	32247	0	32544	0	0	0	0	0	1	NA	NA	NA
BRCA2	c.38A>T	p.(Glu13Val)	Missense	Uncertain significance	1	0	NA	No	0	44917	0	0	0	0	0	1	NA	NA	NA	0	187642	1	175045	0	5.71282e-06	0	0	0	0.482634	0.00973913	-6.32415	B_STR	0	0	1	0	0	0	NA	NA	NA	0	42062	0	44035	0	0	0	0	0	1	NA	NA	NA	0	32247	0	32544	0	0	0	0	0	1	NA	NA	NA
BRCA2	c.8267C>G	p.(Ala2756Gly)	Missense	Conflicting classifications of pathogenicity	1	0	NA	No	0	44917	0	0	0	0	0	1	NA	NA	NA	0	187642	1	175045	0	5.71282e-06	0	0	0	0.482634	0.00973913	-6.32415	B_STR	0	0	1	0	0	0	NA	NA	NA	0	42062	0	44035	0	0	0	0	0	1	NA	NA	NA	0	32247	0	32544	0	0	0	0	0	1	NA	NA	NA
BRCA2	c.107C>T	p.(Ser36Phe)	Missense	Conflicting classifications of pathogenicity	1	0	NA	No	0	44917	0	0	0	0	0	1	NA	NA	NA	0	187642	1	175044	0	5.71285e-06	0	0	0	0.482632	0.00973901	-6.32417	B_STR	0	0	1	0	0	0	NA	NA	NA	0	42062	0	44035	0	0	0	0	0	1	NA	NA	NA	0	32247	0	32544	0	0	0	0	0	1	NA	NA	NA
BRCA2	c.8076C>A	p.(Asp2692Glu)	Missense	None	1	0	NA	No	0	44917	0	0	0	0	0	1	NA	NA	NA	0	187642	1	175044	0	5.71285e-06	0	0	0	0.482632	0.00973901	-6.32417	B_STR	0	0	1	0	0	0	NA	NA	NA	0	42062	0	44035	0	0	0	0	0	1	NA	NA	NA	0	32247	0	32544	0	0	0	0	0	1	NA	NA	NA
BRCA2	c.2207C>T	p.(Ala736Val)	Missense	None	1	0	NA	No	0	44917	0	0	0	0	0	1	NA	NA	NA	0	187642	1	175043	0	5.71288e-06	0	0	0	0.482631	0.00973889	-6.32418	B_STR	0	0	1	0	0	0	NA	NA	NA	0	42062	0	44035	0	0	0	0	0	1	NA	NA	NA	0	32247	0	32544	0	0	0	0	0	1	NA	NA	NA
BRCA1	c.5257A>G	p.(Arg1753Gly)	Missense	Likely pathogenic	1	0	NA	No	0	44917	0	0	0	0	0	1	NA	NA	NA	1	187642	0	175054	5.3293e-06	0	2.79876	0.114007	68.7069	1	0.584064	-0.734256	NA	0	0	1	0	0	0	NA	NA	NA	0	42062	0	44035	0	0	0	0	0	1	NA	NA	NA	0	32247	0	32544	0	0	0	0	0	1	NA	NA	NA
BRCA1	c.5267A>G	p.(Gln1756Arg)	Missense	Conflicting classifications of pathogenicity	1	0	NA	No	0	44917	0	0	0	0	0	1	NA	NA	NA	1	187642	0	175054	5.3293e-06	0	2.79876	0.114007	68.7069	1	0.584064	-0.734256	NA	0	0	1	0	0	0	NA	NA	NA	0	42062	0	44035	0	0	0	0	0	1	NA	NA	NA	0	32247	0	32544	0	0	0	0	0	1	NA	NA	NA
BRCA1	c.5269G>A	p.(Asp1757Asn)	Missense	Conflicting classifications of pathogenicity	1	0	NA	No	0	44917	0	0	0	0	0	1	NA	NA	NA	1	187642	0	175054	5.3293e-06	0	2.79876	0.114007	68.7069	1	0.584064	-0.734256	NA	0	0	1	0	0	0	NA	NA	NA	0	42062	0	44035	0	0	0	0	0	1	NA	NA	NA	0	32247	0	32544	0	0	0	0	0	1	NA	NA	NA
BRCA2	c.2213G>A	p.(Cys738Tyr)	Missense	Conflicting classifications of pathogenicity	1	0	NA	No	0	44917	0	0	0	0	0	1	NA	NA	NA	0	187642	1	175043	0	5.71288e-06	0	0	0	0.482631	0.00973889	-6.32418	B_STR	0	0	1	0	0	0	NA	NA	NA	0	42062	0	44035	0	0	0	0	0	1	NA	NA	NA	0	32247	0	32544	0	0	0	0	0	1	NA	NA	NA
BRCA2	c.7694A>C	p.(Glu2565Ala)	Missense	None	1	0	NA	No	0	44917	0	0	0	0	0	1	NA	NA	NA	0	187642	1	175043	0	5.71288e-06	0	0	0	0.482631	0.00973889	-6.32418	B_STR	0	0	1	0	0	0	NA	NA	NA	0	42062	0	44035	0	0	0	0	0	1	NA	NA	NA	0	32247	0	32544	0	0	0	0	0	1	NA	NA	NA
BRCA1	c.5297T>G	p.(Ile1766Ser)	Missense	Pathogenic	1	0	NA	No	0	44917	0	0	0	0	0	1	NA	NA	NA	1	187642	0	175054	5.3293e-06	0	2.79876	0.114007	68.7069	1	0.584064	-0.734256	NA	0	0	1	0	0	0	NA	NA	NA	0	42062	0	44035	0	0	0	0	0	1	NA	NA	NA	0	32247	0	32544	0	0	0	0	0	1	NA	NA	NA
BRCA2	c.7714A>G	p.(Ser2572Gly)	Missense	Conflicting classifications of pathogenicity	1	0	NA	No	0	44917	0	0	0	0	0	1	NA	NA	NA	0	187642	1	175043	0	5.71288e-06	0	0	0	0.482631	0.00973889	-6.32418	B_STR	0	0	1	0	0	0	NA	NA	NA	0	42062	0	44035	0	0	0	0	0	1	NA	NA	NA	0	32247	0	32544	0	0	0	0	0	1	NA	NA	NA
BRCA1	c.5309G>C	p.(Gly1770Ala)	Missense	Conflicting classifications of pathogenicity	1	0	NA	No	0	44917	0	0	0	0	0	1	NA	NA	NA	1	187642	0	175054	5.3293e-06	0	2.79876	0.114007	68.7069	1	0.584064	-0.734256	NA	0	0	1	0	0	0	NA	NA	NA	0	42062	0	44035	0	0	0	0	0	1	NA	NA	NA	0	32247	0	32544	0	0	0	0	0	1	NA	NA	NA
BRCA1	c.5311C>T	p.(Pro1771Ser)	Missense	Conflicting classifications of pathogenicity	1	0	NA	No	0	44917	0	0	0	0	0	1	NA	NA	NA	1	187642	0	175054	5.3293e-06	0	2.79876	0.114007	68.7069	1	0.584064	-0.734256	NA	0	0	1	0	0	0	NA	NA	NA	0	42062	0	44035	0	0	0	0	0	1	NA	NA	NA	0	32247	0	32544	0	0	0	0	0	1	NA	NA	NA
BRCA1	c.5312C>T	p.(Pro1771Leu)	Missense	Conflicting classifications of pathogenicity	1	0	NA	No	0	44917	0	0	0	0	0	1	NA	NA	NA	1	187642	0	175054	5.3293e-06	0	2.79876	0.114007	68.7069	1	0.584064	-0.734256	NA	0	0	1	0	0	0	NA	NA	NA	0	42062	0	44035	0	0	0	0	0	1	NA	NA	NA	0	32247	0	32544	0	0	0	0	0	1	NA	NA	NA
BRCA1	c.5325G>T	p.(Met1775Ile)	Missense	Uncertain significance	1	0	NA	No	0	44917	0	0	0	0	0	1	NA	NA	NA	1	187642	0	175054	5.3293e-06	0	2.79876	0.114007	68.7069	1	0.584064	-0.734256	NA	0	0	1	0	0	0	NA	NA	NA	0	42062	0	44035	0	0	0	0	0	1	NA	NA	NA	0	32247	0	32544	0	0	0	0	0	1	NA	NA	NA
BRCA1	c.5332G>A	p.(Asp1778Asn)	Missense	Pathogenic/Likely pathogenic	1	0	NA	No	0	44917	0	0	0	0	0	1	NA	NA	NA	1	187642	0	175054	5.3293e-06	0	2.79876	0.114007	68.7069	1	0.584064	-0.734256	NA	0	0	1	0	0	0	NA	NA	NA	0	42062	0	44035	0	0	0	0	0	1	NA	NA	NA	0	32247	0	32544	0	0	0	0	0	1	NA	NA	NA
BRCA1	c.5339T>G	p.(Leu1780Arg)	Missense	Conflicting classifications of pathogenicity	1	0	NA	No	0	44917	0	0	0	0	0	1	NA	NA	NA	1	187642	0	175054	5.3293e-06	0	2.79876	0.114007	68.7069	1	0.584064	-0.734256	NA	0	0	1	0	0	0	NA	NA	NA	0	42062	0	44035	0	0	0	0	0	1	NA	NA	NA	0	32247	0	32544	0	0	0	0	0	1	NA	NA	NA
BRCA1	c.5354A>C	p.(Gln1785Pro)	Missense	Uncertain significance	1	0	NA	No	0	44917	0	0	0	0	0	1	NA	NA	NA	1	187642	0	175054	5.3293e-06	0	2.79876	0.114007	68.7069	1	0.584064	-0.734256	NA	0	0	1	0	0	0	NA	NA	NA	0	42062	0	44035	0	0	0	0	0	1	NA	NA	NA	0	32247	0	32544	0	0	0	0	0	1	NA	NA	NA
BRCA1	c.5355G>C	p.(Gln1785His)	Missense	Not provided	1	0	NA	No	0	44917	0	0	0	0	0	1	NA	NA	NA	1	187642	0	175054	5.3293e-06	0	2.79876	0.114007	68.7069	1	0.584064	-0.734256	NA	0	0	1	0	0	0	NA	NA	NA	0	42062	0	44035	0	0	0	0	0	1	NA	NA	NA	0	32247	0	32544	0	0	0	0	0	1	NA	NA	NA
BRCA1	c.5359T>A	p.(Cys1787Ser)	Missense	Not provided	1	0	NA	No	0	44917	0	0	0	0	0	1	NA	NA	NA	1	187642	0	175054	5.3293e-06	0	2.79876	0.114007	68.7069	1	0.584064	-0.734256	NA	0	0	1	0	0	0	NA	NA	NA	0	42062	0	44035	0	0	0	0	0	1	NA	NA	NA	0	32247	0	32544	0	0	0	0	0	1	NA	NA	NA
BRCA2	c.8056C>G	p.(Leu2686Val)	Missense	Uncertain significance	1	0	NA	No	0	44917	0	0	0	0	0	1	NA	NA	NA	0	187642	1	175043	0	5.71288e-06	0	0	0	0.482631	0.00973889	-6.32418	B_STR	0	0	1	0	0	0	NA	NA	NA	0	42062	0	44035	0	0	0	0	0	1	NA	NA	NA	0	32247	0	32544	0	0	0	0	0	1	NA	NA	NA
BRCA2	c.8289T>A	p.(Asp2763Glu)	Missense	None	1	0	NA	No	0	44917	0	0	0	0	0	1	NA	NA	NA	0	187642	1	175043	0	5.71288e-06	0	0	0	0.482631	0.00973889	-6.32418	B_STR	0	0	1	0	0	0	NA	NA	NA	0	42062	0	44035	0	0	0	0	0	1	NA	NA	NA	0	32247	0	32544	0	0	0	0	0	1	NA	NA	NA
BRCA2	c.2306T>C	p.(Leu769Pro)	Missense	Conflicting classifications of pathogenicity	1	0	NA	No	0	44917	0	0	0	0	0	1	NA	NA	NA	0	187642	1	175042	0	5.71291e-06	0	0	0	0.48263	0.00973877	-6.3242	B_STR	0	0	1	0	0	0	NA	NA	NA	0	42062	0	44035	0	0	0	0	0	1	NA	NA	NA	0	32247	0	32544	0	0	0	0	0	1	NA	NA	NA
BRCA2	c.7696G>T	p.(Asp2566Tyr)	Missense	Conflicting classifications of pathogenicity	1	0	NA	No	0	44917	0	0	0	0	0	1	NA	NA	NA	0	187642	1	175042	0	5.71291e-06	0	0	0	0.48263	0.00973877	-6.3242	B_STR	0	0	1	0	0	0	NA	NA	NA	0	42062	0	44035	0	0	0	0	0	1	NA	NA	NA	0	32247	0	32544	0	0	0	0	0	1	NA	NA	NA
BRCA2	c.7753G>A	p.(Gly2585Arg)	Missense	Conflicting classifications of pathogenicity	1	0	NA	No	0	44917	0	0	0	0	0	1	NA	NA	NA	0	187642	1	175042	0	5.71291e-06	0	0	0	0.48263	0.00973877	-6.3242	B_STR	0	0	1	0	0	0	NA	NA	NA	0	42062	0	44035	0	0	0	0	0	1	NA	NA	NA	0	32247	0	32544	0	0	0	0	0	1	NA	NA	NA
BRCA2	c.9731T>C	p.(Val3244Ala)	Missense	Uncertain significance	1	0	NA	No	0	44917	0	0	0	0	0	1	NA	NA	NA	0	187642	1	175042	0	5.71291e-06	0	0	0	0.48263	0.00973877	-6.3242	B_STR	0	0	1	0	0	0	NA	NA	NA	0	42062	0	44035	0	0	0	0	0	1	NA	NA	NA	0	32247	0	32544	0	0	0	0	0	1	NA	NA	NA
BRCA2	c.1688G>C	p.(Trp563Ser)	Missense	None	1	0	NA	No	0	44917	0	0	0	0	0	1	NA	NA	NA	0	187642	1	175041	0	5.71295e-06	0	0	0	0.482628	0.00973865	-6.32422	B_STR	0	0	1	0	0	0	NA	NA	NA	0	42062	0	44035	0	0	0	0	0	1	NA	NA	NA	0	32247	0	32544	0	0	0	0	0	1	NA	NA	NA
BRCA2	c.2288A>G	p.(His763Arg)	Missense	Conflicting classifications of pathogenicity	1	0	NA	No	0	44917	0	0	0	0	0	1	NA	NA	NA	0	187642	1	175041	0	5.71295e-06	0	0	0	0.482628	0.00973865	-6.32422	B_STR	0	0	1	0	0	0	NA	NA	NA	0	42062	0	44035	0	0	0	0	0	1	NA	NA	NA	0	32247	0	32544	0	0	0	0	0	1	NA	NA	NA
BRCA2	c.2297C>A	p.(Ala766Asp)	Missense	Conflicting classifications of pathogenicity	1	0	NA	No	0	44917	0	0	0	0	0	1	NA	NA	NA	0	187642	1	175041	0	5.71295e-06	0	0	0	0.482628	0.00973865	-6.32422	B_STR	0	0	1	0	0	0	NA	NA	NA	0	42062	0	44035	0	0	0	0	0	1	NA	NA	NA	0	32247	0	32544	0	0	0	0	0	1	NA	NA	NA
BRCA2	c.298A>G	p.(Lys100Glu)	Missense	Uncertain significance	1	0	NA	No	0	44917	0	0	0	0	0	1	NA	NA	NA	0	187642	1	175041	0	5.71295e-06	0	0	0	0.482628	0.00973865	-6.32422	B_STR	0	0	1	0	0	0	NA	NA	NA	0	42062	0	44035	0	0	0	0	0	1	NA	NA	NA	0	32247	0	32544	0	0	0	0	0	1	NA	NA	NA
BRCA2	c.7771A>C	p.(Asn2591His)	Missense	None	1	0	NA	No	0	44917	0	0	0	0	0	1	NA	NA	NA	0	187642	1	175041	0	5.71295e-06	0	0	0	0.482628	0.00973865	-6.32422	B_STR	0	0	1	0	0	0	NA	NA	NA	0	42062	0	44035	0	0	0	0	0	1	NA	NA	NA	0	32247	0	32544	0	0	0	0	0	1	NA	NA	NA
BRCA2	c.8584C>A	p.(Leu2862Ile)	Missense	Uncertain significance	1	0	NA	No	0	44917	0	0	0	0	0	1	NA	NA	NA	0	187642	1	175041	0	5.71295e-06	0	0	0	0.482628	0.00973865	-6.32422	B_STR	0	0	1	0	0	0	NA	NA	NA	0	42062	0	44035	0	0	0	0	0	1	NA	NA	NA	0	32247	0	32544	0	0	0	0	0	1	NA	NA	NA
BRCA2	c.9547A>C	p.(Ile3183Leu)	Missense	Conflicting classifications of pathogenicity	1	0	NA	No	0	44917	0	0	0	0	0	1	NA	NA	NA	0	187642	1	175041	0	5.71295e-06	0	0	0	0.482628	0.00973865	-6.32422	B_STR	0	0	1	0	0	0	NA	NA	NA	0	42062	0	44035	0	0	0	0	0	1	NA	NA	NA	0	32247	0	32544	0	0	0	0	0	1	NA	NA	NA
BRCA2	c.9547A>G	p.(Ile3183Val)	Missense	Conflicting classifications of pathogenicity	1	0	NA	No	0	44917	0	0	0	0	0	1	NA	NA	NA	0	187642	1	175041	0	5.71295e-06	0	0	0	0.482628	0.00973865	-6.32422	B_STR	0	0	1	0	0	0	NA	NA	NA	0	42062	0	44035	0	0	0	0	0	1	NA	NA	NA	0	32247	0	32544	0	0	0	0	0	1	NA	NA	NA
BRCA2	c.9573G>C	p.(Trp3191Cys)	Missense	Conflicting classifications of pathogenicity	1	0	NA	No	0	44917	0	0	0	0	0	1	NA	NA	NA	0	187642	1	175041	0	5.71295e-06	0	0	0	0.482628	0.00973865	-6.32422	B_STR	0	0	1	0	0	0	NA	NA	NA	0	42062	0	44035	0	0	0	0	0	1	NA	NA	NA	0	32247	0	32544	0	0	0	0	0	1	NA	NA	NA
BRCA1	c.5374G>C	p.(Val1792Leu)	Missense	Uncertain significance	1	0	NA	No	0	44917	0	0	0	0	0	1	NA	NA	NA	1	187642	0	175054	5.3293e-06	0	2.79876	0.114007	68.7069	1	0.584064	-0.734256	NA	0	0	1	0	0	0	NA	NA	NA	0	42062	0	44035	0	0	0	0	0	1	NA	NA	NA	0	32247	0	32544	0	0	0	0	0	1	NA	NA	NA
BRCA1	c.5408G>A	p.(Gly1803Asp)	Missense	Uncertain significance	1	0	NA	No	0	44917	0	0	0	0	0	1	NA	NA	NA	1	187642	0	175054	5.3293e-06	0	2.79876	0.114007	68.7069	1	0.584064	-0.734256	NA	0	0	1	0	0	0	NA	NA	NA	0	42062	0	44035	0	0	0	0	0	1	NA	NA	NA	0	32247	0	32544	0	0	0	0	0	1	NA	NA	NA
BRCA1	c.5422G>T	p.(Val1808Leu)	Missense	Conflicting classifications of pathogenicity	1	0	NA	No	0	44917	0	0	0	0	0	1	NA	NA	NA	1	187642	0	175054	5.3293e-06	0	2.79876	0.114007	68.7069	1	0.584064	-0.734256	NA	0	0	1	0	0	0	NA	NA	NA	0	42062	0	44035	0	0	0	0	0	1	NA	NA	NA	0	32247	0	32544	0	0	0	0	0	1	NA	NA	NA
BRCA1	c.5428G>A	p.(Val1810Met)	Missense	Conflicting classifications of pathogenicity	1	0	NA	No	0	44917	0	0	0	0	0	1	NA	NA	NA	1	187642	0	175054	5.3293e-06	0	2.79876	0.114007	68.7069	1	0.584064	-0.734256	NA	0	0	1	0	0	0	NA	NA	NA	0	42062	0	44035	0	0	0	0	0	1	NA	NA	NA	0	32247	0	32544	0	0	0	0	0	1	NA	NA	NA
BRCA1	c.5437G>T	p.(Asp1813Tyr)	Missense	Uncertain significance	1	0	NA	No	0	44917	0	0	0	0	0	1	NA	NA	NA	1	187642	0	175054	5.3293e-06	0	2.79876	0.114007	68.7069	1	0.584064	-0.734256	NA	0	0	1	0	0	0	NA	NA	NA	0	42062	0	44035	0	0	0	0	0	1	NA	NA	NA	0	32247	0	32544	0	0	0	0	0	1	NA	NA	NA
BRCA1	c.5476C>G	p.(Gln1826Glu)	Missense	Likely benign	1	0	NA	No	0	44917	0	0	0	0	0	1	NA	NA	NA	1	187642	0	175054	5.3293e-06	0	2.79876	0.114007	68.7069	1	0.584064	-0.734256	NA	0	0	1	0	0	0	NA	NA	NA	0	42062	0	44035	0	0	0	0	0	1	NA	NA	NA	0	32247	0	32544	0	0	0	0	0	1	NA	NA	NA
BRCA1	c.547G>A	p.(Gly183Arg)	Missense	Uncertain significance	1	0	NA	No	0	44917	0	0	0	0	0	1	NA	NA	NA	1	187642	0	175054	5.3293e-06	0	2.79876	0.114007	68.7069	1	0.584064	-0.734256	NA	0	0	1	0	0	0	NA	NA	NA	0	42062	0	44035	0	0	0	0	0	1	NA	NA	NA	0	32247	0	32544	0	0	0	0	0	1	NA	NA	NA
BRCA1	c.5498T>C	p.(Val1833Ala)	Missense	Uncertain significance	1	0	NA	No	0	44917	0	0	0	0	0	1	NA	NA	NA	1	187642	0	175054	5.3293e-06	0	2.79876	0.114007	68.7069	1	0.584064	-0.734256	NA	0	0	1	0	0	0	NA	NA	NA	0	42062	0	44035	0	0	0	0	0	1	NA	NA	NA	0	32247	0	32544	0	0	0	0	0	1	NA	NA	NA
BRCA1	c.54G>A	p.(Met18Ile)	Missense	Conflicting classifications of pathogenicity	1	0	NA	No	0	44917	0	0	0	0	0	1	NA	NA	NA	1	187642	0	175054	5.3293e-06	0	2.79876	0.114007	68.7069	1	0.584064	-0.734256	NA	0	0	1	0	0	0	NA	NA	NA	0	42062	0	44035	0	0	0	0	0	1	NA	NA	NA	0	32247	0	32544	0	0	0	0	0	1	NA	NA	NA
BRCA1	c.5501C>T	p.(Thr1834Ile)	Missense	Conflicting classifications of pathogenicity	1	0	NA	No	0	44917	0	0	0	0	0	1	NA	NA	NA	1	187642	0	175054	5.3293e-06	0	2.79876	0.114007	68.7069	1	0.584064	-0.734256	NA	0	0	1	0	0	0	NA	NA	NA	0	42062	0	44035	0	0	0	0	0	1	NA	NA	NA	0	32247	0	32544	0	0	0	0	0	1	NA	NA	NA
BRCA1	c.5509T>G	p.(Trp1837Gly)	Missense	Pathogenic	1	0	NA	No	0	44917	0	0	0	0	0	1	NA	NA	NA	1	187642	0	175054	5.3293e-06	0	2.79876	0.114007	68.7069	1	0.584064	-0.734256	NA	0	0	1	0	0	0	NA	NA	NA	0	42062	0	44035	0	0	0	0	0	1	NA	NA	NA	0	32247	0	32544	0	0	0	0	0	1	NA	NA	NA
BRCA1	c.5516T>C	p.(Leu1839Ser)	Missense	Pathogenic	1	0	NA	No	0	44917	0	0	0	0	0	1	NA	NA	NA	1	187642	0	175054	5.3293e-06	0	2.79876	0.114007	68.7069	1	0.584064	-0.734256	NA	0	0	1	0	0	0	NA	NA	NA	0	42062	0	44035	0	0	0	0	0	1	NA	NA	NA	0	32247	0	32544	0	0	0	0	0	1	NA	NA	NA
BRCA1	c.5520C>G	p.(Asp1840Glu)	Missense	Uncertain significance	1	0	NA	No	0	44917	0	0	0	0	0	1	NA	NA	NA	1	187642	0	175054	5.3293e-06	0	2.79876	0.114007	68.7069	1	0.584064	-0.734256	NA	0	0	1	0	0	0	NA	NA	NA	0	42062	0	44035	0	0	0	0	0	1	NA	NA	NA	0	32247	0	32544	0	0	0	0	0	1	NA	NA	NA
BRCA1	c.5528C>A	p.(Ala1843Glu)	Missense	Conflicting classifications of pathogenicity	1	0	NA	No	0	44917	0	0	0	0	0	1	NA	NA	NA	1	187642	0	175054	5.3293e-06	0	2.79876	0.114007	68.7069	1	0.584064	-0.734256	NA	0	0	1	0	0	0	NA	NA	NA	0	42062	0	44035	0	0	0	0	0	1	NA	NA	NA	0	32247	0	32544	0	0	0	0	0	1	NA	NA	NA
BRCA1	c.5528C>T	p.(Ala1843Val)	Missense	Conflicting classifications of pathogenicity	1	0	NA	No	0	44917	0	0	0	0	0	1	NA	NA	NA	1	187642	0	175054	5.3293e-06	0	2.79876	0.114007	68.7069	1	0.584064	-0.734256	NA	0	0	1	0	0	0	NA	NA	NA	0	42062	0	44035	0	0	0	0	0	1	NA	NA	NA	0	32247	0	32544	0	0	0	0	0	1	NA	NA	NA
BRCA1	c.5530C>A	p.(Leu1844Ile)	Missense	Conflicting classifications of pathogenicity	1	0	NA	No	0	44917	0	0	0	0	0	1	NA	NA	NA	1	187642	0	175054	5.3293e-06	0	2.79876	0.114007	68.7069	1	0.584064	-0.734256	NA	0	0	1	0	0	0	NA	NA	NA	0	42062	0	44035	0	0	0	0	0	1	NA	NA	NA	0	32247	0	32544	0	0	0	0	0	1	NA	NA	NA
BRCA1	c.5558A>C	p.(Tyr1853Ser)	Missense	Likely pathogenic	1	0	NA	No	0	44917	0	0	0	0	0	1	NA	NA	NA	1	187642	0	175054	5.3293e-06	0	2.79876	0.114007	68.7069	1	0.584064	-0.734256	NA	0	0	1	0	0	0	NA	NA	NA	0	42062	0	44035	0	0	0	0	0	1	NA	NA	NA	0	32247	0	32544	0	0	0	0	0	1	NA	NA	NA
BRCA1	c.566A>G	p.(Asp189Gly)	Missense	Uncertain significance	1	0	NA	No	0	44917	0	0	0	0	0	1	NA	NA	NA	1	187642	0	175054	5.3293e-06	0	2.79876	0.114007	68.7069	1	0.584064	-0.734256	NA	0	0	1	0	0	0	NA	NA	NA	0	42062	0	44035	0	0	0	0	0	1	NA	NA	NA	0	32247	0	32544	0	0	0	0	0	1	NA	NA	NA
BRCA1	c.572T>C	p.(Val191Ala)	Missense	Uncertain significance	1	0	NA	No	0	44917	0	0	0	0	0	1	NA	NA	NA	1	187642	0	175054	5.3293e-06	0	2.79876	0.114007	68.7069	1	0.584064	-0.734256	NA	0	0	1	0	0	0	NA	NA	NA	0	42062	0	44035	0	0	0	0	0	1	NA	NA	NA	0	32247	0	32544	0	0	0	0	0	1	NA	NA	NA
BRCA2	c.1717G>A	p.(Ala573Thr)	Missense	None	1	0	NA	No	0	44917	0	0	0	0	0	1	NA	NA	NA	0	187642	1	175040	0	5.71298e-06	0	0	0	0.482627	0.00973853	-6.32423	B_STR	0	0	1	0	0	0	NA	NA	NA	0	42062	0	44035	0	0	0	0	0	1	NA	NA	NA	0	32247	0	32544	0	0	0	0	0	1	NA	NA	NA
BRCA2	c.2351T>C	p.(Met784Thr)	Missense	None	1	0	NA	No	0	44917	0	0	0	0	0	1	NA	NA	NA	0	187642	1	175040	0	5.71298e-06	0	0	0	0.482627	0.00973853	-6.32423	B_STR	0	0	1	0	0	0	NA	NA	NA	0	42062	0	44035	0	0	0	0	0	1	NA	NA	NA	0	32247	0	32544	0	0	0	0	0	1	NA	NA	NA
BRCA2	c.7769C>G	p.(Ser2590Cys)	Missense	Uncertain significance	1	0	NA	No	0	44917	0	0	0	0	0	1	NA	NA	NA	0	187642	1	175040	0	5.71298e-06	0	0	0	0.482627	0.00973853	-6.32423	B_STR	0	0	1	0	0	0	NA	NA	NA	0	42062	0	44035	0	0	0	0	0	1	NA	NA	NA	0	32247	0	32544	0	0	0	0	0	1	NA	NA	NA
BRCA2	c.8288A>G	p.(Asp2763Gly)	Missense	Uncertain significance	1	0	NA	No	0	44917	0	0	0	0	0	1	NA	NA	NA	0	187642	1	175040	0	5.71298e-06	0	0	0	0.482627	0.00973853	-6.32423	B_STR	0	0	1	0	0	0	NA	NA	NA	0	42062	0	44035	0	0	0	0	0	1	NA	NA	NA	0	32247	0	32544	0	0	0	0	0	1	NA	NA	NA
BRCA2	c.8302C>T	p.(Leu2768Phe)	Missense	None	1	0	NA	No	0	44917	0	0	0	0	0	1	NA	NA	NA	0	187642	1	175040	0	5.71298e-06	0	0	0	0.482627	0.00973853	-6.32423	B_STR	0	0	1	0	0	0	NA	NA	NA	0	42062	0	44035	0	0	0	0	0	1	NA	NA	NA	0	32247	0	32544	0	0	0	0	0	1	NA	NA	NA
BRCA2	c.8637C>G	p.(Asn2879Lys)	Missense	None	1	0	NA	No	0	44917	0	0	0	0	0	1	NA	NA	NA	0	187642	1	175040	0	5.71298e-06	0	0	0	0.482627	0.00973853	-6.32423	B_STR	0	0	1	0	0	0	NA	NA	NA	0	42062	0	44035	0	0	0	0	0	1	NA	NA	NA	0	32247	0	32544	0	0	0	0	0	1	NA	NA	NA
BRCA2	c.1689G>C	p.(Trp563Cys)	Missense	None	1	0	NA	No	0	44917	0	0	0	0	0	1	NA	NA	NA	0	187642	1	175039	0	5.71301e-06	0	0	0	0.482625	0.00973841	-6.32425	B_STR	0	0	1	0	0	0	NA	NA	NA	0	42062	0	44035	0	0	0	0	0	1	NA	NA	NA	0	32247	0	32544	0	0	0	0	0	1	NA	NA	NA
BRCA2	c.8299C>A	p.(Pro2767Thr)	Missense	Uncertain significance	1	0	NA	No	0	44917	0	0	0	0	0	1	NA	NA	NA	0	187642	1	175039	0	5.71301e-06	0	0	0	0.482625	0.00973841	-6.32425	B_STR	0	0	1	0	0	0	NA	NA	NA	0	42062	0	44035	0	0	0	0	0	1	NA	NA	NA	0	32247	0	32544	0	0	0	0	0	1	NA	NA	NA
BRCA2	c.8482A>T	p.(Ile2828Leu)	Missense	Uncertain significance	1	0	NA	No	0	44917	0	0	0	0	0	1	NA	NA	NA	0	187642	1	175039	0	5.71301e-06	0	0	0	0.482625	0.00973841	-6.32425	B_STR	0	0	1	0	0	0	NA	NA	NA	0	42062	0	44035	0	0	0	0	0	1	NA	NA	NA	0	32247	0	32544	0	0	0	0	0	1	NA	NA	NA
BRCA2	c.9174C>A	p.(Ser3058Arg)	Missense	None	1	0	NA	No	0	44917	0	0	0	0	0	1	NA	NA	NA	0	187642	1	175039	0	5.71301e-06	0	0	0	0.482625	0.00973841	-6.32425	B_STR	0	0	1	0	0	0	NA	NA	NA	0	42062	0	44035	0	0	0	0	0	1	NA	NA	NA	0	32247	0	32544	0	0	0	0	0	1	NA	NA	NA
BRCA2	c.1668T>A	p.(Asn556Lys)	Missense	Uncertain significance	1	0	NA	No	0	44917	0	0	0	0	0	1	NA	NA	NA	0	187642	1	175038	0	5.71305e-06	0	0	0	0.482624	0.00973829	-6.32427	B_STR	0	0	1	0	0	0	NA	NA	NA	0	42062	0	44035	0	0	0	0	0	1	NA	NA	NA	0	32247	0	32544	0	0	0	0	0	1	NA	NA	NA
BRCA2	c.2104A>G	p.(Ile702Val)	Missense	Conflicting classifications of pathogenicity	1	0	NA	No	0	44917	0	0	0	0	0	1	NA	NA	NA	0	187642	1	175038	0	5.71305e-06	0	0	0	0.482624	0.00973829	-6.32427	B_STR	0	0	1	0	0	0	NA	NA	NA	0	42062	0	44035	0	0	0	0	0	1	NA	NA	NA	0	32247	0	32544	0	0	0	0	0	1	NA	NA	NA
BRCA2	c.8291C>G	p.(Ala2764Gly)	Missense	Uncertain significance	1	0	NA	No	0	44917	0	0	0	0	0	1	NA	NA	NA	0	187642	1	175038	0	5.71305e-06	0	0	0	0.482624	0.00973829	-6.32427	B_STR	0	0	1	0	0	0	NA	NA	NA	0	42062	0	44035	0	0	0	0	0	1	NA	NA	NA	0	32247	0	32544	0	0	0	0	0	1	NA	NA	NA
BRCA2	c.9166C>T	p.(His3056Tyr)	Missense	Uncertain significance	1	0	NA	No	0	44917	0	0	0	0	0	1	NA	NA	NA	0	187642	1	175037	0	5.71308e-06	0	0	0	0.482622	0.00973817	-6.32428	B_STR	0	0	1	0	0	0	NA	NA	NA	0	42062	0	44035	0	0	0	0	0	1	NA	NA	NA	0	32247	0	32544	0	0	0	0	0	1	NA	NA	NA
BRCA2	c.9513A>G	p.(Ile3171Met)	Missense	Uncertain significance	1	0	NA	No	0	44917	0	0	0	0	0	1	NA	NA	NA	0	187642	1	175037	0	5.71308e-06	0	0	0	0.482622	0.00973817	-6.32428	B_STR	0	0	1	0	0	0	NA	NA	NA	0	42062	0	44035	0	0	0	0	0	1	NA	NA	NA	0	32247	0	32544	0	0	0	0	0	1	NA	NA	NA
BRCA2	c.7199G>A	p.(Gly2400Asp)	Missense	Uncertain significance	1	0	NA	No	0	44917	0	0	0	0	0	1	NA	NA	NA	0	187642	1	175035	0	5.71314e-06	0	0	0	0.48262	0.00973793	-6.32432	B_STR	0	0	1	0	0	0	NA	NA	NA	0	42062	0	44035	0	0	0	0	0	1	NA	NA	NA	0	32247	0	32544	0	0	0	0	0	1	NA	NA	NA
BRCA2	c.8590G>A	p.(Ala2864Thr)	Missense	Uncertain significance	1	0	NA	No	0	44917	0	0	0	0	0	1	NA	NA	NA	0	187642	1	175035	0	5.71314e-06	0	0	0	0.48262	0.00973793	-6.32432	B_STR	0	0	1	0	0	0	NA	NA	NA	0	42062	0	44035	0	0	0	0	0	1	NA	NA	NA	0	32247	0	32544	0	0	0	0	0	1	NA	NA	NA
BRCA2	c.9538C>T	p.(Leu3180Phe)	Missense	Conflicting classifications of pathogenicity	1	0	NA	No	0	44917	0	0	0	0	0	1	NA	NA	NA	0	187642	1	175035	0	5.71314e-06	0	0	0	0.48262	0.00973793	-6.32432	B_STR	0	0	1	0	0	0	NA	NA	NA	0	42062	0	44035	0	0	0	0	0	1	NA	NA	NA	0	32247	0	32544	0	0	0	0	0	1	NA	NA	NA
BRCA2	c.1729G>T	p.(Ala577Ser)	Missense	None	1	0	NA	No	0	44917	0	0	0	0	0	1	NA	NA	NA	0	187642	1	175034	0	5.71318e-06	0	0	0	0.482618	0.00973782	-6.32433	B_STR	0	0	1	0	0	0	NA	NA	NA	0	42062	0	44035	0	0	0	0	0	1	NA	NA	NA	0	32247	0	32544	0	0	0	0	0	1	NA	NA	NA
BRCA2	c.7195A>G	p.(Thr2399Ala)	Missense	Uncertain significance	1	0	NA	No	0	44917	0	0	0	0	0	1	NA	NA	NA	0	187642	1	175034	0	5.71318e-06	0	0	0	0.482618	0.00973782	-6.32433	B_STR	0	0	1	0	0	0	NA	NA	NA	0	42062	0	44035	0	0	0	0	0	1	NA	NA	NA	0	32247	0	32544	0	0	0	0	0	1	NA	NA	NA
BRCA2	c.7201A>G	p.(Arg2401Gly)	Missense	Uncertain significance	1	0	NA	No	0	44917	0	0	0	0	0	1	NA	NA	NA	0	187642	1	175034	0	5.71318e-06	0	0	0	0.482618	0.00973782	-6.32433	B_STR	0	0	1	0	0	0	NA	NA	NA	0	42062	0	44035	0	0	0	0	0	1	NA	NA	NA	0	32247	0	32544	0	0	0	0	0	1	NA	NA	NA
BRCA2	c.9137T>G	p.(Phe3046Cys)	Missense	None	1	0	NA	No	0	44917	0	0	0	0	0	1	NA	NA	NA	0	187642	1	175034	0	5.71318e-06	0	0	0	0.482618	0.00973782	-6.32433	B_STR	0	0	1	0	0	0	NA	NA	NA	0	42062	0	44035	0	0	0	0	0	1	NA	NA	NA	0	32247	0	32544	0	0	0	0	0	1	NA	NA	NA
BRCA2	c.9506T>C	p.(Ile3169Thr)	Missense	Uncertain significance	1	0	NA	No	0	44917	0	0	0	0	0	1	NA	NA	NA	0	187642	1	175034	0	5.71318e-06	0	0	0	0.482618	0.00973782	-6.32433	B_STR	0	0	1	0	0	0	NA	NA	NA	0	42062	0	44035	0	0	0	0	0	1	NA	NA	NA	0	32247	0	32544	0	0	0	0	0	1	NA	NA	NA
BRCA2	c.556G>C	p.(Ala186Pro)	Missense	Uncertain significance	1	0	NA	No	0	44917	0	0	0	0	0	1	NA	NA	NA	0	187642	1	175033	0	5.71321e-06	0	0	0	0.482617	0.0097377	-6.32435	B_STR	0	0	1	0	0	0	NA	NA	NA	0	42062	0	44035	0	0	0	0	0	1	NA	NA	NA	0	32247	0	32544	0	0	0	0	0	1	NA	NA	NA
BRCA2	c.7804A>G	p.(Arg2602Gly)	Missense	Uncertain significance	1	0	NA	No	0	44917	0	0	0	0	0	1	NA	NA	NA	0	187642	1	175033	0	5.71321e-06	0	0	0	0.482617	0.0097377	-6.32435	B_STR	0	0	1	0	0	0	NA	NA	NA	0	42062	0	44035	0	0	0	0	0	1	NA	NA	NA	0	32247	0	32544	0	0	0	0	0	1	NA	NA	NA
BRCA2	c.8323A>G	p.(Met2775Val)	Missense	Uncertain significance	1	0	NA	No	0	44917	0	0	0	0	0	1	NA	NA	NA	0	187642	1	175033	0	5.71321e-06	0	0	0	0.482617	0.0097377	-6.32435	B_STR	0	0	1	0	0	0	NA	NA	NA	0	42062	0	44035	0	0	0	0	0	1	NA	NA	NA	0	32247	0	32544	0	0	0	0	0	1	NA	NA	NA
BRCA2	c.8510G>A	p.(Gly2837Glu)	Missense	None	1	0	NA	No	0	44917	0	0	0	0	0	1	NA	NA	NA	0	187642	1	175033	0	5.71321e-06	0	0	0	0.482617	0.0097377	-6.32435	B_STR	0	0	1	0	0	0	NA	NA	NA	0	42062	0	44035	0	0	0	0	0	1	NA	NA	NA	0	32247	0	32544	0	0	0	0	0	1	NA	NA	NA
BRCA2	c.9344A>T	p.(Lys3115Met)	Missense	None	1	0	NA	No	0	44917	0	0	0	0	0	1	NA	NA	NA	0	187642	1	175033	0	5.71321e-06	0	0	0	0.482617	0.0097377	-6.32435	B_STR	0	0	1	0	0	0	NA	NA	NA	0	42062	0	44035	0	0	0	0	0	1	NA	NA	NA	0	32247	0	32544	0	0	0	0	0	1	NA	NA	NA
BRCA2	c.9619A>G	p.(Ile3207Val)	Missense	Uncertain significance	1	0	NA	No	0	44917	0	0	0	0	0	1	NA	NA	NA	0	187642	1	175033	0	5.71321e-06	0	0	0	0.482617	0.0097377	-6.32435	B_STR	0	0	1	0	0	0	NA	NA	NA	0	42062	0	44035	0	0	0	0	0	1	NA	NA	NA	0	32247	0	32544	0	0	0	0	0	1	NA	NA	NA
BRCA2	c.2083A>G	p.(Lys695Glu)	Missense	None	1	0	NA	No	0	44917	0	0	0	0	0	1	NA	NA	NA	0	187642	1	175032	0	5.71324e-06	0	0	0	0.482615	0.00973758	-6.32437	B_STR	0	0	1	0	0	0	NA	NA	NA	0	42062	0	44035	0	0	0	0	0	1	NA	NA	NA	0	32247	0	32544	0	0	0	0	0	1	NA	NA	NA
BRCA2	c.602C>T	p.(Pro201Leu)	Missense	Uncertain significance	1	0	NA	No	0	44917	0	0	0	0	0	1	NA	NA	NA	0	187642	1	175032	0	5.71324e-06	0	0	0	0.482615	0.00973758	-6.32437	B_STR	0	0	1	0	0	0	NA	NA	NA	0	42062	0	44035	0	0	0	0	0	1	NA	NA	NA	0	32247	0	32544	0	0	0	0	0	1	NA	NA	NA
BRCA2	c.9136T>C	p.(Phe3046Leu)	Missense	Conflicting classifications of pathogenicity	1	0	NA	No	0	44917	0	0	0	0	0	1	NA	NA	NA	0	187642	1	175032	0	5.71324e-06	0	0	0	0.482615	0.00973758	-6.32437	B_STR	0	0	1	0	0	0	NA	NA	NA	0	42062	0	44035	0	0	0	0	0	1	NA	NA	NA	0	32247	0	32544	0	0	0	0	0	1	NA	NA	NA
BRCA2	c.9728C>T	p.(Pro3243Leu)	Missense	Conflicting classifications of pathogenicity	1	0	NA	No	0	44917	0	0	0	0	0	1	NA	NA	NA	0	187642	1	175032	0	5.71324e-06	0	0	0	0.482615	0.00973758	-6.32437	B_STR	0	0	1	0	0	0	NA	NA	NA	0	42062	0	44035	0	0	0	0	0	1	NA	NA	NA	0	32247	0	32544	0	0	0	0	0	1	NA	NA	NA
BRCA2	c.1136G>A	p.(Gly379Glu)	Missense	Conflicting classifications of pathogenicity	1	0	NA	No	0	44917	0	0	0	0	0	1	NA	NA	NA	0	187642	1	175031	0	5.71327e-06	0	0	0	0.482614	0.00973746	-6.32438	B_STR	0	0	1	0	0	0	NA	NA	NA	0	42062	0	44035	0	0	0	0	0	1	NA	NA	NA	0	32247	0	32544	0	0	0	0	0	1	NA	NA	NA
BRCA2	c.550C>G	p.(Leu184Val)	Missense	Uncertain significance	1	0	NA	No	0	44917	0	0	0	0	0	1	NA	NA	NA	0	187642	1	175031	0	5.71327e-06	0	0	0	0.482614	0.00973746	-6.32438	B_STR	0	0	1	0	0	0	NA	NA	NA	0	42062	0	44035	0	0	0	0	0	1	NA	NA	NA	0	32247	0	32544	0	0	0	0	0	1	NA	NA	NA
BRCA2	c.551T>C	p.(Leu184Pro)	Missense	Conflicting classifications of pathogenicity	1	0	NA	No	0	44917	0	0	0	0	0	1	NA	NA	NA	0	187642	1	175031	0	5.71327e-06	0	0	0	0.482614	0.00973746	-6.32438	B_STR	0	0	1	0	0	0	NA	NA	NA	0	42062	0	44035	0	0	0	0	0	1	NA	NA	NA	0	32247	0	32544	0	0	0	0	0	1	NA	NA	NA
BRCA2	c.551T>G	p.(Leu184Arg)	Missense	None	1	0	NA	No	0	44917	0	0	0	0	0	1	NA	NA	NA	0	187642	1	175031	0	5.71327e-06	0	0	0	0.482614	0.00973746	-6.32438	B_STR	0	0	1	0	0	0	NA	NA	NA	0	42062	0	44035	0	0	0	0	0	1	NA	NA	NA	0	32247	0	32544	0	0	0	0	0	1	NA	NA	NA
BRCA2	c.9350A>G	p.(His3117Arg)	Missense	Uncertain significance	1	0	NA	No	0	44917	0	0	0	0	0	1	NA	NA	NA	0	187642	1	175031	0	5.71327e-06	0	0	0	0.482614	0.00973746	-6.32438	B_STR	0	0	1	0	0	0	NA	NA	NA	0	42062	0	44035	0	0	0	0	0	1	NA	NA	NA	0	32247	0	32544	0	0	0	0	0	1	NA	NA	NA
BRCA2	c.9456G>T	p.(Glu3152Asp)	Missense	Uncertain significance	1	0	NA	No	0	44917	0	0	0	0	0	1	NA	NA	NA	0	187642	1	175031	0	5.71327e-06	0	0	0	0.482614	0.00973746	-6.32438	B_STR	0	0	1	0	0	0	NA	NA	NA	0	42062	0	44035	0	0	0	0	0	1	NA	NA	NA	0	32247	0	32544	0	0	0	0	0	1	NA	NA	NA
BRCA2	c.7033C>G	p.(Gln2345Glu)	Missense	Conflicting classifications of pathogenicity	1	0	NA	No	0	44917	0	0	0	0	0	1	NA	NA	NA	0	187642	1	175030	0	5.71331e-06	0	0	0	0.482612	0.00973734	-6.3244	B_STR	0	0	1	0	0	0	NA	NA	NA	0	42062	0	44035	0	0	0	0	0	1	NA	NA	NA	0	32247	0	32544	0	0	0	0	0	1	NA	NA	NA
BRCA2	c.7250A>C	p.(His2417Pro)	Missense	None	1	0	NA	No	0	44917	0	0	0	0	0	1	NA	NA	NA	0	187642	1	175030	0	5.71331e-06	0	0	0	0.482612	0.00973734	-6.3244	B_STR	0	0	1	0	0	0	NA	NA	NA	0	42062	0	44035	0	0	0	0	0	1	NA	NA	NA	0	32247	0	32544	0	0	0	0	0	1	NA	NA	NA
BRCA2	c.7250A>G	p.(His2417Arg)	Missense	Uncertain significance	1	0	NA	No	0	44917	0	0	0	0	0	1	NA	NA	NA	0	187642	1	175030	0	5.71331e-06	0	0	0	0.482612	0.00973734	-6.3244	B_STR	0	0	1	0	0	0	NA	NA	NA	0	42062	0	44035	0	0	0	0	0	1	NA	NA	NA	0	32247	0	32544	0	0	0	0	0	1	NA	NA	NA
BRCA2	c.9352A>G	p.(Met3118Val)	Missense	Uncertain significance	1	0	NA	No	0	44917	0	0	0	0	0	1	NA	NA	NA	0	187642	1	175030	0	5.71331e-06	0	0	0	0.482612	0.00973734	-6.3244	B_STR	0	0	1	0	0	0	NA	NA	NA	0	42062	0	44035	0	0	0	0	0	1	NA	NA	NA	0	32247	0	32544	0	0	0	0	0	1	NA	NA	NA
BRCA2	c.535C>A	p.(His179Asn)	Missense	Uncertain significance	1	0	NA	No	0	44917	0	0	0	0	0	1	NA	NA	NA	0	187642	1	175029	0	5.71334e-06	0	0	0	0.482611	0.00973722	-6.32442	B_STR	0	0	1	0	0	0	NA	NA	NA	0	42062	0	44035	0	0	0	0	0	1	NA	NA	NA	0	32247	0	32544	0	0	0	0	0	1	NA	NA	NA
BRCA2	c.9343A>C	p.(Lys3115Gln)	Missense	Uncertain significance	1	0	NA	No	0	44917	0	0	0	0	0	1	NA	NA	NA	0	187642	1	175029	0	5.71334e-06	0	0	0	0.482611	0.00973722	-6.32442	B_STR	0	0	1	0	0	0	NA	NA	NA	0	42062	0	44035	0	0	0	0	0	1	NA	NA	NA	0	32247	0	32544	0	0	0	0	0	1	NA	NA	NA
BRCA2	c.9455A>G	p.(Glu3152Gly)	Missense	Uncertain significance	1	0	NA	No	0	44917	0	0	0	0	0	1	NA	NA	NA	0	187642	1	175029	0	5.71334e-06	0	0	0	0.482611	0.00973722	-6.32442	B_STR	0	0	1	0	0	0	NA	NA	NA	0	42062	0	44035	0	0	0	0	0	1	NA	NA	NA	0	32247	0	32544	0	0	0	0	0	1	NA	NA	NA
BRCA2	c.9725C>T	p.(Thr3242Ile)	Missense	Uncertain significance	1	0	NA	No	0	44917	0	0	0	0	0	1	NA	NA	NA	0	187642	1	175029	0	5.71334e-06	0	0	0	0.482611	0.00973722	-6.32442	B_STR	0	0	1	0	0	0	NA	NA	NA	0	42062	0	44035	0	0	0	0	0	1	NA	NA	NA	0	32247	0	32544	0	0	0	0	0	1	NA	NA	NA
BRCA2	c.1637G>T	p.(Cys546Phe)	Missense	Uncertain significance	1	0	NA	No	0	44917	0	0	0	0	0	1	NA	NA	NA	0	187642	1	175027	0	5.7134e-06	0	0	0	0.482608	0.00973698	-6.32445	B_STR	0	0	1	0	0	0	NA	NA	NA	0	42062	0	44035	0	0	0	0	0	1	NA	NA	NA	0	32247	0	32544	0	0	0	0	0	1	NA	NA	NA
BRCA1	c.1049_1050del	p.(Arg350LysfsTer5)	PTV	Pathogenic	1	0	NA	No	0	44917	0	0	0	0	0	1	NA	NA	NA	0	187642	0	175054	0	0	0	0	0	1	NA	NA	NA	0	0	1	0	0	0	NA	NA	NA	0	42062	1	44035	0	2.27092e-05	0	0	0	1	0.0582743	-3.88137	B_MOD	0	32247	0	32544	0	0	0	0	0	1	NA	NA	NA
BRCA1	c.1555A>T	p.(Lys519Ter)	PTV	None	1	0	NA	No	0	44917	0	0	0	0	0	1	NA	NA	NA	0	187642	0	175054	0	0	0	0	0	1	NA	NA	NA	0	0	1	0	0	0	NA	NA	NA	0	42062	1	44035	0	2.27092e-05	0	0	0	1	0.0582743	-3.88137	B_MOD	0	32247	0	32544	0	0	0	0	0	1	NA	NA	NA
BRCA1	c.1612C>T	p.(Gln538Ter)	PTV	Pathogenic	1	0	NA	No	0	44917	0	0	0	0	0	1	NA	NA	NA	0	187642	0	175054	0	0	0	0	0	1	NA	NA	NA	0	0	1	0	0	0	NA	NA	NA	0	42062	1	44035	0	2.27092e-05	0	0	0	1	0.0582743	-3.88137	B_MOD	0	32247	0	32544	0	0	0	0	0	1	NA	NA	NA
BRCA1	c.1840A>T	p.(Lys614Ter)	PTV	Pathogenic	1	0	NA	No	0	44917	0	0	0	0	0	1	NA	NA	NA	0	187642	0	175054	0	0	0	0	0	1	NA	NA	NA	0	0	1	0	0	0	NA	NA	NA	0	42062	1	44035	0	2.27092e-05	0	0	0	1	0.0582743	-3.88137	B_MOD	0	32247	0	32544	0	0	0	0	0	1	NA	NA	NA
BRCA1	c.1904del	p.(Asn635IlefsTer16)	PTV	None	1	0	NA	No	0	44917	0	0	0	0	0	1	NA	NA	NA	0	187642	0	175054	0	0	0	0	0	1	NA	NA	NA	0	0	1	0	0	0	NA	NA	NA	0	42062	1	44035	0	2.27092e-05	0	0	0	1	0.0582743	-3.88137	B_MOD	0	32247	0	32544	0	0	0	0	0	1	NA	NA	NA
BRCA1	c.2222_2223del	p.(Ser741Ter)	PTV	Pathogenic	1	0	NA	No	0	44917	0	0	0	0	0	1	NA	NA	NA	0	187642	0	175054	0	0	0	0	0	1	NA	NA	NA	0	0	1	0	0	0	NA	NA	NA	0	42062	1	44035	0	2.27092e-05	0	0	0	1	0.0582743	-3.88137	B_MOD	0	32247	0	32544	0	0	0	0	0	1	NA	NA	NA
BRCA1	c.249dup	p.(Glu84Ter)	PTV	None	1	0	NA	No	0	44917	0	0	0	0	0	1	NA	NA	NA	0	187642	0	175054	0	0	0	0	0	1	NA	NA	NA	0	0	1	0	0	0	NA	NA	NA	0	42062	1	44035	0	2.27092e-05	0	0	0	1	0.0582743	-3.88137	B_MOD	0	32247	0	32544	0	0	0	0	0	1	NA	NA	NA
BRCA1	c.2923C>T	p.(Gln975Ter)	PTV	Pathogenic	1	0	NA	No	0	44917	0	0	0	0	0	1	NA	NA	NA	0	187642	0	175054	0	0	0	0	0	1	NA	NA	NA	0	0	1	0	0	0	NA	NA	NA	0	42062	1	44035	0	2.27092e-05	0	0	0	1	0.0582743	-3.88137	B_MOD	0	32247	0	32544	0	0	0	0	0	1	NA	NA	NA
BRCA1	c.3329del	p.(Lys1110SerfsTer7)	PTV	Pathogenic	1	0	NA	No	0	44917	0	0	0	0	0	1	NA	NA	NA	0	187642	0	175054	0	0	0	0	0	1	NA	NA	NA	0	0	1	0	0	0	NA	NA	NA	0	42062	1	44035	0	2.27092e-05	0	0	0	1	0.0582743	-3.88137	B_MOD	0	32247	0	32544	0	0	0	0	0	1	NA	NA	NA
BRCA1	c.4455del	p.(Ser1486ValfsTer19)	PTV	None	1	0	NA	No	0	44917	0	0	0	0	0	1	NA	NA	NA	0	187642	0	175054	0	0	0	0	0	1	NA	NA	NA	0	0	1	0	0	0	NA	NA	NA	0	42062	1	44035	0	2.27092e-05	0	0	0	1	0.0582743	-3.88137	B_MOD	0	32247	0	32544	0	0	0	0	0	1	NA	NA	NA
BRCA1	c.4987-2A>G	p.?	PTV	Pathogenic	1	0	NA	No	0	44917	0	0	0	0	0	1	NA	NA	NA	0	187642	0	175054	0	0	0	0	0	1	NA	NA	NA	0	0	1	0	0	0	NA	NA	NA	0	42062	1	44035	0	2.27092e-05	0	0	0	1	0.0582743	-3.88137	B_MOD	0	32247	0	32544	0	0	0	0	0	1	NA	NA	NA
BRCA1	c.5013del	p.(Lys1671AsnfsTer6)	PTV	None	1	0	NA	No	0	44917	0	0	0	0	0	1	NA	NA	NA	0	187642	0	175054	0	0	0	0	0	1	NA	NA	NA	0	0	1	0	0	0	NA	NA	NA	0	42062	1	44035	0	2.27092e-05	0	0	0	1	0.0582743	-3.88137	B_MOD	0	32247	0	32544	0	0	0	0	0	1	NA	NA	NA
BRCA1	c.5017del	p.(His1673ThrfsTer4)	PTV	None	1	0	NA	No	0	44917	0	0	0	0	0	1	NA	NA	NA	0	187642	0	175054	0	0	0	0	0	1	NA	NA	NA	0	0	1	0	0	0	NA	NA	NA	0	42062	1	44035	0	2.27092e-05	0	0	0	1	0.0582743	-3.88137	B_MOD	0	32247	0	32544	0	0	0	0	0	1	NA	NA	NA
BRCA2	c.1511del	p.(Ser504LeufsTer5)	PTV	Pathogenic	1	0	NA	No	0	44917	0	0	0	0	0	1	NA	NA	NA	0	187642	0	175054	0	0	0	0	0	1	NA	NA	NA	0	0	1	0	0	0	NA	NA	NA	0	42062	0	44035	0	0	0	0	0	1	NA	NA	NA	1	32247	0	32544	3.10106e-05	0	3.02772	0.12333	74.33	0.497708	1.4628	0.51935	NA
BRCA2	c.1845_1846del	p.(Asn615LysfsTer6)	PTV	Pathogenic	1	0	NA	No	0	44917	0	0	0	0	0	1	NA	NA	NA	0	187642	0	175054	0	0	0	0	0	1	NA	NA	NA	0	0	1	0	0	0	NA	NA	NA	0	42062	0	44035	0	0	0	0	0	1	NA	NA	NA	1	32247	0	32544	3.10106e-05	0	3.02772	0.12333	74.33	0.497708	1.4628	0.51935	NA
BRCA2	c.2133C>A	p.(Cys711Ter)	PTV	Pathogenic	1	0	NA	No	0	44917	0	0	0	0	0	1	NA	NA	NA	0	187642	0	175054	0	0	0	0	0	1	NA	NA	NA	0	0	1	0	0	0	NA	NA	NA	0	42062	0	44035	0	0	0	0	0	1	NA	NA	NA	1	32247	0	32544	3.10106e-05	0	3.02772	0.12333	74.33	0.497708	1.4628	0.51935	NA
BRCA2	c.3265C>T	p.(Gln1089Ter)	PTV	Pathogenic	1	0	NA	No	0	44917	0	0	0	0	0	1	NA	NA	NA	0	187642	0	175054	0	0	0	0	0	1	NA	NA	NA	0	0	1	0	0	0	NA	NA	NA	0	42062	0	44035	0	0	0	0	0	1	NA	NA	NA	1	32247	0	32544	3.10106e-05	0	3.02772	0.12333	74.33	0.497708	1.4628	0.51935	NA
BRCA2	c.4285C>T	p.(Gln1429Ter)	PTV	Pathogenic	1	0	NA	No	0	44917	0	0	0	0	0	1	NA	NA	NA	0	187642	0	175054	0	0	0	0	0	1	NA	NA	NA	0	0	1	0	0	0	NA	NA	NA	0	42062	0	44035	0	0	0	0	0	1	NA	NA	NA	1	32247	0	32544	3.10106e-05	0	3.02772	0.12333	74.33	0.497708	1.4628	0.51935	NA
BRCA2	c.4921G>T	p.(Glu1641Ter)	PTV	Pathogenic/Likely pathogenic	1	0	NA	No	0	44917	0	0	0	0	0	1	NA	NA	NA	0	187642	0	175054	0	0	0	0	0	1	NA	NA	NA	0	0	1	0	0	0	NA	NA	NA	0	42062	0	44035	0	0	0	0	0	1	NA	NA	NA	1	32247	0	32544	3.10106e-05	0	3.02772	0.12333	74.33	0.497708	1.4628	0.51935	NA
BRCA2	c.5217_5224del	p.(Tyr1739Ter)	PTV	Pathogenic	1	0	NA	No	0	44917	0	0	0	0	0	1	NA	NA	NA	0	187642	0	175054	0	0	0	0	0	1	NA	NA	NA	0	0	1	0	0	0	NA	NA	NA	0	42062	0	44035	0	0	0	0	0	1	NA	NA	NA	1	32247	0	32544	3.10106e-05	0	3.02772	0.12333	74.33	0.497708	1.4628	0.51935	NA
BRCA2	c.5291C>G	p.(Ser1764Ter)	PTV	Pathogenic	1	0	NA	No	0	44917	0	0	0	0	0	1	NA	NA	NA	0	187642	0	175054	0	0	0	0	0	1	NA	NA	NA	0	0	1	0	0	0	NA	NA	NA	0	42062	0	44035	0	0	0	0	0	1	NA	NA	NA	1	32247	0	32544	3.10106e-05	0	3.02772	0.12333	74.33	0.497708	1.4628	0.51935	NA
BRCA2	c.530del	p.(Pro177GlnfsTer8)	PTV	None	1	0	NA	No	0	44917	0	0	0	0	0	1	NA	NA	NA	0	187642	0	175054	0	0	0	0	0	1	NA	NA	NA	0	0	1	0	0	0	NA	NA	NA	0	42062	0	44035	0	0	0	0	0	1	NA	NA	NA	1	32247	0	32544	3.10106e-05	0	3.02772	0.12333	74.33	0.497708	1.4628	0.51935	NA
BRCA2	c.5701G>T	p.(Glu1901Ter)	PTV	None	1	0	NA	No	0	44917	0	0	0	0	0	1	NA	NA	NA	0	187642	0	175054	0	0	0	0	0	1	NA	NA	NA	0	0	1	0	0	0	NA	NA	NA	0	42062	0	44035	0	0	0	0	0	1	NA	NA	NA	1	32247	0	32544	3.10106e-05	0	3.02772	0.12333	74.33	0.497708	1.4628	0.51935	NA
BRCA2	c.5966C>G	p.(Ser1989Ter)	PTV	Pathogenic	1	0	NA	No	0	44917	0	0	0	0	0	1	NA	NA	NA	0	187642	0	175054	0	0	0	0	0	1	NA	NA	NA	0	0	1	0	0	0	NA	NA	NA	0	42062	0	44035	0	0	0	0	0	1	NA	NA	NA	1	32247	0	32544	3.10106e-05	0	3.02772	0.12333	74.33	0.497708	1.4628	0.51935	NA
BRCA2	c.6664dup	p.(Tyr2222LeufsTer3)	PTV	Pathogenic	1	0	NA	No	0	44917	0	0	0	0	0	1	NA	NA	NA	0	187642	0	175054	0	0	0	0	0	1	NA	NA	NA	0	0	1	0	0	0	NA	NA	NA	0	42062	0	44035	0	0	0	0	0	1	NA	NA	NA	1	32247	0	32544	3.10106e-05	0	3.02772	0.12333	74.33	0.497708	1.4628	0.51935	NA
BRCA2	c.8414dup	p.(Leu2805PhefsTer7)	PTV	Pathogenic	1	0	NA	No	0	44917	0	0	0	0	0	1	NA	NA	NA	0	187642	0	175054	0	0	0	0	0	1	NA	NA	NA	0	0	1	0	0	0	NA	NA	NA	0	42062	0	44035	0	0	0	0	0	1	NA	NA	NA	1	32247	0	32544	3.10106e-05	0	3.02772	0.12333	74.33	0.497708	1.4628	0.51935	NA
BRCA2	c.8633-1G>A	p.?	PTV	Pathogenic/Likely pathogenic	1	0	NA	No	0	44917	0	0	0	0	0	1	NA	NA	NA	0	187642	0	175054	0	0	0	0	0	1	NA	NA	NA	0	0	1	0	0	0	NA	NA	NA	0	42062	0	44035	0	0	0	0	0	1	NA	NA	NA	1	32247	0	32544	3.10106e-05	0	3.02772	0.12333	74.33	0.497708	1.4628	0.51935	NA
BRCA2	c.9398C>G	p.(Ser3133Ter)	PTV	Pathogenic	1	0	NA	No	0	44917	0	0	0	0	0	1	NA	NA	NA	0	187642	0	175054	0	0	0	0	0	1	NA	NA	NA	0	0	1	0	0	0	NA	NA	NA	0	42062	0	44035	0	0	0	0	0	1	NA	NA	NA	1	32247	0	32544	3.10106e-05	0	3.02772	0.12333	74.33	0.497708	1.4628	0.51935	NA
BRCA1	c.1327A>T	p.(Lys443Ter)	PTV	Pathogenic	1	0	NA	No	0	44917	0	0	0	0	0	1	NA	NA	NA	0	187642	0	175054	0	0	0	0	0	1	NA	NA	NA	0	0	1	0	0	0	NA	NA	NA	0	42062	0	44035	0	0	0	0	0	1	NA	NA	NA	1	32247	0	32544	3.10106e-05	0	3.02772	0.12333	74.33	0.497708	1.4628	0.51935	NA
BRCA1	c.1444dup	p.(Ile482AsnfsTer8)	PTV	None	1	0	NA	No	0	44917	0	0	0	0	0	1	NA	NA	NA	0	187642	0	175054	0	0	0	0	0	1	NA	NA	NA	0	0	1	0	0	0	NA	NA	NA	0	42062	0	44035	0	0	0	0	0	1	NA	NA	NA	1	32247	0	32544	3.10106e-05	0	3.02772	0.12333	74.33	0.497708	1.4628	0.51935	NA
BRCA2	c.3511C>G	p.(Pro1171Ala)	Missense	None	1	0	NA	No	0	44917	0	0	0	0	0	1	NA	NA	NA	0	187642	1	175027	0	5.7134e-06	0	0	0	0.482608	0.00973698	-6.32445	B_STR	0	0	1	0	0	0	NA	NA	NA	0	42062	0	44035	0	0	0	0	0	1	NA	NA	NA	0	32247	0	32544	0	0	0	0	0	1	NA	NA	NA
BRCA1	c.580G>A	p.(Ala194Thr)	Missense	Uncertain significance	1	0	NA	No	0	44917	0	0	0	0	0	1	NA	NA	NA	1	187642	0	175054	5.3293e-06	0	2.79876	0.114007	68.7069	1	0.584064	-0.734256	NA	0	0	1	0	0	0	NA	NA	NA	0	42062	0	44035	0	0	0	0	0	1	NA	NA	NA	0	32247	0	32544	0	0	0	0	0	1	NA	NA	NA
BRCA2	c.7136G>A	p.(Gly2379Glu)	Missense	Uncertain significance	1	0	NA	No	0	44917	0	0	0	0	0	1	NA	NA	NA	0	187642	1	175027	0	5.7134e-06	0	0	0	0.482608	0.00973698	-6.32445	B_STR	0	0	1	0	0	0	NA	NA	NA	0	42062	0	44035	0	0	0	0	0	1	NA	NA	NA	0	32247	0	32544	0	0	0	0	0	1	NA	NA	NA
BRCA2	c.8611G>A	p.(Glu2871Lys)	Missense	Uncertain significance	1	0	NA	No	0	44917	0	0	0	0	0	1	NA	NA	NA	0	187642	1	175027	0	5.7134e-06	0	0	0	0.482608	0.00973698	-6.32445	B_STR	0	0	1	0	0	0	NA	NA	NA	0	42062	0	44035	0	0	0	0	0	1	NA	NA	NA	0	32247	0	32544	0	0	0	0	0	1	NA	NA	NA
BRCA1	c.178_179del	p.(Gln60ValfsTer5)	PTV	Pathogenic	1	0	NA	No	0	44917	0	0	0	0	0	1	NA	NA	NA	0	187642	0	175054	0	0	0	0	0	1	NA	NA	NA	0	0	1	0	0	0	NA	NA	NA	0	42062	0	44035	0	0	0	0	0	1	NA	NA	NA	1	32247	0	32544	3.10106e-05	0	3.02772	0.12333	74.33	0.497708	1.4628	0.51935	NA
BRCA2	c.9448C>T	p.(Pro3150Ser)	Missense	Uncertain significance	1	0	NA	No	0	44917	0	0	0	0	0	1	NA	NA	NA	0	187642	1	175027	0	5.7134e-06	0	0	0	0.482608	0.00973698	-6.32445	B_STR	0	0	1	0	0	0	NA	NA	NA	0	42062	0	44035	0	0	0	0	0	1	NA	NA	NA	0	32247	0	32544	0	0	0	0	0	1	NA	NA	NA
BRCA2	c.9465T>A	p.(Phe3155Leu)	Missense	None	1	0	NA	No	0	44917	0	0	0	0	0	1	NA	NA	NA	0	187642	1	175027	0	5.7134e-06	0	0	0	0.482608	0.00973698	-6.32445	B_STR	0	0	1	0	0	0	NA	NA	NA	0	42062	0	44035	0	0	0	0	0	1	NA	NA	NA	0	32247	0	32544	0	0	0	0	0	1	NA	NA	NA
BRCA1	c.2389_2390del	p.(Glu797ThrfsTer3)	PTV	Pathogenic	1	0	NA	No	0	44917	0	0	0	0	0	1	NA	NA	NA	0	187642	0	175054	0	0	0	0	0	1	NA	NA	NA	0	0	1	0	0	0	NA	NA	NA	0	42062	0	44035	0	0	0	0	0	1	NA	NA	NA	1	32247	0	32544	3.10106e-05	0	3.02772	0.12333	74.33	0.497708	1.4628	0.51935	NA
BRCA2	c.10240A>T	p.(Thr3414Ser)	Missense	None	1	0	NA	No	0	44917	0	0	0	0	0	1	NA	NA	NA	0	187642	1	175026	0	5.71344e-06	0	0	0	0.482607	0.00973686	-6.32447	B_STR	0	0	1	0	0	0	NA	NA	NA	0	42062	0	44035	0	0	0	0	0	1	NA	NA	NA	0	32247	0	32544	0	0	0	0	0	1	NA	NA	NA
BRCA1	c.607G>A	p.(Glu203Lys)	Missense	Uncertain significance	1	0	NA	No	0	44917	0	0	0	0	0	1	NA	NA	NA	1	187642	0	175054	5.3293e-06	0	2.79876	0.114007	68.7069	1	0.584064	-0.734256	NA	0	0	1	0	0	0	NA	NA	NA	0	42062	0	44035	0	0	0	0	0	1	NA	NA	NA	0	32247	0	32544	0	0	0	0	0	1	NA	NA	NA
BRCA2	c.3461C>A	p.(Thr1154Asn)	Missense	Conflicting classifications of pathogenicity	1	0	NA	No	0	44917	0	0	0	0	0	1	NA	NA	NA	0	187642	1	175026	0	5.71344e-06	0	0	0	0.482607	0.00973686	-6.32447	B_STR	0	0	1	0	0	0	NA	NA	NA	0	42062	0	44035	0	0	0	0	0	1	NA	NA	NA	0	32247	0	32544	0	0	0	0	0	1	NA	NA	NA
BRCA1	c.622A>G	p.(Thr208Ala)	Missense	Uncertain significance	1	0	NA	No	0	44917	0	0	0	0	0	1	NA	NA	NA	1	187642	0	175054	5.3293e-06	0	2.79876	0.114007	68.7069	1	0.584064	-0.734256	NA	0	0	1	0	0	0	NA	NA	NA	0	42062	0	44035	0	0	0	0	0	1	NA	NA	NA	0	32247	0	32544	0	0	0	0	0	1	NA	NA	NA
BRCA1	c.62T>C	p.(Ile21Thr)	Missense	Conflicting classifications of pathogenicity	1	0	NA	No	0	44917	0	0	0	0	0	1	NA	NA	NA	1	187642	0	175054	5.3293e-06	0	2.79876	0.114007	68.7069	1	0.584064	-0.734256	NA	0	0	1	0	0	0	NA	NA	NA	0	42062	0	44035	0	0	0	0	0	1	NA	NA	NA	0	32247	0	32544	0	0	0	0	0	1	NA	NA	NA
BRCA1	c.2393del	p.(Pro798GlnfsTer5)	PTV	Pathogenic	1	0	NA	No	0	44917	0	0	0	0	0	1	NA	NA	NA	0	187642	0	175054	0	0	0	0	0	1	NA	NA	NA	0	0	1	0	0	0	NA	NA	NA	0	42062	0	44035	0	0	0	0	0	1	NA	NA	NA	1	32247	0	32544	3.10106e-05	0	3.02772	0.12333	74.33	0.497708	1.4628	0.51935	NA
BRCA1	c.637A>G	p.(Arg213Gly)	Missense	Uncertain significance	1	0	NA	No	0	44917	0	0	0	0	0	1	NA	NA	NA	1	187642	0	175054	5.3293e-06	0	2.79876	0.114007	68.7069	1	0.584064	-0.734256	NA	0	0	1	0	0	0	NA	NA	NA	0	42062	0	44035	0	0	0	0	0	1	NA	NA	NA	0	32247	0	32544	0	0	0	0	0	1	NA	NA	NA
BRCA2	c.7304A>G	p.(Gln2435Arg)	Missense	Uncertain significance	1	0	NA	No	0	44917	0	0	0	0	0	1	NA	NA	NA	0	187642	1	175026	0	5.71344e-06	0	0	0	0.482607	0.00973686	-6.32447	B_STR	0	0	1	0	0	0	NA	NA	NA	0	42062	0	44035	0	0	0	0	0	1	NA	NA	NA	0	32247	0	32544	0	0	0	0	0	1	NA	NA	NA
BRCA1	c.2709_2710del	p.(Cys903Ter)	PTV	Pathogenic	1	0	NA	No	0	44917	0	0	0	0	0	1	NA	NA	NA	0	187642	0	175054	0	0	0	0	0	1	NA	NA	NA	0	0	1	0	0	0	NA	NA	NA	0	42062	0	44035	0	0	0	0	0	1	NA	NA	NA	1	32247	0	32544	3.10106e-05	0	3.02772	0.12333	74.33	0.497708	1.4628	0.51935	NA
BRCA2	c.8608C>G	p.(Gln2870Glu)	Missense	None	1	0	NA	No	0	44917	0	0	0	0	0	1	NA	NA	NA	0	187642	1	175026	0	5.71344e-06	0	0	0	0.482607	0.00973686	-6.32447	B_STR	0	0	1	0	0	0	NA	NA	NA	0	42062	0	44035	0	0	0	0	0	1	NA	NA	NA	0	32247	0	32544	0	0	0	0	0	1	NA	NA	NA
BRCA2	c.1118A>C	p.(Gln373Pro)	Missense	Conflicting classifications of pathogenicity	1	0	NA	No	0	44917	0	0	0	0	0	1	NA	NA	NA	0	187642	1	175025	0	5.71347e-06	0	0	0	0.482605	0.00973674	-6.32448	B_STR	0	0	1	0	0	0	NA	NA	NA	0	42062	0	44035	0	0	0	0	0	1	NA	NA	NA	0	32247	0	32544	0	0	0	0	0	1	NA	NA	NA
BRCA2	c.4762G>T	p.(Ala1588Ser)	Missense	None	1	0	NA	No	0	44917	0	0	0	0	0	1	NA	NA	NA	0	187642	1	175025	0	5.71347e-06	0	0	0	0.482605	0.00973674	-6.32448	B_STR	0	0	1	0	0	0	NA	NA	NA	0	42062	0	44035	0	0	0	0	0	1	NA	NA	NA	0	32247	0	32544	0	0	0	0	0	1	NA	NA	NA
BRCA2	c.10238C>G	p.(Thr3413Arg)	Missense	Uncertain significance	1	0	NA	No	0	44917	0	0	0	0	0	1	NA	NA	NA	0	187642	1	175024	0	5.7135e-06	0	0	0	0.482604	0.00973662	-6.3245	B_STR	0	0	1	0	0	0	NA	NA	NA	0	42062	0	44035	0	0	0	0	0	1	NA	NA	NA	0	32247	0	32544	0	0	0	0	0	1	NA	NA	NA
BRCA2	c.4757C>T	p.(Thr1586Ile)	Missense	Likely benign	1	0	NA	No	0	44917	0	0	0	0	0	1	NA	NA	NA	0	187642	1	175024	0	5.7135e-06	0	0	0	0.482604	0.00973662	-6.3245	B_STR	0	0	1	0	0	0	NA	NA	NA	0	42062	0	44035	0	0	0	0	0	1	NA	NA	NA	0	32247	0	32544	0	0	0	0	0	1	NA	NA	NA
BRCA1	c.639G>T	p.(Arg213Ser)	Missense	Uncertain significance	1	0	NA	No	0	44917	0	0	0	0	0	1	NA	NA	NA	1	187642	0	175054	5.3293e-06	0	2.79876	0.114007	68.7069	1	0.584064	-0.734256	NA	0	0	1	0	0	0	NA	NA	NA	0	42062	0	44035	0	0	0	0	0	1	NA	NA	NA	0	32247	0	32544	0	0	0	0	0	1	NA	NA	NA
BRCA2	c.4766C>A	p.(Pro1589Gln)	Missense	Conflicting classifications of pathogenicity	1	0	NA	No	0	44917	0	0	0	0	0	1	NA	NA	NA	0	187642	1	175024	0	5.7135e-06	0	0	0	0.482604	0.00973662	-6.3245	B_STR	0	0	1	0	0	0	NA	NA	NA	0	42062	0	44035	0	0	0	0	0	1	NA	NA	NA	0	32247	0	32544	0	0	0	0	0	1	NA	NA	NA
BRCA1	c.640G>A	p.(Asp214Asn)	Missense	Uncertain significance	1	0	NA	No	0	44917	0	0	0	0	0	1	NA	NA	NA	1	187642	0	175054	5.3293e-06	0	2.79876	0.114007	68.7069	1	0.584064	-0.734256	NA	0	0	1	0	0	0	NA	NA	NA	0	42062	0	44035	0	0	0	0	0	1	NA	NA	NA	0	32247	0	32544	0	0	0	0	0	1	NA	NA	NA
BRCA1	c.655G>A	p.(Asp219Asn)	Missense	Conflicting classifications of pathogenicity	1	0	NA	No	0	44917	0	0	0	0	0	1	NA	NA	NA	1	187642	0	175054	5.3293e-06	0	2.79876	0.114007	68.7069	1	0.584064	-0.734256	NA	0	0	1	0	0	0	NA	NA	NA	0	42062	0	44035	0	0	0	0	0	1	NA	NA	NA	0	32247	0	32544	0	0	0	0	0	1	NA	NA	NA
BRCA2	c.526A>T	p.(Thr176Ser)	Missense	Uncertain significance	1	0	NA	No	0	44917	0	0	0	0	0	1	NA	NA	NA	0	187642	1	175024	0	5.7135e-06	0	0	0	0.482604	0.00973662	-6.3245	B_STR	0	0	1	0	0	0	NA	NA	NA	0	42062	0	44035	0	0	0	0	0	1	NA	NA	NA	0	32247	0	32544	0	0	0	0	0	1	NA	NA	NA
BRCA2	c.5952A>C	p.(Lys1984Asn)	Missense	None	1	0	NA	No	0	44917	0	0	0	0	0	1	NA	NA	NA	0	187642	1	175024	0	5.7135e-06	0	0	0	0.482604	0.00973662	-6.3245	B_STR	0	0	1	0	0	0	NA	NA	NA	0	42062	0	44035	0	0	0	0	0	1	NA	NA	NA	0	32247	0	32544	0	0	0	0	0	1	NA	NA	NA
BRCA2	c.7312G>A	p.(Asp2438Asn)	Missense	Uncertain significance	1	0	NA	No	0	44917	0	0	0	0	0	1	NA	NA	NA	0	187642	1	175024	0	5.7135e-06	0	0	0	0.482604	0.00973662	-6.3245	B_STR	0	0	1	0	0	0	NA	NA	NA	0	42062	0	44035	0	0	0	0	0	1	NA	NA	NA	0	32247	0	32544	0	0	0	0	0	1	NA	NA	NA
BRCA2	c.9320T>C	p.(Ile3107Thr)	Missense	Conflicting classifications of pathogenicity	1	0	NA	No	0	44917	0	0	0	0	0	1	NA	NA	NA	0	187642	1	175023	0	5.71353e-06	0	0	0	0.482602	0.00973651	-6.32452	B_STR	0	0	1	0	0	0	NA	NA	NA	0	42062	0	44035	0	0	0	0	0	1	NA	NA	NA	0	32247	0	32544	0	0	0	0	0	1	NA	NA	NA
BRCA2	c.3493C>A	p.(His1165Asn)	Missense	None	1	0	NA	No	0	44917	0	0	0	0	0	1	NA	NA	NA	0	187642	1	175022	0	5.71357e-06	0	0	0	0.482601	0.00973639	-6.32453	B_STR	0	0	1	0	0	0	NA	NA	NA	0	42062	0	44035	0	0	0	0	0	1	NA	NA	NA	0	32247	0	32544	0	0	0	0	0	1	NA	NA	NA
BRCA1	c.664A>G	p.(Lys222Glu)	Missense	Uncertain significance	1	0	NA	No	0	44917	0	0	0	0	0	1	NA	NA	NA	1	187642	0	175054	5.3293e-06	0	2.79876	0.114007	68.7069	1	0.584064	-0.734256	NA	0	0	1	0	0	0	NA	NA	NA	0	42062	0	44035	0	0	0	0	0	1	NA	NA	NA	0	32247	0	32544	0	0	0	0	0	1	NA	NA	NA
BRCA1	c.70T>A	p.(Cys24Ser)	Missense	Pathogenic/Likely pathogenic	1	0	NA	No	0	44917	0	0	0	0	0	1	NA	NA	NA	1	187642	0	175054	5.3293e-06	0	2.79876	0.114007	68.7069	1	0.584064	-0.734256	NA	0	0	1	0	0	0	NA	NA	NA	0	42062	0	44035	0	0	0	0	0	1	NA	NA	NA	0	32247	0	32544	0	0	0	0	0	1	NA	NA	NA
BRCA1	c.715C>T	p.(His239Tyr)	Missense	Conflicting classifications of pathogenicity	1	0	NA	No	0	44917	0	0	0	0	0	1	NA	NA	NA	1	187642	0	175054	5.3293e-06	0	2.79876	0.114007	68.7069	1	0.584064	-0.734256	NA	0	0	1	0	0	0	NA	NA	NA	0	42062	0	44035	0	0	0	0	0	1	NA	NA	NA	0	32247	0	32544	0	0	0	0	0	1	NA	NA	NA
BRCA1	c.724A>G	p.(Ser242Gly)	Missense	Conflicting classifications of pathogenicity	1	0	NA	No	0	44917	0	0	0	0	0	1	NA	NA	NA	1	187642	0	175054	5.3293e-06	0	2.79876	0.114007	68.7069	1	0.584064	-0.734256	NA	0	0	1	0	0	0	NA	NA	NA	0	42062	0	44035	0	0	0	0	0	1	NA	NA	NA	0	32247	0	32544	0	0	0	0	0	1	NA	NA	NA
BRCA2	c.3577G>C	p.(Ala1193Pro)	Missense	None	1	0	NA	No	0	44917	0	0	0	0	0	1	NA	NA	NA	0	187642	1	175022	0	5.71357e-06	0	0	0	0.482601	0.00973639	-6.32453	B_STR	0	0	1	0	0	0	NA	NA	NA	0	42062	0	44035	0	0	0	0	0	1	NA	NA	NA	0	32247	0	32544	0	0	0	0	0	1	NA	NA	NA
BRCA2	c.4810C>T	p.(Leu1604Phe)	Missense	Uncertain significance	1	0	NA	No	0	44917	0	0	0	0	0	1	NA	NA	NA	0	187642	1	175022	0	5.71357e-06	0	0	0	0.482601	0.00973639	-6.32453	B_STR	0	0	1	0	0	0	NA	NA	NA	0	42062	0	44035	0	0	0	0	0	1	NA	NA	NA	0	32247	0	32544	0	0	0	0	0	1	NA	NA	NA
BRCA2	c.5963T>C	p.(Val1988Ala)	Missense	None	1	0	NA	No	0	44917	0	0	0	0	0	1	NA	NA	NA	0	187642	1	175022	0	5.71357e-06	0	0	0	0.482601	0.00973639	-6.32453	B_STR	0	0	1	0	0	0	NA	NA	NA	0	42062	0	44035	0	0	0	0	0	1	NA	NA	NA	0	32247	0	32544	0	0	0	0	0	1	NA	NA	NA
BRCA2	c.10247A>C	p.(Lys3416Thr)	Missense	Uncertain significance	1	0	NA	No	0	44917	0	0	0	0	0	1	NA	NA	NA	0	187642	1	175021	0	5.7136e-06	0	0	0	0.4826	0.00973627	-6.32455	B_STR	0	0	1	0	0	0	NA	NA	NA	0	42062	0	44035	0	0	0	0	0	1	NA	NA	NA	0	32247	0	32544	0	0	0	0	0	1	NA	NA	NA
BRCA2	c.3451A>C	p.(Ile1151Leu)	Missense	Conflicting classifications of pathogenicity	1	0	NA	No	0	44917	0	0	0	0	0	1	NA	NA	NA	0	187642	1	175021	0	5.7136e-06	0	0	0	0.4826	0.00973627	-6.32455	B_STR	0	0	1	0	0	0	NA	NA	NA	0	42062	0	44035	0	0	0	0	0	1	NA	NA	NA	0	32247	0	32544	0	0	0	0	0	1	NA	NA	NA
BRCA2	c.3494A>C	p.(His1165Pro)	Missense	Uncertain significance	1	0	NA	No	0	44917	0	0	0	0	0	1	NA	NA	NA	0	187642	1	175021	0	5.7136e-06	0	0	0	0.4826	0.00973627	-6.32455	B_STR	0	0	1	0	0	0	NA	NA	NA	0	42062	0	44035	0	0	0	0	0	1	NA	NA	NA	0	32247	0	32544	0	0	0	0	0	1	NA	NA	NA
BRCA2	c.518G>A	p.(Gly173Asp)	Missense	Uncertain significance	1	0	NA	No	0	44917	0	0	0	0	0	1	NA	NA	NA	0	187642	1	175021	0	5.7136e-06	0	0	0	0.4826	0.00973627	-6.32455	B_STR	0	0	1	0	0	0	NA	NA	NA	0	42062	0	44035	0	0	0	0	0	1	NA	NA	NA	0	32247	0	32544	0	0	0	0	0	1	NA	NA	NA
BRCA2	c.9146A>G	p.(Tyr3049Cys)	Missense	Conflicting classifications of pathogenicity	1	0	NA	No	0	44917	0	0	0	0	0	1	NA	NA	NA	0	187642	1	175020	0	5.71363e-06	0	0	0	0.482598	0.00973615	-6.32457	B_STR	0	0	1	0	0	0	NA	NA	NA	0	42062	0	44035	0	0	0	0	0	1	NA	NA	NA	0	32247	0	32544	0	0	0	0	0	1	NA	NA	NA
BRCA2	c.5924G>C	p.(Cys1975Ser)	Missense	Conflicting classifications of pathogenicity	1	0	NA	No	0	44917	0	0	0	0	0	1	NA	NA	NA	0	187642	1	175019	0	5.71367e-06	0	0	0	0.482597	0.00973603	-6.32458	B_STR	0	0	1	0	0	0	NA	NA	NA	0	42062	0	44035	0	0	0	0	0	1	NA	NA	NA	0	32247	0	32544	0	0	0	0	0	1	NA	NA	NA
BRCA2	c.5972C>G	p.(Ala1991Gly)	Missense	Uncertain significance	1	0	NA	No	0	44917	0	0	0	0	0	1	NA	NA	NA	0	187642	1	175019	0	5.71367e-06	0	0	0	0.482597	0.00973603	-6.32458	B_STR	0	0	1	0	0	0	NA	NA	NA	0	42062	0	44035	0	0	0	0	0	1	NA	NA	NA	0	32247	0	32544	0	0	0	0	0	1	NA	NA	NA
BRCA2	c.7126G>A	p.(Ala2376Thr)	Missense	Uncertain significance	1	0	NA	No	0	44917	0	0	0	0	0	1	NA	NA	NA	0	187642	1	175019	0	5.71367e-06	0	0	0	0.482597	0.00973603	-6.32458	B_STR	0	0	1	0	0	0	NA	NA	NA	0	42062	0	44035	0	0	0	0	0	1	NA	NA	NA	0	32247	0	32544	0	0	0	0	0	1	NA	NA	NA
BRCA2	c.7340A>C	p.(Asn2447Thr)	Missense	Uncertain significance	1	0	NA	No	0	44917	0	0	0	0	0	1	NA	NA	NA	0	187642	1	175019	0	5.71367e-06	0	0	0	0.482597	0.00973603	-6.32458	B_STR	0	0	1	0	0	0	NA	NA	NA	0	42062	0	44035	0	0	0	0	0	1	NA	NA	NA	0	32247	0	32544	0	0	0	0	0	1	NA	NA	NA
BRCA2	c.5987C>T	p.(Ala1996Val)	Missense	Conflicting classifications of pathogenicity	1	0	NA	No	0	44917	0	0	0	0	0	1	NA	NA	NA	0	187642	1	175018	0	5.7137e-06	0	0	0	0.482595	0.00973591	-6.3246	B_STR	0	0	1	0	0	0	NA	NA	NA	0	42062	0	44035	0	0	0	0	0	1	NA	NA	NA	0	32247	0	32544	0	0	0	0	0	1	NA	NA	NA
BRCA2	c.4679G>A	p.(Ser1560Asn)	Missense	Conflicting classifications of pathogenicity	1	0	NA	No	0	44917	0	0	0	0	0	1	NA	NA	NA	0	187642	1	175017	0	5.71373e-06	0	0	0	0.482594	0.00973579	-6.32462	B_STR	0	0	1	0	0	0	NA	NA	NA	0	42062	0	44035	0	0	0	0	0	1	NA	NA	NA	0	32247	0	32544	0	0	0	0	0	1	NA	NA	NA
BRCA2	c.3418A>C	p.(Ser1140Arg)	Missense	None	1	0	NA	No	0	44917	0	0	0	0	0	1	NA	NA	NA	0	187642	1	175016	0	5.71376e-06	0	0	0	0.482592	0.00973567	-6.32463	B_STR	0	0	1	0	0	0	NA	NA	NA	0	42062	0	44035	0	0	0	0	0	1	NA	NA	NA	0	32247	0	32544	0	0	0	0	0	1	NA	NA	NA
BRCA2	c.7343A>G	p.(Lys2448Arg)	Missense	Uncertain significance	1	0	NA	No	0	44917	0	0	0	0	0	1	NA	NA	NA	0	187642	1	175016	0	5.71376e-06	0	0	0	0.482592	0.00973567	-6.32463	B_STR	0	0	1	0	0	0	NA	NA	NA	0	42062	0	44035	0	0	0	0	0	1	NA	NA	NA	0	32247	0	32544	0	0	0	0	0	1	NA	NA	NA
BRCA2	c.9299T>C	p.(Leu3100Ser)	Missense	Uncertain significance	1	0	NA	No	0	44917	0	0	0	0	0	1	NA	NA	NA	0	187642	1	175016	0	5.71376e-06	0	0	0	0.482592	0.00973567	-6.32463	B_STR	0	0	1	0	0	0	NA	NA	NA	0	42062	0	44035	0	0	0	0	0	1	NA	NA	NA	0	32247	0	32544	0	0	0	0	0	1	NA	NA	NA
BRCA2	c.4655G>C	p.(Gly1552Ala)	Missense	Uncertain significance	1	0	NA	No	0	44917	0	0	0	0	0	1	NA	NA	NA	0	187642	1	175015	0	5.7138e-06	0	0	0	0.482591	0.00973555	-6.32465	B_STR	0	0	1	0	0	0	NA	NA	NA	0	42062	0	44035	0	0	0	0	0	1	NA	NA	NA	0	32247	0	32544	0	0	0	0	0	1	NA	NA	NA
BRCA2	c.5888G>A	p.(Gly1963Glu)	Missense	Conflicting classifications of pathogenicity	1	0	NA	No	0	44917	0	0	0	0	0	1	NA	NA	NA	0	187642	1	175015	0	5.7138e-06	0	0	0	0.482591	0.00973555	-6.32465	B_STR	0	0	1	0	0	0	NA	NA	NA	0	42062	0	44035	0	0	0	0	0	1	NA	NA	NA	0	32247	0	32544	0	0	0	0	0	1	NA	NA	NA
BRCA2	c.9056A>G	p.(Lys3019Arg)	Missense	Uncertain significance	1	0	NA	No	0	44917	0	0	0	0	0	1	NA	NA	NA	0	187642	1	175015	0	5.7138e-06	0	0	0	0.482591	0.00973555	-6.32465	B_STR	0	0	1	0	0	0	NA	NA	NA	0	42062	0	44035	0	0	0	0	0	1	NA	NA	NA	0	32247	0	32544	0	0	0	0	0	1	NA	NA	NA
BRCA2	c.7072T>C	p.(Ser2358Pro)	Missense	Uncertain significance	1	0	NA	No	0	44917	0	0	0	0	0	1	NA	NA	NA	0	187642	1	175014	0	5.71383e-06	0	0	0	0.48259	0.00973543	-6.32467	B_STR	0	0	1	0	0	0	NA	NA	NA	0	42062	0	44035	0	0	0	0	0	1	NA	NA	NA	0	32247	0	32544	0	0	0	0	0	1	NA	NA	NA
BRCA2	c.6029T>A	p.(Val2010Asp)	Missense	None	1	0	NA	No	0	44917	0	0	0	0	0	1	NA	NA	NA	0	187642	1	175013	0	5.71386e-06	0	0	0	0.482588	0.00973531	-6.32468	B_STR	0	0	1	0	0	0	NA	NA	NA	0	42062	0	44035	0	0	0	0	0	1	NA	NA	NA	0	32247	0	32544	0	0	0	0	0	1	NA	NA	NA
BRCA2	c.2383T>C	p.(Ser795Pro)	Missense	Conflicting classifications of pathogenicity	1	0	NA	No	0	44917	0	0	0	0	0	1	NA	NA	NA	0	187642	1	175011	0	5.71393e-06	0	0	0	0.482585	0.00973508	-6.32472	B_STR	0	0	1	0	0	0	NA	NA	NA	0	42062	0	44035	0	0	0	0	0	1	NA	NA	NA	0	32247	0	32544	0	0	0	0	0	1	NA	NA	NA
BRCA2	c.4658C>G	p.(Thr1553Ser)	Missense	Conflicting classifications of pathogenicity	1	0	NA	No	0	44917	0	0	0	0	0	1	NA	NA	NA	0	187642	1	175011	0	5.71393e-06	0	0	0	0.482585	0.00973508	-6.32472	B_STR	0	0	1	0	0	0	NA	NA	NA	0	42062	0	44035	0	0	0	0	0	1	NA	NA	NA	0	32247	0	32544	0	0	0	0	0	1	NA	NA	NA
BRCA2	c.4661G>C	p.(Ser1554Thr)	Missense	Conflicting classifications of pathogenicity	1	0	NA	No	0	44917	0	0	0	0	0	1	NA	NA	NA	0	187642	1	175011	0	5.71393e-06	0	0	0	0.482585	0.00973508	-6.32472	B_STR	0	0	1	0	0	0	NA	NA	NA	0	42062	0	44035	0	0	0	0	0	1	NA	NA	NA	0	32247	0	32544	0	0	0	0	0	1	NA	NA	NA
BRCA2	c.4664A>G	p.(Glu1555Gly)	Missense	None	1	0	NA	No	0	44917	0	0	0	0	0	1	NA	NA	NA	0	187642	1	175011	0	5.71393e-06	0	0	0	0.482585	0.00973508	-6.32472	B_STR	0	0	1	0	0	0	NA	NA	NA	0	42062	0	44035	0	0	0	0	0	1	NA	NA	NA	0	32247	0	32544	0	0	0	0	0	1	NA	NA	NA
BRCA2	c.4666A>G	p.(Ile1556Val)	Missense	Conflicting classifications of pathogenicity	1	0	NA	No	0	44917	0	0	0	0	0	1	NA	NA	NA	0	187642	1	175011	0	5.71393e-06	0	0	0	0.482585	0.00973508	-6.32472	B_STR	0	0	1	0	0	0	NA	NA	NA	0	42062	0	44035	0	0	0	0	0	1	NA	NA	NA	0	32247	0	32544	0	0	0	0	0	1	NA	NA	NA
BRCA2	c.4672A>G	p.(Ser1558Gly)	Missense	None	1	0	NA	No	0	44917	0	0	0	0	0	1	NA	NA	NA	0	187642	1	175011	0	5.71393e-06	0	0	0	0.482585	0.00973508	-6.32472	B_STR	0	0	1	0	0	0	NA	NA	NA	0	42062	0	44035	0	0	0	0	0	1	NA	NA	NA	0	32247	0	32544	0	0	0	0	0	1	NA	NA	NA
BRCA2	c.4504C>A	p.(Gln1502Lys)	Missense	Conflicting classifications of pathogenicity	1	0	NA	No	0	44917	0	0	0	0	0	1	NA	NA	NA	0	187642	1	175010	0	5.71396e-06	0	0	0	0.482584	0.00973496	-6.32473	B_STR	0	0	1	0	0	0	NA	NA	NA	0	42062	0	44035	0	0	0	0	0	1	NA	NA	NA	0	32247	0	32544	0	0	0	0	0	1	NA	NA	NA
BRCA2	c.4490T>A	p.(Val1497Asp)	Missense	Conflicting classifications of pathogenicity	1	0	NA	No	0	44917	0	0	0	0	0	1	NA	NA	NA	0	187642	1	175009	0	5.71399e-06	0	0	0	0.482582	0.00973484	-6.32475	B_STR	0	0	1	0	0	0	NA	NA	NA	0	42062	0	44035	0	0	0	0	0	1	NA	NA	NA	0	32247	0	32544	0	0	0	0	0	1	NA	NA	NA
BRCA2	c.6020C>T	p.(Thr2007Ile)	Missense	Conflicting classifications of pathogenicity	1	0	NA	No	0	44917	0	0	0	0	0	1	NA	NA	NA	0	187642	1	175009	0	5.71399e-06	0	0	0	0.482582	0.00973484	-6.32475	B_STR	0	0	1	0	0	0	NA	NA	NA	0	42062	0	44035	0	0	0	0	0	1	NA	NA	NA	0	32247	0	32544	0	0	0	0	0	1	NA	NA	NA
BRCA2	c.5872T>C	p.(Cys1958Arg)	Missense	Conflicting classifications of pathogenicity	1	0	NA	No	0	44917	0	0	0	0	0	1	NA	NA	NA	0	187642	1	175007	0	5.71406e-06	0	0	0	0.48258	0.0097346	-6.32478	B_STR	0	0	1	0	0	0	NA	NA	NA	0	42062	0	44035	0	0	0	0	0	1	NA	NA	NA	0	32247	0	32544	0	0	0	0	0	1	NA	NA	NA
BRCA2	c.8956A>G	p.(Ile2986Val)	Missense	Uncertain significance	1	0	NA	No	0	44917	0	0	0	0	0	1	NA	NA	NA	0	187642	1	175007	0	5.71406e-06	0	0	0	0.48258	0.0097346	-6.32478	B_STR	0	0	1	0	0	0	NA	NA	NA	0	42062	0	44035	0	0	0	0	0	1	NA	NA	NA	0	32247	0	32544	0	0	0	0	0	1	NA	NA	NA
BRCA2	c.6070C>G	p.(Gln2024Glu)	Missense	Conflicting classifications of pathogenicity	1	0	NA	No	0	44917	0	0	0	0	0	1	NA	NA	NA	0	187642	1	175006	0	5.71409e-06	0	0	0	0.482578	0.00973448	-6.3248	B_STR	0	0	1	0	0	0	NA	NA	NA	0	42062	0	44035	0	0	0	0	0	1	NA	NA	NA	0	32247	0	32544	0	0	0	0	0	1	NA	NA	NA
BRCA2	c.6072G>C	p.(Gln2024His)	Missense	None	1	0	NA	No	0	44917	0	0	0	0	0	1	NA	NA	NA	0	187642	1	175006	0	5.71409e-06	0	0	0	0.482578	0.00973448	-6.3248	B_STR	0	0	1	0	0	0	NA	NA	NA	0	42062	0	44035	0	0	0	0	0	1	NA	NA	NA	0	32247	0	32544	0	0	0	0	0	1	NA	NA	NA
BRCA2	c.6752A>T	p.(His2251Leu)	Missense	None	1	0	NA	No	0	44917	0	0	0	0	0	1	NA	NA	NA	0	187642	1	175006	0	5.71409e-06	0	0	0	0.482578	0.00973448	-6.3248	B_STR	0	0	1	0	0	0	NA	NA	NA	0	42062	0	44035	0	0	0	0	0	1	NA	NA	NA	0	32247	0	32544	0	0	0	0	0	1	NA	NA	NA
BRCA2	c.4591A>G	p.(Lys1531Glu)	Missense	Conflicting classifications of pathogenicity	1	0	NA	No	0	44917	0	0	0	0	0	1	NA	NA	NA	0	187642	1	175005	0	5.71412e-06	0	0	0	0.482577	0.00973436	-6.32482	B_STR	0	0	1	0	0	0	NA	NA	NA	0	42062	0	44035	0	0	0	0	0	1	NA	NA	NA	0	32247	0	32544	0	0	0	0	0	1	NA	NA	NA
BRCA2	c.5383A>G	p.(Lys1795Glu)	Missense	Uncertain significance	1	0	NA	No	0	44917	0	0	0	0	0	1	NA	NA	NA	0	187642	1	175005	0	5.71412e-06	0	0	0	0.482577	0.00973436	-6.32482	B_STR	0	0	1	0	0	0	NA	NA	NA	0	42062	0	44035	0	0	0	0	0	1	NA	NA	NA	0	32247	0	32544	0	0	0	0	0	1	NA	NA	NA
BRCA1	c.2864C>A	p.(Ser955Ter)	PTV	Pathogenic	1	0	NA	No	0	44917	0	0	0	0	0	1	NA	NA	NA	0	187642	0	175054	0	0	0	0	0	1	NA	NA	NA	0	0	1	0	0	0	NA	NA	NA	0	42062	0	44035	0	0	0	0	0	1	NA	NA	NA	1	32247	0	32544	3.10106e-05	0	3.02772	0.12333	74.33	0.497708	1.4628	0.51935	NA
BRCA2	c.1945C>T	p.(Gln649Ter)	PTV	Pathogenic	1	0	NA	No	0	44917	0	0	0	0	0	1	NA	NA	NA	0	187642	0	175054	0	0	0	0	0	1	NA	NA	NA	0	0	1	0	0	0	NA	NA	NA	0	42062	0	44035	0	0	0	0	0	1	NA	NA	NA	0	32247	1	32544	0	3.07276e-05	0	0	0	1	0.0542886	-3.97811	B_MOD
BRCA2	c.2143G>T	p.(Gly715Ter)	PTV	Uncertain significance	1	0	NA	No	0	44917	0	0	0	0	0	1	NA	NA	NA	0	187642	0	175054	0	0	0	0	0	1	NA	NA	NA	0	0	1	0	0	0	NA	NA	NA	0	42062	0	44035	0	0	0	0	0	1	NA	NA	NA	0	32247	1	32544	0	3.07276e-05	0	0	0	1	0.0542886	-3.97811	B_MOD
BRCA2	c.3114T>G	p.(Tyr1038Ter)	PTV	None	1	0	NA	No	0	44917	0	0	0	0	0	1	NA	NA	NA	0	187642	0	175054	0	0	0	0	0	1	NA	NA	NA	0	0	1	0	0	0	NA	NA	NA	0	42062	0	44035	0	0	0	0	0	1	NA	NA	NA	0	32247	1	32544	0	3.07276e-05	0	0	0	1	0.0542886	-3.97811	B_MOD
BRCA2	c.4522G>T	p.(Gly1508Ter)	PTV	None	1	0	NA	No	0	44917	0	0	0	0	0	1	NA	NA	NA	0	187642	0	175054	0	0	0	0	0	1	NA	NA	NA	0	0	1	0	0	0	NA	NA	NA	0	42062	0	44035	0	0	0	0	0	1	NA	NA	NA	0	32247	1	32544	0	3.07276e-05	0	0	0	1	0.0542886	-3.97811	B_MOD
BRCA2	c.6186_6192del	p.(Gly2063LysfsTer5)	PTV	None	1	0	NA	No	0	44917	0	0	0	0	0	1	NA	NA	NA	0	187642	0	175054	0	0	0	0	0	1	NA	NA	NA	0	0	1	0	0	0	NA	NA	NA	0	42062	0	44035	0	0	0	0	0	1	NA	NA	NA	0	32247	1	32544	0	3.07276e-05	0	0	0	1	0.0542886	-3.97811	B_MOD
BRCA2	c.6736C>A	p.(Pro2246Thr)	Missense	None	1	0	NA	No	0	44917	0	0	0	0	0	1	NA	NA	NA	0	187642	1	175005	0	5.71412e-06	0	0	0	0.482577	0.00973436	-6.32482	B_STR	0	0	1	0	0	0	NA	NA	NA	0	42062	0	44035	0	0	0	0	0	1	NA	NA	NA	0	32247	0	32544	0	0	0	0	0	1	NA	NA	NA
BRCA2	c.9061G>A	p.(Glu3021Lys)	Missense	Uncertain significance	1	0	NA	No	0	44917	0	0	0	0	0	1	NA	NA	NA	0	187642	1	175005	0	5.71412e-06	0	0	0	0.482577	0.00973436	-6.32482	B_STR	0	0	1	0	0	0	NA	NA	NA	0	42062	0	44035	0	0	0	0	0	1	NA	NA	NA	0	32247	0	32544	0	0	0	0	0	1	NA	NA	NA
BRCA2	c.3022A>G	p.(Ser1008Gly)	Missense	Conflicting classifications of pathogenicity	1	0	NA	No	0	44917	0	0	0	0	0	1	NA	NA	NA	0	187642	1	175004	0	5.71416e-06	0	0	0	0.482575	0.00973424	-6.32483	B_STR	0	0	1	0	0	0	NA	NA	NA	0	42062	0	44035	0	0	0	0	0	1	NA	NA	NA	0	32247	0	32544	0	0	0	0	0	1	NA	NA	NA
BRCA2	c.5867A>G	p.(Asp1956Gly)	Missense	Conflicting classifications of pathogenicity	1	0	NA	No	0	44917	0	0	0	0	0	1	NA	NA	NA	0	187642	1	175004	0	5.71416e-06	0	0	0	0.482575	0.00973424	-6.32483	B_STR	0	0	1	0	0	0	NA	NA	NA	0	42062	0	44035	0	0	0	0	0	1	NA	NA	NA	0	32247	0	32544	0	0	0	0	0	1	NA	NA	NA
BRCA2	c.6052A>T	p.(Ser2018Cys)	Missense	None	1	0	NA	No	0	44917	0	0	0	0	0	1	NA	NA	NA	0	187642	1	175004	0	5.71416e-06	0	0	0	0.482575	0.00973424	-6.32483	B_STR	0	0	1	0	0	0	NA	NA	NA	0	42062	0	44035	0	0	0	0	0	1	NA	NA	NA	0	32247	0	32544	0	0	0	0	0	1	NA	NA	NA
BRCA2	c.68A>G	p.(Asp23Gly)	Missense	Uncertain significance	1	0	NA	No	0	44917	0	0	0	0	0	1	NA	NA	NA	0	187642	1	175003	0	5.71419e-06	0	0	0	0.482574	0.00973412	-6.32485	B_STR	0	0	1	0	0	0	NA	NA	NA	0	42062	0	44035	0	0	0	0	0	1	NA	NA	NA	0	32247	0	32544	0	0	0	0	0	1	NA	NA	NA
BRCA2	c.1217C>G	p.(Ala406Gly)	Missense	Conflicting classifications of pathogenicity	1	0	NA	No	0	44917	0	0	0	0	0	1	NA	NA	NA	0	187642	1	175002	0	5.71422e-06	0	0	0	0.482572	0.009734	-6.32487	B_STR	0	0	1	0	0	0	NA	NA	NA	0	42062	0	44035	0	0	0	0	0	1	NA	NA	NA	0	32247	0	32544	0	0	0	0	0	1	NA	NA	NA
BRCA2	c.6716A>G	p.(Glu2239Gly)	Missense	None	1	0	NA	No	0	44917	0	0	0	0	0	1	NA	NA	NA	0	187642	1	175002	0	5.71422e-06	0	0	0	0.482572	0.009734	-6.32487	B_STR	0	0	1	0	0	0	NA	NA	NA	0	42062	0	44035	0	0	0	0	0	1	NA	NA	NA	0	32247	0	32544	0	0	0	0	0	1	NA	NA	NA
BRCA1	c.727A>T	p.(Asn243Tyr)	Missense	Conflicting classifications of pathogenicity	1	0	NA	No	0	44917	0	0	0	0	0	1	NA	NA	NA	1	187642	0	175054	5.3293e-06	0	2.79876	0.114007	68.7069	1	0.584064	-0.734256	NA	0	0	1	0	0	0	NA	NA	NA	0	42062	0	44035	0	0	0	0	0	1	NA	NA	NA	0	32247	0	32544	0	0	0	0	0	1	NA	NA	NA
BRCA2	c.4460A>C	p.(Lys1487Thr)	Missense	Uncertain significance	1	0	NA	No	0	44917	0	0	0	0	0	1	NA	NA	NA	0	187642	1	175001	0	5.71425e-06	0	0	0	0.482571	0.00973388	-6.32488	B_STR	0	0	1	0	0	0	NA	NA	NA	0	42062	0	44035	0	0	0	0	0	1	NA	NA	NA	0	32247	0	32544	0	0	0	0	0	1	NA	NA	NA
BRCA2	c.4586G>A	p.(Gly1529Glu)	Missense	Conflicting classifications of pathogenicity	1	0	NA	No	0	44917	0	0	0	0	0	1	NA	NA	NA	0	187642	1	175001	0	5.71425e-06	0	0	0	0.482571	0.00973388	-6.32488	B_STR	0	0	1	0	0	0	NA	NA	NA	0	42062	0	44035	0	0	0	0	0	1	NA	NA	NA	0	32247	0	32544	0	0	0	0	0	1	NA	NA	NA
BRCA2	c.6045G>C	p.(Leu2015Phe)	Missense	Conflicting classifications of pathogenicity	1	0	NA	No	0	44917	0	0	0	0	0	1	NA	NA	NA	0	187642	1	175001	0	5.71425e-06	0	0	0	0.482571	0.00973388	-6.32488	B_STR	0	0	1	0	0	0	NA	NA	NA	0	42062	0	44035	0	0	0	0	0	1	NA	NA	NA	0	32247	0	32544	0	0	0	0	0	1	NA	NA	NA
BRCA2	c.6719T>C	p.(Leu2240Pro)	Missense	None	1	0	NA	No	0	44917	0	0	0	0	0	1	NA	NA	NA	0	187642	1	175001	0	5.71425e-06	0	0	0	0.482571	0.00973388	-6.32488	B_STR	0	0	1	0	0	0	NA	NA	NA	0	42062	0	44035	0	0	0	0	0	1	NA	NA	NA	0	32247	0	32544	0	0	0	0	0	1	NA	NA	NA
BRCA2	c.5432A>C	p.(Glu1811Ala)	Missense	Conflicting classifications of pathogenicity	1	0	NA	No	0	44917	0	0	0	0	0	1	NA	NA	NA	0	187642	1	175000	0	5.71429e-06	0	0	0	0.48257	0.00973377	-6.3249	B_STR	0	0	1	0	0	0	NA	NA	NA	0	42062	0	44035	0	0	0	0	0	1	NA	NA	NA	0	32247	0	32544	0	0	0	0	0	1	NA	NA	NA
BRCA1	c.3436del	p.(Cys1146ValfsTer9)	PTV	None	1	0	NA	No	0	44917	0	0	0	0	0	1	NA	NA	NA	0	187642	0	175054	0	0	0	0	0	1	NA	NA	NA	0	0	1	0	0	0	NA	NA	NA	0	42062	0	44035	0	0	0	0	0	1	NA	NA	NA	1	32247	0	32544	3.10106e-05	0	3.02772	0.12333	74.33	0.497708	1.4628	0.51935	NA
BRCA2	c.6089A>G	p.(Asn2030Ser)	Missense	Conflicting classifications of pathogenicity	1	0	NA	No	0	44917	0	0	0	0	0	1	NA	NA	NA	0	187642	1	174999	0	5.71432e-06	0	0	0	0.482568	0.00973365	-6.32492	B_STR	0	0	1	0	0	0	NA	NA	NA	0	42062	0	44035	0	0	0	0	0	1	NA	NA	NA	0	32247	0	32544	0	0	0	0	0	1	NA	NA	NA
BRCA1	c.750G>C	p.(Glu250Asp)	Missense	Conflicting classifications of pathogenicity	1	0	NA	No	0	44917	0	0	0	0	0	1	NA	NA	NA	1	187642	0	175054	5.3293e-06	0	2.79876	0.114007	68.7069	1	0.584064	-0.734256	NA	0	0	1	0	0	0	NA	NA	NA	0	42062	0	44035	0	0	0	0	0	1	NA	NA	NA	0	32247	0	32544	0	0	0	0	0	1	NA	NA	NA
BRCA1	c.757G>A	p.(Ala253Thr)	Missense	Conflicting classifications of pathogenicity	1	0	NA	No	0	44917	0	0	0	0	0	1	NA	NA	NA	1	187642	0	175054	5.3293e-06	0	2.79876	0.114007	68.7069	1	0.584064	-0.734256	NA	0	0	1	0	0	0	NA	NA	NA	0	42062	0	44035	0	0	0	0	0	1	NA	NA	NA	0	32247	0	32544	0	0	0	0	0	1	NA	NA	NA
BRCA2	c.1235C>G	p.(Pro412Arg)	Missense	Conflicting classifications of pathogenicity	1	0	NA	No	0	44917	0	0	0	0	0	1	NA	NA	NA	0	187642	1	174998	0	5.71435e-06	0	0	0	0.482567	0.00973353	-6.32493	B_STR	0	0	1	0	0	0	NA	NA	NA	0	42062	0	44035	0	0	0	0	0	1	NA	NA	NA	0	32247	0	32544	0	0	0	0	0	1	NA	NA	NA
BRCA2	c.4653A>C	p.(Gln1551His)	Missense	None	1	0	NA	No	0	44917	0	0	0	0	0	1	NA	NA	NA	0	187642	1	174998	0	5.71435e-06	0	0	0	0.482567	0.00973353	-6.32493	B_STR	0	0	1	0	0	0	NA	NA	NA	0	42062	0	44035	0	0	0	0	0	1	NA	NA	NA	0	32247	0	32544	0	0	0	0	0	1	NA	NA	NA
BRCA2	c.5725G>C	p.(Asp1909His)	Missense	None	1	0	NA	No	0	44917	0	0	0	0	0	1	NA	NA	NA	0	187642	1	174998	0	5.71435e-06	0	0	0	0.482567	0.00973353	-6.32493	B_STR	0	0	1	0	0	0	NA	NA	NA	0	42062	0	44035	0	0	0	0	0	1	NA	NA	NA	0	32247	0	32544	0	0	0	0	0	1	NA	NA	NA
BRCA2	c.2992G>T	p.(Gly998Cys)	Missense	Conflicting classifications of pathogenicity	1	0	NA	No	0	44917	0	0	0	0	0	1	NA	NA	NA	0	187642	1	174997	0	5.71438e-06	0	0	0	0.482565	0.00973341	-6.32495	B_STR	0	0	1	0	0	0	NA	NA	NA	0	42062	0	44035	0	0	0	0	0	1	NA	NA	NA	0	32247	0	32544	0	0	0	0	0	1	NA	NA	NA
BRCA1	c.772C>A	p.(Pro258Thr)	Missense	None	1	0	NA	No	0	44917	0	0	0	0	0	1	NA	NA	NA	1	187642	0	175054	5.3293e-06	0	2.79876	0.114007	68.7069	1	0.584064	-0.734256	NA	0	0	1	0	0	0	NA	NA	NA	0	42062	0	44035	0	0	0	0	0	1	NA	NA	NA	0	32247	0	32544	0	0	0	0	0	1	NA	NA	NA
BRCA1	c.788G>T	p.(Gly263Val)	Missense	Conflicting classifications of pathogenicity	1	0	NA	No	0	44917	0	0	0	0	0	1	NA	NA	NA	1	187642	0	175054	5.3293e-06	0	2.79876	0.114007	68.7069	1	0.584064	-0.734256	NA	0	0	1	0	0	0	NA	NA	NA	0	42062	0	44035	0	0	0	0	0	1	NA	NA	NA	0	32247	0	32544	0	0	0	0	0	1	NA	NA	NA
BRCA1	c.804C>G	p.(Asn268Lys)	Missense	Conflicting classifications of pathogenicity	1	0	NA	No	0	44917	0	0	0	0	0	1	NA	NA	NA	1	187642	0	175054	5.3293e-06	0	2.79876	0.114007	68.7069	1	0.584064	-0.734256	NA	0	0	1	0	0	0	NA	NA	NA	0	42062	0	44035	0	0	0	0	0	1	NA	NA	NA	0	32247	0	32544	0	0	0	0	0	1	NA	NA	NA
BRCA2	c.4594G>A	p.(Val1532Ile)	Missense	Uncertain significance	1	0	NA	No	0	44917	0	0	0	0	0	1	NA	NA	NA	0	187642	1	174997	0	5.71438e-06	0	0	0	0.482565	0.00973341	-6.32495	B_STR	0	0	1	0	0	0	NA	NA	NA	0	42062	0	44035	0	0	0	0	0	1	NA	NA	NA	0	32247	0	32544	0	0	0	0	0	1	NA	NA	NA
BRCA2	c.6784A>G	p.(Met2262Val)	Missense	None	1	0	NA	No	0	44917	0	0	0	0	0	1	NA	NA	NA	0	187642	1	174997	0	5.71438e-06	0	0	0	0.482565	0.00973341	-6.32495	B_STR	0	0	1	0	0	0	NA	NA	NA	0	42062	0	44035	0	0	0	0	0	1	NA	NA	NA	0	32247	0	32544	0	0	0	0	0	1	NA	NA	NA
BRCA1	c.809A>T	p.(His270Leu)	Missense	Conflicting classifications of pathogenicity	1	0	NA	No	0	44917	0	0	0	0	0	1	NA	NA	NA	1	187642	0	175054	5.3293e-06	0	2.79876	0.114007	68.7069	1	0.584064	-0.734256	NA	0	0	1	0	0	0	NA	NA	NA	0	42062	0	44035	0	0	0	0	0	1	NA	NA	NA	0	32247	0	32544	0	0	0	0	0	1	NA	NA	NA
BRCA1	c.821G>A	p.(Cys274Tyr)	Missense	Conflicting classifications of pathogenicity	1	0	NA	No	0	44917	0	0	0	0	0	1	NA	NA	NA	1	187642	0	175054	5.3293e-06	0	2.79876	0.114007	68.7069	1	0.584064	-0.734256	NA	0	0	1	0	0	0	NA	NA	NA	0	42062	0	44035	0	0	0	0	0	1	NA	NA	NA	0	32247	0	32544	0	0	0	0	0	1	NA	NA	NA
BRCA1	c.83T>C	p.(Leu28Pro)	Missense	Conflicting classifications of pathogenicity	1	0	NA	No	0	44917	0	0	0	0	0	1	NA	NA	NA	1	187642	0	175054	5.3293e-06	0	2.79876	0.114007	68.7069	1	0.584064	-0.734256	NA	0	0	1	0	0	0	NA	NA	NA	0	42062	0	44035	0	0	0	0	0	1	NA	NA	NA	0	32247	0	32544	0	0	0	0	0	1	NA	NA	NA
BRCA2	c.6815G>A	p.(Arg2272Lys)	Missense	Conflicting classifications of pathogenicity	1	0	NA	No	0	44917	0	0	0	0	0	1	NA	NA	NA	0	187642	1	174997	0	5.71438e-06	0	0	0	0.482565	0.00973341	-6.32495	B_STR	0	0	1	0	0	0	NA	NA	NA	0	42062	0	44035	0	0	0	0	0	1	NA	NA	NA	0	32247	0	32544	0	0	0	0	0	1	NA	NA	NA
BRCA2	c.4570T>C	p.(Phe1524Leu)	Missense	None	1	0	NA	No	0	44917	0	0	0	0	0	1	NA	NA	NA	0	187642	1	174996	0	5.71442e-06	0	0	0	0.482564	0.00973329	-6.32497	B_STR	0	0	1	0	0	0	NA	NA	NA	0	42062	0	44035	0	0	0	0	0	1	NA	NA	NA	0	32247	0	32544	0	0	0	0	0	1	NA	NA	NA
BRCA2	c.6677A>C	p.(Glu2226Ala)	Missense	Conflicting classifications of pathogenicity	1	0	NA	No	0	44917	0	0	0	0	0	1	NA	NA	NA	0	187642	1	174996	0	5.71442e-06	0	0	0	0.482564	0.00973329	-6.32497	B_STR	0	0	1	0	0	0	NA	NA	NA	0	42062	0	44035	0	0	0	0	0	1	NA	NA	NA	0	32247	0	32544	0	0	0	0	0	1	NA	NA	NA
BRCA2	c.6838G>T	p.(Val2280Leu)	Missense	None	1	0	NA	No	0	44917	0	0	0	0	0	1	NA	NA	NA	0	187642	1	174996	0	5.71442e-06	0	0	0	0.482564	0.00973329	-6.32497	B_STR	0	0	1	0	0	0	NA	NA	NA	0	42062	0	44035	0	0	0	0	0	1	NA	NA	NA	0	32247	0	32544	0	0	0	0	0	1	NA	NA	NA
BRCA1	c.871T>G	p.(Leu291Val)	Missense	Conflicting classifications of pathogenicity	1	0	NA	No	0	44917	0	0	0	0	0	1	NA	NA	NA	1	187642	0	175054	5.3293e-06	0	2.79876	0.114007	68.7069	1	0.584064	-0.734256	NA	0	0	1	0	0	0	NA	NA	NA	0	42062	0	44035	0	0	0	0	0	1	NA	NA	NA	0	32247	0	32544	0	0	0	0	0	1	NA	NA	NA
BRCA1	c.884A>G	p.(Asp295Gly)	Missense	Conflicting classifications of pathogenicity	1	0	NA	No	0	44917	0	0	0	0	0	1	NA	NA	NA	1	187642	0	175054	5.3293e-06	0	2.79876	0.114007	68.7069	1	0.584064	-0.734256	NA	0	0	1	0	0	0	NA	NA	NA	0	42062	0	44035	0	0	0	0	0	1	NA	NA	NA	0	32247	0	32544	0	0	0	0	0	1	NA	NA	NA
BRCA2	c.4568G>A	p.(Gly1523Asp)	Missense	Conflicting classifications of pathogenicity	1	0	NA	No	0	44917	0	0	0	0	0	1	NA	NA	NA	0	187642	1	174995	0	5.71445e-06	0	0	0	0.482562	0.00973317	-6.32498	B_STR	0	0	1	0	0	0	NA	NA	NA	0	42062	0	44035	0	0	0	0	0	1	NA	NA	NA	0	32247	0	32544	0	0	0	0	0	1	NA	NA	NA
BRCA2	c.7106A>G	p.(Glu2369Gly)	Missense	Uncertain significance	1	0	NA	No	0	44917	0	0	0	0	0	1	NA	NA	NA	0	187642	1	174995	0	5.71445e-06	0	0	0	0.482562	0.00973317	-6.32498	B_STR	0	0	1	0	0	0	NA	NA	NA	0	42062	0	44035	0	0	0	0	0	1	NA	NA	NA	0	32247	0	32544	0	0	0	0	0	1	NA	NA	NA
BRCA2	c.2984G>T	p.(Gly995Val)	Missense	None	1	0	NA	No	0	44917	0	0	0	0	0	1	NA	NA	NA	0	187642	1	174993	0	5.71451e-06	0	0	0	0.48256	0.00973293	-6.32502	B_STR	0	0	1	0	0	0	NA	NA	NA	0	42062	0	44035	0	0	0	0	0	1	NA	NA	NA	0	32247	0	32544	0	0	0	0	0	1	NA	NA	NA
BRCA2	c.362A>T	p.(Lys121Ile)	Missense	Conflicting classifications of pathogenicity	1	0	NA	No	0	44917	0	0	0	0	0	1	NA	NA	NA	0	187642	1	174993	0	5.71451e-06	0	0	0	0.48256	0.00973293	-6.32502	B_STR	0	0	1	0	0	0	NA	NA	NA	0	42062	0	44035	0	0	0	0	0	1	NA	NA	NA	0	32247	0	32544	0	0	0	0	0	1	NA	NA	NA
BRCA2	c.5735A>T	p.(Glu1912Val)	Missense	None	1	0	NA	No	0	44917	0	0	0	0	0	1	NA	NA	NA	0	187642	1	174992	0	5.71455e-06	0	0	0	0.482558	0.00973281	-6.32503	B_STR	0	0	1	0	0	0	NA	NA	NA	0	42062	0	44035	0	0	0	0	0	1	NA	NA	NA	0	32247	0	32544	0	0	0	0	0	1	NA	NA	NA
BRCA2	c.6841G>C	p.(Gly2281Arg)	Missense	Uncertain significance	1	0	NA	No	0	44917	0	0	0	0	0	1	NA	NA	NA	0	187642	1	174991	0	5.71458e-06	0	0	0	0.482557	0.00973269	-6.32505	B_STR	0	0	1	0	0	0	NA	NA	NA	0	42062	0	44035	0	0	0	0	0	1	NA	NA	NA	0	32247	0	32544	0	0	0	0	0	1	NA	NA	NA
BRCA2	c.7402G>A	p.(Val2468Ile)	Missense	Conflicting classifications of pathogenicity	1	0	NA	No	0	44917	0	0	0	0	0	1	NA	NA	NA	0	187642	1	174990	0	5.71461e-06	0	0	0	0.482555	0.00973257	-6.32507	B_STR	0	0	1	0	0	0	NA	NA	NA	0	42062	0	44035	0	0	0	0	0	1	NA	NA	NA	0	32247	0	32544	0	0	0	0	0	1	NA	NA	NA
BRCA2	c.1757A>C	p.(Lys586Thr)	Missense	Uncertain significance	1	0	NA	No	0	44917	0	0	0	0	0	1	NA	NA	NA	0	187642	1	174987	0	5.71471e-06	0	0	0	0.482551	0.00973222	-6.32512	B_STR	0	0	1	0	0	0	NA	NA	NA	0	42062	0	44035	0	0	0	0	0	1	NA	NA	NA	0	32247	0	32544	0	0	0	0	0	1	NA	NA	NA
BRCA2	c.7577_7580del	p.(Ala2526GlufsTer24)	PTV	Likely pathogenic	1	0	NA	No	0	44917	0	0	0	0	0	1	NA	NA	NA	0	187642	1	175053	0	5.71256e-06	0	0	0	0.482645	0.00974008	-6.32402	B_STR	0	0	1	0	0	0	NA	NA	NA	0	42062	0	44035	0	0	0	0	0	1	NA	NA	NA	0	32247	0	32544	0	0	0	0	0	1	NA	NA	NA
BRCA2	c.7582_7583insA	p.(Gly2528GlufsTer11)	PTV	Likely pathogenic	1	0	NA	No	0	44917	0	0	0	0	0	1	NA	NA	NA	0	187642	1	175053	0	5.71256e-06	0	0	0	0.482645	0.00974008	-6.32402	B_STR	0	0	1	0	0	0	NA	NA	NA	0	42062	0	44035	0	0	0	0	0	1	NA	NA	NA	0	32247	0	32544	0	0	0	0	0	1	NA	NA	NA
BRCA2	c.2816C>A	p.(Thr939Asn)	Missense	Uncertain significance	1	0	NA	No	0	44917	0	0	0	0	0	1	NA	NA	NA	0	187642	1	174984	0	5.71481e-06	0	0	0	0.482547	0.00973186	-6.32517	B_STR	0	0	1	0	0	0	NA	NA	NA	0	42062	0	44035	0	0	0	0	0	1	NA	NA	NA	0	32247	0	32544	0	0	0	0	0	1	NA	NA	NA
BRCA2	c.2970G>C	p.(Met990Ile)	Missense	None	1	0	NA	No	0	44917	0	0	0	0	0	1	NA	NA	NA	0	187642	1	174984	0	5.71481e-06	0	0	0	0.482547	0.00973186	-6.32517	B_STR	0	0	1	0	0	0	NA	NA	NA	0	42062	0	44035	0	0	0	0	0	1	NA	NA	NA	0	32247	0	32544	0	0	0	0	0	1	NA	NA	NA
BRCA2	c.7415A>T	p.(Lys2472Met)	Missense	Uncertain significance	1	0	NA	No	0	44917	0	0	0	0	0	1	NA	NA	NA	0	187642	1	174984	0	5.71481e-06	0	0	0	0.482547	0.00973186	-6.32517	B_STR	0	0	1	0	0	0	NA	NA	NA	0	42062	0	44035	0	0	0	0	0	1	NA	NA	NA	0	32247	0	32544	0	0	0	0	0	1	NA	NA	NA
BRCA2	c.2975A>G	p.(Lys992Arg)	Missense	None	1	0	NA	No	0	44917	0	0	0	0	0	1	NA	NA	NA	0	187642	1	174982	0	5.71487e-06	0	0	0	0.482544	0.00973162	-6.3252	B_STR	0	0	1	0	0	0	NA	NA	NA	0	42062	0	44035	0	0	0	0	0	1	NA	NA	NA	0	32247	0	32544	0	0	0	0	0	1	NA	NA	NA
BRCA2	c.9078G>C	p.(Gln3026His)	Missense	Uncertain significance	1	0	NA	No	0	44917	0	0	0	0	0	1	NA	NA	NA	0	187642	1	174982	0	5.71487e-06	0	0	0	0.482544	0.00973162	-6.3252	B_STR	0	0	1	0	0	0	NA	NA	NA	0	42062	0	44035	0	0	0	0	0	1	NA	NA	NA	0	32247	0	32544	0	0	0	0	0	1	NA	NA	NA
BRCA2	c.2836G>T	p.(Asp946Tyr)	Missense	Conflicting classifications of pathogenicity	1	0	NA	No	0	44917	0	0	0	0	0	1	NA	NA	NA	0	187642	1	174981	0	5.71491e-06	0	0	0	0.482542	0.0097315	-6.32522	B_STR	0	0	1	0	0	0	NA	NA	NA	0	42062	0	44035	0	0	0	0	0	1	NA	NA	NA	0	32247	0	32544	0	0	0	0	0	1	NA	NA	NA
BRCA2	c.4621A>C	p.(Lys1541Gln)	Missense	Conflicting classifications of pathogenicity	1	0	NA	No	0	44917	0	0	0	0	0	1	NA	NA	NA	0	187642	1	174981	0	5.71491e-06	0	0	0	0.482542	0.0097315	-6.32522	B_STR	0	0	1	0	0	0	NA	NA	NA	0	42062	0	44035	0	0	0	0	0	1	NA	NA	NA	0	32247	0	32544	0	0	0	0	0	1	NA	NA	NA
BRCA2	c.1763A>G	p.(Asn588Ser)	Missense	Conflicting classifications of pathogenicity	1	0	NA	No	0	44917	0	0	0	0	0	1	NA	NA	NA	0	187642	1	174980	0	5.71494e-06	0	0	0	0.482541	0.00973138	-6.32524	B_STR	0	0	1	0	0	0	NA	NA	NA	0	42062	0	44035	0	0	0	0	0	1	NA	NA	NA	0	32247	0	32544	0	0	0	0	0	1	NA	NA	NA
BRCA2	c.5314A>G	p.(Ile1772Val)	Missense	Uncertain significance	1	0	NA	No	0	44917	0	0	0	0	0	1	NA	NA	NA	0	187642	1	174980	0	5.71494e-06	0	0	0	0.482541	0.00973138	-6.32524	B_STR	0	0	1	0	0	0	NA	NA	NA	0	42062	0	44035	0	0	0	0	0	1	NA	NA	NA	0	32247	0	32544	0	0	0	0	0	1	NA	NA	NA
BRCA2	c.2393T>C	p.(Leu798Pro)	Missense	None	1	0	NA	No	0	44917	0	0	0	0	0	1	NA	NA	NA	0	187642	1	174979	0	5.71497e-06	0	0	0	0.48254	0.00973126	-6.32525	B_STR	0	0	1	0	0	0	NA	NA	NA	0	42062	0	44035	0	0	0	0	0	1	NA	NA	NA	0	32247	0	32544	0	0	0	0	0	1	NA	NA	NA
BRCA2	c.7309A>G	p.(Ile2437Val)	Missense	Uncertain significance	1	0	NA	No	0	44917	0	0	0	0	0	1	NA	NA	NA	0	187642	1	174979	0	5.71497e-06	0	0	0	0.48254	0.00973126	-6.32525	B_STR	0	0	1	0	0	0	NA	NA	NA	0	42062	0	44035	0	0	0	0	0	1	NA	NA	NA	0	32247	0	32544	0	0	0	0	0	1	NA	NA	NA
BRCA2	c.6107C>T	p.(Pro2036Leu)	Missense	None	1	0	NA	No	0	44917	0	0	0	0	0	1	NA	NA	NA	0	187642	1	174977	0	5.71504e-06	0	0	0	0.482537	0.00973103	-6.32529	B_STR	0	0	1	0	0	0	NA	NA	NA	0	42062	0	44035	0	0	0	0	0	1	NA	NA	NA	0	32247	0	32544	0	0	0	0	0	1	NA	NA	NA
BRCA2	c.6145G>T	p.(Val2049Leu)	Missense	Uncertain significance	1	0	NA	No	0	44917	0	0	0	0	0	1	NA	NA	NA	0	187642	1	174976	0	5.71507e-06	0	0	0	0.482535	0.00973091	-6.3253	B_STR	0	0	1	0	0	0	NA	NA	NA	0	42062	0	44035	0	0	0	0	0	1	NA	NA	NA	0	32247	0	32544	0	0	0	0	0	1	NA	NA	NA
BRCA2	c.8789A>C	p.(Asn2930Thr)	Missense	Uncertain significance	1	0	NA	No	0	44917	0	0	0	0	0	1	NA	NA	NA	0	187642	1	174974	0	5.71513e-06	0	0	0	0.482532	0.00973067	-6.32534	B_STR	0	0	1	0	0	0	NA	NA	NA	0	42062	0	44035	0	0	0	0	0	1	NA	NA	NA	0	32247	0	32544	0	0	0	0	0	1	NA	NA	NA
BRCA2	c.3383C>G	p.(Thr1128Ser)	Missense	None	1	0	NA	No	0	44917	0	0	0	0	0	1	NA	NA	NA	0	187642	1	174973	0	5.71517e-06	0	0	0	0.482531	0.00973055	-6.32535	B_STR	0	0	1	0	0	0	NA	NA	NA	0	42062	0	44035	0	0	0	0	0	1	NA	NA	NA	0	32247	0	32544	0	0	0	0	0	1	NA	NA	NA
BRCA2	c.6142A>C	p.(Asn2048His)	Missense	Conflicting classifications of pathogenicity	1	0	NA	No	0	44917	0	0	0	0	0	1	NA	NA	NA	0	187642	1	174972	0	5.7152e-06	0	0	0	0.48253	0.00973043	-6.32537	B_STR	0	0	1	0	0	0	NA	NA	NA	0	42062	0	44035	0	0	0	0	0	1	NA	NA	NA	0	32247	0	32544	0	0	0	0	0	1	NA	NA	NA
BRCA2	c.7471C>T	p.(Gln2491Ter)	PTV	Pathogenic	1	0	NA	No	0	44917	0	0	0	0	0	1	NA	NA	NA	0	187642	1	175050	0	5.71265e-06	0	0	0	0.482641	0.00973972	-6.32407	B_STR	0	0	1	0	0	0	NA	NA	NA	0	42062	0	44035	0	0	0	0	0	1	NA	NA	NA	0	32247	0	32544	0	0	0	0	0	1	NA	NA	NA
BRCA2	c.8186del	p.(Lys2729ArgfsTer4)	PTV	None	1	0	NA	No	0	44917	0	0	0	0	0	1	NA	NA	NA	0	187642	1	175050	0	5.71265e-06	0	0	0	0.482641	0.00973972	-6.32407	B_STR	0	0	1	0	0	0	NA	NA	NA	0	42062	0	44035	0	0	0	0	0	1	NA	NA	NA	0	32247	0	32544	0	0	0	0	0	1	NA	NA	NA
BRCA2	c.6149T>C	p.(Val2050Ala)	Missense	Conflicting classifications of pathogenicity	1	0	NA	No	0	44917	0	0	0	0	0	1	NA	NA	NA	0	187642	1	174972	0	5.7152e-06	0	0	0	0.48253	0.00973043	-6.32537	B_STR	0	0	1	0	0	0	NA	NA	NA	0	42062	0	44035	0	0	0	0	0	1	NA	NA	NA	0	32247	0	32544	0	0	0	0	0	1	NA	NA	NA
BRCA2	c.6149T>G	p.(Val2050Gly)	Missense	None	1	0	NA	No	0	44917	0	0	0	0	0	1	NA	NA	NA	0	187642	1	174972	0	5.7152e-06	0	0	0	0.48253	0.00973043	-6.32537	B_STR	0	0	1	0	0	0	NA	NA	NA	0	42062	0	44035	0	0	0	0	0	1	NA	NA	NA	0	32247	0	32544	0	0	0	0	0	1	NA	NA	NA
BRCA2	c.6112C>A	p.(His2038Asn)	Missense	Conflicting classifications of pathogenicity	1	0	NA	No	0	44917	0	0	0	0	0	1	NA	NA	NA	0	187642	1	174971	0	5.71523e-06	0	0	0	0.482528	0.00973031	-6.32539	B_STR	0	0	1	0	0	0	NA	NA	NA	0	42062	0	44035	0	0	0	0	0	1	NA	NA	NA	0	32247	0	32544	0	0	0	0	0	1	NA	NA	NA
BRCA2	c.8869C>A	p.(Gln2957Lys)	Missense	Uncertain significance	1	0	NA	No	0	44917	0	0	0	0	0	1	NA	NA	NA	0	187642	1	174971	0	5.71523e-06	0	0	0	0.482528	0.00973031	-6.32539	B_STR	0	0	1	0	0	0	NA	NA	NA	0	42062	0	44035	0	0	0	0	0	1	NA	NA	NA	0	32247	0	32544	0	0	0	0	0	1	NA	NA	NA
BRCA2	c.5851A>G	p.(Ser1951Gly)	Missense	Conflicting classifications of pathogenicity	1	0	NA	No	0	44917	0	0	0	0	0	1	NA	NA	NA	0	187642	1	174969	0	5.7153e-06	0	0	0	0.482525	0.00973007	-6.32542	B_STR	0	0	1	0	0	0	NA	NA	NA	0	42062	0	44035	0	0	0	0	0	1	NA	NA	NA	0	32247	0	32544	0	0	0	0	0	1	NA	NA	NA
BRCA2	c.8800C>A	p.(Gln2934Lys)	Missense	Uncertain significance	1	0	NA	No	0	44917	0	0	0	0	0	1	NA	NA	NA	0	187642	1	174969	0	5.7153e-06	0	0	0	0.482525	0.00973007	-6.32542	B_STR	0	0	1	0	0	0	NA	NA	NA	0	42062	0	44035	0	0	0	0	0	1	NA	NA	NA	0	32247	0	32544	0	0	0	0	0	1	NA	NA	NA
BRCA2	c.8785T>G	p.(Leu2929Val)	Missense	Uncertain significance	1	0	NA	No	0	44917	0	0	0	0	0	1	NA	NA	NA	0	187642	1	174968	0	5.71533e-06	0	0	0	0.482524	0.00972995	-6.32544	B_STR	0	0	1	0	0	0	NA	NA	NA	0	42062	0	44035	0	0	0	0	0	1	NA	NA	NA	0	32247	0	32544	0	0	0	0	0	1	NA	NA	NA
BRCA2	c.394T>C	p.(Cys132Arg)	Missense	Uncertain significance	1	0	NA	No	0	44917	0	0	0	0	0	1	NA	NA	NA	0	187642	1	174966	0	5.7154e-06	0	0	0	0.482521	0.00972972	-6.32547	B_STR	0	0	1	0	0	0	NA	NA	NA	0	42062	0	44035	0	0	0	0	0	1	NA	NA	NA	0	32247	0	32544	0	0	0	0	0	1	NA	NA	NA
BRCA2	c.5671G>A	p.(Ala1891Thr)	Missense	Likely benign	1	0	NA	No	0	44917	0	0	0	0	0	1	NA	NA	NA	0	187642	1	174965	0	5.71543e-06	0	0	0	0.48252	0.0097296	-6.32549	B_STR	0	0	1	0	0	0	NA	NA	NA	0	42062	0	44035	0	0	0	0	0	1	NA	NA	NA	0	32247	0	32544	0	0	0	0	0	1	NA	NA	NA
BRCA2	c.8278_8279insTTTAGCTGTCTTAAAGAATGGCAGACTGACAGTTGGTCAGAAGATTATTCTTCATGGAGCAGAACTGGTGG	p.(Gly2760ValfsTer2)	PTV	Pathogenic	1	0	NA	No	0	44917	0	0	0	0	0	1	NA	NA	NA	0	187642	1	175049	0	5.71269e-06	0	0	0	0.482639	0.0097396	-6.32408	B_STR	0	0	1	0	0	0	NA	NA	NA	0	42062	0	44035	0	0	0	0	0	1	NA	NA	NA	0	32247	0	32544	0	0	0	0	0	1	NA	NA	NA
BRCA2	c.9248A>G	p.(Lys3083Arg)	Missense	Uncertain significance	1	0	NA	No	0	44917	0	0	0	0	0	1	NA	NA	NA	0	187642	1	174964	0	5.71546e-06	0	0	0	0.482518	0.00972948	-6.3255	B_STR	0	0	1	0	0	0	NA	NA	NA	0	42062	0	44035	0	0	0	0	0	1	NA	NA	NA	0	32247	0	32544	0	0	0	0	0	1	NA	NA	NA
BRCA2	c.8780G>A	p.(Arg2927Lys)	Missense	Uncertain significance	1	0	NA	No	0	44917	0	0	0	0	0	1	NA	NA	NA	0	187642	1	174963	0	5.71549e-06	0	0	0	0.482517	0.00972936	-6.32552	B_STR	0	0	1	0	0	0	NA	NA	NA	0	42062	0	44035	0	0	0	0	0	1	NA	NA	NA	0	32247	0	32544	0	0	0	0	0	1	NA	NA	NA
BRCA2	c.2039C>T	p.(Thr680Ile)	Missense	Conflicting classifications of pathogenicity	1	0	NA	No	0	44917	0	0	0	0	0	1	NA	NA	NA	0	187642	1	174959	0	5.71562e-06	0	0	0	0.482511	0.00972888	-6.32559	B_STR	0	0	1	0	0	0	NA	NA	NA	0	42062	0	44035	0	0	0	0	0	1	NA	NA	NA	0	32247	0	32544	0	0	0	0	0	1	NA	NA	NA
BRCA2	c.1768T>C	p.(Phe590Leu)	Missense	None	1	0	NA	No	0	44917	0	0	0	0	0	1	NA	NA	NA	0	187642	1	174958	0	5.71566e-06	0	0	0	0.48251	0.00972876	-6.3256	B_STR	0	0	1	0	0	0	NA	NA	NA	0	42062	0	44035	0	0	0	0	0	1	NA	NA	NA	0	32247	0	32544	0	0	0	0	0	1	NA	NA	NA
BRCA2	c.457C>T	p.(Pro153Ser)	Missense	Uncertain significance	1	0	NA	No	0	44917	0	0	0	0	0	1	NA	NA	NA	0	187642	1	174955	0	5.71576e-06	0	0	0	0.482505	0.00972841	-6.32565	B_STR	0	0	1	0	0	0	NA	NA	NA	0	42062	0	44035	0	0	0	0	0	1	NA	NA	NA	0	32247	0	32544	0	0	0	0	0	1	NA	NA	NA
BRCA2	c.6121T>C	p.(Ser2041Pro)	Missense	Conflicting classifications of pathogenicity	1	0	NA	No	0	44917	0	0	0	0	0	1	NA	NA	NA	0	187642	1	174955	0	5.71576e-06	0	0	0	0.482505	0.00972841	-6.32565	B_STR	0	0	1	0	0	0	NA	NA	NA	0	42062	0	44035	0	0	0	0	0	1	NA	NA	NA	0	32247	0	32544	0	0	0	0	0	1	NA	NA	NA
BRCA2	c.4638T>A	p.(Phe1546Leu)	Missense	Conflicting classifications of pathogenicity	1	0	NA	No	0	44917	0	0	0	0	0	1	NA	NA	NA	0	187642	1	174949	0	5.71595e-06	0	0	0	0.482497	0.00972769	-6.32575	B_STR	0	0	1	0	0	0	NA	NA	NA	0	42062	0	44035	0	0	0	0	0	1	NA	NA	NA	0	32247	0	32544	0	0	0	0	0	1	NA	NA	NA
BRCA2	c.5843G>A	p.(Cys1948Tyr)	Missense	Conflicting classifications of pathogenicity	1	0	NA	No	0	44917	0	0	0	0	0	1	NA	NA	NA	0	187642	1	174949	0	5.71595e-06	0	0	0	0.482497	0.00972769	-6.32575	B_STR	0	0	1	0	0	0	NA	NA	NA	0	42062	0	44035	0	0	0	0	0	1	NA	NA	NA	0	32247	0	32544	0	0	0	0	0	1	NA	NA	NA
BRCA2	c.7615C>T	p.(Gln2539Ter)	PTV	Pathogenic	1	0	NA	No	0	44917	0	0	0	0	0	1	NA	NA	NA	0	187642	1	175048	0	5.71272e-06	0	0	0	0.482638	0.00973948	-6.3241	B_STR	0	0	1	0	0	0	NA	NA	NA	0	42062	0	44035	0	0	0	0	0	1	NA	NA	NA	0	32247	0	32544	0	0	0	0	0	1	NA	NA	NA
BRCA2	c.8897T>C	p.(Val2966Ala)	Missense	Conflicting classifications of pathogenicity	1	0	NA	No	0	44917	0	0	0	0	0	1	NA	NA	NA	0	187642	1	174949	0	5.71595e-06	0	0	0	0.482497	0.00972769	-6.32575	B_STR	0	0	1	0	0	0	NA	NA	NA	0	42062	0	44035	0	0	0	0	0	1	NA	NA	NA	0	32247	0	32544	0	0	0	0	0	1	NA	NA	NA
BRCA2	c.2036A>G	p.(Asn679Ser)	Missense	None	1	0	NA	No	0	44917	0	0	0	0	0	1	NA	NA	NA	0	187642	1	174948	0	5.71598e-06	0	0	0	0.482495	0.00972757	-6.32577	B_STR	0	0	1	0	0	0	NA	NA	NA	0	42062	0	44035	0	0	0	0	0	1	NA	NA	NA	0	32247	0	32544	0	0	0	0	0	1	NA	NA	NA
BRCA2	c.397C>A	p.(Pro133Thr)	Missense	Conflicting classifications of pathogenicity	1	0	NA	No	0	44917	0	0	0	0	0	1	NA	NA	NA	0	187642	1	174945	0	5.71608e-06	0	0	0	0.482491	0.00972722	-6.32582	B_STR	0	0	1	0	0	0	NA	NA	NA	0	42062	0	44035	0	0	0	0	0	1	NA	NA	NA	0	32247	0	32544	0	0	0	0	0	1	NA	NA	NA
BRCA2	c.8765G>C	p.(Ser2922Thr)	Missense	Uncertain significance	1	0	NA	No	0	44917	0	0	0	0	0	1	NA	NA	NA	0	187642	1	174942	0	5.71618e-06	0	0	0	0.482487	0.00972686	-6.32587	B_STR	0	0	1	0	0	0	NA	NA	NA	0	42062	0	44035	0	0	0	0	0	1	NA	NA	NA	0	32247	0	32544	0	0	0	0	0	1	NA	NA	NA
BRCA2	c.8903C>T	p.(Thr2968Ile)	Missense	None	1	0	NA	No	0	44917	0	0	0	0	0	1	NA	NA	NA	0	187642	1	174940	0	5.71625e-06	0	0	0	0.482484	0.00972662	-6.3259	B_STR	0	0	1	0	0	0	NA	NA	NA	0	42062	0	44035	0	0	0	0	0	1	NA	NA	NA	0	32247	0	32544	0	0	0	0	0	1	NA	NA	NA
BRCA2	c.338G>C	p.(Arg113Thr)	Missense	None	1	0	NA	No	0	44917	0	0	0	0	0	1	NA	NA	NA	0	187642	1	174939	0	5.71628e-06	0	0	0	0.482483	0.0097265	-6.32592	B_STR	0	0	1	0	0	0	NA	NA	NA	0	42062	0	44035	0	0	0	0	0	1	NA	NA	NA	0	32247	0	32544	0	0	0	0	0	1	NA	NA	NA
BRCA2	c.4894A>G	p.(Ser1632Gly)	Missense	None	1	0	NA	No	0	44917	0	0	0	0	0	1	NA	NA	NA	0	187642	1	174939	0	5.71628e-06	0	0	0	0.482483	0.0097265	-6.32592	B_STR	0	0	1	0	0	0	NA	NA	NA	0	42062	0	44035	0	0	0	0	0	1	NA	NA	NA	0	32247	0	32544	0	0	0	0	0	1	NA	NA	NA
BRCA2	c.9097A>G	p.(Thr3033Ala)	Missense	Uncertain significance	1	0	NA	No	0	44917	0	0	0	0	0	1	NA	NA	NA	0	187642	1	174937	0	5.71634e-06	0	0	0	0.48248	0.00972626	-6.32595	B_STR	0	0	1	0	0	0	NA	NA	NA	0	42062	0	44035	0	0	0	0	0	1	NA	NA	NA	0	32247	0	32544	0	0	0	0	0	1	NA	NA	NA
BRCA2	c.8910G>T	p.(Trp2970Cys)	Missense	Uncertain significance	1	0	NA	No	0	44917	0	0	0	0	0	1	NA	NA	NA	0	187642	1	174935	0	5.71641e-06	0	0	0	0.482477	0.00972603	-6.32599	B_STR	0	0	1	0	0	0	NA	NA	NA	0	42062	0	44035	0	0	0	0	0	1	NA	NA	NA	0	32247	0	32544	0	0	0	0	0	1	NA	NA	NA
BRCA2	c.6173T>A	p.(Phe2058Tyr)	Missense	Uncertain significance	1	0	NA	No	0	44917	0	0	0	0	0	1	NA	NA	NA	0	187642	1	174934	0	5.71644e-06	0	0	0	0.482475	0.00972591	-6.326	B_STR	0	0	1	0	0	0	NA	NA	NA	0	42062	0	44035	0	0	0	0	0	1	NA	NA	NA	0	32247	0	32544	0	0	0	0	0	1	NA	NA	NA
BRCA2	c.1069G>A	p.(Glu357Lys)	Missense	Conflicting classifications of pathogenicity	1	0	NA	No	0	44917	0	0	0	0	0	1	NA	NA	NA	0	187642	1	174933	0	5.71647e-06	0	0	0	0.482474	0.00972579	-6.32602	B_STR	0	0	1	0	0	0	NA	NA	NA	0	42062	0	44035	0	0	0	0	0	1	NA	NA	NA	0	32247	0	32544	0	0	0	0	0	1	NA	NA	NA
BRCA2	c.8926A>C	p.(Ser2976Arg)	Missense	None	1	0	NA	No	0	44917	0	0	0	0	0	1	NA	NA	NA	0	187642	1	174933	0	5.71647e-06	0	0	0	0.482474	0.00972579	-6.32602	B_STR	0	0	1	0	0	0	NA	NA	NA	0	42062	0	44035	0	0	0	0	0	1	NA	NA	NA	0	32247	0	32544	0	0	0	0	0	1	NA	NA	NA
BRCA2	c.2399G>A	p.(Gly800Asp)	Missense	Conflicting classifications of pathogenicity	1	0	NA	No	0	44917	0	0	0	0	0	1	NA	NA	NA	0	187642	1	174930	0	5.71657e-06	0	0	0	0.48247	0.00972543	-6.32607	B_STR	0	0	1	0	0	0	NA	NA	NA	0	42062	0	44035	0	0	0	0	0	1	NA	NA	NA	0	32247	0	32544	0	0	0	0	0	1	NA	NA	NA
BRCA2	c.442T>A	p.(Cys148Ser)	Missense	Uncertain significance	1	0	NA	No	0	44917	0	0	0	0	0	1	NA	NA	NA	0	187642	1	174928	0	5.71664e-06	0	0	0	0.482467	0.00972519	-6.3261	B_STR	0	0	1	0	0	0	NA	NA	NA	0	42062	0	44035	0	0	0	0	0	1	NA	NA	NA	0	32247	0	32544	0	0	0	0	0	1	NA	NA	NA
BRCA2	c.7367A>C	p.(Gln2456Pro)	Missense	Uncertain significance	1	0	NA	No	0	44917	0	0	0	0	0	1	NA	NA	NA	0	187642	1	174927	0	5.71667e-06	0	0	0	0.482465	0.00972507	-6.32612	B_STR	0	0	1	0	0	0	NA	NA	NA	0	42062	0	44035	0	0	0	0	0	1	NA	NA	NA	0	32247	0	32544	0	0	0	0	0	1	NA	NA	NA
BRCA2	c.2854G>T	p.(Ala952Ser)	Missense	Conflicting classifications of pathogenicity	1	0	NA	No	0	44917	0	0	0	0	0	1	NA	NA	NA	0	187642	1	174925	0	5.71674e-06	0	0	0	0.482463	0.00972483	-6.32615	B_STR	0	0	1	0	0	0	NA	NA	NA	0	42062	0	44035	0	0	0	0	0	1	NA	NA	NA	0	32247	0	32544	0	0	0	0	0	1	NA	NA	NA
BRCA2	c.8756G>C	p.(Gly2919Ala)	Missense	Uncertain significance	1	0	NA	No	0	44917	0	0	0	0	0	1	NA	NA	NA	0	187642	1	174921	0	5.71687e-06	0	0	0	0.482457	0.00972436	-6.32622	B_STR	0	0	1	0	0	0	NA	NA	NA	0	42062	0	44035	0	0	0	0	0	1	NA	NA	NA	0	32247	0	32544	0	0	0	0	0	1	NA	NA	NA
BRCA2	c.1081A>G	p.(Asn361Asp)	Missense	Likely benign	1	0	NA	No	0	44917	0	0	0	0	0	1	NA	NA	NA	0	187642	1	174917	0	5.717e-06	0	0	0	0.482451	0.00972388	-6.32629	B_STR	0	0	1	0	0	0	NA	NA	NA	0	42062	0	44035	0	0	0	0	0	1	NA	NA	NA	0	32247	0	32544	0	0	0	0	0	1	NA	NA	NA
BRCA2	c.335G>A	p.(Ser112Asn)	Missense	Uncertain significance	1	0	NA	No	0	44917	0	0	0	0	0	1	NA	NA	NA	0	187642	1	174916	0	5.71703e-06	0	0	0	0.48245	0.00972376	-6.3263	B_STR	0	0	1	0	0	0	NA	NA	NA	0	42062	0	44035	0	0	0	0	0	1	NA	NA	NA	0	32247	0	32544	0	0	0	0	0	1	NA	NA	NA
BRCA2	c.2858A>C	p.(Glu953Ala)	Missense	None	1	0	NA	No	0	44917	0	0	0	0	0	1	NA	NA	NA	0	187642	1	174909	0	5.71726e-06	0	0	0	0.48244	0.00972293	-6.32642	B_STR	0	0	1	0	0	0	NA	NA	NA	0	42062	0	44035	0	0	0	0	0	1	NA	NA	NA	0	32247	0	32544	0	0	0	0	0	1	NA	NA	NA
BRCA2	c.3371A>C	p.(Gln1124Pro)	Missense	Conflicting classifications of pathogenicity	1	0	NA	No	0	44917	0	0	0	0	0	1	NA	NA	NA	0	187642	1	174908	0	5.71729e-06	0	0	0	0.482438	0.00972281	-6.32644	B_STR	0	0	1	0	0	0	NA	NA	NA	0	42062	0	44035	0	0	0	0	0	1	NA	NA	NA	0	32247	0	32544	0	0	0	0	0	1	NA	NA	NA
BRCA2	c.5260G>C	p.(Asp1754His)	Missense	None	1	0	NA	No	0	44917	0	0	0	0	0	1	NA	NA	NA	0	187642	1	174904	0	5.71742e-06	0	0	0	0.482433	0.00972234	-6.32651	B_STR	0	0	1	0	0	0	NA	NA	NA	0	42062	0	44035	0	0	0	0	0	1	NA	NA	NA	0	32247	0	32544	0	0	0	0	0	1	NA	NA	NA
BRCA2	c.6652G>A	p.(Asp2218Asn)	Missense	Conflicting classifications of pathogenicity	1	0	NA	No	0	44917	0	0	0	0	0	1	NA	NA	NA	0	187642	1	174894	0	5.71775e-06	0	0	0	0.482418	0.00972114	-6.32667	B_STR	0	0	1	0	0	0	NA	NA	NA	0	42062	0	44035	0	0	0	0	0	1	NA	NA	NA	0	32247	0	32544	0	0	0	0	0	1	NA	NA	NA
BRCA2	c.8945A>G	p.(Lys2982Arg)	Missense	None	1	0	NA	No	0	44917	0	0	0	0	0	1	NA	NA	NA	0	187642	1	174894	0	5.71775e-06	0	0	0	0.482418	0.00972114	-6.32667	B_STR	0	0	1	0	0	0	NA	NA	NA	0	42062	0	44035	0	0	0	0	0	1	NA	NA	NA	0	32247	0	32544	0	0	0	0	0	1	NA	NA	NA
BRCA2	c.9262G>T	p.(Ala3088Ser)	Missense	Uncertain significance	1	0	NA	No	0	44917	0	0	0	0	0	1	NA	NA	NA	0	187642	1	174890	0	5.71788e-06	0	0	0	0.482413	0.00972067	-6.32674	B_STR	0	0	1	0	0	0	NA	NA	NA	0	42062	0	44035	0	0	0	0	0	1	NA	NA	NA	0	32247	0	32544	0	0	0	0	0	1	NA	NA	NA
BRCA2	c.2935A>G	p.(Ile979Val)	Missense	Conflicting classifications of pathogenicity	1	0	NA	No	0	44917	0	0	0	0	0	1	NA	NA	NA	0	187642	1	174874	0	5.7184e-06	0	0	0	0.48239	0.00971876	-6.32701	B_STR	0	0	1	0	0	0	NA	NA	NA	0	42062	0	44035	0	0	0	0	0	1	NA	NA	NA	0	32247	0	32544	0	0	0	0	0	1	NA	NA	NA
BRCA2	c.5249C>G	p.(Ser1750Cys)	Missense	None	1	0	NA	No	0	44917	0	0	0	0	0	1	NA	NA	NA	0	187642	1	174862	0	5.7188e-06	0	0	0	0.482373	0.00971734	-6.32721	B_STR	0	0	1	0	0	0	NA	NA	NA	0	42062	0	44035	0	0	0	0	0	1	NA	NA	NA	0	32247	0	32544	0	0	0	0	0	1	NA	NA	NA
BRCA2	c.8928C>G	p.(Ser2976Arg)	Missense	Conflicting classifications of pathogenicity	1	0	NA	No	0	44917	0	0	0	0	0	1	NA	NA	NA	0	187642	1	174857	0	5.71896e-06	0	0	0	0.482365	0.00971674	-6.32729	B_STR	0	0	1	0	0	0	NA	NA	NA	0	42062	0	44035	0	0	0	0	0	1	NA	NA	NA	0	32247	0	32544	0	0	0	0	0	1	NA	NA	NA
BRCA2	c.3359A>G	p.(Glu1120Gly)	Missense	None	1	0	NA	No	0	44917	0	0	0	0	0	1	NA	NA	NA	0	187642	1	174853	0	5.71909e-06	0	0	0	0.48236	0.00971627	-6.32736	B_STR	0	0	1	0	0	0	NA	NA	NA	0	42062	0	44035	0	0	0	0	0	1	NA	NA	NA	0	32247	0	32544	0	0	0	0	0	1	NA	NA	NA
BRCA2	c.3628G>A	p.(Asp1210Asn)	Missense	Conflicting classifications of pathogenicity	1	0	NA	No	0	44917	0	0	0	0	0	1	NA	NA	NA	0	187642	1	174849	0	5.71922e-06	0	0	0	0.482354	0.00971579	-6.32742	B_STR	0	0	1	0	0	0	NA	NA	NA	0	42062	0	44035	0	0	0	0	0	1	NA	NA	NA	0	32247	0	32544	0	0	0	0	0	1	NA	NA	NA
BRCA2	c.5233A>G	p.(Met1745Val)	Missense	Conflicting classifications of pathogenicity	1	0	NA	No	0	44917	0	0	0	0	0	1	NA	NA	NA	0	187642	1	174841	0	5.71948e-06	0	0	0	0.482343	0.00971484	-6.32756	B_STR	0	0	1	0	0	0	NA	NA	NA	0	42062	0	44035	0	0	0	0	0	1	NA	NA	NA	0	32247	0	32544	0	0	0	0	0	1	NA	NA	NA
BRCA2	c.6185G>A	p.(Ser2062Asn)	Missense	Uncertain significance	1	0	NA	No	0	44917	0	0	0	0	0	1	NA	NA	NA	0	187642	1	174837	0	5.71961e-06	0	0	0	0.482337	0.00971436	-6.32763	B_STR	0	0	1	0	0	0	NA	NA	NA	0	42062	0	44035	0	0	0	0	0	1	NA	NA	NA	0	32247	0	32544	0	0	0	0	0	1	NA	NA	NA
BRCA2	c.1375T>A	p.(Leu459Ile)	Missense	None	1	0	NA	No	0	44917	0	0	0	0	0	1	NA	NA	NA	0	187642	1	174814	0	5.72037e-06	0	0	0	0.482304	0.00971163	-6.32801	B_STR	0	0	1	0	0	0	NA	NA	NA	0	42062	0	44035	0	0	0	0	0	1	NA	NA	NA	0	32247	0	32544	0	0	0	0	0	1	NA	NA	NA
BRCA2	c.2876T>C	p.(Val959Ala)	Missense	Conflicting classifications of pathogenicity	1	0	NA	No	0	44917	0	0	0	0	0	1	NA	NA	NA	0	187642	1	174813	0	5.7204e-06	0	0	0	0.482303	0.00971151	-6.32803	B_STR	0	0	1	0	0	0	NA	NA	NA	0	42062	0	44035	0	0	0	0	0	1	NA	NA	NA	0	32247	0	32544	0	0	0	0	0	1	NA	NA	NA
BRCA2	c.8532_8533del	p.(Glu2846GlyfsTer22)	PTV	Pathogenic	1	0	NA	No	0	44917	0	0	0	0	0	1	NA	NA	NA	0	187642	1	175043	0	5.71288e-06	0	0	0	0.482631	0.00973889	-6.32418	B_STR	0	0	1	0	0	0	NA	NA	NA	0	42062	0	44035	0	0	0	0	0	1	NA	NA	NA	0	32247	0	32544	0	0	0	0	0	1	NA	NA	NA
BRCA2	c.1388C>G	p.(Thr463Arg)	Missense	Conflicting classifications of pathogenicity	1	0	NA	No	0	44917	0	0	0	0	0	1	NA	NA	NA	0	187642	1	174809	0	5.72053e-06	0	0	0	0.482297	0.00971103	-6.32809	B_STR	0	0	1	0	0	0	NA	NA	NA	0	42062	0	44035	0	0	0	0	0	1	NA	NA	NA	0	32247	0	32544	0	0	0	0	0	1	NA	NA	NA
BRCA2	c.6641C>T	p.(Thr2214Ile)	Missense	Conflicting classifications of pathogenicity	1	0	NA	No	0	44917	0	0	0	0	0	1	NA	NA	NA	0	187642	1	174807	0	5.72059e-06	0	0	0	0.482294	0.00971079	-6.32813	B_STR	0	0	1	0	0	0	NA	NA	NA	0	42062	0	44035	0	0	0	0	0	1	NA	NA	NA	0	32247	0	32544	0	0	0	0	0	1	NA	NA	NA
BRCA2	c.5812G>C	p.(Gly1938Arg)	Missense	Uncertain significance	1	0	NA	No	0	44917	0	0	0	0	0	1	NA	NA	NA	0	187642	1	174798	0	5.72089e-06	0	0	0	0.482281	0.00970972	-6.32828	B_STR	0	0	1	0	0	0	NA	NA	NA	0	42062	0	44035	0	0	0	0	0	1	NA	NA	NA	0	32247	0	32544	0	0	0	0	0	1	NA	NA	NA
BRCA2	c.3649A>G	p.(Arg1217Gly)	Missense	Uncertain significance	1	0	NA	No	0	44917	0	0	0	0	0	1	NA	NA	NA	0	187642	1	174797	0	5.72092e-06	0	0	0	0.48228	0.0097096	-6.32829	B_STR	0	0	1	0	0	0	NA	NA	NA	0	42062	0	44035	0	0	0	0	0	1	NA	NA	NA	0	32247	0	32544	0	0	0	0	0	1	NA	NA	NA
BRCA2	c.1598C>T	p.(Thr533Ile)	Missense	Conflicting classifications of pathogenicity	1	0	NA	No	0	44917	0	0	0	0	0	1	NA	NA	NA	0	187642	1	174788	0	5.72122e-06	0	0	0	0.482267	0.00970853	-6.32845	B_STR	0	0	1	0	0	0	NA	NA	NA	0	42062	0	44035	0	0	0	0	0	1	NA	NA	NA	0	32247	0	32544	0	0	0	0	0	1	NA	NA	NA
BRCA2	c.3644G>A	p.(Gly1215Glu)	Missense	Conflicting classifications of pathogenicity	1	0	NA	No	0	44917	0	0	0	0	0	1	NA	NA	NA	0	187642	1	174777	0	5.72158e-06	0	0	0	0.482251	0.00970723	-6.32863	B_STR	0	0	1	0	0	0	NA	NA	NA	0	42062	0	44035	0	0	0	0	0	1	NA	NA	NA	0	32247	0	32544	0	0	0	0	0	1	NA	NA	NA
BRCA2	c.1778C>T	p.(Ala593Val)	Missense	None	1	0	NA	No	0	44917	0	0	0	0	0	1	NA	NA	NA	0	187642	1	174774	0	5.72167e-06	0	0	0	0.482247	0.00970687	-6.32868	B_STR	0	0	1	0	0	0	NA	NA	NA	0	42062	0	44035	0	0	0	0	0	1	NA	NA	NA	0	32247	0	32544	0	0	0	0	0	1	NA	NA	NA
BRCA2	c.2922C>G	p.(Asp974Glu)	Missense	Conflicting classifications of pathogenicity	1	0	NA	No	0	44917	0	0	0	0	0	1	NA	NA	NA	0	187642	1	174764	0	5.722e-06	0	0	0	0.482233	0.00970568	-6.32885	B_STR	0	0	1	0	0	0	NA	NA	NA	0	42062	0	44035	0	0	0	0	0	1	NA	NA	NA	0	32247	0	32544	0	0	0	0	0	1	NA	NA	NA
BRCA2	c.9650T>A	p.(Met3217Lys)	Missense	Uncertain significance	1	0	NA	No	0	44917	0	0	0	0	0	1	NA	NA	NA	0	187642	1	174760	0	5.72213e-06	0	0	0	0.482227	0.0097052	-6.32891	B_STR	0	0	1	0	0	0	NA	NA	NA	0	42062	0	44035	0	0	0	0	0	1	NA	NA	NA	0	32247	0	32544	0	0	0	0	0	1	NA	NA	NA
BRCA2	c.2891A>G	p.(Lys964Arg)	Missense	None	1	0	NA	No	0	44917	0	0	0	0	0	1	NA	NA	NA	0	187642	1	174738	0	5.72285e-06	0	0	0	0.482195	0.00970259	-6.32928	B_STR	0	0	1	0	0	0	NA	NA	NA	0	42062	0	44035	0	0	0	0	0	1	NA	NA	NA	0	32247	0	32544	0	0	0	0	0	1	NA	NA	NA
BRCA2	c.2872A>G	p.(Ser958Gly)	Missense	Likely benign	1	0	NA	No	0	44917	0	0	0	0	0	1	NA	NA	NA	0	187642	1	174728	0	5.72318e-06	0	0	0	0.482181	0.0097014	-6.32945	B_STR	0	0	1	0	0	0	NA	NA	NA	0	42062	0	44035	0	0	0	0	0	1	NA	NA	NA	0	32247	0	32544	0	0	0	0	0	1	NA	NA	NA
BRCA2	c.2895G>T	p.(Met965Ile)	Missense	None	1	0	NA	No	0	44917	0	0	0	0	0	1	NA	NA	NA	0	187642	1	174722	0	5.72338e-06	0	0	0	0.482173	0.00970069	-6.32955	B_STR	0	0	1	0	0	0	NA	NA	NA	0	42062	0	44035	0	0	0	0	0	1	NA	NA	NA	0	32247	0	32544	0	0	0	0	0	1	NA	NA	NA
BRCA2	c.1405G>C	p.(Asp469His)	Missense	Conflicting classifications of pathogenicity	1	0	NA	No	0	44917	0	0	0	0	0	1	NA	NA	NA	0	187642	1	174716	0	5.72357e-06	0	0	0	0.482164	0.00969997	-6.32965	B_STR	0	0	1	0	0	0	NA	NA	NA	0	42062	0	44035	0	0	0	0	0	1	NA	NA	NA	0	32247	0	32544	0	0	0	0	0	1	NA	NA	NA
BRCA2	c.1418A>T	p.(His473Leu)	Missense	Conflicting classifications of pathogenicity	1	0	NA	No	0	44917	0	0	0	0	0	1	NA	NA	NA	0	187642	1	174711	0	5.72374e-06	0	0	0	0.482157	0.00969938	-6.32973	B_STR	0	0	1	0	0	0	NA	NA	NA	0	42062	0	44035	0	0	0	0	0	1	NA	NA	NA	0	32247	0	32544	0	0	0	0	0	1	NA	NA	NA
BRCA2	c.420T>G	p.(Ser140Arg)	Missense	None	1	0	NA	No	0	44917	0	0	0	0	0	1	NA	NA	NA	0	187642	1	174697	0	5.7242e-06	0	0	0	0.482137	0.00969771	-6.32997	B_STR	0	0	1	0	0	0	NA	NA	NA	0	42062	0	44035	0	0	0	0	0	1	NA	NA	NA	0	32247	0	32544	0	0	0	0	0	1	NA	NA	NA
BRCA2	c.1594G>C	p.(Glu532Gln)	Missense	Conflicting classifications of pathogenicity	1	0	NA	No	0	44917	0	0	0	0	0	1	NA	NA	NA	0	187642	1	174690	0	5.72443e-06	0	0	0	0.482127	0.00969688	-6.33008	B_STR	0	0	1	0	0	0	NA	NA	NA	0	42062	0	44035	0	0	0	0	0	1	NA	NA	NA	0	32247	0	32544	0	0	0	0	0	1	NA	NA	NA
BRCA2	c.1593A>C	p.(Lys531Asn)	Missense	None	1	0	NA	No	0	44917	0	0	0	0	0	1	NA	NA	NA	0	187642	1	174680	0	5.72475e-06	0	0	0	0.482113	0.00969569	-6.33025	B_STR	0	0	1	0	0	0	NA	NA	NA	0	42062	0	44035	0	0	0	0	0	1	NA	NA	NA	0	32247	0	32544	0	0	0	0	0	1	NA	NA	NA
BRCA2	c.3658T>C	p.(Tyr1220His)	Missense	Conflicting classifications of pathogenicity	1	0	NA	No	0	44917	0	0	0	0	0	1	NA	NA	NA	0	187642	1	174673	0	5.72498e-06	0	0	0	0.482103	0.00969486	-6.33037	B_STR	0	0	1	0	0	0	NA	NA	NA	0	42062	0	44035	0	0	0	0	0	1	NA	NA	NA	0	32247	0	32544	0	0	0	0	0	1	NA	NA	NA
BRCA2	c.2520G>A	p.(Met840Ile)	Missense	Conflicting classifications of pathogenicity	1	0	NA	No	0	44917	0	0	0	0	0	1	NA	NA	NA	0	187642	1	174663	0	5.72531e-06	0	0	0	0.482088	0.00969367	-6.33054	B_STR	0	0	1	0	0	0	NA	NA	NA	0	42062	0	44035	0	0	0	0	0	1	NA	NA	NA	0	32247	0	32544	0	0	0	0	0	1	NA	NA	NA
BRCA2	c.5624A>C	p.(Lys1875Thr)	Missense	Conflicting classifications of pathogenicity	1	0	NA	No	0	44917	0	0	0	0	0	1	NA	NA	NA	0	187642	1	174643	0	5.72597e-06	0	0	0	0.48206	0.0096913	-6.33087	B_STR	0	0	1	0	0	0	NA	NA	NA	0	42062	0	44035	0	0	0	0	0	1	NA	NA	NA	0	32247	0	32544	0	0	0	0	0	1	NA	NA	NA
BRCA2	c.4912A>G	p.(Lys1638Glu)	Missense	Conflicting classifications of pathogenicity	1	0	NA	No	0	44917	0	0	0	0	0	1	NA	NA	NA	0	187642	1	174632	0	5.72633e-06	0	0	0	0.482044	0.00968999	-6.33106	B_STR	0	0	1	0	0	0	NA	NA	NA	0	42062	0	44035	0	0	0	0	0	1	NA	NA	NA	0	32247	0	32544	0	0	0	0	0	1	NA	NA	NA
BRCA2	c.2506C>T	p.(Pro836Ser)	Missense	Conflicting classifications of pathogenicity	1	0	NA	No	0	44917	0	0	0	0	0	1	NA	NA	NA	0	187642	1	174598	0	5.72744e-06	0	0	0	0.481995	0.00968595	-6.33162	B_STR	0	0	1	0	0	0	NA	NA	NA	0	42062	0	44035	0	0	0	0	0	1	NA	NA	NA	0	32247	0	32544	0	0	0	0	0	1	NA	NA	NA
BRCA2	c.1576G>C	p.(Asp526His)	Missense	None	1	0	NA	No	0	44917	0	0	0	0	0	1	NA	NA	NA	0	187642	1	174592	0	5.72764e-06	0	0	0	0.481987	0.00968524	-6.33173	B_STR	0	0	1	0	0	0	NA	NA	NA	0	42062	0	44035	0	0	0	0	0	1	NA	NA	NA	0	32247	0	32544	0	0	0	0	0	1	NA	NA	NA
BRCA2	c.4081C>G	p.(Gln1361Glu)	Missense	Conflicting classifications of pathogenicity	1	0	NA	No	0	44917	0	0	0	0	0	1	NA	NA	NA	0	187642	1	174578	0	5.7281e-06	0	0	0	0.481967	0.00968358	-6.33196	B_STR	0	0	1	0	0	0	NA	NA	NA	0	42062	0	44035	0	0	0	0	0	1	NA	NA	NA	0	32247	0	32544	0	0	0	0	0	1	NA	NA	NA
BRCA2	c.1850C>T	p.(Ser617Leu)	Missense	Conflicting classifications of pathogenicity	1	0	NA	No	0	44917	0	0	0	0	0	1	NA	NA	NA	0	187642	1	174576	0	5.72816e-06	0	0	0	0.481964	0.00968334	-6.33199	B_STR	0	0	1	0	0	0	NA	NA	NA	0	42062	0	44035	0	0	0	0	0	1	NA	NA	NA	0	32247	0	32544	0	0	0	0	0	1	NA	NA	NA
BRCA2	c.6589A>G	p.(Thr2197Ala)	Missense	Conflicting classifications of pathogenicity	1	0	NA	No	0	44917	0	0	0	0	0	1	NA	NA	NA	0	187642	1	174563	0	5.72859e-06	0	0	0	0.481945	0.00968179	-6.33221	B_STR	0	0	1	0	0	0	NA	NA	NA	0	42062	0	44035	0	0	0	0	0	1	NA	NA	NA	0	32247	0	32544	0	0	0	0	0	1	NA	NA	NA
BRCA2	c.6348C>G	p.(His2116Gln)	Missense	None	1	0	NA	No	0	44917	0	0	0	0	0	1	NA	NA	NA	0	187642	1	174543	0	5.72925e-06	0	0	0	0.481917	0.00967942	-6.33255	B_STR	0	0	1	0	0	0	NA	NA	NA	0	42062	0	44035	0	0	0	0	0	1	NA	NA	NA	0	32247	0	32544	0	0	0	0	0	1	NA	NA	NA
BRCA2	c.3688T>C	p.(Ser1230Pro)	Missense	Conflicting classifications of pathogenicity	1	0	NA	No	0	44917	0	0	0	0	0	1	NA	NA	NA	0	187642	1	174520	0	5.73e-06	0	0	0	0.481884	0.00967669	-6.33293	B_STR	0	0	1	0	0	0	NA	NA	NA	0	42062	0	44035	0	0	0	0	0	1	NA	NA	NA	0	32247	0	32544	0	0	0	0	0	1	NA	NA	NA
BRCA2	c.1672del	p.(Ile558LeufsTer15)	PTV	Pathogenic	1	0	NA	No	0	44917	0	0	0	0	0	1	NA	NA	NA	0	187642	1	175040	0	5.71298e-06	0	0	0	0.482627	0.00973853	-6.32423	B_STR	0	0	1	0	0	0	NA	NA	NA	0	42062	0	44035	0	0	0	0	0	1	NA	NA	NA	0	32247	0	32544	0	0	0	0	0	1	NA	NA	NA
BRCA2	c.2251dup	p.(Thr751AsnfsTer2)	PTV	Pathogenic	1	0	NA	No	0	44917	0	0	0	0	0	1	NA	NA	NA	0	187642	1	175040	0	5.71298e-06	0	0	0	0.482627	0.00973853	-6.32423	B_STR	0	0	1	0	0	0	NA	NA	NA	0	42062	0	44035	0	0	0	0	0	1	NA	NA	NA	0	32247	0	32544	0	0	0	0	0	1	NA	NA	NA
BRCA2	c.3688T>G	p.(Ser1230Ala)	Missense	Conflicting classifications of pathogenicity	1	0	NA	No	0	44917	0	0	0	0	0	1	NA	NA	NA	0	187642	1	174520	0	5.73e-06	0	0	0	0.481884	0.00967669	-6.33293	B_STR	0	0	1	0	0	0	NA	NA	NA	0	42062	0	44035	0	0	0	0	0	1	NA	NA	NA	0	32247	0	32544	0	0	0	0	0	1	NA	NA	NA
BRCA2	c.3724A>C	p.(Ser1242Arg)	Missense	None	1	0	NA	No	0	44917	0	0	0	0	0	1	NA	NA	NA	0	187642	1	174509	0	5.73036e-06	0	0	0	0.481868	0.00967538	-6.33312	B_STR	0	0	1	0	0	0	NA	NA	NA	0	42062	0	44035	0	0	0	0	0	1	NA	NA	NA	0	32247	0	32544	0	0	0	0	0	1	NA	NA	NA
BRCA2	c.6222C>A	p.(His2074Gln)	Missense	None	1	0	NA	No	0	44917	0	0	0	0	0	1	NA	NA	NA	0	187642	1	174495	0	5.73082e-06	0	0	0	0.481848	0.00967372	-6.33335	B_STR	0	0	1	0	0	0	NA	NA	NA	0	42062	0	44035	0	0	0	0	0	1	NA	NA	NA	0	32247	0	32544	0	0	0	0	0	1	NA	NA	NA
BRCA2	c.3692C>T	p.(Thr1231Ile)	Missense	Conflicting classifications of pathogenicity	1	0	NA	No	0	44917	0	0	0	0	0	1	NA	NA	NA	0	187642	1	174483	0	5.73122e-06	0	0	0	0.481831	0.0096723	-6.33355	B_STR	0	0	1	0	0	0	NA	NA	NA	0	42062	0	44035	0	0	0	0	0	1	NA	NA	NA	0	32247	0	32544	0	0	0	0	0	1	NA	NA	NA
BRCA2	c.6352G>A	p.(Val2118Ile)	Missense	None	1	0	NA	No	0	44917	0	0	0	0	0	1	NA	NA	NA	0	187642	1	174474	0	5.73151e-06	0	0	0	0.481818	0.00967123	-6.3337	B_STR	0	0	1	0	0	0	NA	NA	NA	0	42062	0	44035	0	0	0	0	0	1	NA	NA	NA	0	32247	0	32544	0	0	0	0	0	1	NA	NA	NA
BRCA2	c.6330T>A	p.(Asp2110Glu)	Missense	None	1	0	NA	No	0	44917	0	0	0	0	0	1	NA	NA	NA	0	187642	1	174461	0	5.73194e-06	0	0	0	0.481799	0.00966969	-6.33392	B_STR	0	0	1	0	0	0	NA	NA	NA	0	42062	0	44035	0	0	0	0	0	1	NA	NA	NA	0	32247	0	32544	0	0	0	0	0	1	NA	NA	NA
BRCA2	c.6329A>G	p.(Asp2110Gly)	Missense	Conflicting classifications of pathogenicity	1	0	NA	No	0	44917	0	0	0	0	0	1	NA	NA	NA	0	187642	1	174458	0	5.73204e-06	0	0	0	0.481795	0.00966933	-6.33397	B_STR	0	0	1	0	0	0	NA	NA	NA	0	42062	0	44035	0	0	0	0	0	1	NA	NA	NA	0	32247	0	32544	0	0	0	0	0	1	NA	NA	NA
BRCA2	c.6983A>G	p.(Glu2328Gly)	Missense	Uncertain significance	1	0	NA	No	0	44917	0	0	0	0	0	1	NA	NA	NA	0	187642	1	174457	0	5.73207e-06	0	0	0	0.481794	0.00966921	-6.33399	B_STR	0	0	1	0	0	0	NA	NA	NA	0	42062	0	44035	0	0	0	0	0	1	NA	NA	NA	0	32247	0	32544	0	0	0	0	0	1	NA	NA	NA
BRCA2	c.6901G>A	p.(Glu2301Lys)	Missense	Uncertain significance	1	0	NA	No	0	44917	0	0	0	0	0	1	NA	NA	NA	0	187642	1	174454	0	5.73217e-06	0	0	0	0.481789	0.00966886	-6.33404	B_STR	0	0	1	0	0	0	NA	NA	NA	0	42062	0	44035	0	0	0	0	0	1	NA	NA	NA	0	32247	0	32544	0	0	0	0	0	1	NA	NA	NA
BRCA2	c.6915G>C	p.(Lys2305Asn)	Missense	Uncertain significance	1	0	NA	No	0	44917	0	0	0	0	0	1	NA	NA	NA	0	187642	1	174450	0	5.7323e-06	0	0	0	0.481784	0.00966838	-6.3341	B_STR	0	0	1	0	0	0	NA	NA	NA	0	42062	0	44035	0	0	0	0	0	1	NA	NA	NA	0	32247	0	32544	0	0	0	0	0	1	NA	NA	NA
BRCA2	c.3697G>A	p.(Ala1233Thr)	Missense	Conflicting classifications of pathogenicity	1	0	NA	No	0	44917	0	0	0	0	0	1	NA	NA	NA	0	187642	1	174447	0	5.7324e-06	0	0	0	0.481779	0.00966803	-6.33415	B_STR	0	0	1	0	0	0	NA	NA	NA	0	42062	0	44035	0	0	0	0	0	1	NA	NA	NA	0	32247	0	32544	0	0	0	0	0	1	NA	NA	NA
BRCA2	c.6607G>T	p.(Val2203Phe)	Missense	Conflicting classifications of pathogenicity	1	0	NA	No	0	44917	0	0	0	0	0	1	NA	NA	NA	0	187642	1	174440	0	5.73263e-06	0	0	0	0.481769	0.00966719	-6.33427	B_STR	0	0	1	0	0	0	NA	NA	NA	0	42062	0	44035	0	0	0	0	0	1	NA	NA	NA	0	32247	0	32544	0	0	0	0	0	1	NA	NA	NA
BRCA2	c.1288G>A	p.(Asp430Asn)	Missense	None	1	0	NA	No	0	44917	0	0	0	0	0	1	NA	NA	NA	0	187642	1	174422	0	5.73322e-06	0	0	0	0.481744	0.00966506	-6.33457	B_STR	0	0	1	0	0	0	NA	NA	NA	0	42062	0	44035	0	0	0	0	0	1	NA	NA	NA	0	32247	0	32544	0	0	0	0	0	1	NA	NA	NA
BRCA2	c.1448C>T	p.(Ala483Val)	Missense	None	1	0	NA	No	0	44917	0	0	0	0	0	1	NA	NA	NA	0	187642	1	174418	0	5.73335e-06	0	0	0	0.481738	0.00966458	-6.33464	B_STR	0	0	1	0	0	0	NA	NA	NA	0	42062	0	44035	0	0	0	0	0	1	NA	NA	NA	0	32247	0	32544	0	0	0	0	0	1	NA	NA	NA
BRCA2	c.2018A>G	p.(Asn673Ser)	Missense	Conflicting classifications of pathogenicity	1	0	NA	No	0	44917	0	0	0	0	0	1	NA	NA	NA	0	187642	1	174395	0	5.73411e-06	0	0	0	0.481705	0.00966186	-6.33503	B_STR	0	0	1	0	0	0	NA	NA	NA	0	42062	0	44035	0	0	0	0	0	1	NA	NA	NA	0	32247	0	32544	0	0	0	0	0	1	NA	NA	NA
BRCA2	c.6337A>G	p.(Asn2113Asp)	Missense	Conflicting classifications of pathogenicity	1	0	NA	No	0	44917	0	0	0	0	0	1	NA	NA	NA	0	187642	1	174389	0	5.73431e-06	0	0	0	0.481696	0.00966114	-6.33513	B_STR	0	0	1	0	0	0	NA	NA	NA	0	42062	0	44035	0	0	0	0	0	1	NA	NA	NA	0	32247	0	32544	0	0	0	0	0	1	NA	NA	NA
BRCA2	c.7351G>A	p.(Asp2451Asn)	Missense	Conflicting classifications of pathogenicity	1	0	NA	No	0	44917	0	0	0	0	0	1	NA	NA	NA	0	187642	1	174383	0	5.7345e-06	0	0	0	0.481688	0.00966043	-6.33523	B_STR	0	0	1	0	0	0	NA	NA	NA	0	42062	0	44035	0	0	0	0	0	1	NA	NA	NA	0	32247	0	32544	0	0	0	0	0	1	NA	NA	NA
BRCA2	c.6931C>A	p.(Pro2311Thr)	Missense	Uncertain significance	1	0	NA	No	0	44917	0	0	0	0	0	1	NA	NA	NA	0	187642	1	174370	0	5.73493e-06	0	0	0	0.481669	0.00965889	-6.33544	B_STR	0	0	1	0	0	0	NA	NA	NA	0	42062	0	44035	0	0	0	0	0	1	NA	NA	NA	0	32247	0	32544	0	0	0	0	0	1	NA	NA	NA
BRCA2	c.7681C>T	p.(Gln2561Ter)	PTV	Pathogenic	1	0	NA	No	0	44917	0	0	0	0	0	1	NA	NA	NA	0	187642	1	175037	0	5.71308e-06	0	0	0	0.482622	0.00973817	-6.32428	B_STR	0	0	1	0	0	0	NA	NA	NA	0	42062	0	44035	0	0	0	0	0	1	NA	NA	NA	0	32247	0	32544	0	0	0	0	0	1	NA	NA	NA
BRCA2	c.1567C>G	p.(His523Asp)	Missense	Conflicting classifications of pathogenicity	1	0	NA	No	0	44917	0	0	0	0	0	1	NA	NA	NA	0	187642	1	174360	0	5.73526e-06	0	0	0	0.481655	0.00965771	-6.33561	B_STR	0	0	1	0	0	0	NA	NA	NA	0	42062	0	44035	0	0	0	0	0	1	NA	NA	NA	0	32247	0	32544	0	0	0	0	0	1	NA	NA	NA
BRCA2	c.4070T>C	p.(Leu1357Pro)	Missense	Conflicting classifications of pathogenicity	1	0	NA	No	0	44917	0	0	0	0	0	1	NA	NA	NA	0	187642	1	174343	0	5.73582e-06	0	0	0	0.48163	0.00965569	-6.3359	B_STR	0	0	1	0	0	0	NA	NA	NA	0	42062	0	44035	0	0	0	0	0	1	NA	NA	NA	0	32247	0	32544	0	0	0	0	0	1	NA	NA	NA
BRCA2	c.1312G>A	p.(Asp438Asn)	Missense	None	1	0	NA	No	0	44917	0	0	0	0	0	1	NA	NA	NA	0	187642	1	174328	0	5.73631e-06	0	0	0	0.481609	0.00965391	-6.33615	B_STR	0	0	1	0	0	0	NA	NA	NA	0	42062	0	44035	0	0	0	0	0	1	NA	NA	NA	0	32247	0	32544	0	0	0	0	0	1	NA	NA	NA
BRCA2	c.1457A>C	p.(Gln486Pro)	Missense	Conflicting classifications of pathogenicity	1	0	NA	No	0	44917	0	0	0	0	0	1	NA	NA	NA	0	187642	1	174322	0	5.73651e-06	0	0	0	0.4816	0.0096532	-6.33625	B_STR	0	0	1	0	0	0	NA	NA	NA	0	42062	0	44035	0	0	0	0	0	1	NA	NA	NA	0	32247	0	32544	0	0	0	0	0	1	NA	NA	NA
BRCA2	c.2175del	p.(Val726PhefsTer4)	PTV	Pathogenic	1	0	NA	No	0	44917	0	0	0	0	0	1	NA	NA	NA	0	187642	1	175035	0	5.71314e-06	0	0	0	0.48262	0.00973793	-6.32432	B_STR	0	0	1	0	0	0	NA	NA	NA	0	42062	0	44035	0	0	0	0	0	1	NA	NA	NA	0	32247	0	32544	0	0	0	0	0	1	NA	NA	NA
BRCA2	c.830A>G	p.(Asn277Ser)	Missense	Conflicting classifications of pathogenicity	1	0	NA	No	0	44917	0	0	0	0	0	1	NA	NA	NA	0	187642	1	174305	0	5.73707e-06	0	0	0	0.481576	0.00965118	-6.33653	B_STR	0	0	1	0	0	0	NA	NA	NA	0	42062	0	44035	0	0	0	0	0	1	NA	NA	NA	0	32247	0	32544	0	0	0	0	0	1	NA	NA	NA
BRCA2	c.5195T>C	p.(Leu1732Pro)	Missense	Conflicting classifications of pathogenicity	1	0	NA	No	0	44917	0	0	0	0	0	1	NA	NA	NA	0	187642	1	174291	0	5.73753e-06	0	0	0	0.481556	0.00964953	-6.33677	B_STR	0	0	1	0	0	0	NA	NA	NA	0	42062	0	44035	0	0	0	0	0	1	NA	NA	NA	0	32247	0	32544	0	0	0	0	0	1	NA	NA	NA
BRCA2	c.6990T>G	p.(Ile2330Met)	Missense	None	1	0	NA	No	0	44917	0	0	0	0	0	1	NA	NA	NA	0	187642	1	174289	0	5.7376e-06	0	0	0	0.481553	0.00964929	-6.3368	B_STR	0	0	1	0	0	0	NA	NA	NA	0	42062	0	44035	0	0	0	0	0	1	NA	NA	NA	0	32247	0	32544	0	0	0	0	0	1	NA	NA	NA
BRCA2	c.4414A>G	p.(Lys1472Glu)	Missense	Conflicting classifications of pathogenicity	1	0	NA	No	0	44917	0	0	0	0	0	1	NA	NA	NA	0	187642	1	174288	0	5.73763e-06	0	0	0	0.481552	0.00964917	-6.33682	B_STR	0	0	1	0	0	0	NA	NA	NA	0	42062	0	44035	0	0	0	0	0	1	NA	NA	NA	0	32247	0	32544	0	0	0	0	0	1	NA	NA	NA
BRCA2	c.9605dup	p.(Tyr3203ValfsTer19)	PTV	Pathogenic	1	0	NA	No	0	44917	0	0	0	0	0	1	NA	NA	NA	0	187642	1	175034	0	5.71318e-06	0	0	0	0.482618	0.00973782	-6.32433	B_STR	0	0	1	0	0	0	NA	NA	NA	0	42062	0	44035	0	0	0	0	0	1	NA	NA	NA	0	32247	0	32544	0	0	0	0	0	1	NA	NA	NA
BRCA2	c.3128C>T	p.(Ala1043Val)	Missense	Conflicting classifications of pathogenicity	1	0	NA	No	0	44917	0	0	0	0	0	1	NA	NA	NA	0	187642	1	174260	0	5.73855e-06	0	0	0	0.481512	0.00964585	-6.33729	B_STR	0	0	1	0	0	0	NA	NA	NA	0	42062	0	44035	0	0	0	0	0	1	NA	NA	NA	0	32247	0	32544	0	0	0	0	0	1	NA	NA	NA
BRCA2	c.1279G>T	p.(Asp427Tyr)	Missense	Conflicting classifications of pathogenicity	1	0	NA	No	0	44917	0	0	0	0	0	1	NA	NA	NA	0	187642	1	174246	0	5.73901e-06	0	0	0	0.481492	0.00964419	-6.33752	B_STR	0	0	1	0	0	0	NA	NA	NA	0	42062	0	44035	0	0	0	0	0	1	NA	NA	NA	0	32247	0	32544	0	0	0	0	0	1	NA	NA	NA
BRCA2	c.6361G>C	p.(Glu2121Gln)	Missense	None	1	0	NA	No	0	44917	0	0	0	0	0	1	NA	NA	NA	0	187642	1	174218	0	5.73994e-06	0	0	0	0.481451	0.00964087	-6.33799	B_STR	0	0	1	0	0	0	NA	NA	NA	0	42062	0	44035	0	0	0	0	0	1	NA	NA	NA	0	32247	0	32544	0	0	0	0	0	1	NA	NA	NA
BRCA2	c.6946A>G	p.(Lys2316Glu)	Missense	None	1	0	NA	No	0	44917	0	0	0	0	0	1	NA	NA	NA	0	187642	1	174212	0	5.74013e-06	0	0	0	0.481443	0.00964016	-6.33809	B_STR	0	0	1	0	0	0	NA	NA	NA	0	42062	0	44035	0	0	0	0	0	1	NA	NA	NA	0	32247	0	32544	0	0	0	0	0	1	NA	NA	NA
BRCA2	c.5603A>G	p.(Asp1868Gly)	Missense	Conflicting classifications of pathogenicity	1	0	NA	No	0	44917	0	0	0	0	0	1	NA	NA	NA	0	187642	1	174170	0	5.74152e-06	0	0	0	0.481383	0.00963519	-6.3388	B_STR	0	0	1	0	0	0	NA	NA	NA	0	42062	0	44035	0	0	0	0	0	1	NA	NA	NA	0	32247	0	32544	0	0	0	0	0	1	NA	NA	NA
BRCA2	c.5186A>G	p.(Lys1729Arg)	Missense	Conflicting classifications of pathogenicity	1	0	NA	No	0	44917	0	0	0	0	0	1	NA	NA	NA	0	187642	1	174165	0	5.74168e-06	0	0	0	0.481375	0.0096346	-6.33888	B_STR	0	0	1	0	0	0	NA	NA	NA	0	42062	0	44035	0	0	0	0	0	1	NA	NA	NA	0	32247	0	32544	0	0	0	0	0	1	NA	NA	NA
BRCA2	c.6299A>G	p.(Gln2100Arg)	Missense	Conflicting classifications of pathogenicity	1	0	NA	No	0	44917	0	0	0	0	0	1	NA	NA	NA	0	187642	1	174159	0	5.74188e-06	0	0	0	0.481367	0.00963389	-6.33898	B_STR	0	0	1	0	0	0	NA	NA	NA	0	42062	0	44035	0	0	0	0	0	1	NA	NA	NA	0	32247	0	32544	0	0	0	0	0	1	NA	NA	NA
BRCA2	c.6372A>C	p.(Lys2124Asn)	Missense	Conflicting classifications of pathogenicity	1	0	NA	No	0	44917	0	0	0	0	0	1	NA	NA	NA	0	187642	1	174154	0	5.74204e-06	0	0	0	0.48136	0.00963329	-6.33907	B_STR	0	0	1	0	0	0	NA	NA	NA	0	42062	0	44035	0	0	0	0	0	1	NA	NA	NA	0	32247	0	32544	0	0	0	0	0	1	NA	NA	NA
BRCA2	c.6373A>T	p.(Thr2125Ser)	Missense	Conflicting classifications of pathogenicity	1	0	NA	No	0	44917	0	0	0	0	0	1	NA	NA	NA	0	187642	1	174147	0	5.74228e-06	0	0	0	0.48135	0.00963247	-6.33919	B_STR	0	0	1	0	0	0	NA	NA	NA	0	42062	0	44035	0	0	0	0	0	1	NA	NA	NA	0	32247	0	32544	0	0	0	0	0	1	NA	NA	NA
BRCA2	c.3140T>C	p.(Ile1047Thr)	Missense	None	1	0	NA	No	0	44917	0	0	0	0	0	1	NA	NA	NA	0	187642	1	174130	0	5.74284e-06	0	0	0	0.481325	0.00963045	-6.33947	B_STR	0	0	1	0	0	0	NA	NA	NA	0	42062	0	44035	0	0	0	0	0	1	NA	NA	NA	0	32247	0	32544	0	0	0	0	0	1	NA	NA	NA
BRCA2	c.6941C>A	p.(Thr2314Lys)	Missense	Uncertain significance	1	0	NA	No	0	44917	0	0	0	0	0	1	NA	NA	NA	0	187642	1	174117	0	5.74326e-06	0	0	0	0.481307	0.00962891	-6.33969	B_STR	0	0	1	0	0	0	NA	NA	NA	0	42062	0	44035	0	0	0	0	0	1	NA	NA	NA	0	32247	0	32544	0	0	0	0	0	1	NA	NA	NA
BRCA2	c.6850T>G	p.(Ser2284Ala)	Missense	None	1	0	NA	No	0	44917	0	0	0	0	0	1	NA	NA	NA	0	187642	1	174093	0	5.74406e-06	0	0	0	0.481272	0.00962607	-6.34009	B_STR	0	0	1	0	0	0	NA	NA	NA	0	42062	0	44035	0	0	0	0	0	1	NA	NA	NA	0	32247	0	32544	0	0	0	0	0	1	NA	NA	NA
BRCA2	c.1814T>A	p.(Ile605Lys)	Missense	None	1	0	NA	No	0	44917	0	0	0	0	0	1	NA	NA	NA	0	187642	1	174076	0	5.74462e-06	0	0	0	0.481248	0.00962406	-6.34038	B_STR	0	0	1	0	0	0	NA	NA	NA	0	42062	0	44035	0	0	0	0	0	1	NA	NA	NA	0	32247	0	32544	0	0	0	0	0	1	NA	NA	NA
BRCA2	c.6286C>T	p.(Pro2096Ser)	Missense	Conflicting classifications of pathogenicity	1	0	NA	No	0	44917	0	0	0	0	0	1	NA	NA	NA	0	187642	1	174046	0	5.74561e-06	0	0	0	0.481205	0.00962051	-6.34088	B_STR	0	0	1	0	0	0	NA	NA	NA	0	42062	0	44035	0	0	0	0	0	1	NA	NA	NA	0	32247	0	32544	0	0	0	0	0	1	NA	NA	NA
BRCA2	c.6403A>T	p.(Asn2135Tyr)	Missense	None	1	0	NA	No	0	44917	0	0	0	0	0	1	NA	NA	NA	0	187642	1	174015	0	5.74663e-06	0	0	0	0.48116	0.00961684	-6.3414	B_STR	0	0	1	0	0	0	NA	NA	NA	0	42062	0	44035	0	0	0	0	0	1	NA	NA	NA	0	32247	0	32544	0	0	0	0	0	1	NA	NA	NA
BRCA2	c.5171T>C	p.(Ile1724Thr)	Missense	Conflicting classifications of pathogenicity	1	0	NA	No	0	44917	0	0	0	0	0	1	NA	NA	NA	0	187642	1	173946	0	5.74891e-06	0	0	0	0.481061	0.00960868	-6.34256	B_STR	0	0	1	0	0	0	NA	NA	NA	0	42062	0	44035	0	0	0	0	0	1	NA	NA	NA	0	32247	0	32544	0	0	0	0	0	1	NA	NA	NA
BRCA2	c.6521T>C	p.(Val2174Ala)	Missense	Conflicting classifications of pathogenicity	1	0	NA	No	0	44917	0	0	0	0	0	1	NA	NA	NA	0	187642	1	173909	0	5.75013e-06	0	0	0	0.481008	0.00960431	-6.34318	B_STR	0	0	1	0	0	0	NA	NA	NA	0	42062	0	44035	0	0	0	0	0	1	NA	NA	NA	0	32247	0	32544	0	0	0	0	0	1	NA	NA	NA
BRCA2	c.3159A>T	p.(Leu1053Phe)	Missense	None	1	0	NA	No	0	44917	0	0	0	0	0	1	NA	NA	NA	0	187642	1	173893	0	5.75066e-06	0	0	0	0.480985	0.00960242	-6.34345	B_STR	0	0	1	0	0	0	NA	NA	NA	0	42062	0	44035	0	0	0	0	0	1	NA	NA	NA	0	32247	0	32544	0	0	0	0	0	1	NA	NA	NA
BRCA2	c.7248del	p.(His2417ThrfsTer52)	PTV	Pathogenic	1	0	NA	No	0	44917	0	0	0	0	0	1	NA	NA	NA	0	187642	1	175031	0	5.71327e-06	0	0	0	0.482614	0.00973746	-6.32438	B_STR	0	0	1	0	0	0	NA	NA	NA	0	42062	0	44035	0	0	0	0	0	1	NA	NA	NA	0	32247	0	32544	0	0	0	0	0	1	NA	NA	NA
BRCA2	c.668A>G	p.(His223Arg)	Missense	Uncertain significance	1	0	NA	No	0	44917	0	0	0	0	0	1	NA	NA	NA	0	187642	1	173849	0	5.75212e-06	0	0	0	0.480922	0.00959722	-6.34419	B_STR	0	0	1	0	0	0	NA	NA	NA	0	42062	0	44035	0	0	0	0	0	1	NA	NA	NA	0	32247	0	32544	0	0	0	0	0	1	NA	NA	NA
BRCA2	c.2485A>G	p.(Lys829Glu)	Missense	Conflicting classifications of pathogenicity	1	0	NA	No	0	44917	0	0	0	0	0	1	NA	NA	NA	0	187642	1	173817	0	5.75318e-06	0	0	0	0.480876	0.00959343	-6.34473	B_STR	0	0	1	0	0	0	NA	NA	NA	0	42062	0	44035	0	0	0	0	0	1	NA	NA	NA	0	32247	0	32544	0	0	0	0	0	1	NA	NA	NA
BRCA2	c.3344C>G	p.(Ser1115Cys)	Missense	Conflicting classifications of pathogenicity	1	0	NA	No	0	44917	0	0	0	0	0	1	NA	NA	NA	0	187642	1	173783	0	5.7543e-06	0	0	0	0.480827	0.00958942	-6.3453	B_STR	0	0	1	0	0	0	NA	NA	NA	0	42062	0	44035	0	0	0	0	0	1	NA	NA	NA	0	32247	0	32544	0	0	0	0	0	1	NA	NA	NA
BRCA2	c.1480G>T	p.(Val494Leu)	Missense	Conflicting classifications of pathogenicity	1	0	NA	No	0	44917	0	0	0	0	0	1	NA	NA	NA	0	187642	1	173729	0	5.75609e-06	0	0	0	0.48075	0.00958304	-6.34621	B_STR	0	0	1	0	0	0	NA	NA	NA	0	42062	0	44035	0	0	0	0	0	1	NA	NA	NA	0	32247	0	32544	0	0	0	0	0	1	NA	NA	NA
BRCA2	c.6239T>C	p.(Leu2080Ser)	Missense	Conflicting classifications of pathogenicity	1	0	NA	No	0	44917	0	0	0	0	0	1	NA	NA	NA	0	187642	1	173684	0	5.75758e-06	0	0	0	0.480685	0.00957773	-6.34697	B_STR	0	0	1	0	0	0	NA	NA	NA	0	42062	0	44035	0	0	0	0	0	1	NA	NA	NA	0	32247	0	32544	0	0	0	0	0	1	NA	NA	NA
BRCA2	c.2477A>C	p.(Glu826Ala)	Missense	Conflicting classifications of pathogenicity	1	0	NA	No	0	44917	0	0	0	0	0	1	NA	NA	NA	0	187642	1	173635	0	5.75921e-06	0	0	0	0.480615	0.00957195	-6.34779	B_STR	0	0	1	0	0	0	NA	NA	NA	0	42062	0	44035	0	0	0	0	0	1	NA	NA	NA	0	32247	0	32544	0	0	0	0	0	1	NA	NA	NA
BRCA2	c.883G>A	p.(Val295Ile)	Missense	Conflicting classifications of pathogenicity	1	0	NA	No	0	44917	0	0	0	0	0	1	NA	NA	NA	0	187642	1	173578	0	5.7611e-06	0	0	0	0.480533	0.00956522	-6.34875	B_STR	0	0	1	0	0	0	NA	NA	NA	0	42062	0	44035	0	0	0	0	0	1	NA	NA	NA	0	32247	0	32544	0	0	0	0	0	1	NA	NA	NA
BRCA2	c.5591A>G	p.(Asp1864Gly)	Missense	Conflicting classifications of pathogenicity	1	0	NA	No	0	44917	0	0	0	0	0	1	NA	NA	NA	0	187642	1	173452	0	5.76528e-06	0	0	0	0.480351	0.00955037	-6.35087	B_STR	0	0	1	0	0	0	NA	NA	NA	0	42062	0	44035	0	0	0	0	0	1	NA	NA	NA	0	32247	0	32544	0	0	0	0	0	1	NA	NA	NA
BRCA2	c.2569C>G	p.(Leu857Val)	Missense	Conflicting classifications of pathogenicity	1	0	NA	No	0	44917	0	0	0	0	0	1	NA	NA	NA	0	187642	1	173408	0	5.76675e-06	0	0	0	0.480288	0.00954518	-6.35161	B_STR	0	0	1	0	0	0	NA	NA	NA	0	42062	0	44035	0	0	0	0	0	1	NA	NA	NA	0	32247	0	32544	0	0	0	0	0	1	NA	NA	NA
BRCA2	c.5572A>G	p.(Thr1858Ala)	Missense	Conflicting classifications of pathogenicity	1	0	NA	No	0	44917	0	0	0	0	0	1	NA	NA	NA	0	187642	1	173364	0	5.76821e-06	0	0	0	0.480225	0.00954	-6.35236	B_STR	0	0	1	0	0	0	NA	NA	NA	0	42062	0	44035	0	0	0	0	0	1	NA	NA	NA	0	32247	0	32544	0	0	0	0	0	1	NA	NA	NA
BRCA2	c.4954G>A	p.(Ala1652Thr)	Missense	Conflicting classifications of pathogenicity	1	0	NA	No	0	44917	0	0	0	0	0	1	NA	NA	NA	0	187642	1	173349	0	5.76871e-06	0	0	0	0.480203	0.00953823	-6.35261	B_STR	0	0	1	0	0	0	NA	NA	NA	0	42062	0	44035	0	0	0	0	0	1	NA	NA	NA	0	32247	0	32544	0	0	0	0	0	1	NA	NA	NA
BRCA2	c.4402T>A	p.(Ser1468Thr)	Missense	None	1	0	NA	No	0	44917	0	0	0	0	0	1	NA	NA	NA	0	187642	1	173321	0	5.76964e-06	0	0	0	0.480163	0.00953494	-6.35308	B_STR	0	0	1	0	0	0	NA	NA	NA	0	42062	0	44035	0	0	0	0	0	1	NA	NA	NA	0	32247	0	32544	0	0	0	0	0	1	NA	NA	NA
BRCA2	c.4050T>A	p.(His1350Gln)	Missense	Conflicting classifications of pathogenicity	1	0	NA	No	0	44917	0	0	0	0	0	1	NA	NA	NA	0	187642	1	173306	0	5.77014e-06	0	0	0	0.480141	0.00953317	-6.35333	B_STR	0	0	1	0	0	0	NA	NA	NA	0	42062	0	44035	0	0	0	0	0	1	NA	NA	NA	0	32247	0	32544	0	0	0	0	0	1	NA	NA	NA
BRCA2	c.4050T>G	p.(His1350Gln)	Missense	None	1	0	NA	No	0	44917	0	0	0	0	0	1	NA	NA	NA	0	187642	1	173306	0	5.77014e-06	0	0	0	0.480141	0.00953317	-6.35333	B_STR	0	0	1	0	0	0	NA	NA	NA	0	42062	0	44035	0	0	0	0	0	1	NA	NA	NA	0	32247	0	32544	0	0	0	0	0	1	NA	NA	NA
BRCA2	c.4048C>G	p.(His1350Asp)	Missense	Conflicting classifications of pathogenicity	1	0	NA	No	0	44917	0	0	0	0	0	1	NA	NA	NA	0	187642	1	173209	0	5.77337e-06	0	0	0	0.480001	0.00952175	-6.35497	B_STR	0	0	1	0	0	0	NA	NA	NA	0	42062	0	44035	0	0	0	0	0	1	NA	NA	NA	0	32247	0	32544	0	0	0	0	0	1	NA	NA	NA
BRCA2	c.6509A>G	p.(Lys2170Arg)	Missense	Conflicting classifications of pathogenicity	1	0	NA	No	0	44917	0	0	0	0	0	1	NA	NA	NA	0	187642	1	173200	0	5.77367e-06	0	0	0	0.479988	0.00952069	-6.35512	B_STR	0	0	1	0	0	0	NA	NA	NA	0	42062	0	44035	0	0	0	0	0	1	NA	NA	NA	0	32247	0	32544	0	0	0	0	0	1	NA	NA	NA
BRCA2	c.4045A>G	p.(Ile1349Val)	Missense	Conflicting classifications of pathogenicity	1	0	NA	No	0	44917	0	0	0	0	0	1	NA	NA	NA	0	187642	1	173129	0	5.77604e-06	0	0	0	0.479886	0.00951234	-6.35632	B_STR	0	0	1	0	0	0	NA	NA	NA	0	42062	0	44035	0	0	0	0	0	1	NA	NA	NA	0	32247	0	32544	0	0	0	0	0	1	NA	NA	NA
BRCA2	c.1492T>C	p.(Phe498Leu)	Missense	None	1	0	NA	No	0	44917	0	0	0	0	0	1	NA	NA	NA	0	187642	1	173035	0	5.77918e-06	0	0	0	0.479751	0.00950129	-6.35791	B_STR	0	0	1	0	0	0	NA	NA	NA	0	42062	0	44035	0	0	0	0	0	1	NA	NA	NA	0	32247	0	32544	0	0	0	0	0	1	NA	NA	NA
BRCA2	c.4966A>C	p.(Thr1656Pro)	Missense	Uncertain significance	1	0	NA	No	0	44917	0	0	0	0	0	1	NA	NA	NA	0	187642	1	173007	0	5.78011e-06	0	0	0	0.47971	0.009498	-6.35838	B_STR	0	0	1	0	0	0	NA	NA	NA	0	42062	0	44035	0	0	0	0	0	1	NA	NA	NA	0	32247	0	32544	0	0	0	0	0	1	NA	NA	NA
BRCA2	c.1946A>C	p.(Gln649Pro)	Missense	None	1	0	NA	No	0	44917	0	0	0	0	0	1	NA	NA	NA	0	187642	1	172986	0	5.78081e-06	0	0	0	0.47968	0.00949554	-6.35873	B_STR	0	0	1	0	0	0	NA	NA	NA	0	42062	0	44035	0	0	0	0	0	1	NA	NA	NA	0	32247	0	32544	0	0	0	0	0	1	NA	NA	NA
BRCA2	c.4040T>C	p.(Val1347Ala)	Missense	None	1	0	NA	No	0	44917	0	0	0	0	0	1	NA	NA	NA	0	187642	1	172957	0	5.78178e-06	0	0	0	0.479638	0.00949213	-6.35922	B_STR	0	0	1	0	0	0	NA	NA	NA	0	42062	0	44035	0	0	0	0	0	1	NA	NA	NA	0	32247	0	32544	0	0	0	0	0	1	NA	NA	NA
BRCA2	c.4043G>C	p.(Cys1348Ser)	Missense	None	1	0	NA	No	0	44917	0	0	0	0	0	1	NA	NA	NA	0	187642	1	172953	0	5.78192e-06	0	0	0	0.479632	0.00949166	-6.35929	B_STR	0	0	1	0	0	0	NA	NA	NA	0	42062	0	44035	0	0	0	0	0	1	NA	NA	NA	0	32247	0	32544	0	0	0	0	0	1	NA	NA	NA
BRCA2	c.2689G>A	p.(Glu897Lys)	Missense	Conflicting classifications of pathogenicity	1	0	NA	No	0	44917	0	0	0	0	0	1	NA	NA	NA	0	187642	1	172912	0	5.78329e-06	0	0	0	0.479573	0.00948685	-6.35999	B_STR	0	0	1	0	0	0	NA	NA	NA	0	42062	0	44035	0	0	0	0	0	1	NA	NA	NA	0	32247	0	32544	0	0	0	0	0	1	NA	NA	NA
BRCA2	c.916G>A	p.(Asp306Asn)	Missense	Conflicting classifications of pathogenicity	1	0	NA	No	0	44917	0	0	0	0	0	1	NA	NA	NA	0	187642	1	172911	0	5.78332e-06	0	0	0	0.479572	0.00948673	-6.36	B_STR	0	0	1	0	0	0	NA	NA	NA	0	42062	0	44035	0	0	0	0	0	1	NA	NA	NA	0	32247	0	32544	0	0	0	0	0	1	NA	NA	NA
BRCA2	c.1953T>G	p.(Asp651Glu)	Missense	Conflicting classifications of pathogenicity	1	0	NA	No	0	44917	0	0	0	0	0	1	NA	NA	NA	0	187642	1	172909	0	5.78339e-06	0	0	0	0.479569	0.0094865	-6.36004	B_STR	0	0	1	0	0	0	NA	NA	NA	0	42062	0	44035	0	0	0	0	0	1	NA	NA	NA	0	32247	0	32544	0	0	0	0	0	1	NA	NA	NA
BRCA2	c.1556G>C	p.(Ser519Thr)	Missense	Conflicting classifications of pathogenicity	1	0	NA	No	0	44917	0	0	0	0	0	1	NA	NA	NA	0	187642	1	172883	0	5.78426e-06	0	0	0	0.479531	0.00948344	-6.36048	B_STR	0	0	1	0	0	0	NA	NA	NA	0	42062	0	44035	0	0	0	0	0	1	NA	NA	NA	0	32247	0	32544	0	0	0	0	0	1	NA	NA	NA
BRCA2	c.1501A>G	p.(Ile501Val)	Missense	Conflicting classifications of pathogenicity	1	0	NA	No	0	44917	0	0	0	0	0	1	NA	NA	NA	0	187642	1	172790	0	5.78737e-06	0	0	0	0.479397	0.00947253	-6.36205	B_STR	0	0	1	0	0	0	NA	NA	NA	0	42062	0	44035	0	0	0	0	0	1	NA	NA	NA	0	32247	0	32544	0	0	0	0	0	1	NA	NA	NA
BRCA2	c.1552G>C	p.(Ala518Pro)	Missense	Conflicting classifications of pathogenicity	1	0	NA	No	0	44917	0	0	0	0	0	1	NA	NA	NA	0	187642	1	172776	0	5.78784e-06	0	0	0	0.479377	0.00947089	-6.36228	B_STR	0	0	1	0	0	0	NA	NA	NA	0	42062	0	44035	0	0	0	0	0	1	NA	NA	NA	0	32247	0	32544	0	0	0	0	0	1	NA	NA	NA
BRCA2	c.1553C>A	p.(Ala518Glu)	Missense	None	1	0	NA	No	0	44917	0	0	0	0	0	1	NA	NA	NA	0	187642	1	172772	0	5.78797e-06	0	0	0	0.479371	0.00947042	-6.36235	B_STR	0	0	1	0	0	0	NA	NA	NA	0	42062	0	44035	0	0	0	0	0	1	NA	NA	NA	0	32247	0	32544	0	0	0	0	0	1	NA	NA	NA
BRCA2	c.1951G>T	p.(Asp651Tyr)	Missense	Conflicting classifications of pathogenicity	1	0	NA	No	0	44917	0	0	0	0	0	1	NA	NA	NA	0	187642	1	172755	0	5.78854e-06	0	0	0	0.479346	0.00946842	-6.36264	B_STR	0	0	1	0	0	0	NA	NA	NA	0	42062	0	44035	0	0	0	0	0	1	NA	NA	NA	0	32247	0	32544	0	0	0	0	0	1	NA	NA	NA
BRCA2	c.1542G>C	p.(Glu514Asp)	Missense	Uncertain significance	1	0	NA	No	0	44917	0	0	0	0	0	1	NA	NA	NA	0	187642	1	172718	0	5.78978e-06	0	0	0	0.479293	0.00946409	-6.36327	B_STR	0	0	1	0	0	0	NA	NA	NA	0	42062	0	44035	0	0	0	0	0	1	NA	NA	NA	0	32247	0	32544	0	0	0	0	0	1	NA	NA	NA
BRCA2	c.3337G>A	p.(Glu1113Lys)	Missense	Conflicting classifications of pathogenicity	1	0	NA	No	0	44917	0	0	0	0	0	1	NA	NA	NA	0	187642	1	172705	0	5.79022e-06	0	0	0	0.479274	0.00946256	-6.36349	B_STR	0	0	1	0	0	0	NA	NA	NA	0	42062	0	44035	0	0	0	0	0	1	NA	NA	NA	0	32247	0	32544	0	0	0	0	0	1	NA	NA	NA
BRCA2	c.9027del	p.(His3010IlefsTer18)	PTV	Pathogenic	1	0	NA	No	0	44917	0	0	0	0	0	1	NA	NA	NA	0	187642	1	175026	0	5.71344e-06	0	0	0	0.482607	0.00973686	-6.32447	B_STR	0	0	1	0	0	0	NA	NA	NA	0	42062	0	44035	0	0	0	0	0	1	NA	NA	NA	0	32247	0	32544	0	0	0	0	0	1	NA	NA	NA
BRCA2	c.1000C>T	p.(His334Tyr)	Missense	Conflicting classifications of pathogenicity	1	0	NA	No	0	44917	0	0	0	0	0	1	NA	NA	NA	0	187642	1	172691	0	5.79069e-06	0	0	0	0.479254	0.00946092	-6.36372	B_STR	0	0	1	0	0	0	NA	NA	NA	0	42062	0	44035	0	0	0	0	0	1	NA	NA	NA	0	32247	0	32544	0	0	0	0	0	1	NA	NA	NA
BRCA2	c.6431A>G	p.(Glu2144Gly)	Missense	None	1	0	NA	No	0	44917	0	0	0	0	0	1	NA	NA	NA	0	187642	1	172629	0	5.79277e-06	0	0	0	0.479164	0.00945365	-6.36477	B_STR	0	0	1	0	0	0	NA	NA	NA	0	42062	0	44035	0	0	0	0	0	1	NA	NA	NA	0	32247	0	32544	0	0	0	0	0	1	NA	NA	NA
BRCA2	c.3333T>G	p.(Ile1111Met)	Missense	Conflicting classifications of pathogenicity	1	0	NA	No	0	44917	0	0	0	0	0	1	NA	NA	NA	0	187642	1	172605	0	5.79357e-06	0	0	0	0.47913	0.00945084	-6.36518	B_STR	0	0	1	0	0	0	NA	NA	NA	0	42062	0	44035	0	0	0	0	0	1	NA	NA	NA	0	32247	0	32544	0	0	0	0	0	1	NA	NA	NA
BRCA2	c.992A>T	p.(Lys331Ile)	Missense	Conflicting classifications of pathogenicity	1	0	NA	No	0	44917	0	0	0	0	0	1	NA	NA	NA	0	187642	1	172594	0	5.79394e-06	0	0	0	0.479114	0.00944955	-6.36536	B_STR	0	0	1	0	0	0	NA	NA	NA	0	42062	0	44035	0	0	0	0	0	1	NA	NA	NA	0	32247	0	32544	0	0	0	0	0	1	NA	NA	NA
BRCA2	c.932G>A	p.(Cys311Tyr)	Missense	None	1	0	NA	No	0	44917	0	0	0	0	0	1	NA	NA	NA	0	187642	1	172588	0	5.79415e-06	0	0	0	0.479105	0.00944885	-6.36547	B_STR	0	0	1	0	0	0	NA	NA	NA	0	42062	0	44035	0	0	0	0	0	1	NA	NA	NA	0	32247	0	32544	0	0	0	0	0	1	NA	NA	NA
BRCA2	c.9648+1G>A	p.?	PTV	Conflicting classifications of pathogenicity	1	0	NA	No	0	44917	0	0	0	0	0	1	NA	NA	NA	0	187642	1	175025	0	5.71347e-06	0	0	0	0.482605	0.00973674	-6.32448	B_STR	0	0	1	0	0	0	NA	NA	NA	0	42062	0	44035	0	0	0	0	0	1	NA	NA	NA	0	32247	0	32544	0	0	0	0	0	1	NA	NA	NA
BRCA2	c.1517T>A	p.(Phe506Tyr)	Missense	None	1	0	NA	No	0	44917	0	0	0	0	0	1	NA	NA	NA	0	187642	1	172541	0	5.79572e-06	0	0	0	0.479037	0.00944334	-6.36626	B_STR	0	0	1	0	0	0	NA	NA	NA	0	42062	0	44035	0	0	0	0	0	1	NA	NA	NA	0	32247	0	32544	0	0	0	0	0	1	NA	NA	NA
BRCA2	c.3805G>T	p.(Val1269Phe)	Missense	None	1	0	NA	No	0	44917	0	0	0	0	0	1	NA	NA	NA	0	187642	1	172519	0	5.79646e-06	0	0	0	0.479005	0.00944077	-6.36663	B_STR	0	0	1	0	0	0	NA	NA	NA	0	42062	0	44035	0	0	0	0	0	1	NA	NA	NA	0	32247	0	32544	0	0	0	0	0	1	NA	NA	NA
BRCA2	c.6439C>T	p.(His2147Tyr)	Missense	Conflicting classifications of pathogenicity	1	0	NA	No	0	44917	0	0	0	0	0	1	NA	NA	NA	0	187642	1	172499	0	5.79714e-06	0	0	0	0.478976	0.00943843	-6.36697	B_STR	0	0	1	0	0	0	NA	NA	NA	0	42062	0	44035	0	0	0	0	0	1	NA	NA	NA	0	32247	0	32544	0	0	0	0	0	1	NA	NA	NA
BRCA2	c.3487del	p.(Asp1163IlefsTer5)	PTV	Pathogenic	1	0	NA	No	0	44917	0	0	0	0	0	1	NA	NA	NA	0	187642	1	175024	0	5.7135e-06	0	0	0	0.482604	0.00973662	-6.3245	B_STR	0	0	1	0	0	0	NA	NA	NA	0	42062	0	44035	0	0	0	0	0	1	NA	NA	NA	0	32247	0	32544	0	0	0	0	0	1	NA	NA	NA
BRCA2	c.977G>A	p.(Ser326Asn)	Missense	Conflicting classifications of pathogenicity	1	0	NA	No	0	44917	0	0	0	0	0	1	NA	NA	NA	0	187642	1	172498	0	5.79717e-06	0	0	0	0.478975	0.00943831	-6.36699	B_STR	0	0	1	0	0	0	NA	NA	NA	0	42062	0	44035	0	0	0	0	0	1	NA	NA	NA	0	32247	0	32544	0	0	0	0	0	1	NA	NA	NA
BRCA2	c.4973A>G	p.(Gln1658Arg)	Missense	Conflicting classifications of pathogenicity	1	0	NA	No	0	44917	0	0	0	0	0	1	NA	NA	NA	0	187642	1	172491	0	5.7974e-06	0	0	0	0.478965	0.00943749	-6.36711	B_STR	0	0	1	0	0	0	NA	NA	NA	0	42062	0	44035	0	0	0	0	0	1	NA	NA	NA	0	32247	0	32544	0	0	0	0	0	1	NA	NA	NA
BRCA2	c.978C>G	p.(Ser326Arg)	Missense	Conflicting classifications of pathogenicity	1	0	NA	No	0	44917	0	0	0	0	0	1	NA	NA	NA	0	187642	1	172399	0	5.8005e-06	0	0	0	0.478832	0.00942672	-6.36867	B_STR	0	0	1	0	0	0	NA	NA	NA	0	42062	0	44035	0	0	0	0	0	1	NA	NA	NA	0	32247	0	32544	0	0	0	0	0	1	NA	NA	NA
BRCA2	c.973A>G	p.(Thr325Ala)	Missense	None	1	0	NA	No	0	44917	0	0	0	0	0	1	NA	NA	NA	0	187642	1	172294	0	5.80403e-06	0	0	0	0.47868	0.00941444	-6.37045	B_STR	0	0	1	0	0	0	NA	NA	NA	0	42062	0	44035	0	0	0	0	0	1	NA	NA	NA	0	32247	0	32544	0	0	0	0	0	1	NA	NA	NA
BRCA2	c.3324G>C	p.(Lys1108Asn)	Missense	Conflicting classifications of pathogenicity	1	0	NA	No	0	44917	0	0	0	0	0	1	NA	NA	NA	0	187642	1	171865	0	5.81852e-06	0	0	0	0.478057	0.00936436	-6.37773	B_STR	0	0	1	0	0	0	NA	NA	NA	0	42062	0	44035	0	0	0	0	0	1	NA	NA	NA	0	32247	0	32544	0	0	0	0	0	1	NA	NA	NA
BRCA2	c.3325G>A	p.(Ala1109Thr)	Missense	Conflicting classifications of pathogenicity	1	0	NA	No	0	44917	0	0	0	0	0	1	NA	NA	NA	0	187642	1	171806	0	5.82052e-06	0	0	0	0.477972	0.00935749	-6.37873	B_STR	0	0	1	0	0	0	NA	NA	NA	0	42062	0	44035	0	0	0	0	0	1	NA	NA	NA	0	32247	0	32544	0	0	0	0	0	1	NA	NA	NA
BRCA2	c.4199A>T	p.(His1400Leu)	Missense	Uncertain significance	1	0	NA	No	0	44917	0	0	0	0	0	1	NA	NA	NA	0	187642	1	171786	0	5.8212e-06	0	0	0	0.477943	0.00935516	-6.37907	B_STR	0	0	1	0	0	0	NA	NA	NA	0	42062	0	44035	0	0	0	0	0	1	NA	NA	NA	0	32247	0	32544	0	0	0	0	0	1	NA	NA	NA
BRCA2	c.6442T>G	p.(Ser2148Ala)	Missense	Conflicting classifications of pathogenicity	1	0	NA	No	0	44917	0	0	0	0	0	1	NA	NA	NA	0	187642	1	171741	0	5.82272e-06	0	0	0	0.477877	0.00934992	-6.37984	B_STR	0	0	1	0	0	0	NA	NA	NA	0	42062	0	44035	0	0	0	0	0	1	NA	NA	NA	0	32247	0	32544	0	0	0	0	0	1	NA	NA	NA
BRCA2	c.3500_3501del	p.(Ile1167AsnfsTer16)	PTV	Pathogenic	1	0	NA	No	0	44917	0	0	0	0	0	1	NA	NA	NA	0	187642	1	175023	0	5.71353e-06	0	0	0	0.482602	0.00973651	-6.32452	B_STR	0	0	1	0	0	0	NA	NA	NA	0	42062	0	44035	0	0	0	0	0	1	NA	NA	NA	0	32247	0	32544	0	0	0	0	0	1	NA	NA	NA
BRCA2	c.7655_7658del	p.(Ile2552ThrfsTer95)	PTV	Pathogenic	1	0	NA	No	0	44917	0	0	0	0	0	1	NA	NA	NA	0	187642	1	175023	0	5.71353e-06	0	0	0	0.482602	0.00973651	-6.32452	B_STR	0	0	1	0	0	0	NA	NA	NA	0	42062	0	44035	0	0	0	0	0	1	NA	NA	NA	0	32247	0	32544	0	0	0	0	0	1	NA	NA	NA
BRCA2	c.6481G>C	p.(Asp2161His)	Missense	Conflicting classifications of pathogenicity	1	0	NA	No	0	44917	0	0	0	0	0	1	NA	NA	NA	0	187642	1	171733	0	5.82299e-06	0	0	0	0.477866	0.00934899	-6.37997	B_STR	0	0	1	0	0	0	NA	NA	NA	0	42062	0	44035	0	0	0	0	0	1	NA	NA	NA	0	32247	0	32544	0	0	0	0	0	1	NA	NA	NA
BRCA2	c.3318C>G	p.(Ser1106Arg)	Missense	Conflicting classifications of pathogenicity	1	0	NA	No	0	44917	0	0	0	0	0	1	NA	NA	NA	0	187642	1	171634	0	5.82635e-06	0	0	0	0.477722	0.00933746	-6.38166	B_STR	0	0	1	0	0	0	NA	NA	NA	0	42062	0	44035	0	0	0	0	0	1	NA	NA	NA	0	32247	0	32544	0	0	0	0	0	1	NA	NA	NA
BRCA2	c.6479A>G	p.(Gln2160Arg)	Missense	Conflicting classifications of pathogenicity	1	0	NA	No	0	44917	0	0	0	0	0	1	NA	NA	NA	0	187642	1	171423	0	5.83352e-06	0	0	0	0.477415	0.00931292	-6.38525	B_STR	0	0	1	0	0	0	NA	NA	NA	0	42062	0	44035	0	0	0	0	0	1	NA	NA	NA	0	32247	0	32544	0	0	0	0	0	1	NA	NA	NA
BRCA2	c.5045G>C	p.(Ser1682Thr)	Missense	Conflicting classifications of pathogenicity	1	0	NA	No	0	44917	0	0	0	0	0	1	NA	NA	NA	0	187642	1	171403	0	5.8342e-06	0	0	0	0.477386	0.0093106	-6.38559	B_STR	0	0	1	0	0	0	NA	NA	NA	0	42062	0	44035	0	0	0	0	0	1	NA	NA	NA	0	32247	0	32544	0	0	0	0	0	1	NA	NA	NA
BRCA2	c.6476A>C	p.(Gln2159Pro)	Missense	Conflicting classifications of pathogenicity	1	0	NA	No	0	44917	0	0	0	0	0	1	NA	NA	NA	0	187642	1	171327	0	5.83679e-06	0	0	0	0.477275	0.00930177	-6.38689	B_STR	0	0	1	0	0	0	NA	NA	NA	0	42062	0	44035	0	0	0	0	0	1	NA	NA	NA	0	32247	0	32544	0	0	0	0	0	1	NA	NA	NA
BRCA2	c.2627A>C	p.(Asn876Thr)	Missense	None	1	0	NA	No	0	44917	0	0	0	0	0	1	NA	NA	NA	0	187642	1	171297	0	5.83781e-06	0	0	0	0.477232	0.00929829	-6.3874	B_STR	0	0	1	0	0	0	NA	NA	NA	0	42062	0	44035	0	0	0	0	0	1	NA	NA	NA	0	32247	0	32544	0	0	0	0	0	1	NA	NA	NA
BRCA2	c.6461A>C	p.(Tyr2154Ser)	Missense	Conflicting classifications of pathogenicity	1	0	NA	No	0	44917	0	0	0	0	0	1	NA	NA	NA	0	187642	1	171287	0	5.83815e-06	0	0	0	0.477217	0.00929713	-6.38757	B_STR	0	0	1	0	0	0	NA	NA	NA	0	42062	0	44035	0	0	0	0	0	1	NA	NA	NA	0	32247	0	32544	0	0	0	0	0	1	NA	NA	NA
BRCA2	c.5030G>C	p.(Arg1677Thr)	Missense	Conflicting classifications of pathogenicity	1	0	NA	No	0	44917	0	0	0	0	0	1	NA	NA	NA	0	187642	1	171116	0	5.84399e-06	0	0	0	0.476968	0.00927729	-6.39049	B_STR	0	0	1	0	0	0	NA	NA	NA	0	42062	0	44035	0	0	0	0	0	1	NA	NA	NA	0	32247	0	32544	0	0	0	0	0	1	NA	NA	NA
BRCA2	c.5024G>A	p.(Cys1675Tyr)	Missense	Uncertain significance	1	0	NA	No	0	44917	0	0	0	0	0	1	NA	NA	NA	0	187642	1	170984	0	5.8485e-06	0	0	0	0.476775	0.00926199	-6.39274	B_STR	0	0	1	0	0	0	NA	NA	NA	0	42062	0	44035	0	0	0	0	0	1	NA	NA	NA	0	32247	0	32544	0	0	0	0	0	1	NA	NA	NA
BRCA2	c.4213A>G	p.(Asn1405Asp)	Missense	Conflicting classifications of pathogenicity	1	0	NA	No	0	44917	0	0	0	0	0	1	NA	NA	NA	0	187642	1	170965	0	5.84915e-06	0	0	0	0.476748	0.00925979	-6.39306	B_STR	0	0	1	0	0	0	NA	NA	NA	0	42062	0	44035	0	0	0	0	0	1	NA	NA	NA	0	32247	0	32544	0	0	0	0	0	1	NA	NA	NA
BRCA2	c.3307T>G	p.(Leu1103Val)	Missense	Conflicting classifications of pathogenicity	1	0	NA	No	0	44917	0	0	0	0	0	1	NA	NA	NA	0	187642	1	170946	0	5.8498e-06	0	0	0	0.47672	0.00925759	-6.39339	B_STR	0	0	1	0	0	0	NA	NA	NA	0	42062	0	44035	0	0	0	0	0	1	NA	NA	NA	0	32247	0	32544	0	0	0	0	0	1	NA	NA	NA
BRCA2	c.2621C>G	p.(Thr874Ser)	Missense	Conflicting classifications of pathogenicity	1	0	NA	No	0	44917	0	0	0	0	0	1	NA	NA	NA	0	187642	1	170892	0	5.85165e-06	0	0	0	0.476641	0.00925133	-6.39431	B_STR	0	0	1	0	0	0	NA	NA	NA	0	42062	0	44035	0	0	0	0	0	1	NA	NA	NA	0	32247	0	32544	0	0	0	0	0	1	NA	NA	NA
BRCA2	c.2621C>T	p.(Thr874Ile)	Missense	None	1	0	NA	No	0	44917	0	0	0	0	0	1	NA	NA	NA	0	187642	1	170892	0	5.85165e-06	0	0	0	0.476641	0.00925133	-6.39431	B_STR	0	0	1	0	0	0	NA	NA	NA	0	42062	0	44035	0	0	0	0	0	1	NA	NA	NA	0	32247	0	32544	0	0	0	0	0	1	NA	NA	NA
BRCA2	c.4226T>C	p.(Leu1409Ser)	Missense	None	1	0	NA	No	0	44917	0	0	0	0	0	1	NA	NA	NA	0	187642	1	170837	0	5.85353e-06	0	0	0	0.476561	0.00924497	-6.39525	B_STR	0	0	1	0	0	0	NA	NA	NA	0	42062	0	44035	0	0	0	0	0	1	NA	NA	NA	0	32247	0	32544	0	0	0	0	0	1	NA	NA	NA
BRCA2	c.4372C>T	p.(His1458Tyr)	Missense	Conflicting classifications of pathogenicity	1	0	NA	No	0	44917	0	0	0	0	0	1	NA	NA	NA	0	187642	1	170580	0	5.86235e-06	0	0	0	0.476185	0.00921525	-6.39965	B_STR	0	0	1	0	0	0	NA	NA	NA	0	42062	0	44035	0	0	0	0	0	1	NA	NA	NA	0	32247	0	32544	0	0	0	0	0	1	NA	NA	NA
BRCA2	c.4711del	p.(Glu1571ArgfsTer8)	PTV	None	1	0	NA	No	0	44917	0	0	0	0	0	1	NA	NA	NA	0	187642	1	175020	0	5.71363e-06	0	0	0	0.482598	0.00973615	-6.32457	B_STR	0	0	1	0	0	0	NA	NA	NA	0	42062	0	44035	0	0	0	0	0	1	NA	NA	NA	0	32247	0	32544	0	0	0	0	0	1	NA	NA	NA
BRCA2	c.5978T>G	p.(Leu1993Ter)	PTV	Pathogenic	1	0	NA	No	0	44917	0	0	0	0	0	1	NA	NA	NA	0	187642	1	175020	0	5.71363e-06	0	0	0	0.482598	0.00973615	-6.32457	B_STR	0	0	1	0	0	0	NA	NA	NA	0	42062	0	44035	0	0	0	0	0	1	NA	NA	NA	0	32247	0	32544	0	0	0	0	0	1	NA	NA	NA
BRCA2	c.3247A>C	p.(Asn1083His)	Missense	None	1	0	NA	No	0	44917	0	0	0	0	0	1	NA	NA	NA	0	187642	1	170381	0	5.8692e-06	0	0	0	0.475894	0.00919228	-6.40305	B_STR	0	0	1	0	0	0	NA	NA	NA	0	42062	0	44035	0	0	0	0	0	1	NA	NA	NA	0	32247	0	32544	0	0	0	0	0	1	NA	NA	NA
BRCA2	c.3247A>G	p.(Asn1083Asp)	Missense	Conflicting classifications of pathogenicity	1	0	NA	No	0	44917	0	0	0	0	0	1	NA	NA	NA	0	187642	1	170381	0	5.8692e-06	0	0	0	0.475894	0.00919228	-6.40305	B_STR	0	0	1	0	0	0	NA	NA	NA	0	42062	0	44035	0	0	0	0	0	1	NA	NA	NA	0	32247	0	32544	0	0	0	0	0	1	NA	NA	NA
BRCA2	c.4277C>G	p.(Thr1426Arg)	Missense	Conflicting classifications of pathogenicity	1	0	NA	No	0	44917	0	0	0	0	0	1	NA	NA	NA	0	187642	1	170238	0	5.87413e-06	0	0	0	0.475685	0.00917579	-6.40551	B_STR	0	0	1	0	0	0	NA	NA	NA	0	42062	0	44035	0	0	0	0	0	1	NA	NA	NA	0	32247	0	32544	0	0	0	0	0	1	NA	NA	NA
BRCA2	c.3966C>A	p.(Asn1322Lys)	Missense	None	1	0	NA	No	0	44917	0	0	0	0	0	1	NA	NA	NA	0	187642	1	170199	0	5.87548e-06	0	0	0	0.475627	0.0091713	-6.40617	B_STR	0	0	1	0	0	0	NA	NA	NA	0	42062	0	44035	0	0	0	0	0	1	NA	NA	NA	0	32247	0	32544	0	0	0	0	0	1	NA	NA	NA
BRCA2	c.4990A>G	p.(Ile1664Val)	Missense	Conflicting classifications of pathogenicity	1	0	NA	No	0	44917	0	0	0	0	0	1	NA	NA	NA	0	187642	1	170143	0	5.87741e-06	0	0	0	0.475545	0.00916485	-6.40714	B_STR	0	0	1	0	0	0	NA	NA	NA	0	42062	0	44035	0	0	0	0	0	1	NA	NA	NA	0	32247	0	32544	0	0	0	0	0	1	NA	NA	NA
BRCA2	c.5066C>A	p.(Ala1689Glu)	Missense	None	1	0	NA	No	0	44917	0	0	0	0	0	1	NA	NA	NA	0	187642	1	170134	0	5.87772e-06	0	0	0	0.475532	0.00916381	-6.40729	B_STR	0	0	1	0	0	0	NA	NA	NA	0	42062	0	44035	0	0	0	0	0	1	NA	NA	NA	0	32247	0	32544	0	0	0	0	0	1	NA	NA	NA
BRCA2	c.5066C>T	p.(Ala1689Val)	Missense	Conflicting classifications of pathogenicity	1	0	NA	No	0	44917	0	0	0	0	0	1	NA	NA	NA	0	187642	1	170134	0	5.87772e-06	0	0	0	0.475532	0.00916381	-6.40729	B_STR	0	0	1	0	0	0	NA	NA	NA	0	42062	0	44035	0	0	0	0	0	1	NA	NA	NA	0	32247	0	32544	0	0	0	0	0	1	NA	NA	NA
BRCA2	c.5003C>T	p.(Ala1668Val)	Missense	Conflicting classifications of pathogenicity	1	0	NA	No	0	44917	0	0	0	0	0	1	NA	NA	NA	0	187642	1	170054	0	5.88049e-06	0	0	0	0.475415	0.0091546	-6.40866	B_STR	0	0	1	0	0	0	NA	NA	NA	0	42062	0	44035	0	0	0	0	0	1	NA	NA	NA	0	32247	0	32544	0	0	0	0	0	1	NA	NA	NA
BRCA2	c.4993G>A	p.(Glu1665Lys)	Missense	None	1	0	NA	No	0	44917	0	0	0	0	0	1	NA	NA	NA	0	187642	1	170032	0	5.88125e-06	0	0	0	0.475383	0.00915207	-6.40904	B_STR	0	0	1	0	0	0	NA	NA	NA	0	42062	0	44035	0	0	0	0	0	1	NA	NA	NA	0	32247	0	32544	0	0	0	0	0	1	NA	NA	NA
BRCA2	c.3262C>G	p.(Pro1088Ala)	Missense	Conflicting classifications of pathogenicity	1	0	NA	No	0	44917	0	0	0	0	0	1	NA	NA	NA	0	187642	1	170029	0	5.88135e-06	0	0	0	0.475378	0.00915172	-6.40909	B_STR	0	0	1	0	0	0	NA	NA	NA	0	42062	0	44035	0	0	0	0	0	1	NA	NA	NA	0	32247	0	32544	0	0	0	0	0	1	NA	NA	NA
BRCA2	c.1202C>G	p.(Ser401Ter)	PTV	Pathogenic	1	0	NA	No	0	44917	0	0	0	0	0	1	NA	NA	NA	0	187642	1	175016	0	5.71376e-06	0	0	0	0.482592	0.00973567	-6.32463	B_STR	0	0	1	0	0	0	NA	NA	NA	0	42062	0	44035	0	0	0	0	0	1	NA	NA	NA	0	32247	0	32544	0	0	0	0	0	1	NA	NA	NA
BRCA2	c.5146T>C	p.(Tyr1716His)	Missense	Conflicting classifications of pathogenicity	1	0	NA	No	0	44917	0	0	0	0	0	1	NA	NA	NA	0	187642	1	169986	0	5.88284e-06	0	0	0	0.475315	0.00914677	-6.40983	B_STR	0	0	1	0	0	0	NA	NA	NA	0	42062	0	44035	0	0	0	0	0	1	NA	NA	NA	0	32247	0	32544	0	0	0	0	0	1	NA	NA	NA
BRCA2	c.4306A>G	p.(Ile1436Val)	Missense	Conflicting classifications of pathogenicity	1	0	NA	No	0	44917	0	0	0	0	0	1	NA	NA	NA	0	187642	1	169866	0	5.88699e-06	0	0	0	0.475139	0.00913297	-6.41189	B_STR	0	0	1	0	0	0	NA	NA	NA	0	42062	0	44035	0	0	0	0	0	1	NA	NA	NA	0	32247	0	32544	0	0	0	0	0	1	NA	NA	NA
BRCA2	c.4256A>G	p.(Lys1419Arg)	Missense	None	1	0	NA	No	0	44917	0	0	0	0	0	1	NA	NA	NA	0	187642	1	169840	0	5.88789e-06	0	0	0	0.475101	0.00912999	-6.41234	B_STR	0	0	1	0	0	0	NA	NA	NA	0	42062	0	44035	0	0	0	0	0	1	NA	NA	NA	0	32247	0	32544	0	0	0	0	0	1	NA	NA	NA
BRCA2	c.3961G>A	p.(Asp1321Asn)	Missense	None	1	0	NA	No	0	44917	0	0	0	0	0	1	NA	NA	NA	0	187642	1	169742	0	5.89129e-06	0	0	0	0.474957	0.00911873	-6.41402	B_STR	0	0	1	0	0	0	NA	NA	NA	0	42062	0	44035	0	0	0	0	0	1	NA	NA	NA	0	32247	0	32544	0	0	0	0	0	1	NA	NA	NA
BRCA2	c.3953A>G	p.(Glu1318Gly)	Missense	None	1	0	NA	No	0	44917	0	0	0	0	0	1	NA	NA	NA	0	187642	1	169702	0	5.89268e-06	0	0	0	0.474898	0.00911413	-6.41471	B_STR	0	0	1	0	0	0	NA	NA	NA	0	42062	0	44035	0	0	0	0	0	1	NA	NA	NA	0	32247	0	32544	0	0	0	0	0	1	NA	NA	NA
BRCA2	c.8978_8979insTG	p.(Ser2994AspfsTer8)	PTV	None	1	0	NA	No	0	44917	0	0	0	0	0	1	NA	NA	NA	0	187642	1	175015	0	5.7138e-06	0	0	0	0.482591	0.00973555	-6.32465	B_STR	0	0	1	0	0	0	NA	NA	NA	0	42062	0	44035	0	0	0	0	0	1	NA	NA	NA	0	32247	0	32544	0	0	0	0	0	1	NA	NA	NA
BRCA2	c.4361C>G	p.(Pro1454Arg)	Missense	None	1	0	NA	No	0	44917	0	0	0	0	0	1	NA	NA	NA	0	187642	1	169665	0	5.89397e-06	0	0	0	0.474844	0.00910989	-6.41535	B_STR	0	0	1	0	0	0	NA	NA	NA	0	42062	0	44035	0	0	0	0	0	1	NA	NA	NA	0	32247	0	32544	0	0	0	0	0	1	NA	NA	NA
BRCA2	c.4321G>C	p.(Glu1441Gln)	Missense	Conflicting classifications of pathogenicity	1	0	NA	No	0	44917	0	0	0	0	0	1	NA	NA	NA	0	187642	1	169554	0	5.89783e-06	0	0	0	0.474681	0.00909715	-6.41726	B_STR	0	0	1	0	0	0	NA	NA	NA	0	42062	0	44035	0	0	0	0	0	1	NA	NA	NA	0	32247	0	32544	0	0	0	0	0	1	NA	NA	NA
BRCA2	c.5126A>G	p.(Asp1709Gly)	Missense	Conflicting classifications of pathogenicity	1	0	NA	No	0	44917	0	0	0	0	0	1	NA	NA	NA	0	187642	1	169546	0	5.8981e-06	0	0	0	0.474669	0.00909623	-6.4174	B_STR	0	0	1	0	0	0	NA	NA	NA	0	42062	0	44035	0	0	0	0	0	1	NA	NA	NA	0	32247	0	32544	0	0	0	0	0	1	NA	NA	NA
BRCA2	c.5127T>G	p.(Asp1709Glu)	Missense	Conflicting classifications of pathogenicity	1	0	NA	No	0	44917	0	0	0	0	0	1	NA	NA	NA	0	187642	1	169544	0	5.89817e-06	0	0	0	0.474666	0.009096	-6.41743	B_STR	0	0	1	0	0	0	NA	NA	NA	0	42062	0	44035	0	0	0	0	0	1	NA	NA	NA	0	32247	0	32544	0	0	0	0	0	1	NA	NA	NA
BRCA2	c.5125G>A	p.(Asp1709Asn)	Missense	None	1	0	NA	No	0	44917	0	0	0	0	0	1	NA	NA	NA	0	187642	1	169523	0	5.8989e-06	0	0	0	0.474635	0.0090936	-6.41779	B_STR	0	0	1	0	0	0	NA	NA	NA	0	42062	0	44035	0	0	0	0	0	1	NA	NA	NA	0	32247	0	32544	0	0	0	0	0	1	NA	NA	NA
BRCA2	c.6034del	p.(Ser2012ProfsTer28)	PTV	Pathogenic	1	0	NA	No	0	44917	0	0	0	0	0	1	NA	NA	NA	0	187642	1	175014	0	5.71383e-06	0	0	0	0.48259	0.00973543	-6.32467	B_STR	0	0	1	0	0	0	NA	NA	NA	0	42062	0	44035	0	0	0	0	0	1	NA	NA	NA	0	32247	0	32544	0	0	0	0	0	1	NA	NA	NA
BRCA2	c.3301C>T	p.(His1101Tyr)	Missense	Conflicting classifications of pathogenicity	1	0	NA	No	0	44917	0	0	0	0	0	1	NA	NA	NA	0	187642	1	169518	0	5.89908e-06	0	0	0	0.474628	0.00909302	-6.41788	B_STR	0	0	1	0	0	0	NA	NA	NA	0	42062	0	44035	0	0	0	0	0	1	NA	NA	NA	0	32247	0	32544	0	0	0	0	0	1	NA	NA	NA
BRCA2	c.8981_8982del	p.(Ser2994Ter)	PTV	None	1	0	NA	No	0	44917	0	0	0	0	0	1	NA	NA	NA	0	187642	1	175013	0	5.71386e-06	0	0	0	0.482588	0.00973531	-6.32468	B_STR	0	0	1	0	0	0	NA	NA	NA	0	42062	0	44035	0	0	0	0	0	1	NA	NA	NA	0	32247	0	32544	0	0	0	0	0	1	NA	NA	NA
BRCA2	c.3946A>G	p.(Asn1316Asp)	Missense	None	1	0	NA	No	0	44917	0	0	0	0	0	1	NA	NA	NA	0	187642	1	169072	0	5.91464e-06	0	0	0	0.473971	0.00904196	-6.42557	B_STR	0	0	1	0	0	0	NA	NA	NA	0	42062	0	44035	0	0	0	0	0	1	NA	NA	NA	0	32247	0	32544	0	0	0	0	0	1	NA	NA	NA
BRCA2	c.4331A>C	p.(Asn1444Thr)	Missense	Conflicting classifications of pathogenicity	1	0	NA	No	0	44917	0	0	0	0	0	1	NA	NA	NA	0	187642	1	168845	0	5.92259e-06	0	0	0	0.473636	0.00901603	-6.42949	B_STR	0	0	1	0	0	0	NA	NA	NA	0	42062	0	44035	0	0	0	0	0	1	NA	NA	NA	0	32247	0	32544	0	0	0	0	0	1	NA	NA	NA
BRCA2	c.4840A>T	p.(Lys1614Ter)	PTV	None	1	0	NA	No	0	44917	0	0	0	0	0	1	NA	NA	NA	0	187642	1	175012	0	5.71389e-06	0	0	0	0.482587	0.00973519	-6.3247	B_STR	0	0	1	0	0	0	NA	NA	NA	0	42062	0	44035	0	0	0	0	0	1	NA	NA	NA	0	32247	0	32544	0	0	0	0	0	1	NA	NA	NA
BRCA2	c.7979_7991del	p.(Tyr2660LeufsTer9)	PTV	Pathogenic	1	0	NA	No	0	44917	0	0	0	0	0	1	NA	NA	NA	0	187642	1	175012	0	5.71389e-06	0	0	0	0.482587	0.00973519	-6.3247	B_STR	0	0	1	0	0	0	NA	NA	NA	0	42062	0	44035	0	0	0	0	0	1	NA	NA	NA	0	32247	0	32544	0	0	0	0	0	1	NA	NA	NA
BRCA2	c.4334A>G	p.(Lys1445Arg)	Missense	None	1	0	NA	No	0	44917	0	0	0	0	0	1	NA	NA	NA	0	187642	1	168550	0	5.93296e-06	0	0	0	0.4732	0.0089824	-6.43459	B_STR	0	0	1	0	0	0	NA	NA	NA	0	42062	0	44035	0	0	0	0	0	1	NA	NA	NA	0	32247	0	32544	0	0	0	0	0	1	NA	NA	NA
BRCA2	c.3938A>C	p.(Tyr1313Ser)	Missense	Conflicting classifications of pathogenicity	1	0	NA	No	0	44917	0	0	0	0	0	1	NA	NA	NA	0	187642	1	167964	0	5.95366e-06	0	0	0	0.472332	0.0089158	-6.44475	B_STR	0	0	1	0	0	0	NA	NA	NA	0	42062	0	44035	0	0	0	0	0	1	NA	NA	NA	0	32247	0	32544	0	0	0	0	0	1	NA	NA	NA
BRCA2	c.3929C>A	p.(Thr1310Asn)	Missense	None	1	0	NA	No	0	44917	0	0	0	0	0	1	NA	NA	NA	0	187642	1	166397	0	6.00972e-06	0	0	0	0.469996	0.00873907	-6.47209	B_STR	0	0	1	0	0	0	NA	NA	NA	0	42062	0	44035	0	0	0	0	0	1	NA	NA	NA	0	32247	0	32544	0	0	0	0	0	1	NA	NA	NA
BRCA2	c.3848T>C	p.(Val1283Ala)	Missense	Conflicting classifications of pathogenicity	1	0	NA	No	0	44917	0	0	0	0	0	1	NA	NA	NA	0	187642	1	163612	0	6.11202e-06	0	0	0	0.465794	0.00842982	-6.52128	B_STR	0	0	1	0	0	0	NA	NA	NA	0	42062	0	44035	0	0	0	0	0	1	NA	NA	NA	0	32247	0	32544	0	0	0	0	0	1	NA	NA	NA
BRCA2	c.3851G>A	p.(Ser1284Asn)	Missense	Conflicting classifications of pathogenicity	1	0	NA	No	0	44917	0	0	0	0	0	1	NA	NA	NA	0	187642	1	163089	0	6.13162e-06	0	0	0	0.464997	0.00837244	-6.53061	B_STR	0	0	1	0	0	0	NA	NA	NA	0	42062	0	44035	0	0	0	0	0	1	NA	NA	NA	0	32247	0	32544	0	0	0	0	0	1	NA	NA	NA
BRCA2	c.3854A>G	p.(Glu1285Gly)	Missense	Conflicting classifications of pathogenicity	1	0	NA	No	0	44917	0	0	0	0	0	1	NA	NA	NA	0	187642	1	162406	0	6.15741e-06	0	0	0	0.463954	0.00829783	-6.54283	B_STR	0	0	1	0	0	0	NA	NA	NA	0	42062	0	44035	0	0	0	0	0	1	NA	NA	NA	0	32247	0	32544	0	0	0	0	0	1	NA	NA	NA
BRCA2	c.3862A>T	p.(Asn1288Tyr)	Missense	None	1	0	NA	No	0	44917	0	0	0	0	0	1	NA	NA	NA	0	187642	1	161677	0	6.18517e-06	0	0	0	0.462835	0.00821861	-6.55593	B_STR	0	0	1	0	0	0	NA	NA	NA	0	42062	0	44035	0	0	0	0	0	1	NA	NA	NA	0	32247	0	32544	0	0	0	0	0	1	NA	NA	NA
BRCA2	c.8956dup	p.(Ile2986AsnfsTer32)	PTV	Pathogenic	1	0	NA	No	0	44917	0	0	0	0	0	1	NA	NA	NA	0	187642	1	175003	0	5.71419e-06	0	0	0	0.482574	0.00973412	-6.32485	B_STR	0	0	1	0	0	0	NA	NA	NA	0	42062	0	44035	0	0	0	0	0	1	NA	NA	NA	0	32247	0	32544	0	0	0	0	0	1	NA	NA	NA
BRCA2	c.4459A>T	p.(Lys1487Ter)	PTV	None	1	0	NA	No	0	44917	0	0	0	0	0	1	NA	NA	NA	0	187642	1	175001	0	5.71425e-06	0	0	0	0.482571	0.00973388	-6.32488	B_STR	0	0	1	0	0	0	NA	NA	NA	0	42062	0	44035	0	0	0	0	0	1	NA	NA	NA	0	32247	0	32544	0	0	0	0	0	1	NA	NA	NA
BRCA2	c.2774_2775del	p.(Ser925TyrfsTer10)	PTV	Pathogenic	1	0	NA	No	0	44917	0	0	0	0	0	1	NA	NA	NA	0	187642	1	174997	0	5.71438e-06	0	0	0	0.482565	0.00973341	-6.32495	B_STR	0	0	1	0	0	0	NA	NA	NA	0	42062	0	44035	0	0	0	0	0	1	NA	NA	NA	0	32247	0	32544	0	0	0	0	0	1	NA	NA	NA
BRCA2	c.6841+1G>A	p.?	PTV	Likely pathogenic	1	0	NA	No	0	44917	0	0	0	0	0	1	NA	NA	NA	0	187642	1	174995	0	5.71445e-06	0	0	0	0.482562	0.00973317	-6.32498	B_STR	0	0	1	0	0	0	NA	NA	NA	0	42062	0	44035	0	0	0	0	0	1	NA	NA	NA	0	32247	0	32544	0	0	0	0	0	1	NA	NA	NA
BRCA2	c.5362dup	p.(Ser1788PhefsTer19)	PTV	Pathogenic	1	0	NA	No	0	44917	0	0	0	0	0	1	NA	NA	NA	0	187642	1	174994	0	5.71448e-06	0	0	0	0.482561	0.00973305	-6.325	B_STR	0	0	1	0	0	0	NA	NA	NA	0	42062	0	44035	0	0	0	0	0	1	NA	NA	NA	0	32247	0	32544	0	0	0	0	0	1	NA	NA	NA
BRCA2	c.67+1G>C	p.?	PTV	Pathogenic/Likely pathogenic	1	0	NA	No	0	44917	0	0	0	0	0	1	NA	NA	NA	0	187642	1	174989	0	5.71464e-06	0	0	0	0.482554	0.00973246	-6.32508	B_STR	0	0	1	0	0	0	NA	NA	NA	0	42062	0	44035	0	0	0	0	0	1	NA	NA	NA	0	32247	0	32544	0	0	0	0	0	1	NA	NA	NA
BRCA2	c.10103C>T	p.(Ser3368Phe)	Missense	None	1	0	NA	No	0	44917	0	0	0	0	0	1	NA	NA	NA	0	187642	0	175054	0	0	0	0	0	1	NA	NA	NA	5.41213e-05	0	0.131314	19.8465	0.808419	487.229	49.7587	5.335	P_STR	0	42062	0	44035	0	0	0	0	0	1	NA	NA	NA	0	32247	0	32544	0	0	0	0	0	1	NA	NA	NA
BRCA2	c.142G>A	p.(Glu48Lys)	Missense	Conflicting classifications of pathogenicity	1	0	NA	No	0	44917	0	0	0	0	0	1	NA	NA	NA	0	187642	0	175054	0	0	0	0	0	1	NA	NA	NA	5.41213e-05	0	0.131317	19.846	0.808399	487.217	49.7563	5.33494	P_STR	0	42062	0	44035	0	0	0	0	0	1	NA	NA	NA	0	32247	0	32544	0	0	0	0	0	1	NA	NA	NA
BRCA2	c.1654T>G	p.(Ser552Ala)	Missense	Conflicting classifications of pathogenicity	1	0	NA	No	0	44917	0	0	0	0	0	1	NA	NA	NA	0	187642	0	175054	0	0	0	0	0	1	NA	NA	NA	5.41213e-05	0	0.131314	19.8467	0.808426	487.233	49.7595	5.33502	P_STR	0	42062	0	44035	0	0	0	0	0	1	NA	NA	NA	0	32247	0	32544	0	0	0	0	0	1	NA	NA	NA
BRCA2	c.2249A>G	p.(Asp750Gly)	Missense	Likely benign	1	0	NA	No	0	44917	0	0	0	0	0	1	NA	NA	NA	0	187642	0	175054	0	0	0	0	0	1	NA	NA	NA	5.41213e-05	0	0.131315	19.8464	0.808413	487.225	49.7579	5.33498	P_STR	0	42062	0	44035	0	0	0	0	0	1	NA	NA	NA	0	32247	0	32544	0	0	0	0	0	1	NA	NA	NA
BRCA2	c.2960A>G	p.(Asn987Ser)	Missense	Conflicting classifications of pathogenicity	1	0	NA	No	0	44917	0	0	0	0	0	1	NA	NA	NA	0	187642	0	175054	0	0	0	0	0	1	NA	NA	NA	5.41213e-05	0	0.131315	19.8464	0.808413	487.225	49.7579	5.33498	P_STR	0	42062	0	44035	0	0	0	0	0	1	NA	NA	NA	0	32247	0	32544	0	0	0	0	0	1	NA	NA	NA
BRCA2	c.4141A>G	p.(Lys1381Glu)	Missense	Uncertain significance	1	0	NA	No	0	44917	0	0	0	0	0	1	NA	NA	NA	0	187642	0	175054	0	0	0	0	0	1	NA	NA	NA	5.41213e-05	0	0.131318	19.8459	0.808393	487.213	49.7555	5.33492	P_STR	0	42062	0	44035	0	0	0	0	0	1	NA	NA	NA	0	32247	0	32544	0	0	0	0	0	1	NA	NA	NA
BRCA2	c.4337T>C	p.(Ile1446Thr)	Missense	Conflicting classifications of pathogenicity	1	0	NA	No	0	44917	0	0	0	0	0	1	NA	NA	NA	0	187642	0	175054	0	0	0	0	0	1	NA	NA	NA	5.41213e-05	0	0.131314	19.8465	0.808419	487.229	49.7587	5.335	P_STR	0	42062	0	44035	0	0	0	0	0	1	NA	NA	NA	0	32247	0	32544	0	0	0	0	0	1	NA	NA	NA
BRCA2	c.4504C>G	p.(Gln1502Glu)	Missense	Conflicting classifications of pathogenicity	1	0	NA	No	0	44917	0	0	0	0	0	1	NA	NA	NA	0	187642	0	175054	0	0	0	0	0	1	NA	NA	NA	5.41213e-05	0	0.131316	19.8462	0.808406	487.221	49.7571	5.33496	P_STR	0	42062	0	44035	0	0	0	0	0	1	NA	NA	NA	0	32247	0	32544	0	0	0	0	0	1	NA	NA	NA
BRCA2	c.6374C>G	p.(Thr2125Ser)	Missense	Conflicting classifications of pathogenicity	1	0	NA	No	0	44917	0	0	0	0	0	1	NA	NA	NA	0	187642	0	175054	0	0	0	0	0	1	NA	NA	NA	5.41213e-05	0	0.13132	19.8456	0.808379	487.205	49.7539	5.33487	P_STR	0	42062	0	44035	0	0	0	0	0	1	NA	NA	NA	0	32247	0	32544	0	0	0	0	0	1	NA	NA	NA
BRCA2	c.6707A>G	p.(Glu2236Gly)	Missense	Conflicting classifications of pathogenicity	1	0	NA	No	0	44917	0	0	0	0	0	1	NA	NA	NA	0	187642	0	175054	0	0	0	0	0	1	NA	NA	NA	5.41213e-05	0	0.131314	19.8467	0.808426	487.233	49.7595	5.33502	P_STR	0	42062	0	44035	0	0	0	0	0	1	NA	NA	NA	0	32247	0	32544	0	0	0	0	0	1	NA	NA	NA
BRCA2	c.9278T>C	p.(Leu3093Ser)	Missense	None	1	0	NA	No	0	44917	0	0	0	0	0	1	NA	NA	NA	0	187642	0	175054	0	0	0	0	0	1	NA	NA	NA	5.41243e-05	0	0.131311	19.8471	0.808443	487.243	49.7615	5.33508	P_STR	0	42062	0	44035	0	0	0	0	0	1	NA	NA	NA	0	32247	0	32544	0	0	0	0	0	1	NA	NA	NA
BRCA2	c.3082A>C	p.(Lys1028Gln)	Missense	None	1	0	NA	No	0	44917	0	0	0	0	0	1	NA	NA	NA	0	187642	0	175054	0	0	0	0	0	1	NA	NA	NA	5.41272e-05	0	0.131308	19.8477	0.808467	487.257	49.7644	5.33516	P_STR	0	42062	0	44035	0	0	0	0	0	1	NA	NA	NA	0	32247	0	32544	0	0	0	0	0	1	NA	NA	NA
BRCA2	c.7450C>T	p.(Leu2484Phe)	Missense	Uncertain significance	1	0	NA	No	0	44917	0	0	0	0	0	1	NA	NA	NA	0	187642	0	175054	0	0	0	0	0	1	NA	NA	NA	5.41272e-05	0	0.131317	19.8461	0.808401	487.218	49.7565	5.33494	P_STR	0	42062	0	44035	0	0	0	0	0	1	NA	NA	NA	0	32247	0	32544	0	0	0	0	0	1	NA	NA	NA
BRCA2	c.8437G>A	p.(Gly2813Arg)	Missense	None	1	0	NA	No	0	44917	0	0	0	0	0	1	NA	NA	NA	0	187642	0	175054	0	0	0	0	0	1	NA	NA	NA	5.41272e-05	0	0.131307	19.8479	0.808474	487.261	49.7652	5.33518	P_STR	0	42062	0	44035	0	0	0	0	0	1	NA	NA	NA	0	32247	0	32544	0	0	0	0	0	1	NA	NA	NA
BRCA2	c.89A>C	p.(Asn30Thr)	Missense	None	1	0	NA	No	0	44917	0	0	0	0	0	1	NA	NA	NA	0	187642	0	175054	0	0	0	0	0	1	NA	NA	NA	5.41272e-05	0	0.131312	19.8469	0.808434	487.237	49.7604	5.33505	P_STR	0	42062	0	44035	0	0	0	0	0	1	NA	NA	NA	0	32247	0	32544	0	0	0	0	0	1	NA	NA	NA
BRCA2	c.764A>G	p.(Asn255Ser)	Missense	Conflicting classifications of pathogenicity	1	0	NA	No	0	44917	0	0	0	0	0	1	NA	NA	NA	0	187642	0	175054	0	0	0	0	0	1	NA	NA	NA	5.41301e-05	0	0.131317	19.8462	0.808405	487.22	49.757	5.33496	P_STR	0	42062	0	44035	0	0	0	0	0	1	NA	NA	NA	0	32247	0	32544	0	0	0	0	0	1	NA	NA	NA
BRCA2	c.845A>C	p.(His282Pro)	Missense	None	1	0	NA	No	0	44917	0	0	0	0	0	1	NA	NA	NA	0	187642	0	175054	0	0	0	0	0	1	NA	NA	NA	5.4136e-05	0	0.131301	19.8488	0.808512	487.285	49.7698	5.33531	P_STR	0	42062	0	44035	0	0	0	0	0	1	NA	NA	NA	0	32247	0	32544	0	0	0	0	0	1	NA	NA	NA
BRCA2	c.3070A>C	p.(Ile1024Leu)	Missense	Conflicting classifications of pathogenicity	1	0	NA	No	0	44917	0	0	0	0	0	1	NA	NA	NA	0	187642	0	175054	0	0	0	0	0	1	NA	NA	NA	5.41448e-05	0	0.131316	19.8464	0.808412	487.224	49.7578	5.33498	P_STR	0	42062	0	44035	0	0	0	0	0	1	NA	NA	NA	0	32247	0	32544	0	0	0	0	0	1	NA	NA	NA
BRCA2	c.410C>G	p.(Ser137Cys)	Missense	None	1	0	NA	No	0	44917	0	0	0	0	0	1	NA	NA	NA	0	187642	0	175054	0	0	0	0	0	1	NA	NA	NA	5.42918e-05	0	0.131261	19.8558	0.808795	487.455	49.8037	5.33624	P_STR	0	42062	0	44035	0	0	0	0	0	1	NA	NA	NA	0	32247	0	32544	0	0	0	0	0	1	NA	NA	NA
BRCA2	c.4127G>A	p.(Gly1376Glu)	Missense	Conflicting classifications of pathogenicity	1	0	NA	No	0	44917	0	0	0	0	0	1	NA	NA	NA	0	187642	0	175054	0	0	0	0	0	1	NA	NA	NA	5.58784e-05	0	0.131015	19.8988	0.810546	488.512	50.0135	5.34198	P_STR	0	42062	0	44035	0	0	0	0	0	1	NA	NA	NA	0	32247	0	32544	0	0	0	0	0	1	NA	NA	NA
BRCA2	c.10060T>G	p.(Ser3354Ala)	Missense	None	1	0	NA	No	0	44917	0	0	0	0	0	1	NA	NA	NA	0	187642	0	175054	0	0	0	0	0	1	NA	NA	NA	0	8.18116e-06	1	0	0	0	1.58269	0.626908	NA	0	42062	0	44035	0	0	0	0	0	1	NA	NA	NA	0	32247	0	32544	0	0	0	0	0	1	NA	NA	NA
BRCA2	c.6155C>G	p.(Ser2052Ter)	PTV	Pathogenic	1	0	NA	No	0	44917	0	0	0	0	0	1	NA	NA	NA	0	187642	1	174972	0	5.7152e-06	0	0	0	0.48253	0.00973043	-6.32537	B_STR	0	0	1	0	0	0	NA	NA	NA	0	42062	0	44035	0	0	0	0	0	1	NA	NA	NA	0	32247	0	32544	0	0	0	0	0	1	NA	NA	NA
BRCA2	c.2749G>A	p.(Val917Ile)	Missense	Conflicting classifications of pathogenicity	1	0	NA	No	0	44917	0	0	0	0	0	1	NA	NA	NA	0	187642	0	175054	0	0	0	0	0	1	NA	NA	NA	0	8.18116e-06	1	0	0	0	1.58269	0.626908	NA	0	42062	0	44035	0	0	0	0	0	1	NA	NA	NA	0	32247	0	32544	0	0	0	0	0	1	NA	NA	NA
BRCA2	c.2861A>C	p.(Glu954Ala)	Missense	None	1	0	NA	No	0	44917	0	0	0	0	0	1	NA	NA	NA	0	187642	0	175054	0	0	0	0	0	1	NA	NA	NA	0	8.18116e-06	1	0	0	0	1.58269	0.626908	NA	0	42062	0	44035	0	0	0	0	0	1	NA	NA	NA	0	32247	0	32544	0	0	0	0	0	1	NA	NA	NA
BRCA2	c.2992G>A	p.(Gly998Ser)	Missense	Conflicting classifications of pathogenicity	1	0	NA	No	0	44917	0	0	0	0	0	1	NA	NA	NA	0	187642	0	175054	0	0	0	0	0	1	NA	NA	NA	0	8.18116e-06	1	0	0	0	1.58269	0.626908	NA	0	42062	0	44035	0	0	0	0	0	1	NA	NA	NA	0	32247	0	32544	0	0	0	0	0	1	NA	NA	NA
BRCA2	c.3553A>G	p.(Thr1185Ala)	Missense	Conflicting classifications of pathogenicity	1	0	NA	No	0	44917	0	0	0	0	0	1	NA	NA	NA	0	187642	0	175054	0	0	0	0	0	1	NA	NA	NA	0	8.18116e-06	1	0	0	0	1.58269	0.626908	NA	0	42062	0	44035	0	0	0	0	0	1	NA	NA	NA	0	32247	0	32544	0	0	0	0	0	1	NA	NA	NA
BRCA2	c.3591A>C	p.(Lys1197Asn)	Missense	None	1	0	NA	No	0	44917	0	0	0	0	0	1	NA	NA	NA	0	187642	0	175054	0	0	0	0	0	1	NA	NA	NA	0	8.18116e-06	1	0	0	0	1.58269	0.626908	NA	0	42062	0	44035	0	0	0	0	0	1	NA	NA	NA	0	32247	0	32544	0	0	0	0	0	1	NA	NA	NA
BRCA2	c.3599G>C	p.(Cys1200Ser)	Missense	Conflicting classifications of pathogenicity	1	0	NA	No	0	44917	0	0	0	0	0	1	NA	NA	NA	0	187642	0	175054	0	0	0	0	0	1	NA	NA	NA	0	8.18116e-06	1	0	0	0	1.58269	0.626908	NA	0	42062	0	44035	0	0	0	0	0	1	NA	NA	NA	0	32247	0	32544	0	0	0	0	0	1	NA	NA	NA
BRCA2	c.3605A>G	p.(Lys1202Arg)	Missense	None	1	0	NA	No	0	44917	0	0	0	0	0	1	NA	NA	NA	0	187642	0	175054	0	0	0	0	0	1	NA	NA	NA	0	8.18116e-06	1	0	0	0	1.58269	0.626908	NA	0	42062	0	44035	0	0	0	0	0	1	NA	NA	NA	0	32247	0	32544	0	0	0	0	0	1	NA	NA	NA
BRCA2	c.3668A>G	p.(His1223Arg)	Missense	Conflicting classifications of pathogenicity	1	0	NA	No	0	44917	0	0	0	0	0	1	NA	NA	NA	0	187642	0	175054	0	0	0	0	0	1	NA	NA	NA	0	8.18116e-06	1	0	0	0	1.58269	0.626908	NA	0	42062	0	44035	0	0	0	0	0	1	NA	NA	NA	0	32247	0	32544	0	0	0	0	0	1	NA	NA	NA
BRCA2	c.3385C>T	p.(Gln1129Ter)	PTV	Pathogenic/Likely pathogenic	1	0	NA	No	0	44917	0	0	0	0	0	1	NA	NA	NA	0	187642	1	174970	0	5.71527e-06	0	0	0	0.482527	0.00973019	-6.3254	B_STR	0	0	1	0	0	0	NA	NA	NA	0	42062	0	44035	0	0	0	0	0	1	NA	NA	NA	0	32247	0	32544	0	0	0	0	0	1	NA	NA	NA
BRCA2	c.4642G>A	p.(Glu1548Lys)	Missense	Conflicting classifications of pathogenicity	1	0	NA	No	0	44917	0	0	0	0	0	1	NA	NA	NA	0	187642	0	175054	0	0	0	0	0	1	NA	NA	NA	0	8.18116e-06	1	0	0	0	1.58269	0.626908	NA	0	42062	0	44035	0	0	0	0	0	1	NA	NA	NA	0	32247	0	32544	0	0	0	0	0	1	NA	NA	NA
BRCA2	c.7771A>G	p.(Asn2591Asp)	Missense	Uncertain significance	1	0	NA	No	0	44917	0	0	0	0	0	1	NA	NA	NA	0	187642	0	175054	0	0	0	0	0	1	NA	NA	NA	0	8.18116e-06	1	0	0	0	1.58269	0.626908	NA	0	42062	0	44035	0	0	0	0	0	1	NA	NA	NA	0	32247	0	32544	0	0	0	0	0	1	NA	NA	NA
BRCA2	c.7954G>T	p.(Val2652Leu)	Missense	None	1	0	NA	No	0	44917	0	0	0	0	0	1	NA	NA	NA	0	187642	0	175054	0	0	0	0	0	1	NA	NA	NA	0	8.18116e-06	1	0	0	0	1.58269	0.626908	NA	0	42062	0	44035	0	0	0	0	0	1	NA	NA	NA	0	32247	0	32544	0	0	0	0	0	1	NA	NA	NA
BRCA2	c.8050A>G	p.(Lys2684Glu)	Missense	Conflicting classifications of pathogenicity	1	0	NA	No	0	44917	0	0	0	0	0	1	NA	NA	NA	0	187642	0	175054	0	0	0	0	0	1	NA	NA	NA	0	8.18116e-06	1	0	0	0	1.58269	0.626908	NA	0	42062	0	44035	0	0	0	0	0	1	NA	NA	NA	0	32247	0	32544	0	0	0	0	0	1	NA	NA	NA
BRCA2	c.7435+2T>A	p.?	PTV	Likely pathogenic	1	0	NA	No	0	44917	0	0	0	0	0	1	NA	NA	NA	0	187642	1	174968	0	5.71533e-06	0	0	0	0.482524	0.00972995	-6.32544	B_STR	0	0	1	0	0	0	NA	NA	NA	0	42062	0	44035	0	0	0	0	0	1	NA	NA	NA	0	32247	0	32544	0	0	0	0	0	1	NA	NA	NA
BRCA2	c.8237C>T	p.(Thr2746Ile)	Missense	None	1	0	NA	No	0	44917	0	0	0	0	0	1	NA	NA	NA	0	187642	0	175054	0	0	0	0	0	1	NA	NA	NA	0	8.18116e-06	1	0	0	0	1.58269	0.626908	NA	0	42062	0	44035	0	0	0	0	0	1	NA	NA	NA	0	32247	0	32544	0	0	0	0	0	1	NA	NA	NA
BRCA2	c.9149A>G	p.(Gln3050Arg)	Missense	None	1	0	NA	No	0	44917	0	0	0	0	0	1	NA	NA	NA	0	187642	0	175054	0	0	0	0	0	1	NA	NA	NA	0	8.18116e-06	1	0	0	0	1.58269	0.626908	NA	0	42062	0	44035	0	0	0	0	0	1	NA	NA	NA	0	32247	0	32544	0	0	0	0	0	1	NA	NA	NA
BRCA2	c.9418G>C	p.(Ala3140Pro)	Missense	Uncertain significance	1	0	NA	No	0	44917	0	0	0	0	0	1	NA	NA	NA	0	187642	0	175054	0	0	0	0	0	1	NA	NA	NA	0	8.18116e-06	1	0	0	0	1.58269	0.626908	NA	0	42062	0	44035	0	0	0	0	0	1	NA	NA	NA	0	32247	0	32544	0	0	0	0	0	1	NA	NA	NA
BRCA2	c.9465T>G	p.(Phe3155Leu)	Missense	None	1	0	NA	No	0	44917	0	0	0	0	0	1	NA	NA	NA	0	187642	0	175054	0	0	0	0	0	1	NA	NA	NA	0	8.18116e-06	1	0	0	0	1.58269	0.626908	NA	0	42062	0	44035	0	0	0	0	0	1	NA	NA	NA	0	32247	0	32544	0	0	0	0	0	1	NA	NA	NA
BRCA2	c.9521A>G	p.(Asn3174Ser)	Missense	Conflicting classifications of pathogenicity	1	0	NA	No	0	44917	0	0	0	0	0	1	NA	NA	NA	0	187642	0	175054	0	0	0	0	0	1	NA	NA	NA	0	8.18116e-06	1	0	0	0	1.58269	0.626908	NA	0	42062	0	44035	0	0	0	0	0	1	NA	NA	NA	0	32247	0	32544	0	0	0	0	0	1	NA	NA	NA
BRCA2	c.9794G>A	p.(Cys3265Tyr)	Missense	Uncertain significance	1	0	NA	No	0	44917	0	0	0	0	0	1	NA	NA	NA	0	187642	0	175054	0	0	0	0	0	1	NA	NA	NA	0	8.18116e-06	1	0	0	0	1.58269	0.626908	NA	0	42062	0	44035	0	0	0	0	0	1	NA	NA	NA	0	32247	0	32544	0	0	0	0	0	1	NA	NA	NA
BRCA2	c.9824G>A	p.(Ser3275Asn)	Missense	Uncertain significance	1	0	NA	No	0	44917	0	0	0	0	0	1	NA	NA	NA	0	187642	0	175054	0	0	0	0	0	1	NA	NA	NA	0	8.18116e-06	1	0	0	0	1.58269	0.626908	NA	0	42062	0	44035	0	0	0	0	0	1	NA	NA	NA	0	32247	0	32544	0	0	0	0	0	1	NA	NA	NA
BRCA2	c.9859T>C	p.(Cys3287Arg)	Missense	None	1	0	NA	No	0	44917	0	0	0	0	0	1	NA	NA	NA	0	187642	0	175054	0	0	0	0	0	1	NA	NA	NA	0	8.18116e-06	1	0	0	0	1.58269	0.626908	NA	0	42062	0	44035	0	0	0	0	0	1	NA	NA	NA	0	32247	0	32544	0	0	0	0	0	1	NA	NA	NA
BRCA2	c.1846T>A	p.(Cys616Ser)	Missense	Conflicting classifications of pathogenicity	1	0	NA	No	0	44917	0	0	0	0	0	1	NA	NA	NA	0	187642	0	175054	0	0	0	0	0	1	NA	NA	NA	0	8.18123e-06	1	0	0	0	1.58267	0.626891	NA	0	42062	0	44035	0	0	0	0	0	1	NA	NA	NA	0	32247	0	32544	0	0	0	0	0	1	NA	NA	NA
BRCA2	c.2189A>T	p.(Lys730Ile)	Missense	None	1	0	NA	No	0	44917	0	0	0	0	0	1	NA	NA	NA	0	187642	0	175054	0	0	0	0	0	1	NA	NA	NA	0	8.18123e-06	1	0	0	0	1.58267	0.626891	NA	0	42062	0	44035	0	0	0	0	0	1	NA	NA	NA	0	32247	0	32544	0	0	0	0	0	1	NA	NA	NA
BRCA2	c.2380A>G	p.(Met794Val)	Missense	Conflicting classifications of pathogenicity	1	0	NA	No	0	44917	0	0	0	0	0	1	NA	NA	NA	0	187642	0	175054	0	0	0	0	0	1	NA	NA	NA	0	8.18123e-06	1	0	0	0	1.58267	0.626891	NA	0	42062	0	44035	0	0	0	0	0	1	NA	NA	NA	0	32247	0	32544	0	0	0	0	0	1	NA	NA	NA
BRCA2	c.2458G>C	p.(Asp820His)	Missense	Conflicting classifications of pathogenicity	1	0	NA	No	0	44917	0	0	0	0	0	1	NA	NA	NA	0	187642	0	175054	0	0	0	0	0	1	NA	NA	NA	0	8.18123e-06	1	0	0	0	1.58281	0.627006	NA	0	42062	0	44035	0	0	0	0	0	1	NA	NA	NA	0	32247	0	32544	0	0	0	0	0	1	NA	NA	NA
BRCA2	c.2520G>C	p.(Met840Ile)	Missense	None	1	0	NA	No	0	44917	0	0	0	0	0	1	NA	NA	NA	0	187642	0	175054	0	0	0	0	0	1	NA	NA	NA	0	8.18123e-06	1	0	0	0	1.58267	0.626891	NA	0	42062	0	44035	0	0	0	0	0	1	NA	NA	NA	0	32247	0	32544	0	0	0	0	0	1	NA	NA	NA
BRCA2	c.2589T>A	p.(Asn863Lys)	Missense	Conflicting classifications of pathogenicity	1	0	NA	No	0	44917	0	0	0	0	0	1	NA	NA	NA	0	187642	0	175054	0	0	0	0	0	1	NA	NA	NA	0	8.18123e-06	1	0	0	0	1.58281	0.627006	NA	0	42062	0	44035	0	0	0	0	0	1	NA	NA	NA	0	32247	0	32544	0	0	0	0	0	1	NA	NA	NA
BRCA2	c.2723A>C	p.(Glu908Ala)	Missense	Conflicting classifications of pathogenicity	1	0	NA	No	0	44917	0	0	0	0	0	1	NA	NA	NA	0	187642	0	175054	0	0	0	0	0	1	NA	NA	NA	0	8.18123e-06	1	0	0	0	1.58267	0.626891	NA	0	42062	0	44035	0	0	0	0	0	1	NA	NA	NA	0	32247	0	32544	0	0	0	0	0	1	NA	NA	NA
BRCA2	c.3002C>T	p.(Ser1001Leu)	Missense	Conflicting classifications of pathogenicity	1	0	NA	No	0	44917	0	0	0	0	0	1	NA	NA	NA	0	187642	0	175054	0	0	0	0	0	1	NA	NA	NA	0	8.18123e-06	1	0	0	0	1.58267	0.626891	NA	0	42062	0	44035	0	0	0	0	0	1	NA	NA	NA	0	32247	0	32544	0	0	0	0	0	1	NA	NA	NA
BRCA2	c.3416A>G	p.(Lys1139Arg)	Missense	None	1	0	NA	No	0	44917	0	0	0	0	0	1	NA	NA	NA	0	187642	0	175054	0	0	0	0	0	1	NA	NA	NA	0	8.18123e-06	1	0	0	0	1.58267	0.626891	NA	0	42062	0	44035	0	0	0	0	0	1	NA	NA	NA	0	32247	0	32544	0	0	0	0	0	1	NA	NA	NA
BRCA2	c.4356G>T	p.(Gln1452His)	Missense	None	1	0	NA	No	0	44917	0	0	0	0	0	1	NA	NA	NA	0	187642	0	175054	0	0	0	0	0	1	NA	NA	NA	0	8.18123e-06	1	0	0	0	1.58281	0.627006	NA	0	42062	0	44035	0	0	0	0	0	1	NA	NA	NA	0	32247	0	32544	0	0	0	0	0	1	NA	NA	NA
BRCA2	c.4586G>C	p.(Gly1529Ala)	Missense	Conflicting classifications of pathogenicity	1	0	NA	No	0	44917	0	0	0	0	0	1	NA	NA	NA	0	187642	0	175054	0	0	0	0	0	1	NA	NA	NA	0	8.18123e-06	1	0	0	0	1.58267	0.626891	NA	0	42062	0	44035	0	0	0	0	0	1	NA	NA	NA	0	32247	0	32544	0	0	0	0	0	1	NA	NA	NA
BRCA2	c.4720A>G	p.(Lys1574Glu)	Missense	Conflicting classifications of pathogenicity	1	0	NA	No	0	44917	0	0	0	0	0	1	NA	NA	NA	0	187642	0	175054	0	0	0	0	0	1	NA	NA	NA	0	8.18123e-06	1	0	0	0	1.58281	0.627006	NA	0	42062	0	44035	0	0	0	0	0	1	NA	NA	NA	0	32247	0	32544	0	0	0	0	0	1	NA	NA	NA
BRCA2	c.8888C>G	p.(Ser2963Ter)	PTV	Pathogenic	1	0	NA	No	0	44917	0	0	0	0	0	1	NA	NA	NA	0	187642	1	174942	0	5.71618e-06	0	0	0	0.482487	0.00972686	-6.32587	B_STR	0	0	1	0	0	0	NA	NA	NA	0	42062	0	44035	0	0	0	0	0	1	NA	NA	NA	0	32247	0	32544	0	0	0	0	0	1	NA	NA	NA
BRCA2	c.6202A>C	p.(Ile2068Leu)	Missense	None	1	0	NA	No	0	44917	0	0	0	0	0	1	NA	NA	NA	0	187642	0	175054	0	0	0	0	0	1	NA	NA	NA	0	8.18123e-06	1	0	0	0	1.58267	0.626891	NA	0	42062	0	44035	0	0	0	0	0	1	NA	NA	NA	0	32247	0	32544	0	0	0	0	0	1	NA	NA	NA
BRCA2	c.6129del	p.(Gly2044AlafsTer7)	PTV	Pathogenic	1	0	NA	No	0	44917	0	0	0	0	0	1	NA	NA	NA	0	187642	1	174941	0	5.71621e-06	0	0	0	0.482485	0.00972674	-6.32589	B_STR	0	0	1	0	0	0	NA	NA	NA	0	42062	0	44035	0	0	0	0	0	1	NA	NA	NA	0	32247	0	32544	0	0	0	0	0	1	NA	NA	NA
BRCA2	c.6255A>C	p.(Leu2085Phe)	Missense	None	1	0	NA	No	0	44917	0	0	0	0	0	1	NA	NA	NA	0	187642	0	175054	0	0	0	0	0	1	NA	NA	NA	0	8.18123e-06	1	0	0	0	1.58267	0.626891	NA	0	42062	0	44035	0	0	0	0	0	1	NA	NA	NA	0	32247	0	32544	0	0	0	0	0	1	NA	NA	NA
BRCA2	c.6526A>G	p.(Asn2176Asp)	Missense	None	1	0	NA	No	0	44917	0	0	0	0	0	1	NA	NA	NA	0	187642	0	175054	0	0	0	0	0	1	NA	NA	NA	0	8.18123e-06	1	0	0	0	1.58267	0.626891	NA	0	42062	0	44035	0	0	0	0	0	1	NA	NA	NA	0	32247	0	32544	0	0	0	0	0	1	NA	NA	NA
BRCA2	c.6827C>A	p.(Pro2276His)	Missense	Conflicting classifications of pathogenicity	1	0	NA	No	0	44917	0	0	0	0	0	1	NA	NA	NA	0	187642	0	175054	0	0	0	0	0	1	NA	NA	NA	0	8.18123e-06	1	0	0	0	1.58267	0.626891	NA	0	42062	0	44035	0	0	0	0	0	1	NA	NA	NA	0	32247	0	32544	0	0	0	0	0	1	NA	NA	NA
BRCA2	c.7927G>T	p.(Ala2643Ser)	Missense	None	1	0	NA	No	0	44917	0	0	0	0	0	1	NA	NA	NA	0	187642	0	175054	0	0	0	0	0	1	NA	NA	NA	0	8.18123e-06	1	0	0	0	1.58267	0.626891	NA	0	42062	0	44035	0	0	0	0	0	1	NA	NA	NA	0	32247	0	32544	0	0	0	0	0	1	NA	NA	NA
BRCA2	c.8087T>C	p.(Leu2696Ser)	Missense	Uncertain significance	1	0	NA	No	0	44917	0	0	0	0	0	1	NA	NA	NA	0	187642	0	175054	0	0	0	0	0	1	NA	NA	NA	0	8.18123e-06	1	0	0	0	1.58267	0.626891	NA	0	42062	0	44035	0	0	0	0	0	1	NA	NA	NA	0	32247	0	32544	0	0	0	0	0	1	NA	NA	NA
BRCA2	c.2828_2831del	p.(Ile943LysfsTer16)	PTV	Pathogenic	1	0	NA	No	0	44917	0	0	0	0	0	1	NA	NA	NA	0	187642	1	174938	0	5.71631e-06	0	0	0	0.482481	0.00972638	-6.32594	B_STR	0	0	1	0	0	0	NA	NA	NA	0	42062	0	44035	0	0	0	0	0	1	NA	NA	NA	0	32247	0	32544	0	0	0	0	0	1	NA	NA	NA
BRCA2	c.8488T>G	p.(Trp2830Gly)	Missense	None	1	0	NA	No	0	44917	0	0	0	0	0	1	NA	NA	NA	0	187642	0	175054	0	0	0	0	0	1	NA	NA	NA	0	8.18123e-06	1	0	0	0	1.58267	0.626891	NA	0	42062	0	44035	0	0	0	0	0	1	NA	NA	NA	0	32247	0	32544	0	0	0	0	0	1	NA	NA	NA
BRCA2	c.9206G>A	p.(Cys3069Tyr)	Missense	Uncertain significance	1	0	NA	No	0	44917	0	0	0	0	0	1	NA	NA	NA	0	187642	0	175054	0	0	0	0	0	1	NA	NA	NA	0	8.18123e-06	1	0	0	0	1.58267	0.626891	NA	0	42062	0	44035	0	0	0	0	0	1	NA	NA	NA	0	32247	0	32544	0	0	0	0	0	1	NA	NA	NA
BRCA2	c.8767_8776del	p.(Glu2923Ter)	PTV	Pathogenic	1	0	NA	No	0	44917	0	0	0	0	0	1	NA	NA	NA	0	187642	1	174935	0	5.71641e-06	0	0	0	0.482477	0.00972603	-6.32599	B_STR	0	0	1	0	0	0	NA	NA	NA	0	42062	0	44035	0	0	0	0	0	1	NA	NA	NA	0	32247	0	32544	0	0	0	0	0	1	NA	NA	NA
BRCA2	c.9613G>A	p.(Ala3205Thr)	Missense	Uncertain significance	1	0	NA	No	0	44917	0	0	0	0	0	1	NA	NA	NA	0	187642	0	175054	0	0	0	0	0	1	NA	NA	NA	0	8.18123e-06	1	0	0	0	1.58267	0.626891	NA	0	42062	0	44035	0	0	0	0	0	1	NA	NA	NA	0	32247	0	32544	0	0	0	0	0	1	NA	NA	NA
BRCA2	c.1693G>A	p.(Ala565Thr)	Missense	Uncertain significance	1	0	NA	No	0	44917	0	0	0	0	0	1	NA	NA	NA	0	187642	0	175054	0	0	0	0	0	1	NA	NA	NA	0	8.1813e-06	1	0	0	0	1.58279	0.626989	NA	0	42062	0	44035	0	0	0	0	0	1	NA	NA	NA	0	32247	0	32544	0	0	0	0	0	1	NA	NA	NA
BRCA2	c.2353A>G	p.(Ile785Val)	Missense	Conflicting classifications of pathogenicity	1	0	NA	No	0	44917	0	0	0	0	0	1	NA	NA	NA	0	187642	0	175054	0	0	0	0	0	1	NA	NA	NA	0	8.1813e-06	1	0	0	0	1.58265	0.626873	NA	0	42062	0	44035	0	0	0	0	0	1	NA	NA	NA	0	32247	0	32544	0	0	0	0	0	1	NA	NA	NA
BRCA2	c.2467G>C	p.(Ala823Pro)	Missense	None	1	0	NA	No	0	44917	0	0	0	0	0	1	NA	NA	NA	0	187642	0	175054	0	0	0	0	0	1	NA	NA	NA	0	8.1813e-06	1	0	0	0	1.58279	0.626989	NA	0	42062	0	44035	0	0	0	0	0	1	NA	NA	NA	0	32247	0	32544	0	0	0	0	0	1	NA	NA	NA
BRCA2	c.44T>G	p.(Phe15Cys)	Missense	Uncertain significance	1	0	NA	No	0	44917	0	0	0	0	0	1	NA	NA	NA	0	187642	0	175054	0	0	0	0	0	1	NA	NA	NA	0	8.1813e-06	1	0	0	0	1.58265	0.626873	NA	0	42062	0	44035	0	0	0	0	0	1	NA	NA	NA	0	32247	0	32544	0	0	0	0	0	1	NA	NA	NA
BRCA2	c.6623A>T	p.(Asn2208Ile)	Missense	None	1	0	NA	No	0	44917	0	0	0	0	0	1	NA	NA	NA	0	187642	0	175054	0	0	0	0	0	1	NA	NA	NA	0	8.1813e-06	1	0	0	0	1.58265	0.626873	NA	0	42062	0	44035	0	0	0	0	0	1	NA	NA	NA	0	32247	0	32544	0	0	0	0	0	1	NA	NA	NA
BRCA2	c.7102T>G	p.(Leu2368Val)	Missense	Conflicting classifications of pathogenicity	1	0	NA	No	0	44917	0	0	0	0	0	1	NA	NA	NA	0	187642	0	175054	0	0	0	0	0	1	NA	NA	NA	0	8.1813e-06	1	0	0	0	1.58319	0.627335	NA	0	42062	0	44035	0	0	0	0	0	1	NA	NA	NA	0	32247	0	32544	0	0	0	0	0	1	NA	NA	NA
BRCA2	c.8660C>T	p.(Ser2887Leu)	Missense	Uncertain significance	1	0	NA	No	0	44917	0	0	0	0	0	1	NA	NA	NA	0	187642	0	175054	0	0	0	0	0	1	NA	NA	NA	0	8.1813e-06	1	0	0	0	1.58265	0.626873	NA	0	42062	0	44035	0	0	0	0	0	1	NA	NA	NA	0	32247	0	32544	0	0	0	0	0	1	NA	NA	NA
BRCA2	c.3414G>C	p.(Gln1138His)	Missense	Conflicting classifications of pathogenicity	1	0	NA	No	0	44917	0	0	0	0	0	1	NA	NA	NA	0	187642	0	175054	0	0	0	0	0	1	NA	NA	NA	0	8.18136e-06	1	0	0	0	1.58263	0.626856	NA	0	42062	0	44035	0	0	0	0	0	1	NA	NA	NA	0	32247	0	32544	0	0	0	0	0	1	NA	NA	NA
BRCA2	c.5725G>A	p.(Asp1909Asn)	Missense	Conflicting classifications of pathogenicity	1	0	NA	No	0	44917	0	0	0	0	0	1	NA	NA	NA	0	187642	0	175054	0	0	0	0	0	1	NA	NA	NA	0	8.18136e-06	1	0	0	0	1.58277	0.626971	NA	0	42062	0	44035	0	0	0	0	0	1	NA	NA	NA	0	32247	0	32544	0	0	0	0	0	1	NA	NA	NA
BRCA2	c.5729A>G	p.(Asn1910Ser)	Missense	Conflicting classifications of pathogenicity	1	0	NA	No	0	44917	0	0	0	0	0	1	NA	NA	NA	0	187642	0	175054	0	0	0	0	0	1	NA	NA	NA	0	8.18136e-06	1	0	0	0	1.5829	0.627087	NA	0	42062	0	44035	0	0	0	0	0	1	NA	NA	NA	0	32247	0	32544	0	0	0	0	0	1	NA	NA	NA
BRCA2	c.8755-1G>T	p.?	PTV	Pathogenic	1	0	NA	No	0	44917	0	0	0	0	0	1	NA	NA	NA	0	187642	1	174918	0	5.71696e-06	0	0	0	0.482453	0.009724	-6.32627	B_STR	0	0	1	0	0	0	NA	NA	NA	0	42062	0	44035	0	0	0	0	0	1	NA	NA	NA	0	32247	0	32544	0	0	0	0	0	1	NA	NA	NA
BRCA2	c.5746C>T	p.(His1916Tyr)	Missense	Conflicting classifications of pathogenicity	1	0	NA	No	0	44917	0	0	0	0	0	1	NA	NA	NA	0	187642	0	175054	0	0	0	0	0	1	NA	NA	NA	0	8.18136e-06	1	0	0	0	1.58277	0.626971	NA	0	42062	0	44035	0	0	0	0	0	1	NA	NA	NA	0	32247	0	32544	0	0	0	0	0	1	NA	NA	NA
BRCA2	c.7233A>C	p.(Lys2411Asn)	Missense	None	1	0	NA	No	0	44917	0	0	0	0	0	1	NA	NA	NA	0	187642	0	175054	0	0	0	0	0	1	NA	NA	NA	0	8.18136e-06	1	0	0	0	1.58263	0.626856	NA	0	42062	0	44035	0	0	0	0	0	1	NA	NA	NA	0	32247	0	32544	0	0	0	0	0	1	NA	NA	NA
BRCA2	c.8656C>A	p.(Pro2886Thr)	Missense	Uncertain significance	1	0	NA	No	0	44917	0	0	0	0	0	1	NA	NA	NA	0	187642	0	175054	0	0	0	0	0	1	NA	NA	NA	0	8.18136e-06	1	0	0	0	1.58263	0.626856	NA	0	42062	0	44035	0	0	0	0	0	1	NA	NA	NA	0	32247	0	32544	0	0	0	0	0	1	NA	NA	NA
BRCA2	c.9722C>T	p.(Ser3241Phe)	Missense	Uncertain significance	1	0	NA	No	0	44917	0	0	0	0	0	1	NA	NA	NA	0	187642	0	175054	0	0	0	0	0	1	NA	NA	NA	0	8.18136e-06	1	0	0	0	1.58263	0.626856	NA	0	42062	0	44035	0	0	0	0	0	1	NA	NA	NA	0	32247	0	32544	0	0	0	0	0	1	NA	NA	NA
BRCA2	c.2317C>T	p.(Pro773Ser)	Missense	None	1	0	NA	No	0	44917	0	0	0	0	0	1	NA	NA	NA	0	187642	0	175054	0	0	0	0	0	1	NA	NA	NA	0	8.18143e-06	1	0	0	0	1.58275	0.626954	NA	0	42062	0	44035	0	0	0	0	0	1	NA	NA	NA	0	32247	0	32544	0	0	0	0	0	1	NA	NA	NA
BRCA2	c.5395G>A	p.(Ala1799Thr)	Missense	Conflicting classifications of pathogenicity	1	0	NA	No	0	44917	0	0	0	0	0	1	NA	NA	NA	0	187642	0	175054	0	0	0	0	0	1	NA	NA	NA	0	8.18143e-06	1	0	0	0	1.58275	0.626954	NA	0	42062	0	44035	0	0	0	0	0	1	NA	NA	NA	0	32247	0	32544	0	0	0	0	0	1	NA	NA	NA
BRCA2	c.578C>T	p.(Ser193Phe)	Missense	Uncertain significance	1	0	NA	No	0	44917	0	0	0	0	0	1	NA	NA	NA	0	187642	0	175054	0	0	0	0	0	1	NA	NA	NA	0	8.18143e-06	1	0	0	0	1.58261	0.626838	NA	0	42062	0	44035	0	0	0	0	0	1	NA	NA	NA	0	32247	0	32544	0	0	0	0	0	1	NA	NA	NA
BRCA2	c.5936G>A	p.(Ser1979Asn)	Missense	Conflicting classifications of pathogenicity	1	0	NA	No	0	44917	0	0	0	0	0	1	NA	NA	NA	0	187642	0	175054	0	0	0	0	0	1	NA	NA	NA	0	8.18143e-06	1	0	0	0	1.58261	0.626838	NA	0	42062	0	44035	0	0	0	0	0	1	NA	NA	NA	0	32247	0	32544	0	0	0	0	0	1	NA	NA	NA
BRCA2	c.7834C>A	p.(Pro2612Thr)	Missense	None	1	0	NA	No	0	44917	0	0	0	0	0	1	NA	NA	NA	0	187642	0	175054	0	0	0	0	0	1	NA	NA	NA	0	8.18143e-06	1	0	0	0	1.58275	0.626954	NA	0	42062	0	44035	0	0	0	0	0	1	NA	NA	NA	0	32247	0	32544	0	0	0	0	0	1	NA	NA	NA
BRCA2	c.1292C>A	p.(Thr431Lys)	Missense	Conflicting classifications of pathogenicity	1	0	NA	No	0	44917	0	0	0	0	0	1	NA	NA	NA	0	187642	0	175054	0	0	0	0	0	1	NA	NA	NA	0	8.1815e-06	1	0	0	0	1.58272	0.626936	NA	0	42062	0	44035	0	0	0	0	0	1	NA	NA	NA	0	32247	0	32544	0	0	0	0	0	1	NA	NA	NA
BRCA2	c.2938G>C	p.(Asp980His)	Missense	Conflicting classifications of pathogenicity	1	0	NA	No	0	44917	0	0	0	0	0	1	NA	NA	NA	0	187642	0	175054	0	0	0	0	0	1	NA	NA	NA	0	8.1815e-06	1	0	0	0	1.58313	0.627282	NA	0	42062	0	44035	0	0	0	0	0	1	NA	NA	NA	0	32247	0	32544	0	0	0	0	0	1	NA	NA	NA
BRCA2	c.3205T>C	p.(Ser1069Pro)	Missense	None	1	0	NA	No	0	44917	0	0	0	0	0	1	NA	NA	NA	0	187642	0	175054	0	0	0	0	0	1	NA	NA	NA	0	8.1815e-06	1	0	0	0	1.58259	0.626821	NA	0	42062	0	44035	0	0	0	0	0	1	NA	NA	NA	0	32247	0	32544	0	0	0	0	0	1	NA	NA	NA
BRCA2	c.5812G>A	p.(Gly1938Arg)	Missense	Uncertain significance	1	0	NA	No	0	44917	0	0	0	0	0	1	NA	NA	NA	0	187642	0	175054	0	0	0	0	0	1	NA	NA	NA	0	8.1815e-06	1	0	0	0	1.58259	0.626821	NA	0	42062	0	44035	0	0	0	0	0	1	NA	NA	NA	0	32247	0	32544	0	0	0	0	0	1	NA	NA	NA
BRCA2	c.6638C>G	p.(Ser2213Cys)	Missense	Conflicting classifications of pathogenicity	1	0	NA	No	0	44917	0	0	0	0	0	1	NA	NA	NA	0	187642	0	175054	0	0	0	0	0	1	NA	NA	NA	0	8.1815e-06	1	0	0	0	1.58259	0.626821	NA	0	42062	0	44035	0	0	0	0	0	1	NA	NA	NA	0	32247	0	32544	0	0	0	0	0	1	NA	NA	NA
BRCA2	c.8297C>A	p.(Thr2766Lys)	Missense	None	1	0	NA	No	0	44917	0	0	0	0	0	1	NA	NA	NA	0	187642	0	175054	0	0	0	0	0	1	NA	NA	NA	0	8.1815e-06	1	0	0	0	1.58259	0.626821	NA	0	42062	0	44035	0	0	0	0	0	1	NA	NA	NA	0	32247	0	32544	0	0	0	0	0	1	NA	NA	NA
BRCA2	c.3758C>G	p.(Ala1253Gly)	Missense	None	1	0	NA	No	0	44917	0	0	0	0	0	1	NA	NA	NA	0	187642	0	175054	0	0	0	0	0	1	NA	NA	NA	0	8.18157e-06	1	0	0	0	1.5827	0.626919	NA	0	42062	0	44035	0	0	0	0	0	1	NA	NA	NA	0	32247	0	32544	0	0	0	0	0	1	NA	NA	NA
BRCA2	c.7667A>C	p.(Asn2556Thr)	Missense	None	1	0	NA	No	0	44917	0	0	0	0	0	1	NA	NA	NA	0	187642	0	175054	0	0	0	0	0	1	NA	NA	NA	0	8.18157e-06	1	0	0	0	1.58257	0.626803	NA	0	42062	0	44035	0	0	0	0	0	1	NA	NA	NA	0	32247	0	32544	0	0	0	0	0	1	NA	NA	NA
BRCA2	c.7667A>T	p.(Asn2556Ile)	Missense	None	1	0	NA	No	0	44917	0	0	0	0	0	1	NA	NA	NA	0	187642	0	175054	0	0	0	0	0	1	NA	NA	NA	0	8.18157e-06	1	0	0	0	1.58257	0.626803	NA	0	42062	0	44035	0	0	0	0	0	1	NA	NA	NA	0	32247	0	32544	0	0	0	0	0	1	NA	NA	NA
BRCA2	c.8946dup	p.(Asp2983ArgfsTer35)	PTV	Pathogenic	1	0	NA	No	0	44917	0	0	0	0	0	1	NA	NA	NA	0	187642	1	174846	0	5.71932e-06	0	0	0	0.48235	0.00971543	-6.32748	B_STR	0	0	1	0	0	0	NA	NA	NA	0	42062	0	44035	0	0	0	0	0	1	NA	NA	NA	0	32247	0	32544	0	0	0	0	0	1	NA	NA	NA
BRCA2	c.8953+1G>A	p.?	PTV	Pathogenic/Likely pathogenic	1	0	NA	No	0	44917	0	0	0	0	0	1	NA	NA	NA	0	187642	1	174843	0	5.71942e-06	0	0	0	0.482345	0.00971508	-6.32753	B_STR	0	0	1	0	0	0	NA	NA	NA	0	42062	0	44035	0	0	0	0	0	1	NA	NA	NA	0	32247	0	32544	0	0	0	0	0	1	NA	NA	NA
BRCA2	c.9109C>T	p.(Gln3037Ter)	PTV	Pathogenic	1	0	NA	No	0	44917	0	0	0	0	0	1	NA	NA	NA	0	187642	1	174841	0	5.71948e-06	0	0	0	0.482343	0.00971484	-6.32756	B_STR	0	0	1	0	0	0	NA	NA	NA	0	42062	0	44035	0	0	0	0	0	1	NA	NA	NA	0	32247	0	32544	0	0	0	0	0	1	NA	NA	NA
BRCA2	c.11G>C	p.(Gly4Ala)	Missense	Conflicting classifications of pathogenicity	1	0	NA	No	0	44917	0	0	0	0	0	1	NA	NA	NA	0	187642	0	175054	0	0	0	0	0	1	NA	NA	NA	0	8.18163e-06	1	0	0	0	1.58255	0.626786	NA	0	42062	0	44035	0	0	0	0	0	1	NA	NA	NA	0	32247	0	32544	0	0	0	0	0	1	NA	NA	NA
BRCA2	c.5350A>G	p.(Asn1784Asp)	Missense	None	1	0	NA	No	0	44917	0	0	0	0	0	1	NA	NA	NA	0	187642	0	175054	0	0	0	0	0	1	NA	NA	NA	0	8.18163e-06	1	0	0	0	1.58268	0.626901	NA	0	42062	0	44035	0	0	0	0	0	1	NA	NA	NA	0	32247	0	32544	0	0	0	0	0	1	NA	NA	NA
BRCA2	c.4895G>A	p.(Ser1632Asn)	Missense	Conflicting classifications of pathogenicity	1	0	NA	No	0	44917	0	0	0	0	0	1	NA	NA	NA	0	187642	0	175054	0	0	0	0	0	1	NA	NA	NA	0	8.1817e-06	1	0	0	0	1.58253	0.626769	NA	0	42062	0	44035	0	0	0	0	0	1	NA	NA	NA	0	32247	0	32544	0	0	0	0	0	1	NA	NA	NA
BRCA2	c.5410G>A	p.(Val1804Ile)	Missense	None	1	0	NA	No	0	44917	0	0	0	0	0	1	NA	NA	NA	0	187642	0	175054	0	0	0	0	0	1	NA	NA	NA	0	8.1817e-06	1	0	0	0	1.58266	0.626884	NA	0	42062	0	44035	0	0	0	0	0	1	NA	NA	NA	0	32247	0	32544	0	0	0	0	0	1	NA	NA	NA
BRCA2	c.5796_5797del	p.(His1932GlnfsTer12)	PTV	Pathogenic	1	0	NA	No	0	44917	0	0	0	0	0	1	NA	NA	NA	0	187642	1	174833	0	5.71974e-06	0	0	0	0.482331	0.00971389	-6.32769	B_STR	0	0	1	0	0	0	NA	NA	NA	0	42062	0	44035	0	0	0	0	0	1	NA	NA	NA	0	32247	0	32544	0	0	0	0	0	1	NA	NA	NA
BRCA2	c.55T>A	p.(Cys19Ser)	Missense	Uncertain significance	1	0	NA	No	0	44917	0	0	0	0	0	1	NA	NA	NA	0	187642	0	175054	0	0	0	0	0	1	NA	NA	NA	0	8.1817e-06	1	0	0	0	1.58266	0.626884	NA	0	42062	0	44035	0	0	0	0	0	1	NA	NA	NA	0	32247	0	32544	0	0	0	0	0	1	NA	NA	NA
BRCA2	c.3064C>T	p.(His1022Tyr)	Missense	Conflicting classifications of pathogenicity	1	0	NA	No	0	44917	0	0	0	0	0	1	NA	NA	NA	0	187642	0	175054	0	0	0	0	0	1	NA	NA	NA	0	8.18177e-06	1	0	0	0	1.58278	0.626982	NA	0	42062	0	44035	0	0	0	0	0	1	NA	NA	NA	0	32247	0	32544	0	0	0	0	0	1	NA	NA	NA
BRCA2	c.735A>C	p.(Arg245Ser)	Missense	Uncertain significance	1	0	NA	No	0	44917	0	0	0	0	0	1	NA	NA	NA	0	187642	0	175054	0	0	0	0	0	1	NA	NA	NA	0	8.18177e-06	1	0	0	0	1.58264	0.626867	NA	0	42062	0	44035	0	0	0	0	0	1	NA	NA	NA	0	32247	0	32544	0	0	0	0	0	1	NA	NA	NA
BRCA2	c.7420G>A	p.(Glu2474Lys)	Missense	None	1	0	NA	No	0	44917	0	0	0	0	0	1	NA	NA	NA	0	187642	0	175054	0	0	0	0	0	1	NA	NA	NA	0	8.18177e-06	1	0	0	0	1.58264	0.626867	NA	0	42062	0	44035	0	0	0	0	0	1	NA	NA	NA	0	32247	0	32544	0	0	0	0	0	1	NA	NA	NA
BRCA2	c.214A>G	p.(Asn72Asp)	Missense	Uncertain significance	1	0	NA	No	0	44917	0	0	0	0	0	1	NA	NA	NA	0	187642	0	175054	0	0	0	0	0	1	NA	NA	NA	0	8.18183e-06	1	0	0	0	1.58249	0.626734	NA	0	42062	0	44035	0	0	0	0	0	1	NA	NA	NA	0	32247	0	32544	0	0	0	0	0	1	NA	NA	NA
BRCA2	c.3965A>G	p.(Asn1322Ser)	Missense	Conflicting classifications of pathogenicity	1	0	NA	No	0	44917	0	0	0	0	0	1	NA	NA	NA	0	187642	0	175054	0	0	0	0	0	1	NA	NA	NA	0	8.18183e-06	1	0	0	0	1.58276	0.626964	NA	0	42062	0	44035	0	0	0	0	0	1	NA	NA	NA	0	32247	0	32544	0	0	0	0	0	1	NA	NA	NA
BRCA2	c.3971A>G	p.(Tyr1324Cys)	Missense	Conflicting classifications of pathogenicity	1	0	NA	No	0	44917	0	0	0	0	0	1	NA	NA	NA	0	187642	0	175054	0	0	0	0	0	1	NA	NA	NA	0	8.1821e-06	1	0	0	0	1.58308	0.627241	NA	0	42062	0	44035	0	0	0	0	0	1	NA	NA	NA	0	32247	0	32544	0	0	0	0	0	1	NA	NA	NA
BRCA2	c.982A>G	p.(Thr328Ala)	Missense	None	1	0	NA	No	0	44917	0	0	0	0	0	1	NA	NA	NA	0	187642	0	175054	0	0	0	0	0	1	NA	NA	NA	0	8.1821e-06	1	0	0	0	1.58254	0.626779	NA	0	42062	0	44035	0	0	0	0	0	1	NA	NA	NA	0	32247	0	32544	0	0	0	0	0	1	NA	NA	NA
BRCA2	c.5246A>C	p.(Tyr1749Ser)	Missense	None	1	0	NA	No	0	44917	0	0	0	0	0	1	NA	NA	NA	0	187642	0	175054	0	0	0	0	0	1	NA	NA	NA	0	8.18217e-06	1	0	0	0	1.58266	0.626877	NA	0	42062	0	44035	0	0	0	0	0	1	NA	NA	NA	0	32247	0	32544	0	0	0	0	0	1	NA	NA	NA
BRCA2	c.5352C>A	p.(Asn1784Lys)	Missense	Conflicting classifications of pathogenicity	1	0	NA	No	0	44917	0	0	0	0	0	1	NA	NA	NA	0	187642	0	175054	0	0	0	0	0	1	NA	NA	NA	0	8.18217e-06	1	0	0	0	1.58306	0.627223	NA	0	42062	0	44035	0	0	0	0	0	1	NA	NA	NA	0	32247	0	32544	0	0	0	0	0	1	NA	NA	NA
BRCA2	c.6440A>G	p.(His2147Arg)	Missense	Conflicting classifications of pathogenicity	1	0	NA	No	0	44917	0	0	0	0	0	1	NA	NA	NA	0	187642	0	175054	0	0	0	0	0	1	NA	NA	NA	0	8.18217e-06	1	0	0	0	1.58279	0.626993	NA	0	42062	0	44035	0	0	0	0	0	1	NA	NA	NA	0	32247	0	32544	0	0	0	0	0	1	NA	NA	NA
BRCA2	c.8430T>G	p.(Ser2810Arg)	Missense	Uncertain significance	1	0	NA	No	0	44917	0	0	0	0	0	1	NA	NA	NA	0	187642	0	175054	0	0	0	0	0	1	NA	NA	NA	0	8.18217e-06	1	0	0	0	1.58266	0.626877	NA	0	42062	0	44035	0	0	0	0	0	1	NA	NA	NA	0	32247	0	32544	0	0	0	0	0	1	NA	NA	NA
BRCA2	c.7807G>A	p.(Ala2603Thr)	Missense	Uncertain significance	1	0	NA	No	0	44917	0	0	0	0	0	1	NA	NA	NA	0	187642	0	175054	0	0	0	0	0	1	NA	NA	NA	0	8.1823e-06	1	0	0	0	1.58262	0.626842	NA	0	42062	0	44035	0	0	0	0	0	1	NA	NA	NA	0	32247	0	32544	0	0	0	0	0	1	NA	NA	NA
BRCA2	c.7389T>A	p.(Asn2463Lys)	Missense	Uncertain significance	1	0	NA	No	0	44917	0	0	0	0	0	1	NA	NA	NA	0	187642	0	175054	0	0	0	0	0	1	NA	NA	NA	0	8.18237e-06	1	0	0	0	1.58233	0.626594	NA	0	42062	0	44035	0	0	0	0	0	1	NA	NA	NA	0	32247	0	32544	0	0	0	0	0	1	NA	NA	NA
BRCA2	c.5216_5217del	p.(Tyr1739PhefsTer3)	PTV	None	1	0	NA	No	0	44917	0	0	0	0	0	1	NA	NA	NA	0	187642	1	174756	0	5.72226e-06	0	0	0	0.482221	0.00970473	-6.32898	B_STR	0	0	1	0	0	0	NA	NA	NA	0	42062	0	44035	0	0	0	0	0	1	NA	NA	NA	0	32247	0	32544	0	0	0	0	0	1	NA	NA	NA
BRCA2	c.6966G>A	p.(Met2322Ile)	Missense	None	1	0	NA	No	0	44917	0	0	0	0	0	1	NA	NA	NA	0	187642	0	175054	0	0	0	0	0	1	NA	NA	NA	0	8.18244e-06	1	0	0	0	1.58271	0.626923	NA	0	42062	0	44035	0	0	0	0	0	1	NA	NA	NA	0	32247	0	32544	0	0	0	0	0	1	NA	NA	NA
BRCA2	c.7387A>G	p.(Asn2463Asp)	Missense	None	1	0	NA	No	0	44917	0	0	0	0	0	1	NA	NA	NA	0	187642	0	175054	0	0	0	0	0	1	NA	NA	NA	0	8.18244e-06	1	0	0	0	1.58298	0.627154	NA	0	42062	0	44035	0	0	0	0	0	1	NA	NA	NA	0	32247	0	32544	0	0	0	0	0	1	NA	NA	NA
BRCA2	c.9673T>C	p.(Tyr3225His)	Missense	Uncertain significance	1	0	NA	No	0	44917	0	0	0	0	0	1	NA	NA	NA	0	187642	0	175054	0	0	0	0	0	1	NA	NA	NA	0	8.18244e-06	1	0	0	0	1.58258	0.626807	NA	0	42062	0	44035	0	0	0	0	0	1	NA	NA	NA	0	32247	0	32544	0	0	0	0	0	1	NA	NA	NA
BRCA2	c.229A>G	p.(Thr77Ala)	Missense	Uncertain significance	1	0	NA	No	0	44917	0	0	0	0	0	1	NA	NA	NA	0	187642	0	175054	0	0	0	0	0	1	NA	NA	NA	0	8.18264e-06	1	0	0	0	1.58251	0.626755	NA	0	42062	0	44035	0	0	0	0	0	1	NA	NA	NA	0	32247	0	32544	0	0	0	0	0	1	NA	NA	NA
BRCA2	c.4013G>A	p.(Gly1338Asp)	Missense	Conflicting classifications of pathogenicity	1	0	NA	No	0	44917	0	0	0	0	0	1	NA	NA	NA	0	187642	0	175054	0	0	0	0	0	1	NA	NA	NA	0	8.18264e-06	1	0	0	0	1.58265	0.626871	NA	0	42062	0	44035	0	0	0	0	0	1	NA	NA	NA	0	32247	0	32544	0	0	0	0	0	1	NA	NA	NA
BRCA2	c.4406A>T	p.(Asp1469Val)	Missense	None	1	0	NA	No	0	44917	0	0	0	0	0	1	NA	NA	NA	0	187642	0	175054	0	0	0	0	0	1	NA	NA	NA	0	8.18264e-06	1	0	0	0	1.58305	0.627217	NA	0	42062	0	44035	0	0	0	0	0	1	NA	NA	NA	0	32247	0	32544	0	0	0	0	0	1	NA	NA	NA
BRCA2	c.4085del	p.(His1362ProfsTer12)	PTV	Pathogenic	1	0	NA	No	0	44917	0	0	0	0	0	1	NA	NA	NA	0	187642	1	174712	0	5.72371e-06	0	0	0	0.482158	0.0096995	-6.32972	B_STR	0	0	1	0	0	0	NA	NA	NA	0	42062	0	44035	0	0	0	0	0	1	NA	NA	NA	0	32247	0	32544	0	0	0	0	0	1	NA	NA	NA
BRCA2	c.818C>T	p.(Ser273Leu)	Missense	Conflicting classifications of pathogenicity	1	0	NA	No	0	44917	0	0	0	0	0	1	NA	NA	NA	0	187642	0	175054	0	0	0	0	0	1	NA	NA	NA	0	8.18317e-06	1	0	0	0	1.58275	0.626962	NA	0	42062	0	44035	0	0	0	0	0	1	NA	NA	NA	0	32247	0	32544	0	0	0	0	0	1	NA	NA	NA
BRCA2	c.3787A>G	p.(Ser1263Gly)	Missense	Uncertain significance	1	0	NA	No	0	44917	0	0	0	0	0	1	NA	NA	NA	0	187642	0	175054	0	0	0	0	0	1	NA	NA	NA	0	8.18324e-06	1	0	0	0	1.58273	0.626944	NA	0	42062	0	44035	0	0	0	0	0	1	NA	NA	NA	0	32247	0	32544	0	0	0	0	0	1	NA	NA	NA
BRCA2	c.815A>T	p.(Asn272Ile)	Missense	Conflicting classifications of pathogenicity	1	0	NA	No	0	44917	0	0	0	0	0	1	NA	NA	NA	0	187642	0	175054	0	0	0	0	0	1	NA	NA	NA	0	8.18344e-06	1	0	0	0	1.58294	0.627123	NA	0	42062	0	44035	0	0	0	0	0	1	NA	NA	NA	0	32247	0	32544	0	0	0	0	0	1	NA	NA	NA
BRCA2	c.9074T>C	p.(Ile3025Thr)	Missense	Uncertain significance	1	0	NA	No	0	44917	0	0	0	0	0	1	NA	NA	NA	0	187642	0	175054	0	0	0	0	0	1	NA	NA	NA	0	8.18398e-06	1	0	0	0	1.58291	0.627099	NA	0	42062	0	44035	0	0	0	0	0	1	NA	NA	NA	0	32247	0	32544	0	0	0	0	0	1	NA	NA	NA
BRCA2	c.3797A>G	p.(His1266Arg)	Missense	Conflicting classifications of pathogenicity	1	0	NA	No	0	44917	0	0	0	0	0	1	NA	NA	NA	0	187642	0	175054	0	0	0	0	0	1	NA	NA	NA	0	8.18424e-06	1	0	0	0	1.58243	0.626683	NA	0	42062	0	44035	0	0	0	0	0	1	NA	NA	NA	0	32247	0	32544	0	0	0	0	0	1	NA	NA	NA
BRCA2	c.9649-1G>T	p.?	PTV	Pathogenic/Likely pathogenic	1	0	NA	No	0	44917	0	0	0	0	0	1	NA	NA	NA	0	187642	1	174664	0	5.72528e-06	0	0	0	0.48209	0.00969379	-6.33052	B_STR	0	0	1	0	0	0	NA	NA	NA	0	42062	0	44035	0	0	0	0	0	1	NA	NA	NA	0	32247	0	32544	0	0	0	0	0	1	NA	NA	NA
BRCA2	c.3811T>C	p.(Ser1271Pro)	Missense	Uncertain significance	1	0	NA	No	0	44917	0	0	0	0	0	1	NA	NA	NA	0	187642	0	175054	0	0	0	0	0	1	NA	NA	NA	0	8.18424e-06	1	0	0	0	1.5831	0.62726	NA	0	42062	0	44035	0	0	0	0	0	1	NA	NA	NA	0	32247	0	32544	0	0	0	0	0	1	NA	NA	NA
BRCA2	c.349C>T	p.(Leu117Phe)	Missense	None	1	0	NA	No	0	44917	0	0	0	0	0	1	NA	NA	NA	0	187642	0	175054	0	0	0	0	0	1	NA	NA	NA	0	8.18652e-06	1	0	0	0	1.58295	0.627128	NA	0	42062	0	44035	0	0	0	0	0	1	NA	NA	NA	0	32247	0	32544	0	0	0	0	0	1	NA	NA	NA
BRCA2	c.6891A>G	p.(Ile2297Met)	Missense	Uncertain significance	1	0	NA	No	0	44917	0	0	0	0	0	1	NA	NA	NA	0	187642	0	175054	0	0	0	0	0	1	NA	NA	NA	0	8.19612e-06	1	0	0	0	1.58407	0.628098	NA	0	42062	0	44035	0	0	0	0	0	1	NA	NA	NA	0	32247	0	32544	0	0	0	0	0	1	NA	NA	NA
BRCA2	c.8321T>A	p.(Leu2774His)	Missense	None	1	0	NA	No	0	44917	0	0	0	0	0	1	NA	NA	NA	0	187642	0	175054	0	0	0	0	0	1	NA	NA	NA	0	8.19679e-06	1	0	0	0	1.5828	0.626998	NA	0	42062	0	44035	0	0	0	0	0	1	NA	NA	NA	0	32247	0	32544	0	0	0	0	0	1	NA	NA	NA
BRCA2	c.7368G>C	p.(Gln2456His)	Missense	None	1	0	NA	No	0	44917	0	0	0	0	0	1	NA	NA	NA	0	187642	0	175054	0	0	0	0	0	1	NA	NA	NA	0	8.28919e-06	1	0	0	0	1.5838	0.627867	NA	0	42062	0	44035	0	0	0	0	0	1	NA	NA	NA	0	32247	0	32544	0	0	0	0	0	1	NA	NA	NA
BRCA2	c.8157T>G	p.(Ile2719Met)	Missense	Uncertain significance	1	0	NA	No	1	44917	2.22633e-05	0	19.8463	0.808426	487.211	0.131314	29.3111	4.61239	P_STR	0	187642	0	175054	0	0	0	0	0	1	NA	NA	NA	0	8.18116e-06	1	0	0	0	1.58269	0.626908	NA	0	42062	0	44035	0	0	0	0	0	1	NA	NA	NA	0	32247	0	32544	0	0	0	0	0	1	NA	NA	NA
BRCA2	c.4287G>C	p.(Gln1429His)	Missense	None	1	0	NA	No	1	44917	2.22633e-05	0	19.8462	0.808423	487.209	0.131314	29.3108	4.61238	P_STR	0	187642	0	175054	0	0	0	0	0	1	NA	NA	NA	0	8.18123e-06	1	0	0	0	1.58267	0.626891	NA	0	42062	0	44035	0	0	0	0	0	1	NA	NA	NA	0	32247	0	32544	0	0	0	0	0	1	NA	NA	NA
BRCA2	c.556G>A	p.(Ala186Thr)	Missense	Uncertain significance	1	0	NA	No	1	44917	2.22633e-05	0	19.8453	0.808388	487.188	0.131319	29.3079	4.61224	P_STR	0	187642	0	175054	0	0	0	0	0	1	NA	NA	NA	0	8.18157e-06	1	0	0	0	1.58297	0.62715	NA	0	42062	0	44035	0	0	0	0	0	1	NA	NA	NA	0	32247	0	32544	0	0	0	0	0	1	NA	NA	NA
BRCA2	c.3682_3685del	p.(Asn1228PhefsTer10)	PTV	Pathogenic	1	0	NA	No	0	44917	0	0	0	0	0	1	NA	NA	NA	0	187642	1	174512	0	5.73026e-06	0	0	0	0.481872	0.00967574	-6.33307	B_STR	0	0	1	0	0	0	NA	NA	NA	0	42062	0	44035	0	0	0	0	0	1	NA	NA	NA	0	32247	0	32544	0	0	0	0	0	1	NA	NA	NA
BRCA2	c.6600_6601del	p.(Ser2201Ter)	PTV	Pathogenic	1	0	NA	No	0	44917	0	0	0	0	0	1	NA	NA	NA	0	187642	1	174484	0	5.73118e-06	0	0	0	0.481832	0.00967242	-6.33353	B_STR	0	0	1	0	0	0	NA	NA	NA	0	42062	0	44035	0	0	0	0	0	1	NA	NA	NA	0	32247	0	32544	0	0	0	0	0	1	NA	NA	NA
BRCA2	c.3506A>G	p.(Asn1169Ser)	Missense	Conflicting classifications of pathogenicity	1	0	NA	No	0	44917	0	0	0	0	0	1	NA	NA	NA	1	187642	0	175054	5.3293e-06	0	2.79876	0.114007	68.7069	1	0.617966	-0.657213	NA	0	8.18116e-06	1	0	0	0	1.58269	0.626908	NA	0	42062	0	44035	0	0	0	0	0	1	NA	NA	NA	0	32247	0	32544	0	0	0	0	0	1	NA	NA	NA
BRCA2	c.6335_6336del	p.(Arg2112LysfsTer16)	PTV	Pathogenic	1	0	NA	No	0	44917	0	0	0	0	0	1	NA	NA	NA	0	187642	1	174434	0	5.73283e-06	0	0	0	0.481761	0.00966648	-6.33437	B_STR	0	0	1	0	0	0	NA	NA	NA	0	42062	0	44035	0	0	0	0	0	1	NA	NA	NA	0	32247	0	32544	0	0	0	0	0	1	NA	NA	NA
BRCA2	c.1504A>G	p.(Lys502Glu)	Missense	Conflicting classifications of pathogenicity	1	0	NA	No	0	44917	0	0	0	0	0	1	NA	NA	NA	1	187642	0	175054	5.3293e-06	0	2.79876	0.114007	68.7069	1	0.617966	-0.657213	NA	0	8.18123e-06	1	0	0	0	1.58267	0.626891	NA	0	42062	0	44035	0	0	0	0	0	1	NA	NA	NA	0	32247	0	32544	0	0	0	0	0	1	NA	NA	NA
BRCA2	c.4658C>T	p.(Thr1553Ile)	Missense	Conflicting classifications of pathogenicity	1	0	NA	No	0	44917	0	0	0	0	0	1	NA	NA	NA	1	187642	0	175054	5.3293e-06	0	2.79876	0.114007	68.7069	1	0.617966	-0.657213	NA	0	8.18123e-06	1	0	0	0	1.58281	0.627006	NA	0	42062	0	44035	0	0	0	0	0	1	NA	NA	NA	0	32247	0	32544	0	0	0	0	0	1	NA	NA	NA
BRCA2	c.5029A>G	p.(Arg1677Gly)	Missense	Conflicting classifications of pathogenicity	1	0	NA	No	0	44917	0	0	0	0	0	1	NA	NA	NA	1	187642	0	175054	5.3293e-06	0	2.79876	0.114007	68.7069	1	0.617966	-0.657213	NA	0	8.18123e-06	1	0	0	0	1.58267	0.626891	NA	0	42062	0	44035	0	0	0	0	0	1	NA	NA	NA	0	32247	0	32544	0	0	0	0	0	1	NA	NA	NA
BRCA2	c.5033A>C	p.(Lys1678Thr)	Missense	Conflicting classifications of pathogenicity	1	0	NA	No	0	44917	0	0	0	0	0	1	NA	NA	NA	1	187642	0	175054	5.3293e-06	0	2.79876	0.114007	68.7069	1	0.617966	-0.657213	NA	0	8.18123e-06	1	0	0	0	1.58267	0.626891	NA	0	42062	0	44035	0	0	0	0	0	1	NA	NA	NA	0	32247	0	32544	0	0	0	0	0	1	NA	NA	NA
BRCA2	c.7820C>T	p.(Thr2607Ile)	Missense	Uncertain significance	1	0	NA	No	0	44917	0	0	0	0	0	1	NA	NA	NA	1	187642	0	175054	5.3293e-06	0	2.79876	0.114007	68.7069	1	0.617966	-0.657213	NA	0	8.1817e-06	1	0	0	0	1.58266	0.626884	NA	0	42062	0	44035	0	0	0	0	0	1	NA	NA	NA	0	32247	0	32544	0	0	0	0	0	1	NA	NA	NA
BRCA2	c.5230A>G	p.(Ser1744Gly)	Missense	Conflicting classifications of pathogenicity	1	0	NA	No	0	44917	0	0	0	0	0	1	NA	NA	NA	1	187642	0	175054	5.3293e-06	0	2.79876	0.114007	68.7069	1	0.617966	-0.657213	NA	0	8.18237e-06	1	0	0	0	1.58246	0.62671	NA	0	42062	0	44035	0	0	0	0	0	1	NA	NA	NA	0	32247	0	32544	0	0	0	0	0	1	NA	NA	NA
BRCA2	c.9841C>T	p.(Pro3281Ser)	Missense	Uncertain significance	1	0	NA	No	0	44917	0	0	0	0	0	1	NA	NA	NA	0	187642	1	175050	0	5.71265e-06	0	0	0	0.482641	0.00973972	-6.32407	B_STR	0	8.18116e-06	1	0	0	0	1.58269	0.626908	NA	0	42062	0	44035	0	0	0	0	0	1	NA	NA	NA	0	32247	0	32544	0	0	0	0	0	1	NA	NA	NA
BRCA2	c.8098A>G	p.(Ile2700Val)	Missense	Uncertain significance	1	0	NA	No	0	44917	0	0	0	0	0	1	NA	NA	NA	0	187642	1	175050	0	5.71265e-06	0	0	0	0.482641	0.00973972	-6.32407	B_STR	0	8.18123e-06	1	0	0	0	1.58281	0.627006	NA	0	42062	0	44035	0	0	0	0	0	1	NA	NA	NA	0	32247	0	32544	0	0	0	0	0	1	NA	NA	NA
BRCA2	c.3703C>T	p.(Gln1235Ter)	PTV	Pathogenic/Likely pathogenic	1	0	NA	No	0	44917	0	0	0	0	0	1	NA	NA	NA	0	187642	1	174337	0	5.73602e-06	0	0	0	0.481622	0.00965498	-6.336	B_STR	0	0	1	0	0	0	NA	NA	NA	0	42062	0	44035	0	0	0	0	0	1	NA	NA	NA	0	32247	0	32544	0	0	0	0	0	1	NA	NA	NA
BRCA2	c.3708dup	p.(Ala1237SerfsTer6)	PTV	Pathogenic	1	0	NA	No	0	44917	0	0	0	0	0	1	NA	NA	NA	0	187642	1	174337	0	5.73602e-06	0	0	0	0.481622	0.00965498	-6.336	B_STR	0	0	1	0	0	0	NA	NA	NA	0	42062	0	44035	0	0	0	0	0	1	NA	NA	NA	0	32247	0	32544	0	0	0	0	0	1	NA	NA	NA
BRCA2	c.8641A>G	p.(Thr2881Ala)	Missense	Conflicting classifications of pathogenicity	1	0	NA	No	0	44917	0	0	0	0	0	1	NA	NA	NA	0	187642	1	175049	0	5.71269e-06	0	0	0	0.482639	0.0097396	-6.32408	B_STR	0	8.18116e-06	1	0	0	0	1.58283	0.627023	NA	0	42062	0	44035	0	0	0	0	0	1	NA	NA	NA	0	32247	0	32544	0	0	0	0	0	1	NA	NA	NA
BRCA2	c.209C>T	p.(Ser70Phe)	Missense	Uncertain significance	1	0	NA	No	0	44917	0	0	0	0	0	1	NA	NA	NA	0	187642	1	175046	0	5.71278e-06	0	0	0	0.482635	0.00973925	-6.32413	B_STR	0	8.1819e-06	1	0	0	0	1.58247	0.626716	NA	0	42062	0	44035	0	0	0	0	0	1	NA	NA	NA	0	32247	0	32544	0	0	0	0	0	1	NA	NA	NA
BRCA2	c.136C>T	p.(Pro46Ser)	Missense	Conflicting classifications of pathogenicity	1	0	NA	No	0	44917	0	0	0	0	0	1	NA	NA	NA	0	187642	1	175045	0	5.71282e-06	0	0	0	0.482634	0.00973913	-6.32415	B_STR	0	8.1819e-06	1	0	0	0	1.583	0.627178	NA	0	42062	0	44035	0	0	0	0	0	1	NA	NA	NA	0	32247	0	32544	0	0	0	0	0	1	NA	NA	NA
BRCA2	c.2186T>C	p.(Ile729Thr)	Missense	Conflicting classifications of pathogenicity	1	0	NA	No	0	44917	0	0	0	0	0	1	NA	NA	NA	0	187642	1	175042	0	5.71291e-06	0	0	0	0.48263	0.00973877	-6.3242	B_STR	0	8.18123e-06	1	0	0	0	1.58267	0.626891	NA	0	42062	0	44035	0	0	0	0	0	1	NA	NA	NA	0	32247	0	32544	0	0	0	0	0	1	NA	NA	NA
BRCA2	c.2336T>G	p.(Leu779Arg)	Missense	None	1	0	NA	No	0	44917	0	0	0	0	0	1	NA	NA	NA	0	187642	1	175041	0	5.71295e-06	0	0	0	0.482628	0.00973865	-6.32422	B_STR	0	8.1813e-06	1	0	0	0	1.58265	0.626873	NA	0	42062	0	44035	0	0	0	0	0	1	NA	NA	NA	0	32247	0	32544	0	0	0	0	0	1	NA	NA	NA
BRCA2	c.277T>C	p.(Ser93Pro)	Missense	Conflicting classifications of pathogenicity	1	0	NA	No	0	44917	0	0	0	0	0	1	NA	NA	NA	0	187642	1	175041	0	5.71295e-06	0	0	0	0.482628	0.00973865	-6.32422	B_STR	0	8.18157e-06	1	0	0	0	1.58284	0.627034	NA	0	42062	0	44035	0	0	0	0	0	1	NA	NA	NA	0	32247	0	32544	0	0	0	0	0	1	NA	NA	NA
BRCA2	c.2248G>C	p.(Asp750His)	Missense	Conflicting classifications of pathogenicity	1	0	NA	No	0	44917	0	0	0	0	0	1	NA	NA	NA	0	187642	1	175039	0	5.71301e-06	0	0	0	0.482625	0.00973841	-6.32425	B_STR	0	8.18123e-06	1	0	0	0	1.58267	0.626891	NA	0	42062	0	44035	0	0	0	0	0	1	NA	NA	NA	0	32247	0	32544	0	0	0	0	0	1	NA	NA	NA
BRCA2	c.809C>G	p.(Ser270Ter)	PTV	Pathogenic	1	0	NA	No	0	44917	0	0	0	0	0	1	NA	NA	NA	0	187642	1	174280	0	5.73789e-06	0	0	0	0.48154	0.00964822	-6.33695	B_STR	0	0	1	0	0	0	NA	NA	NA	0	42062	0	44035	0	0	0	0	0	1	NA	NA	NA	0	32247	0	32544	0	0	0	0	0	1	NA	NA	NA
BRCA2	c.8570C>T	p.(Ala2857Val)	Missense	Uncertain significance	1	0	NA	No	0	44917	0	0	0	0	0	1	NA	NA	NA	0	187642	1	175039	0	5.71301e-06	0	0	0	0.482625	0.00973841	-6.32425	B_STR	0	8.1813e-06	1	0	0	0	1.58279	0.626989	NA	0	42062	0	44035	0	0	0	0	0	1	NA	NA	NA	0	32247	0	32544	0	0	0	0	0	1	NA	NA	NA
BRCA2	c.9396A>T	p.(Lys3132Asn)	Missense	None	1	0	NA	No	0	44917	0	0	0	0	0	1	NA	NA	NA	0	187642	1	175031	0	5.71327e-06	0	0	0	0.482614	0.00973746	-6.32438	B_STR	0	8.18116e-06	1	0	0	0	1.58269	0.626908	NA	0	42062	0	44035	0	0	0	0	0	1	NA	NA	NA	0	32247	0	32544	0	0	0	0	0	1	NA	NA	NA
BRCA2	c.2078G>A	p.(Cys693Tyr)	Missense	Conflicting classifications of pathogenicity	1	0	NA	No	0	44917	0	0	0	0	0	1	NA	NA	NA	0	187642	1	175031	0	5.71327e-06	0	0	0	0.482614	0.00973746	-6.32438	B_STR	0	8.18136e-06	1	0	0	0	1.58277	0.626971	NA	0	42062	0	44035	0	0	0	0	0	1	NA	NA	NA	0	32247	0	32544	0	0	0	0	0	1	NA	NA	NA
BRCA2	c.3481G>C	p.(Asp1161His)	Missense	Uncertain significance	1	0	NA	No	0	44917	0	0	0	0	0	1	NA	NA	NA	0	187642	1	175025	0	5.71347e-06	0	0	0	0.482605	0.00973674	-6.32448	B_STR	0	8.18116e-06	1	0	0	0	1.58269	0.626908	NA	0	42062	0	44035	0	0	0	0	0	1	NA	NA	NA	0	32247	0	32544	0	0	0	0	0	1	NA	NA	NA
BRCA2	c.5675G>A	p.(Gly1892Asp)	Missense	Conflicting classifications of pathogenicity	1	0	NA	No	0	44917	0	0	0	0	0	1	NA	NA	NA	0	187642	1	174972	0	5.7152e-06	0	0	0	0.48253	0.00973043	-6.32537	B_STR	0	8.1823e-06	1	0	0	0	1.58302	0.627189	NA	0	42062	0	44035	0	0	0	0	0	1	NA	NA	NA	0	32247	0	32544	0	0	0	0	0	1	NA	NA	NA
BRCA2	c.413G>A	p.(Cys138Tyr)	Missense	Uncertain significance	1	0	NA	No	0	44917	0	0	0	0	0	1	NA	NA	NA	0	187642	1	174857	0	5.71896e-06	0	0	0	0.482365	0.00971674	-6.32729	B_STR	0	8.20338e-06	1	0	0	0	1.5839	0.627946	NA	0	42062	0	44035	0	0	0	0	0	1	NA	NA	NA	0	32247	0	32544	0	0	0	0	0	1	NA	NA	NA
BRCA2	c.2644C>A	p.(Leu882Ile)	Missense	None	1	0	NA	No	0	44917	0	0	0	0	0	1	NA	NA	NA	0	187642	1	170910	0	5.85103e-06	0	0	0	0.476667	0.00925342	-6.394	B_STR	0	8.18123e-06	1	0	0	0	1.58267	0.626891	NA	0	42062	0	44035	0	0	0	0	0	1	NA	NA	NA	0	32247	0	32544	0	0	0	0	0	1	NA	NA	NA
BRCA2	c.805dup	p.(Thr269AsnfsTer7)	PTV	Pathogenic	1	0	NA	No	0	44917	0	0	0	0	0	1	NA	NA	NA	0	187642	1	174161	0	5.74181e-06	0	0	0	0.48137	0.00963412	-6.33895	B_STR	0	0	1	0	0	0	NA	NA	NA	0	42062	0	44035	0	0	0	0	0	1	NA	NA	NA	0	32247	0	32544	0	0	0	0	0	1	NA	NA	NA
BRCA2	c.6303_6304insCC	p.(Val2102ProfsTer18)	PTV	None	1	0	NA	No	0	44917	0	0	0	0	0	1	NA	NA	NA	0	187642	1	174153	0	5.74208e-06	0	0	0	0.481358	0.00963318	-6.33908	B_STR	0	0	1	0	0	0	NA	NA	NA	0	42062	0	44035	0	0	0	0	0	1	NA	NA	NA	0	32247	0	32544	0	0	0	0	0	1	NA	NA	NA
BRCA2	c.2490_2491insT	p.(Val831CysfsTer2)	PTV	Pathogenic	1	0	NA	No	0	44917	0	0	0	0	0	1	NA	NA	NA	0	187642	1	173970	0	5.74812e-06	0	0	0	0.481096	0.00961152	-6.34216	B_STR	0	0	1	0	0	0	NA	NA	NA	0	42062	0	44035	0	0	0	0	0	1	NA	NA	NA	0	32247	0	32544	0	0	0	0	0	1	NA	NA	NA
BRCA2	c.3772del	p.(Ile1258Ter)	PTV	Pathogenic	1	0	NA	No	0	44917	0	0	0	0	0	1	NA	NA	NA	0	187642	1	173968	0	5.74818e-06	0	0	0	0.481093	0.00961128	-6.34219	B_STR	0	0	1	0	0	0	NA	NA	NA	0	42062	0	44035	0	0	0	0	0	1	NA	NA	NA	0	32247	0	32544	0	0	0	0	0	1	NA	NA	NA
BRCA2	c.7007+2T>C	p.?	PTV	Conflicting classifications of pathogenicity	1	0	NA	No	0	44917	0	0	0	0	0	1	NA	NA	NA	0	187642	1	173938	0	5.74917e-06	0	0	0	0.48105	0.00960774	-6.3427	B_STR	0	0	1	0	0	0	NA	NA	NA	0	42062	0	44035	0	0	0	0	0	1	NA	NA	NA	0	32247	0	32544	0	0	0	0	0	1	NA	NA	NA
BRCA2	c.3169_3170dup	p.(Lys1058ArgfsTer3)	PTV	None	1	0	NA	No	0	44917	0	0	0	0	0	1	NA	NA	NA	0	187642	1	173792	0	5.754e-06	0	0	0	0.48084	0.00959048	-6.34515	B_STR	0	0	1	0	0	0	NA	NA	NA	0	42062	0	44035	0	0	0	0	0	1	NA	NA	NA	0	32247	0	32544	0	0	0	0	0	1	NA	NA	NA
BRCA2	c.892_893insTACTT	p.(Thr298IlefsTer5)	PTV	None	1	0	NA	No	0	44917	0	0	0	0	0	1	NA	NA	NA	0	187642	1	173562	0	5.76163e-06	0	0	0	0.48051	0.00956333	-6.34902	B_STR	0	0	1	0	0	0	NA	NA	NA	0	42062	0	44035	0	0	0	0	0	1	NA	NA	NA	0	32247	0	32544	0	0	0	0	0	1	NA	NA	NA
BRCA2	c.896_899del	p.(Val299GlufsTer24)	PTV	None	1	0	NA	No	0	44917	0	0	0	0	0	1	NA	NA	NA	0	187642	1	173506	0	5.76349e-06	0	0	0	0.480429	0.00955673	-6.34996	B_STR	0	0	1	0	0	0	NA	NA	NA	0	42062	0	44035	0	0	0	0	0	1	NA	NA	NA	0	32247	0	32544	0	0	0	0	0	1	NA	NA	NA
BRCA2	c.6258_6259insCTCTAACTGAGGATTAAGA	p.(Arg2087LeufsTer2)	PTV	None	1	0	NA	No	0	44917	0	0	0	0	0	1	NA	NA	NA	0	187642	1	173379	0	5.76771e-06	0	0	0	0.480246	0.00954177	-6.3521	B_STR	0	0	1	0	0	0	NA	NA	NA	0	42062	0	44035	0	0	0	0	0	1	NA	NA	NA	0	32247	0	32544	0	0	0	0	0	1	NA	NA	NA
BRCA2	c.2578del	p.(Ile860SerfsTer14)	PTV	None	1	0	NA	No	0	44917	0	0	0	0	0	1	NA	NA	NA	0	187642	1	172791	0	5.78734e-06	0	0	0	0.479398	0.00947265	-6.36203	B_STR	0	0	1	0	0	0	NA	NA	NA	0	42062	0	44035	0	0	0	0	0	1	NA	NA	NA	0	32247	0	32544	0	0	0	0	0	1	NA	NA	NA
BRCA2	c.994dup	p.(Ile332AsnfsTer4)	PTV	Pathogenic	1	0	NA	No	0	44917	0	0	0	0	0	1	NA	NA	NA	0	187642	1	172320	0	5.80316e-06	0	0	0	0.478717	0.00941748	-6.37001	B_STR	0	0	1	0	0	0	NA	NA	NA	0	42062	0	44035	0	0	0	0	0	1	NA	NA	NA	0	32247	0	32544	0	0	0	0	0	1	NA	NA	NA
BRCA2	c.6491_6494del	p.(Gln2164ArgfsTer3)	PTV	Pathogenic	1	0	NA	No	0	44917	0	0	0	0	0	1	NA	NA	NA	0	187642	1	172258	0	5.80525e-06	0	0	0	0.478627	0.00941024	-6.37106	B_STR	0	0	1	0	0	0	NA	NA	NA	0	42062	0	44035	0	0	0	0	0	1	NA	NA	NA	0	32247	0	32544	0	0	0	0	0	1	NA	NA	NA
BRCA2	c.2650_2660del	p.(Ser884GlufsTer2)	PTV	Pathogenic	1	0	NA	No	0	44917	0	0	0	0	0	1	NA	NA	NA	0	187642	1	171022	0	5.8472e-06	0	0	0	0.476831	0.00926639	-6.39209	B_STR	0	0	1	0	0	0	NA	NA	NA	0	42062	0	44035	0	0	0	0	0	1	NA	NA	NA	0	32247	0	32544	0	0	0	0	0	1	NA	NA	NA
BRCA2	c.4218_4221del	p.(Lys1406AsnfsTer3)	PTV	Pathogenic	1	0	NA	No	0	44917	0	0	0	0	0	1	NA	NA	NA	0	187642	1	170923	0	5.85059e-06	0	0	0	0.476686	0.00925492	-6.39378	B_STR	0	0	1	0	0	0	NA	NA	NA	0	42062	0	44035	0	0	0	0	0	1	NA	NA	NA	0	32247	0	32544	0	0	0	0	0	1	NA	NA	NA
BRCA1	c.3549_3550delinsT	p.(Lys1183AsnfsTer27)	PTV	Pathogenic	1	0	NA	No	0	44917	0	0	0	0	0	1	NA	NA	NA	0	187642	0	175054	0	0	0	0	0	1	NA	NA	NA	0	0	1	0	0	0	NA	NA	NA	0	42062	0	44035	0	0	0	0	0	1	NA	NA	NA	1	32247	0	32544	3.10106e-05	0	3.02772	0.12333	74.33	0.497708	1.4628	0.51935	NA
BRCA1	c.898G>A	p.(Glu300Lys)	Missense	Conflicting classifications of pathogenicity	1	0	NA	No	0	44917	0	0	0	0	0	1	NA	NA	NA	1	187642	0	175054	5.3293e-06	0	2.79876	0.114007	68.7069	1	0.584064	-0.734256	NA	0	0	1	0	0	0	NA	NA	NA	0	42062	0	44035	0	0	0	0	0	1	NA	NA	NA	0	32247	0	32544	0	0	0	0	0	1	NA	NA	NA
BRCA1	c.902A>G	p.(Lys301Arg)	Missense	Conflicting classifications of pathogenicity	1	0	NA	No	0	44917	0	0	0	0	0	1	NA	NA	NA	1	187642	0	175054	5.3293e-06	0	2.79876	0.114007	68.7069	1	0.584064	-0.734256	NA	0	0	1	0	0	0	NA	NA	NA	0	42062	0	44035	0	0	0	0	0	1	NA	NA	NA	0	32247	0	32544	0	0	0	0	0	1	NA	NA	NA
BRCA1	c.932C>G	p.(Pro311Arg)	Missense	Conflicting classifications of pathogenicity	1	0	NA	No	0	44917	0	0	0	0	0	1	NA	NA	NA	1	187642	0	175054	5.3293e-06	0	2.79876	0.114007	68.7069	1	0.584064	-0.734256	NA	0	0	1	0	0	0	NA	NA	NA	0	42062	0	44035	0	0	0	0	0	1	NA	NA	NA	0	32247	0	32544	0	0	0	0	0	1	NA	NA	NA
BRCA1	c.957C>A	p.(Asn319Lys)	Missense	Uncertain significance	1	0	NA	No	0	44917	0	0	0	0	0	1	NA	NA	NA	1	187642	0	175054	5.3293e-06	0	2.79876	0.114007	68.7069	1	0.584064	-0.734256	NA	0	0	1	0	0	0	NA	NA	NA	0	42062	0	44035	0	0	0	0	0	1	NA	NA	NA	0	32247	0	32544	0	0	0	0	0	1	NA	NA	NA
BRCA1	c.97G>C	p.(Glu33Gln)	Missense	Conflicting classifications of pathogenicity	1	0	NA	No	0	44917	0	0	0	0	0	1	NA	NA	NA	1	187642	0	175054	5.3293e-06	0	2.79876	0.114007	68.7069	1	0.584064	-0.734256	NA	0	0	1	0	0	0	NA	NA	NA	0	42062	0	44035	0	0	0	0	0	1	NA	NA	NA	0	32247	0	32544	0	0	0	0	0	1	NA	NA	NA
BRCA1	c.3648dup	p.(Ser1217IlefsTer2)	PTV	Pathogenic	1	0	NA	No	0	44917	0	0	0	0	0	1	NA	NA	NA	0	187642	0	175054	0	0	0	0	0	1	NA	NA	NA	0	0	1	0	0	0	NA	NA	NA	0	42062	0	44035	0	0	0	0	0	1	NA	NA	NA	1	32247	0	32544	3.10106e-05	0	3.02772	0.12333	74.33	0.497708	1.4628	0.51935	NA
BRCA1	c.4146_4155dup	p.(Ser1386LeufsTer8)	PTV	Pathogenic	1	0	NA	No	0	44917	0	0	0	0	0	1	NA	NA	NA	0	187642	0	175054	0	0	0	0	0	1	NA	NA	NA	0	0	1	0	0	0	NA	NA	NA	0	42062	0	44035	0	0	0	0	0	1	NA	NA	NA	1	32247	0	32544	3.10106e-05	0	3.02772	0.12333	74.33	0.497708	1.4628	0.51935	NA
BRCA1	c.75_80dup	p.(Ile26_Cys27dup)	PTV	Uncertain significance	1	0	NA	No	0	44917	0	0	0	0	0	1	NA	NA	NA	0	187642	0	175054	0	0	0	0	0	1	NA	NA	NA	0	0	1	0	0	0	NA	NA	NA	0	42062	0	44035	0	0	0	0	0	1	NA	NA	NA	1	32247	0	32544	3.10106e-05	0	3.02772	0.12333	74.33	0.497708	1.4628	0.51935	NA
BRCA1	c.771_772del	p.(Pro258ArgfsTer6)	PTV	None	1	0	NA	No	0	44917	0	0	0	0	0	1	NA	NA	NA	0	187642	0	175054	0	0	0	0	0	1	NA	NA	NA	0	0	1	0	0	0	NA	NA	NA	0	42062	0	44035	0	0	0	0	0	1	NA	NA	NA	1	32247	0	32544	3.10106e-05	0	3.02772	0.12333	74.33	0.497708	1.4628	0.51935	NA
BRCA1	c.212+1G>A	p.?	PTV	Pathogenic	1	0	NA	No	0	44917	0	0	0	0	0	1	NA	NA	NA	0	187642	0	175054	0	0	0	0	0	1	NA	NA	NA	0	0	1	0	0	0	NA	NA	NA	0	42062	0	44035	0	0	0	0	0	1	NA	NA	NA	0	32247	1	32544	0	3.07276e-05	0	0	0	1	0.0542886	-3.97811	B_MOD
BRCA1	c.4721del	p.(Asp1574AlafsTer27)	PTV	None	1	0	NA	No	0	44917	0	0	0	0	0	1	NA	NA	NA	0	187642	1	175053	0	5.71256e-06	0	0	0	0.482645	0.00865582	-6.48516	B_STR	0	0	1	0	0	0	NA	NA	NA	0	42062	0	44035	0	0	0	0	0	1	NA	NA	NA	0	32247	0	32544	0	0	0	0	0	1	NA	NA	NA
BRCA1	c.5391del	p.(Phe1798SerfsTer36)	PTV	Pathogenic	1	0	NA	No	0	44917	0	0	0	0	0	1	NA	NA	NA	0	187642	1	175052	0	5.71259e-06	0	0	0	0.482644	0.00865571	-6.48518	B_STR	0	0	1	0	0	0	NA	NA	NA	0	42062	0	44035	0	0	0	0	0	1	NA	NA	NA	0	32247	0	32544	0	0	0	0	0	1	NA	NA	NA
BRCA1	c.1116G>A	p.(Trp372Ter)	PTV	Pathogenic	1	0	NA	No	0	44917	0	0	0	0	0	1	NA	NA	NA	0	187642	1	175051	0	5.71262e-06	0	0	0	0.482642	0.0086556	-6.48519	B_STR	0	0	1	0	0	0	NA	NA	NA	0	42062	0	44035	0	0	0	0	0	1	NA	NA	NA	0	32247	0	32544	0	0	0	0	0	1	NA	NA	NA
BRCA1	c.1054G>T	p.(Glu352Ter)	PTV	Pathogenic	1	0	NA	No	0	44917	0	0	0	0	0	1	NA	NA	NA	0	187642	1	175050	0	5.71265e-06	0	0	0	0.482641	0.0086555	-6.48521	B_STR	0	0	1	0	0	0	NA	NA	NA	0	42062	0	44035	0	0	0	0	0	1	NA	NA	NA	0	32247	0	32544	0	0	0	0	0	1	NA	NA	NA
BRCA1	c.5333-2A>C	p.?	PTV	Pathogenic	1	0	NA	No	0	44917	0	0	0	0	0	1	NA	NA	NA	0	187642	1	175050	0	5.71265e-06	0	0	0	0.482641	0.0086555	-6.48521	B_STR	0	0	1	0	0	0	NA	NA	NA	0	42062	0	44035	0	0	0	0	0	1	NA	NA	NA	0	32247	0	32544	0	0	0	0	0	1	NA	NA	NA
BRCA1	c.5468-1G>T	p.?	PTV	Not provided	1	0	NA	No	0	44917	0	0	0	0	0	1	NA	NA	NA	0	187642	1	175050	0	5.71265e-06	0	0	0	0.482641	0.0086555	-6.48521	B_STR	0	0	1	0	0	0	NA	NA	NA	0	42062	0	44035	0	0	0	0	0	1	NA	NA	NA	0	32247	0	32544	0	0	0	0	0	1	NA	NA	NA
BRCA1	c.3551del	p.(Gly1184GlufsTer26)	PTV	None	1	0	NA	No	0	44917	0	0	0	0	0	1	NA	NA	NA	0	187642	1	175045	0	5.71282e-06	0	0	0	0.482634	0.00865497	-6.4853	B_STR	0	0	1	0	0	0	NA	NA	NA	0	42062	0	44035	0	0	0	0	0	1	NA	NA	NA	0	32247	0	32544	0	0	0	0	0	1	NA	NA	NA
BRCA1	c.2907_2910del	p.(Lys970MetfsTer29)	PTV	Pathogenic	1	0	NA	No	0	44917	0	0	0	0	0	1	NA	NA	NA	0	187642	1	175042	0	5.71291e-06	0	0	0	0.48263	0.00865465	-6.48535	B_STR	0	0	1	0	0	0	NA	NA	NA	0	42062	0	44035	0	0	0	0	0	1	NA	NA	NA	0	32247	0	32544	0	0	0	0	0	1	NA	NA	NA
BRCA1	c.2912_2913del	p.(His971ArgfsTer20)	PTV	Pathogenic	1	0	NA	No	0	44917	0	0	0	0	0	1	NA	NA	NA	0	187642	1	175042	0	5.71291e-06	0	0	0	0.48263	0.00865465	-6.48535	B_STR	0	0	1	0	0	0	NA	NA	NA	0	42062	0	44035	0	0	0	0	0	1	NA	NA	NA	0	32247	0	32544	0	0	0	0	0	1	NA	NA	NA
BRCA1	c.2809A>T	p.(Lys937Ter)	PTV	Pathogenic	1	0	NA	No	0	44917	0	0	0	0	0	1	NA	NA	NA	0	187642	1	175041	0	5.71295e-06	0	0	0	0.482628	0.00865454	-6.48536	B_STR	0	0	1	0	0	0	NA	NA	NA	0	42062	0	44035	0	0	0	0	0	1	NA	NA	NA	0	32247	0	32544	0	0	0	0	0	1	NA	NA	NA
BRCA1	c.1793T>G	p.(Leu598Ter)	PTV	Pathogenic	1	0	NA	No	0	44917	0	0	0	0	0	1	NA	NA	NA	0	187642	1	175040	0	5.71298e-06	0	0	0	0.482627	0.00865443	-6.48538	B_STR	0	0	1	0	0	0	NA	NA	NA	0	42062	0	44035	0	0	0	0	0	1	NA	NA	NA	0	32247	0	32544	0	0	0	0	0	1	NA	NA	NA
BRCA1	c.3115del	p.(Ala1039ProfsTer9)	PTV	Pathogenic	1	0	NA	No	0	44917	0	0	0	0	0	1	NA	NA	NA	0	187642	1	175040	0	5.71298e-06	0	0	0	0.482627	0.00865443	-6.48538	B_STR	0	0	1	0	0	0	NA	NA	NA	0	42062	0	44035	0	0	0	0	0	1	NA	NA	NA	0	32247	0	32544	0	0	0	0	0	1	NA	NA	NA
BRCA1	c.4606G>T	p.(Glu1536Ter)	PTV	Pathogenic	1	0	NA	No	0	44917	0	0	0	0	0	1	NA	NA	NA	0	187642	1	175038	0	5.71305e-06	0	0	0	0.482624	0.00865422	-6.48541	B_STR	0	0	1	0	0	0	NA	NA	NA	0	42062	0	44035	0	0	0	0	0	1	NA	NA	NA	0	32247	0	32544	0	0	0	0	0	1	NA	NA	NA
BRCA1	c.2762del	p.(Gln921ArgfsTer79)	PTV	Pathogenic	1	0	NA	No	0	44917	0	0	0	0	0	1	NA	NA	NA	0	187642	1	175037	0	5.71308e-06	0	0	0	0.482622	0.00865411	-6.48543	B_STR	0	0	1	0	0	0	NA	NA	NA	0	42062	0	44035	0	0	0	0	0	1	NA	NA	NA	0	32247	0	32544	0	0	0	0	0	1	NA	NA	NA
BRCA1	c.1953dup	p.(Lys652GlufsTer21)	PTV	Pathogenic	1	0	NA	No	0	44917	0	0	0	0	0	1	NA	NA	NA	0	187642	1	175033	0	5.71321e-06	0	0	0	0.482617	0.00865369	-6.4855	B_STR	0	0	1	0	0	0	NA	NA	NA	0	42062	0	44035	0	0	0	0	0	1	NA	NA	NA	0	32247	0	32544	0	0	0	0	0	1	NA	NA	NA
BRCA1	c.5239C>T	p.(Gln1747Ter)	PTV	Pathogenic	1	0	NA	No	0	44917	0	0	0	0	0	1	NA	NA	NA	0	187642	1	175032	0	5.71324e-06	0	0	0	0.482615	0.00865358	-6.48551	B_STR	0	0	1	0	0	0	NA	NA	NA	0	42062	0	44035	0	0	0	0	0	1	NA	NA	NA	0	32247	0	32544	0	0	0	0	0	1	NA	NA	NA
BRCA1	c.2646T>A	p.(Cys882Ter)	PTV	Pathogenic	1	0	NA	No	0	44917	0	0	0	0	0	1	NA	NA	NA	0	187642	1	175026	0	5.71344e-06	0	0	0	0.482607	0.00865294	-6.48561	B_STR	0	0	1	0	0	0	NA	NA	NA	0	42062	0	44035	0	0	0	0	0	1	NA	NA	NA	0	32247	0	32544	0	0	0	0	0	1	NA	NA	NA
BRCA1	c.2215_2216insT	p.(Lys739IlefsTer4)	PTV	None	1	0	NA	No	0	44917	0	0	0	0	0	1	NA	NA	NA	0	187642	1	175002	0	5.71422e-06	0	0	0	0.482572	0.00865039	-6.48602	B_STR	0	0	1	0	0	0	NA	NA	NA	0	42062	0	44035	0	0	0	0	0	1	NA	NA	NA	0	32247	0	32544	0	0	0	0	0	1	NA	NA	NA
BRCA1	c.5068A>T	p.(Lys1690Ter)	PTV	Pathogenic	1	0	NA	No	0	44917	0	0	0	0	0	1	NA	NA	NA	0	187642	1	175001	0	5.71425e-06	0	0	0	0.482571	0.00865029	-6.48603	B_STR	0	0	1	0	0	0	NA	NA	NA	0	42062	0	44035	0	0	0	0	0	1	NA	NA	NA	0	32247	0	32544	0	0	0	0	0	1	NA	NA	NA
BRCA1	c.4391dup	p.(Ile1465TyrfsTer11)	PTV	Pathogenic	1	0	NA	No	0	44917	0	0	0	0	0	1	NA	NA	NA	0	187642	1	175000	0	5.71429e-06	0	0	0	0.48257	0.00865018	-6.48605	B_STR	0	0	1	0	0	0	NA	NA	NA	0	42062	0	44035	0	0	0	0	0	1	NA	NA	NA	0	32247	0	32544	0	0	0	0	0	1	NA	NA	NA
BRCA1	c.844_850dup	p.(Gln284LeufsTer5)	PTV	Pathogenic	1	0	NA	No	0	44917	0	0	0	0	0	1	NA	NA	NA	0	187642	1	174989	0	5.71464e-06	0	0	0	0.482554	0.00864901	-6.48624	B_STR	0	0	1	0	0	0	NA	NA	NA	0	42062	0	44035	0	0	0	0	0	1	NA	NA	NA	0	32247	0	32544	0	0	0	0	0	1	NA	NA	NA
BRCA1	c.5071dup	p.(Thr1691AsnfsTer4)	PTV	Pathogenic	1	0	NA	No	0	44917	0	0	0	0	0	1	NA	NA	NA	0	187642	1	174983	0	5.71484e-06	0	0	0	0.482545	0.00864837	-6.48634	B_STR	0	0	1	0	0	0	NA	NA	NA	0	42062	0	44035	0	0	0	0	0	1	NA	NA	NA	0	32247	0	32544	0	0	0	0	0	1	NA	NA	NA
BRCA1	c.513_516dup	p.(Pro173ThrfsTer10)	PTV	None	1	0	NA	No	0	44917	0	0	0	0	0	1	NA	NA	NA	0	187642	1	174968	0	5.71533e-06	0	0	0	0.482524	0.00864678	-6.48659	B_STR	0	0	1	0	0	0	NA	NA	NA	0	42062	0	44035	0	0	0	0	0	1	NA	NA	NA	0	32247	0	32544	0	0	0	0	0	1	NA	NA	NA
BRCA1	c.3999_4008del	p.(Gly1334ThrfsTer29)	PTV	Pathogenic	1	0	NA	No	0	44917	0	0	0	0	0	1	NA	NA	NA	0	187642	1	174966	0	5.7154e-06	0	0	0	0.482521	0.00864656	-6.48662	B_STR	0	0	1	0	0	0	NA	NA	NA	0	42062	0	44035	0	0	0	0	0	1	NA	NA	NA	0	32247	0	32544	0	0	0	0	0	1	NA	NA	NA
BRCA2	c.3871C>T	p.(Gln1291Ter)	PTV	Pathogenic	1	0	NA	No	0	44917	0	0	0	0	0	1	NA	NA	NA	0	187642	1	160661	0	6.22429e-06	0	0	0	0.461268	0.0081089	-6.57428	B_STR	0	0	1	0	0	0	NA	NA	NA	0	42062	0	44035	0	0	0	0	0	1	NA	NA	NA	0	32247	0	32544	0	0	0	0	0	1	NA	NA	NA
BRCA2	c.10034C>G	p.(Ala3345Gly)	Missense	Uncertain significance	1	0	NA	No	0	44917	0	0	0	0	0	1	NA	NA	NA	0	187642	0	175054	0	0	0	0	0	1	NA	NA	NA	0	0	1	0	0	0	NA	NA	NA	0	42062	0	44035	0	0	0	0	0	1	NA	NA	NA	1	32247	0	32544	3.10106e-05	0	3.02772	0.12333	74.33	0.497708	1.4628	0.51935	NA
BRCA2	c.10166C>T	p.(Ser3389Phe)	Missense	Conflicting classifications of pathogenicity	1	0	NA	No	0	44917	0	0	0	0	0	1	NA	NA	NA	0	187642	0	175054	0	0	0	0	0	1	NA	NA	NA	0	0	1	0	0	0	NA	NA	NA	0	42062	0	44035	0	0	0	0	0	1	NA	NA	NA	1	32247	0	32544	3.10106e-05	0	3.02772	0.12333	74.33	0.497708	1.4628	0.51935	NA
BRCA2	c.1271C>T	p.(Ser424Leu)	Missense	Conflicting classifications of pathogenicity	1	0	NA	No	0	44917	0	0	0	0	0	1	NA	NA	NA	0	187642	0	175054	0	0	0	0	0	1	NA	NA	NA	0	0	1	0	0	0	NA	NA	NA	0	42062	0	44035	0	0	0	0	0	1	NA	NA	NA	1	32247	0	32544	3.10106e-05	0	3.02772	0.12333	74.33	0.497708	1.4628	0.51935	NA
BRCA2	c.1416G>C	p.(Gln472His)	Missense	Conflicting classifications of pathogenicity	1	0	NA	No	0	44917	0	0	0	0	0	1	NA	NA	NA	0	187642	0	175054	0	0	0	0	0	1	NA	NA	NA	0	0	1	0	0	0	NA	NA	NA	0	42062	0	44035	0	0	0	0	0	1	NA	NA	NA	1	32247	0	32544	3.10106e-05	0	3.02772	0.12333	74.33	0.497708	1.4628	0.51935	NA
BRCA2	c.1523T>G	p.(Ile508Arg)	Missense	None	1	0	NA	No	0	44917	0	0	0	0	0	1	NA	NA	NA	0	187642	0	175054	0	0	0	0	0	1	NA	NA	NA	0	0	1	0	0	0	NA	NA	NA	0	42062	0	44035	0	0	0	0	0	1	NA	NA	NA	1	32247	0	32544	3.10106e-05	0	3.02772	0.12333	74.33	0.497708	1.4628	0.51935	NA
BRCA2	c.1880C>A	p.(Ala627Glu)	Missense	Uncertain significance	1	0	NA	No	0	44917	0	0	0	0	0	1	NA	NA	NA	0	187642	0	175054	0	0	0	0	0	1	NA	NA	NA	0	0	1	0	0	0	NA	NA	NA	0	42062	0	44035	0	0	0	0	0	1	NA	NA	NA	1	32247	0	32544	3.10106e-05	0	3.02772	0.12333	74.33	0.497708	1.4628	0.51935	NA
BRCA2	c.2016A>C	p.(Arg672Ser)	Missense	Conflicting classifications of pathogenicity	1	0	NA	No	0	44917	0	0	0	0	0	1	NA	NA	NA	0	187642	0	175054	0	0	0	0	0	1	NA	NA	NA	0	0	1	0	0	0	NA	NA	NA	0	42062	0	44035	0	0	0	0	0	1	NA	NA	NA	1	32247	0	32544	3.10106e-05	0	3.02772	0.12333	74.33	0.497708	1.4628	0.51935	NA
BRCA2	c.2185A>G	p.(Ile729Val)	Missense	Conflicting classifications of pathogenicity	1	0	NA	No	0	44917	0	0	0	0	0	1	NA	NA	NA	0	187642	0	175054	0	0	0	0	0	1	NA	NA	NA	0	0	1	0	0	0	NA	NA	NA	0	42062	0	44035	0	0	0	0	0	1	NA	NA	NA	1	32247	0	32544	3.10106e-05	0	3.02772	0.12333	74.33	0.497708	1.4628	0.51935	NA
BRCA2	c.2289T>A	p.(His763Gln)	Missense	Conflicting classifications of pathogenicity	1	0	NA	No	0	44917	0	0	0	0	0	1	NA	NA	NA	0	187642	0	175054	0	0	0	0	0	1	NA	NA	NA	0	0	1	0	0	0	NA	NA	NA	0	42062	0	44035	0	0	0	0	0	1	NA	NA	NA	1	32247	0	32544	3.10106e-05	0	3.02772	0.12333	74.33	0.497708	1.4628	0.51935	NA
BRCA2	c.2449A>C	p.(Lys817Gln)	Missense	Conflicting classifications of pathogenicity	1	0	NA	No	0	44917	0	0	0	0	0	1	NA	NA	NA	0	187642	0	175054	0	0	0	0	0	1	NA	NA	NA	0	0	1	0	0	0	NA	NA	NA	0	42062	0	44035	0	0	0	0	0	1	NA	NA	NA	1	32247	0	32544	3.10106e-05	0	3.02772	0.12333	74.33	0.497708	1.4628	0.51935	NA
BRCA2	c.2664T>A	p.(Asn888Lys)	Missense	None	1	0	NA	No	0	44917	0	0	0	0	0	1	NA	NA	NA	0	187642	0	175054	0	0	0	0	0	1	NA	NA	NA	0	0	1	0	0	0	NA	NA	NA	0	42062	0	44035	0	0	0	0	0	1	NA	NA	NA	1	32247	0	32544	3.10106e-05	0	3.02772	0.12333	74.33	0.497708	1.4628	0.51935	NA
BRCA2	c.2705C>G	p.(Ala902Gly)	Missense	Conflicting classifications of pathogenicity	1	0	NA	No	0	44917	0	0	0	0	0	1	NA	NA	NA	0	187642	0	175054	0	0	0	0	0	1	NA	NA	NA	0	0	1	0	0	0	NA	NA	NA	0	42062	0	44035	0	0	0	0	0	1	NA	NA	NA	1	32247	0	32544	3.10106e-05	0	3.02772	0.12333	74.33	0.497708	1.4628	0.51935	NA
BRCA2	c.2801G>A	p.(Gly934Asp)	Missense	None	1	0	NA	No	0	44917	0	0	0	0	0	1	NA	NA	NA	0	187642	0	175054	0	0	0	0	0	1	NA	NA	NA	0	0	1	0	0	0	NA	NA	NA	0	42062	0	44035	0	0	0	0	0	1	NA	NA	NA	1	32247	0	32544	3.10106e-05	0	3.02772	0.12333	74.33	0.497708	1.4628	0.51935	NA
BRCA2	c.2909A>G	p.(Asp970Gly)	Missense	Conflicting classifications of pathogenicity	1	0	NA	No	0	44917	0	0	0	0	0	1	NA	NA	NA	0	187642	0	175054	0	0	0	0	0	1	NA	NA	NA	0	0	1	0	0	0	NA	NA	NA	0	42062	0	44035	0	0	0	0	0	1	NA	NA	NA	1	32247	0	32544	3.10106e-05	0	3.02772	0.12333	74.33	0.497708	1.4628	0.51935	NA
BRCA2	c.2956A>G	p.(Asn986Asp)	Missense	Conflicting classifications of pathogenicity	1	0	NA	No	0	44917	0	0	0	0	0	1	NA	NA	NA	0	187642	0	175054	0	0	0	0	0	1	NA	NA	NA	0	0	1	0	0	0	NA	NA	NA	0	42062	0	44035	0	0	0	0	0	1	NA	NA	NA	1	32247	0	32544	3.10106e-05	0	3.02772	0.12333	74.33	0.497708	1.4628	0.51935	NA
BRCA2	c.3019G>A	p.(Gly1007Ser)	Missense	Conflicting classifications of pathogenicity	1	0	NA	No	0	44917	0	0	0	0	0	1	NA	NA	NA	0	187642	0	175054	0	0	0	0	0	1	NA	NA	NA	0	0	1	0	0	0	NA	NA	NA	0	42062	0	44035	0	0	0	0	0	1	NA	NA	NA	1	32247	0	32544	3.10106e-05	0	3.02772	0.12333	74.33	0.497708	1.4628	0.51935	NA
BRCA2	c.3256A>C	p.(Ile1086Leu)	Missense	None	1	0	NA	No	0	44917	0	0	0	0	0	1	NA	NA	NA	0	187642	0	175054	0	0	0	0	0	1	NA	NA	NA	0	0	1	0	0	0	NA	NA	NA	0	42062	0	44035	0	0	0	0	0	1	NA	NA	NA	1	32247	0	32544	3.10106e-05	0	3.02772	0.12333	74.33	0.497708	1.4628	0.51935	NA
BRCA2	c.3379T>C	p.(Phe1127Leu)	Missense	Conflicting classifications of pathogenicity	1	0	NA	No	0	44917	0	0	0	0	0	1	NA	NA	NA	0	187642	0	175054	0	0	0	0	0	1	NA	NA	NA	0	0	1	0	0	0	NA	NA	NA	0	42062	0	44035	0	0	0	0	0	1	NA	NA	NA	1	32247	0	32544	3.10106e-05	0	3.02772	0.12333	74.33	0.497708	1.4628	0.51935	NA
BRCA2	c.3514T>A	p.(Ser1172Thr)	Missense	Conflicting classifications of pathogenicity	1	0	NA	No	0	44917	0	0	0	0	0	1	NA	NA	NA	0	187642	0	175054	0	0	0	0	0	1	NA	NA	NA	0	0	1	0	0	0	NA	NA	NA	0	42062	0	44035	0	0	0	0	0	1	NA	NA	NA	1	32247	0	32544	3.10106e-05	0	3.02772	0.12333	74.33	0.497708	1.4628	0.51935	NA
BRCA2	c.3524A>G	p.(Gln1175Arg)	Missense	Conflicting classifications of pathogenicity	1	0	NA	No	0	44917	0	0	0	0	0	1	NA	NA	NA	0	187642	0	175054	0	0	0	0	0	1	NA	NA	NA	0	0	1	0	0	0	NA	NA	NA	0	42062	0	44035	0	0	0	0	0	1	NA	NA	NA	1	32247	0	32544	3.10106e-05	0	3.02772	0.12333	74.33	0.497708	1.4628	0.51935	NA
BRCA2	c.3809T>C	p.(Val1270Ala)	Missense	Conflicting classifications of pathogenicity	1	0	NA	No	0	44917	0	0	0	0	0	1	NA	NA	NA	0	187642	0	175054	0	0	0	0	0	1	NA	NA	NA	0	0	1	0	0	0	NA	NA	NA	0	42062	0	44035	0	0	0	0	0	1	NA	NA	NA	1	32247	0	32544	3.10106e-05	0	3.02772	0.12333	74.33	0.497708	1.4628	0.51935	NA
BRCA2	c.442T>G	p.(Cys148Gly)	Missense	None	1	0	NA	No	0	44917	0	0	0	0	0	1	NA	NA	NA	0	187642	0	175054	0	0	0	0	0	1	NA	NA	NA	0	0	1	0	0	0	NA	NA	NA	0	42062	0	44035	0	0	0	0	0	1	NA	NA	NA	1	32247	0	32544	3.10106e-05	0	3.02772	0.12333	74.33	0.497708	1.4628	0.51935	NA
BRCA2	c.4490T>C	p.(Val1497Ala)	Missense	Conflicting classifications of pathogenicity	1	0	NA	No	0	44917	0	0	0	0	0	1	NA	NA	NA	0	187642	0	175054	0	0	0	0	0	1	NA	NA	NA	0	0	1	0	0	0	NA	NA	NA	0	42062	0	44035	0	0	0	0	0	1	NA	NA	NA	1	32247	0	32544	3.10106e-05	0	3.02772	0.12333	74.33	0.497708	1.4628	0.51935	NA
BRCA2	c.4546A>G	p.(Ile1516Val)	Missense	Uncertain significance	1	0	NA	No	0	44917	0	0	0	0	0	1	NA	NA	NA	0	187642	0	175054	0	0	0	0	0	1	NA	NA	NA	0	0	1	0	0	0	NA	NA	NA	0	42062	0	44035	0	0	0	0	0	1	NA	NA	NA	1	32247	0	32544	3.10106e-05	0	3.02772	0.12333	74.33	0.497708	1.4628	0.51935	NA
BRCA2	c.476T>C	p.(Val159Ala)	Missense	Uncertain significance	1	0	NA	No	0	44917	0	0	0	0	0	1	NA	NA	NA	0	187642	0	175054	0	0	0	0	0	1	NA	NA	NA	0	0	1	0	0	0	NA	NA	NA	0	42062	0	44035	0	0	0	0	0	1	NA	NA	NA	1	32247	0	32544	3.10106e-05	0	3.02772	0.12333	74.33	0.497708	1.4628	0.51935	NA
BRCA2	c.4856A>G	p.(Asn1619Ser)	Missense	Conflicting classifications of pathogenicity	1	0	NA	No	0	44917	0	0	0	0	0	1	NA	NA	NA	0	187642	0	175054	0	0	0	0	0	1	NA	NA	NA	0	0	1	0	0	0	NA	NA	NA	0	42062	0	44035	0	0	0	0	0	1	NA	NA	NA	1	32247	0	32544	3.10106e-05	0	3.02772	0.12333	74.33	0.497708	1.4628	0.51935	NA
BRCA2	c.5320C>G	p.(Pro1774Ala)	Missense	None	1	0	NA	No	0	44917	0	0	0	0	0	1	NA	NA	NA	0	187642	0	175054	0	0	0	0	0	1	NA	NA	NA	0	0	1	0	0	0	NA	NA	NA	0	42062	0	44035	0	0	0	0	0	1	NA	NA	NA	1	32247	0	32544	3.10106e-05	0	3.02772	0.12333	74.33	0.497708	1.4628	0.51935	NA
BRCA2	c.5635G>C	p.(Glu1879Gln)	Missense	Conflicting classifications of pathogenicity	1	0	NA	No	0	44917	0	0	0	0	0	1	NA	NA	NA	0	187642	0	175054	0	0	0	0	0	1	NA	NA	NA	0	0	1	0	0	0	NA	NA	NA	0	42062	0	44035	0	0	0	0	0	1	NA	NA	NA	1	32247	0	32544	3.10106e-05	0	3.02772	0.12333	74.33	0.497708	1.4628	0.51935	NA
BRCA2	c.569C>T	p.(Pro190Leu)	Missense	Uncertain significance	1	0	NA	No	0	44917	0	0	0	0	0	1	NA	NA	NA	0	187642	0	175054	0	0	0	0	0	1	NA	NA	NA	0	0	1	0	0	0	NA	NA	NA	0	42062	0	44035	0	0	0	0	0	1	NA	NA	NA	1	32247	0	32544	3.10106e-05	0	3.02772	0.12333	74.33	0.497708	1.4628	0.51935	NA
BRCA2	c.6111A>T	p.(Glu2037Asp)	Missense	Conflicting classifications of pathogenicity	1	0	NA	No	0	44917	0	0	0	0	0	1	NA	NA	NA	0	187642	0	175054	0	0	0	0	0	1	NA	NA	NA	0	0	1	0	0	0	NA	NA	NA	0	42062	0	44035	0	0	0	0	0	1	NA	NA	NA	1	32247	0	32544	3.10106e-05	0	3.02772	0.12333	74.33	0.497708	1.4628	0.51935	NA
BRCA2	c.6323G>C	p.(Arg2108Pro)	Missense	Conflicting classifications of pathogenicity	1	0	NA	No	0	44917	0	0	0	0	0	1	NA	NA	NA	0	187642	0	175054	0	0	0	0	0	1	NA	NA	NA	0	0	1	0	0	0	NA	NA	NA	0	42062	0	44035	0	0	0	0	0	1	NA	NA	NA	1	32247	0	32544	3.10106e-05	0	3.02772	0.12333	74.33	0.497708	1.4628	0.51935	NA
BRCA2	c.6523G>A	p.(Glu2175Lys)	Missense	None	1	0	NA	No	0	44917	0	0	0	0	0	1	NA	NA	NA	0	187642	0	175054	0	0	0	0	0	1	NA	NA	NA	0	0	1	0	0	0	NA	NA	NA	0	42062	0	44035	0	0	0	0	0	1	NA	NA	NA	1	32247	0	32544	3.10106e-05	0	3.02772	0.12333	74.33	0.497708	1.4628	0.51935	NA
BRCA2	c.6890T>A	p.(Ile2297Lys)	Missense	None	1	0	NA	No	0	44917	0	0	0	0	0	1	NA	NA	NA	0	187642	0	175054	0	0	0	0	0	1	NA	NA	NA	0	0	1	0	0	0	NA	NA	NA	0	42062	0	44035	0	0	0	0	0	1	NA	NA	NA	1	32247	0	32544	3.10106e-05	0	3.02772	0.12333	74.33	0.497708	1.4628	0.51935	NA
BRCA2	c.707A>T	p.(His236Leu)	Missense	Uncertain significance	1	0	NA	No	0	44917	0	0	0	0	0	1	NA	NA	NA	0	187642	0	175054	0	0	0	0	0	1	NA	NA	NA	0	0	1	0	0	0	NA	NA	NA	0	42062	0	44035	0	0	0	0	0	1	NA	NA	NA	1	32247	0	32544	3.10106e-05	0	3.02772	0.12333	74.33	0.497708	1.4628	0.51935	NA
BRCA2	c.7219G>C	p.(Val2407Leu)	Missense	Uncertain significance	1	0	NA	No	0	44917	0	0	0	0	0	1	NA	NA	NA	0	187642	0	175054	0	0	0	0	0	1	NA	NA	NA	0	0	1	0	0	0	NA	NA	NA	0	42062	0	44035	0	0	0	0	0	1	NA	NA	NA	1	32247	0	32544	3.10106e-05	0	3.02772	0.12333	74.33	0.497708	1.4628	0.51935	NA
BRCA2	c.7478T>G	p.(Met2493Arg)	Missense	Uncertain significance	1	0	NA	No	0	44917	0	0	0	0	0	1	NA	NA	NA	0	187642	0	175054	0	0	0	0	0	1	NA	NA	NA	0	0	1	0	0	0	NA	NA	NA	0	42062	0	44035	0	0	0	0	0	1	NA	NA	NA	1	32247	0	32544	3.10106e-05	0	3.02772	0.12333	74.33	0.497708	1.4628	0.51935	NA
BRCA2	c.7735A>G	p.(Ile2579Val)	Missense	Uncertain significance	1	0	NA	No	0	44917	0	0	0	0	0	1	NA	NA	NA	0	187642	0	175054	0	0	0	0	0	1	NA	NA	NA	0	0	1	0	0	0	NA	NA	NA	0	42062	0	44035	0	0	0	0	0	1	NA	NA	NA	1	32247	0	32544	3.10106e-05	0	3.02772	0.12333	74.33	0.497708	1.4628	0.51935	NA
BRCA2	c.7864A>C	p.(Asn2622His)	Missense	None	1	0	NA	No	0	44917	0	0	0	0	0	1	NA	NA	NA	0	187642	0	175054	0	0	0	0	0	1	NA	NA	NA	0	0	1	0	0	0	NA	NA	NA	0	42062	0	44035	0	0	0	0	0	1	NA	NA	NA	1	32247	0	32544	3.10106e-05	0	3.02772	0.12333	74.33	0.497708	1.4628	0.51935	NA
BRCA2	c.8125A>G	p.(Ser2709Gly)	Missense	Conflicting classifications of pathogenicity	1	0	NA	No	0	44917	0	0	0	0	0	1	NA	NA	NA	0	187642	0	175054	0	0	0	0	0	1	NA	NA	NA	0	0	1	0	0	0	NA	NA	NA	0	42062	0	44035	0	0	0	0	0	1	NA	NA	NA	1	32247	0	32544	3.10106e-05	0	3.02772	0.12333	74.33	0.497708	1.4628	0.51935	NA
BRCA2	c.8633A>G	p.(Glu2878Gly)	Missense	Uncertain significance	1	0	NA	No	0	44917	0	0	0	0	0	1	NA	NA	NA	0	187642	0	175054	0	0	0	0	0	1	NA	NA	NA	0	0	1	0	0	0	NA	NA	NA	0	42062	0	44035	0	0	0	0	0	1	NA	NA	NA	1	32247	0	32544	3.10106e-05	0	3.02772	0.12333	74.33	0.497708	1.4628	0.51935	NA
BRCA2	c.8806T>A	p.(Leu2936Met)	Missense	Uncertain significance	1	0	NA	No	0	44917	0	0	0	0	0	1	NA	NA	NA	0	187642	0	175054	0	0	0	0	0	1	NA	NA	NA	0	0	1	0	0	0	NA	NA	NA	0	42062	0	44035	0	0	0	0	0	1	NA	NA	NA	1	32247	0	32544	3.10106e-05	0	3.02772	0.12333	74.33	0.497708	1.4628	0.51935	NA
BRCA2	c.8850G>C	p.(Lys2950Asn)	Missense	Benign/Likely benign	1	0	NA	No	0	44917	0	0	0	0	0	1	NA	NA	NA	0	187642	0	175054	0	0	0	0	0	1	NA	NA	NA	0	0	1	0	0	0	NA	NA	NA	0	42062	0	44035	0	0	0	0	0	1	NA	NA	NA	1	32247	0	32544	3.10106e-05	0	3.02772	0.12333	74.33	0.497708	1.4628	0.51935	NA
BRCA2	c.9056A>T	p.(Lys3019Ile)	Missense	Uncertain significance	1	0	NA	No	0	44917	0	0	0	0	0	1	NA	NA	NA	0	187642	0	175054	0	0	0	0	0	1	NA	NA	NA	0	0	1	0	0	0	NA	NA	NA	0	42062	0	44035	0	0	0	0	0	1	NA	NA	NA	1	32247	0	32544	3.10106e-05	0	3.02772	0.12333	74.33	0.497708	1.4628	0.51935	NA
BRCA2	c.9106C>G	p.(Gln3036Glu)	Missense	Conflicting classifications of pathogenicity	1	0	NA	No	0	44917	0	0	0	0	0	1	NA	NA	NA	0	187642	0	175054	0	0	0	0	0	1	NA	NA	NA	0	0	1	0	0	0	NA	NA	NA	0	42062	0	44035	0	0	0	0	0	1	NA	NA	NA	1	32247	0	32544	3.10106e-05	0	3.02772	0.12333	74.33	0.497708	1.4628	0.51935	NA
BRCA2	c.9263C>T	p.(Ala3088Val)	Missense	Conflicting classifications of pathogenicity	1	0	NA	No	0	44917	0	0	0	0	0	1	NA	NA	NA	0	187642	0	175054	0	0	0	0	0	1	NA	NA	NA	0	0	1	0	0	0	NA	NA	NA	0	42062	0	44035	0	0	0	0	0	1	NA	NA	NA	1	32247	0	32544	3.10106e-05	0	3.02772	0.12333	74.33	0.497708	1.4628	0.51935	NA
BRCA2	c.947G>T	p.(Arg316Ile)	Missense	Uncertain significance	1	0	NA	No	0	44917	0	0	0	0	0	1	NA	NA	NA	0	187642	0	175054	0	0	0	0	0	1	NA	NA	NA	0	0	1	0	0	0	NA	NA	NA	0	42062	0	44035	0	0	0	0	0	1	NA	NA	NA	1	32247	0	32544	3.10106e-05	0	3.02772	0.12333	74.33	0.497708	1.4628	0.51935	NA
BRCA2	c.9682A>G	p.(Ser3228Gly)	Missense	None	1	0	NA	No	0	44917	0	0	0	0	0	1	NA	NA	NA	0	187642	0	175054	0	0	0	0	0	1	NA	NA	NA	0	0	1	0	0	0	NA	NA	NA	0	42062	0	44035	0	0	0	0	0	1	NA	NA	NA	1	32247	0	32544	3.10106e-05	0	3.02772	0.12333	74.33	0.497708	1.4628	0.51935	NA
BRCA2	c.9739C>G	p.(Gln3247Glu)	Missense	Uncertain significance	1	0	NA	No	0	44917	0	0	0	0	0	1	NA	NA	NA	0	187642	0	175054	0	0	0	0	0	1	NA	NA	NA	0	0	1	0	0	0	NA	NA	NA	0	42062	0	44035	0	0	0	0	0	1	NA	NA	NA	1	32247	0	32544	3.10106e-05	0	3.02772	0.12333	74.33	0.497708	1.4628	0.51935	NA
BRCA2	c.1299C>A	p.(Asn433Lys)	Missense	Likely benign	1	0	NA	No	0	44917	0	0	0	0	0	1	NA	NA	NA	0	187642	0	175054	0	0	0	0	0	1	NA	NA	NA	0	0	1	0	0	0	NA	NA	NA	0	42062	0	44035	0	0	0	0	0	1	NA	NA	NA	0	32247	1	32544	0	3.07276e-05	0	0	0	1	0.0542886	-3.97811	B_MOD
BRCA2	c.1315T>C	p.(Phe439Leu)	Missense	None	1	0	NA	No	0	44917	0	0	0	0	0	1	NA	NA	NA	0	187642	0	175054	0	0	0	0	0	1	NA	NA	NA	0	0	1	0	0	0	NA	NA	NA	0	42062	0	44035	0	0	0	0	0	1	NA	NA	NA	0	32247	1	32544	0	3.07276e-05	0	0	0	1	0.0542886	-3.97811	B_MOD
BRCA2	c.1544C>T	p.(Thr515Ile)	Missense	Conflicting classifications of pathogenicity	1	0	NA	No	0	44917	0	0	0	0	0	1	NA	NA	NA	0	187642	0	175054	0	0	0	0	0	1	NA	NA	NA	0	0	1	0	0	0	NA	NA	NA	0	42062	0	44035	0	0	0	0	0	1	NA	NA	NA	0	32247	1	32544	0	3.07276e-05	0	0	0	1	0.0542886	-3.97811	B_MOD
BRCA2	c.167A>G	p.(Asn56Ser)	Missense	None	1	0	NA	No	0	44917	0	0	0	0	0	1	NA	NA	NA	0	187642	0	175054	0	0	0	0	0	1	NA	NA	NA	0	0	1	0	0	0	NA	NA	NA	0	42062	0	44035	0	0	0	0	0	1	NA	NA	NA	0	32247	1	32544	0	3.07276e-05	0	0	0	1	0.0542886	-3.97811	B_MOD
BRCA2	c.1774T>G	p.(Tyr592Asp)	Missense	Uncertain significance	1	0	NA	No	0	44917	0	0	0	0	0	1	NA	NA	NA	0	187642	0	175054	0	0	0	0	0	1	NA	NA	NA	0	0	1	0	0	0	NA	NA	NA	0	42062	0	44035	0	0	0	0	0	1	NA	NA	NA	0	32247	1	32544	0	3.07276e-05	0	0	0	1	0.0542886	-3.97811	B_MOD
BRCA2	c.2091A>C	p.(Lys697Asn)	Missense	Conflicting classifications of pathogenicity	1	0	NA	No	0	44917	0	0	0	0	0	1	NA	NA	NA	0	187642	0	175054	0	0	0	0	0	1	NA	NA	NA	0	0	1	0	0	0	NA	NA	NA	0	42062	0	44035	0	0	0	0	0	1	NA	NA	NA	0	32247	1	32544	0	3.07276e-05	0	0	0	1	0.0542886	-3.97811	B_MOD
BRCA2	c.2819A>G	p.(Gln940Arg)	Missense	Conflicting classifications of pathogenicity	1	0	NA	No	0	44917	0	0	0	0	0	1	NA	NA	NA	0	187642	0	175054	0	0	0	0	0	1	NA	NA	NA	0	0	1	0	0	0	NA	NA	NA	0	42062	0	44035	0	0	0	0	0	1	NA	NA	NA	0	32247	1	32544	0	3.07276e-05	0	0	0	1	0.0542886	-3.97811	B_MOD
BRCA2	c.2968A>C	p.(Met990Leu)	Missense	Conflicting classifications of pathogenicity	1	0	NA	No	0	44917	0	0	0	0	0	1	NA	NA	NA	0	187642	0	175054	0	0	0	0	0	1	NA	NA	NA	0	0	1	0	0	0	NA	NA	NA	0	42062	0	44035	0	0	0	0	0	1	NA	NA	NA	0	32247	1	32544	0	3.07276e-05	0	0	0	1	0.0542886	-3.97811	B_MOD
BRCA2	c.3180C>G	p.(Ser1060Arg)	Missense	Conflicting classifications of pathogenicity	1	0	NA	No	0	44917	0	0	0	0	0	1	NA	NA	NA	0	187642	0	175054	0	0	0	0	0	1	NA	NA	NA	0	0	1	0	0	0	NA	NA	NA	0	42062	0	44035	0	0	0	0	0	1	NA	NA	NA	0	32247	1	32544	0	3.07276e-05	0	0	0	1	0.0542886	-3.97811	B_MOD
BRCA2	c.377A>G	p.(Gln126Arg)	Missense	Uncertain significance	1	0	NA	No	0	44917	0	0	0	0	0	1	NA	NA	NA	0	187642	0	175054	0	0	0	0	0	1	NA	NA	NA	0	0	1	0	0	0	NA	NA	NA	0	42062	0	44035	0	0	0	0	0	1	NA	NA	NA	0	32247	1	32544	0	3.07276e-05	0	0	0	1	0.0542886	-3.97811	B_MOD
BRCA2	c.4109G>C	p.(Gly1370Ala)	Missense	Conflicting classifications of pathogenicity	1	0	NA	No	0	44917	0	0	0	0	0	1	NA	NA	NA	0	187642	0	175054	0	0	0	0	0	1	NA	NA	NA	0	0	1	0	0	0	NA	NA	NA	0	42062	0	44035	0	0	0	0	0	1	NA	NA	NA	0	32247	1	32544	0	3.07276e-05	0	0	0	1	0.0542886	-3.97811	B_MOD
BRCA2	c.4638T>G	p.(Phe1546Leu)	Missense	None	1	0	NA	No	0	44917	0	0	0	0	0	1	NA	NA	NA	0	187642	0	175054	0	0	0	0	0	1	NA	NA	NA	0	0	1	0	0	0	NA	NA	NA	0	42062	0	44035	0	0	0	0	0	1	NA	NA	NA	0	32247	1	32544	0	3.07276e-05	0	0	0	1	0.0542886	-3.97811	B_MOD
BRCA2	c.467A>T	p.(Asp156Val)	Missense	Uncertain significance	1	0	NA	No	0	44917	0	0	0	0	0	1	NA	NA	NA	0	187642	0	175054	0	0	0	0	0	1	NA	NA	NA	0	0	1	0	0	0	NA	NA	NA	0	42062	0	44035	0	0	0	0	0	1	NA	NA	NA	0	32247	1	32544	0	3.07276e-05	0	0	0	1	0.0542886	-3.97811	B_MOD
BRCA2	c.4925A>C	p.(Asn1642Thr)	Missense	Conflicting classifications of pathogenicity	1	0	NA	No	0	44917	0	0	0	0	0	1	NA	NA	NA	0	187642	0	175054	0	0	0	0	0	1	NA	NA	NA	0	0	1	0	0	0	NA	NA	NA	0	42062	0	44035	0	0	0	0	0	1	NA	NA	NA	0	32247	1	32544	0	3.07276e-05	0	0	0	1	0.0542886	-3.97811	B_MOD
BRCA2	c.5111G>T	p.(Arg1704Ile)	Missense	Conflicting classifications of pathogenicity	1	0	NA	No	0	44917	0	0	0	0	0	1	NA	NA	NA	0	187642	0	175054	0	0	0	0	0	1	NA	NA	NA	0	0	1	0	0	0	NA	NA	NA	0	42062	0	44035	0	0	0	0	0	1	NA	NA	NA	0	32247	1	32544	0	3.07276e-05	0	0	0	1	0.0542886	-3.97811	B_MOD
BRCA2	c.5140T>C	p.(Tyr1714His)	Missense	Conflicting classifications of pathogenicity	1	0	NA	No	0	44917	0	0	0	0	0	1	NA	NA	NA	0	187642	0	175054	0	0	0	0	0	1	NA	NA	NA	0	0	1	0	0	0	NA	NA	NA	0	42062	0	44035	0	0	0	0	0	1	NA	NA	NA	0	32247	1	32544	0	3.07276e-05	0	0	0	1	0.0542886	-3.97811	B_MOD
BRCA2	c.5249C>A	p.(Ser1750Tyr)	Missense	None	1	0	NA	No	0	44917	0	0	0	0	0	1	NA	NA	NA	0	187642	0	175054	0	0	0	0	0	1	NA	NA	NA	0	0	1	0	0	0	NA	NA	NA	0	42062	0	44035	0	0	0	0	0	1	NA	NA	NA	0	32247	1	32544	0	3.07276e-05	0	0	0	1	0.0542886	-3.97811	B_MOD
BRCA2	c.5617G>A	p.(Val1873Ile)	Missense	Conflicting classifications of pathogenicity	1	0	NA	No	0	44917	0	0	0	0	0	1	NA	NA	NA	0	187642	0	175054	0	0	0	0	0	1	NA	NA	NA	0	0	1	0	0	0	NA	NA	NA	0	42062	0	44035	0	0	0	0	0	1	NA	NA	NA	0	32247	1	32544	0	3.07276e-05	0	0	0	1	0.0542886	-3.97811	B_MOD
BRCA2	c.5695G>T	p.(Asp1899Tyr)	Missense	Conflicting classifications of pathogenicity	1	0	NA	No	0	44917	0	0	0	0	0	1	NA	NA	NA	0	187642	0	175054	0	0	0	0	0	1	NA	NA	NA	0	0	1	0	0	0	NA	NA	NA	0	42062	0	44035	0	0	0	0	0	1	NA	NA	NA	0	32247	1	32544	0	3.07276e-05	0	0	0	1	0.0542886	-3.97811	B_MOD
BRCA1	c.4057G>T	p.(Glu1353Ter)	PTV	Pathogenic	1	0	NA	No	0	44917	0	0	0	0	0	1	NA	NA	NA	0	187642	1	174904	0	5.71742e-06	0	0	0	0.482433	0.00863997	-6.48766	B_STR	0	0	1	0	0	0	NA	NA	NA	0	42062	0	44035	0	0	0	0	0	1	NA	NA	NA	0	32247	0	32544	0	0	0	0	0	1	NA	NA	NA
BRCA1	c.594-2A>G	p.?	PTV	Conflicting classifications of pathogenicity	1	0	NA	No	0	44917	0	0	0	0	0	1	NA	NA	NA	0	187642	1	174899	0	5.71759e-06	0	0	0	0.482425	0.00863944	-6.48775	B_STR	0	0	1	0	0	0	NA	NA	NA	0	42062	0	44035	0	0	0	0	0	1	NA	NA	NA	0	32247	0	32544	0	0	0	0	0	1	NA	NA	NA
BRCA2	c.5763T>G	p.(Phe1921Leu)	Missense	Conflicting classifications of pathogenicity	1	0	NA	No	0	44917	0	0	0	0	0	1	NA	NA	NA	0	187642	0	175054	0	0	0	0	0	1	NA	NA	NA	0	0	1	0	0	0	NA	NA	NA	0	42062	0	44035	0	0	0	0	0	1	NA	NA	NA	0	32247	1	32544	0	3.07276e-05	0	0	0	1	0.0542886	-3.97811	B_MOD
BRCA2	c.5764G>C	p.(Ala1922Pro)	Missense	None	1	0	NA	No	0	44917	0	0	0	0	0	1	NA	NA	NA	0	187642	0	175054	0	0	0	0	0	1	NA	NA	NA	0	0	1	0	0	0	NA	NA	NA	0	42062	0	44035	0	0	0	0	0	1	NA	NA	NA	0	32247	1	32544	0	3.07276e-05	0	0	0	1	0.0542886	-3.97811	B_MOD
BRCA2	c.5803A>G	p.(Asn1935Asp)	Missense	None	1	0	NA	No	0	44917	0	0	0	0	0	1	NA	NA	NA	0	187642	0	175054	0	0	0	0	0	1	NA	NA	NA	0	0	1	0	0	0	NA	NA	NA	0	42062	0	44035	0	0	0	0	0	1	NA	NA	NA	0	32247	1	32544	0	3.07276e-05	0	0	0	1	0.0542886	-3.97811	B_MOD
BRCA2	c.6178A>G	p.(Thr2060Ala)	Missense	None	1	0	NA	No	0	44917	0	0	0	0	0	1	NA	NA	NA	0	187642	0	175054	0	0	0	0	0	1	NA	NA	NA	0	0	1	0	0	0	NA	NA	NA	0	42062	0	44035	0	0	0	0	0	1	NA	NA	NA	0	32247	1	32544	0	3.07276e-05	0	0	0	1	0.0542886	-3.97811	B_MOD
BRCA2	c.628A>T	p.(Ile210Leu)	Missense	Uncertain significance	1	0	NA	No	0	44917	0	0	0	0	0	1	NA	NA	NA	0	187642	0	175054	0	0	0	0	0	1	NA	NA	NA	0	0	1	0	0	0	NA	NA	NA	0	42062	0	44035	0	0	0	0	0	1	NA	NA	NA	0	32247	1	32544	0	3.07276e-05	0	0	0	1	0.0542886	-3.97811	B_MOD
BRCA2	c.6655T>G	p.(Ser2219Ala)	Missense	Conflicting classifications of pathogenicity	1	0	NA	No	0	44917	0	0	0	0	0	1	NA	NA	NA	0	187642	0	175054	0	0	0	0	0	1	NA	NA	NA	0	0	1	0	0	0	NA	NA	NA	0	42062	0	44035	0	0	0	0	0	1	NA	NA	NA	0	32247	1	32544	0	3.07276e-05	0	0	0	1	0.0542886	-3.97811	B_MOD
BRCA2	c.6926G>C	p.(Ser2309Thr)	Missense	None	1	0	NA	No	0	44917	0	0	0	0	0	1	NA	NA	NA	0	187642	0	175054	0	0	0	0	0	1	NA	NA	NA	0	0	1	0	0	0	NA	NA	NA	0	42062	0	44035	0	0	0	0	0	1	NA	NA	NA	0	32247	1	32544	0	3.07276e-05	0	0	0	1	0.0542886	-3.97811	B_MOD
BRCA2	c.758G>A	p.(Ser253Asn)	Missense	Uncertain significance	1	0	NA	No	0	44917	0	0	0	0	0	1	NA	NA	NA	0	187642	0	175054	0	0	0	0	0	1	NA	NA	NA	0	0	1	0	0	0	NA	NA	NA	0	42062	0	44035	0	0	0	0	0	1	NA	NA	NA	0	32247	1	32544	0	3.07276e-05	0	0	0	1	0.0542886	-3.97811	B_MOD
BRCA2	c.7684T>A	p.(Phe2562Ile)	Missense	Uncertain significance	1	0	NA	No	0	44917	0	0	0	0	0	1	NA	NA	NA	0	187642	0	175054	0	0	0	0	0	1	NA	NA	NA	0	0	1	0	0	0	NA	NA	NA	0	42062	0	44035	0	0	0	0	0	1	NA	NA	NA	0	32247	1	32544	0	3.07276e-05	0	0	0	1	0.0542886	-3.97811	B_MOD
BRCA2	c.7813T>C	p.(Cys2605Arg)	Missense	Uncertain significance	1	0	NA	No	0	44917	0	0	0	0	0	1	NA	NA	NA	0	187642	0	175054	0	0	0	0	0	1	NA	NA	NA	0	0	1	0	0	0	NA	NA	NA	0	42062	0	44035	0	0	0	0	0	1	NA	NA	NA	0	32247	1	32544	0	3.07276e-05	0	0	0	1	0.0542886	-3.97811	B_MOD
BRCA2	c.8365T>C	p.(Tyr2789His)	Missense	Uncertain significance	1	0	NA	No	0	44917	0	0	0	0	0	1	NA	NA	NA	0	187642	0	175054	0	0	0	0	0	1	NA	NA	NA	0	0	1	0	0	0	NA	NA	NA	0	42062	0	44035	0	0	0	0	0	1	NA	NA	NA	0	32247	1	32544	0	3.07276e-05	0	0	0	1	0.0542886	-3.97811	B_MOD
BRCA2	c.8369C>G	p.(Thr2790Ser)	Missense	Uncertain significance	1	0	NA	No	0	44917	0	0	0	0	0	1	NA	NA	NA	0	187642	0	175054	0	0	0	0	0	1	NA	NA	NA	0	0	1	0	0	0	NA	NA	NA	0	42062	0	44035	0	0	0	0	0	1	NA	NA	NA	0	32247	1	32544	0	3.07276e-05	0	0	0	1	0.0542886	-3.97811	B_MOD
BRCA2	c.8393C>G	p.(Pro2798Arg)	Missense	Uncertain significance	1	0	NA	No	0	44917	0	0	0	0	0	1	NA	NA	NA	0	187642	0	175054	0	0	0	0	0	1	NA	NA	NA	0	0	1	0	0	0	NA	NA	NA	0	42062	0	44035	0	0	0	0	0	1	NA	NA	NA	0	32247	1	32544	0	3.07276e-05	0	0	0	1	0.0542886	-3.97811	B_MOD
BRCA1	c.671-2A>T	p.?	PTV	Pathogenic	1	0	NA	No	0	44917	0	0	0	0	0	1	NA	NA	NA	0	187642	1	173178	0	5.77441e-06	0	0	0	0.479957	0.00845766	-6.51678	B_STR	0	0	1	0	0	0	NA	NA	NA	0	42062	0	44035	0	0	0	0	0	1	NA	NA	NA	0	32247	0	32544	0	0	0	0	0	1	NA	NA	NA
BRCA2	c.8446G>T	p.(Gly2816Cys)	Missense	Uncertain significance	1	0	NA	No	0	44917	0	0	0	0	0	1	NA	NA	NA	0	187642	0	175054	0	0	0	0	0	1	NA	NA	NA	0	0	1	0	0	0	NA	NA	NA	0	42062	0	44035	0	0	0	0	0	1	NA	NA	NA	0	32247	1	32544	0	3.07276e-05	0	0	0	1	0.0542886	-3.97811	B_MOD
BRCA2	c.8681A>G	p.(Gln2894Arg)	Missense	Uncertain significance	1	0	NA	No	0	44917	0	0	0	0	0	1	NA	NA	NA	0	187642	0	175054	0	0	0	0	0	1	NA	NA	NA	0	0	1	0	0	0	NA	NA	NA	0	42062	0	44035	0	0	0	0	0	1	NA	NA	NA	0	32247	1	32544	0	3.07276e-05	0	0	0	1	0.0542886	-3.97811	B_MOD
BRCA2	c.8895T>A	p.(Asp2965Glu)	Missense	Uncertain significance	1	0	NA	No	0	44917	0	0	0	0	0	1	NA	NA	NA	0	187642	0	175054	0	0	0	0	0	1	NA	NA	NA	0	0	1	0	0	0	NA	NA	NA	0	42062	0	44035	0	0	0	0	0	1	NA	NA	NA	0	32247	1	32544	0	3.07276e-05	0	0	0	1	0.0542886	-3.97811	B_MOD
BRCA2	c.9115C>T	p.(Pro3039Ser)	Missense	Uncertain significance	1	0	NA	No	0	44917	0	0	0	0	0	1	NA	NA	NA	0	187642	0	175054	0	0	0	0	0	1	NA	NA	NA	0	0	1	0	0	0	NA	NA	NA	0	42062	0	44035	0	0	0	0	0	1	NA	NA	NA	0	32247	1	32544	0	3.07276e-05	0	0	0	1	0.0542886	-3.97811	B_MOD
BRCA2	c.9670A>C	p.(Ile3224Leu)	Missense	Conflicting classifications of pathogenicity	1	0	NA	No	0	44917	0	0	0	0	0	1	NA	NA	NA	0	187642	0	175054	0	0	0	0	0	1	NA	NA	NA	0	0	1	0	0	0	NA	NA	NA	0	42062	0	44035	0	0	0	0	0	1	NA	NA	NA	0	32247	1	32544	0	3.07276e-05	0	0	0	1	0.0542886	-3.97811	B_MOD
BRCA2	c.9986A>T	p.(Asn3329Ile)	Missense	Uncertain significance	1	0	NA	No	0	44917	0	0	0	0	0	1	NA	NA	NA	0	187642	0	175054	0	0	0	0	0	1	NA	NA	NA	0	0	1	0	0	0	NA	NA	NA	0	42062	0	44035	0	0	0	0	0	1	NA	NA	NA	0	32247	1	32544	0	3.07276e-05	0	0	0	1	0.0542886	-3.97811	B_MOD
BRCA1	c.208A>T	p.(Lys70Ter)	PTV	Not provided	1	0	NA	No	0	44917	0	3.37007e-06	0	0	0	1	0.263235	-1.82246	B_SUP	0	187642	0	175054	0	0	0	0	0	1	NA	NA	NA	0	0	1	0	0	0	NA	NA	NA	0	42062	0	44035	0	0	0	0	0	1	NA	NA	NA	0	32247	0	32544	0	0	0	0	0	1	NA	NA	NA
BRCA1	c.5084_5085del	p.(Phe1695CysfsTer3)	PTV	Pathogenic	1	0	NA	No	0	44917	0	3.36561e-06	0	0	0	1	0.264037	-1.8183	B_SUP	0	187642	0	175054	0	0	0	0	0	1	NA	NA	NA	0	0	1	0	0	0	NA	NA	NA	0	42062	0	44035	0	0	0	0	0	1	NA	NA	NA	0	32247	0	32544	0	0	0	0	0	1	NA	NA	NA
BRCA1	c.411del	p.(Leu138TyrfsTer25)	PTV	Pathogenic	1	0	NA	No	0	44917	0	3.36555e-06	0	0	0	1	0.264047	-1.81825	B_SUP	0	187642	0	175054	0	0	0	0	0	1	NA	NA	NA	0	0	1	0	0	0	NA	NA	NA	0	42062	0	44035	0	0	0	0	0	1	NA	NA	NA	0	32247	0	32544	0	0	0	0	0	1	NA	NA	NA
BRCA1	c.4186-1G>A	p.?	PTV	Uncertain significance	1	0	NA	No	0	44917	0	3.36548e-06	0	0	0	1	0.264059	-1.81819	B_SUP	0	187642	0	175054	0	0	0	0	0	1	NA	NA	NA	0	0	1	0	0	0	NA	NA	NA	0	42062	0	44035	0	0	0	0	0	1	NA	NA	NA	0	32247	0	32544	0	0	0	0	0	1	NA	NA	NA
BRCA1	c.701_702del	p.(Thr234LysfsTer3)	PTV	Likely pathogenic	1	0	NA	No	0	44917	0	3.36546e-06	0	0	0	1	0.264063	-1.81817	B_SUP	0	187642	0	175054	0	0	0	0	0	1	NA	NA	NA	0	0	1	0	0	0	NA	NA	NA	0	42062	0	44035	0	0	0	0	0	1	NA	NA	NA	0	32247	0	32544	0	0	0	0	0	1	NA	NA	NA
BRCA1	c.1171G>T	p.(Glu391Ter)	PTV	Pathogenic	1	0	NA	No	0	44917	0	3.36543e-06	0	0	0	1	0.264069	-1.81813	B_SUP	0	187642	0	175054	0	0	0	0	0	1	NA	NA	NA	0	0	1	0	0	0	NA	NA	NA	0	42062	0	44035	0	0	0	0	0	1	NA	NA	NA	0	32247	0	32544	0	0	0	0	0	1	NA	NA	NA
BRCA1	c.3430C>T	p.(Gln1144Ter)	PTV	Pathogenic	1	0	NA	No	0	44917	0	3.36543e-06	0	0	0	1	0.264069	-1.81813	B_SUP	0	187642	0	175054	0	0	0	0	0	1	NA	NA	NA	0	8.18123e-06	1	0	0	0	1.58267	0.626891	NA	0	42062	0	44035	0	0	0	0	0	1	NA	NA	NA	0	32247	0	32544	0	0	0	0	0	1	NA	NA	NA
BRCA1	c.1298_1299dup	p.(Ser434ProfsTer8)	PTV	None	1	0	NA	No	0	44917	0	3.36542e-06	0	0	0	1	0.264071	-1.81812	B_SUP	0	187642	0	175054	0	0	0	0	0	1	NA	NA	NA	0	0	1	0	0	0	NA	NA	NA	0	42062	0	44035	0	0	0	0	0	1	NA	NA	NA	0	32247	0	32544	0	0	0	0	0	1	NA	NA	NA
BRCA1	c.1397_1398del	p.(Arg466GlnfsTer13)	PTV	None	1	0	NA	No	0	44917	0	3.36542e-06	0	0	0	1	0.264071	-1.81812	B_SUP	0	187642	0	175054	0	0	0	0	0	1	NA	NA	NA	0	0	1	0	0	0	NA	NA	NA	0	42062	0	44035	0	0	0	0	0	1	NA	NA	NA	0	32247	0	32544	0	0	0	0	0	1	NA	NA	NA
BRCA1	c.1550_1551del	p.(Phe517TyrfsTer13)	PTV	None	1	0	NA	No	0	44917	0	3.36542e-06	0	0	0	1	0.264071	-1.81812	B_SUP	0	187642	0	175054	0	0	0	0	0	1	NA	NA	NA	0	0	1	0	0	0	NA	NA	NA	0	42062	0	44035	0	0	0	0	0	1	NA	NA	NA	0	32247	0	32544	0	0	0	0	0	1	NA	NA	NA
BRCA1	c.2552_2553del	p.(Glu851AlafsTer2)	PTV	Pathogenic	1	0	NA	No	0	44917	0	3.36542e-06	0	0	0	1	0.264071	-1.81812	B_SUP	0	187642	0	175054	0	0	0	0	0	1	NA	NA	NA	0	0	1	0	0	0	NA	NA	NA	0	42062	0	44035	0	0	0	0	0	1	NA	NA	NA	0	32247	0	32544	0	0	0	0	0	1	NA	NA	NA
BRCA1	c.2805dup	p.(Asp936ArgfsTer2)	PTV	Pathogenic	1	0	NA	No	0	44917	0	3.36542e-06	0	0	0	1	0.264071	-1.81812	B_SUP	0	187642	0	175054	0	0	0	0	0	1	NA	NA	NA	0	0	1	0	0	0	NA	NA	NA	0	42062	0	44035	0	0	0	0	0	1	NA	NA	NA	0	32247	0	32544	0	0	0	0	0	1	NA	NA	NA
BRCA1	c.3979C>T	p.(Gln1327Ter)	PTV	Pathogenic	1	0	NA	No	0	44917	0	3.36542e-06	0	0	0	1	0.264071	-1.81812	B_SUP	0	187642	0	175054	0	0	0	0	0	1	NA	NA	NA	0	0	1	0	0	0	NA	NA	NA	0	42062	0	44035	0	0	0	0	0	1	NA	NA	NA	0	32247	0	32544	0	0	0	0	0	1	NA	NA	NA
BRCA1	c.2386del	p.(Thr796GlnfsTer7)	PTV	Pathogenic	1	0	NA	No	0	44917	0	3.36542e-06	0	0	0	1	0.264071	-1.81812	B_SUP	0	187642	0	175054	0	0	0	0	0	1	NA	NA	NA	0	0	1	0	0	0	NA	NA	NA	0	42062	0	44035	0	0	0	0	0	1	NA	NA	NA	1	32247	0	32544	3.10106e-05	0	3.02772	0.12333	74.33	0.497708	1.4628	0.51935	NA
BRCA1	c.1214C>G	p.(Ser405Ter)	PTV	Pathogenic	1	0	NA	No	0	44917	0	3.36541e-06	0	0	0	1	0.264074	-1.81811	B_SUP	0	187642	0	175054	0	0	0	0	0	1	NA	NA	NA	0	0	1	0	0	0	NA	NA	NA	0	42062	0	44035	0	0	0	0	0	1	NA	NA	NA	0	32247	0	32544	0	0	0	0	0	1	NA	NA	NA
BRCA1	c.1285del	p.(Ile429Ter)	PTV	Pathogenic	1	0	NA	No	0	44917	0	3.36541e-06	0	0	0	1	0.264074	-1.81811	B_SUP	0	187642	0	175054	0	0	0	0	0	1	NA	NA	NA	0	0	1	0	0	0	NA	NA	NA	0	42062	0	44035	0	0	0	0	0	1	NA	NA	NA	0	32247	0	32544	0	0	0	0	0	1	NA	NA	NA
BRCA1	c.3604del	p.(Tyr1202ThrfsTer8)	PTV	Pathogenic	1	0	NA	No	0	44917	0	3.36541e-06	0	0	0	1	0.264074	-1.81811	B_SUP	0	187642	0	175054	0	0	0	0	0	1	NA	NA	NA	0	0	1	0	0	0	NA	NA	NA	0	42062	0	44035	0	0	0	0	0	1	NA	NA	NA	0	32247	0	32544	0	0	0	0	0	1	NA	NA	NA
BRCA1	c.4806del	p.(Gln1604AsnfsTer2)	PTV	Pathogenic	1	0	NA	No	0	44917	0	3.36541e-06	0	0	0	1	0.264074	-1.81811	B_SUP	0	187642	0	175054	0	0	0	0	0	1	NA	NA	NA	0	0	1	0	0	0	NA	NA	NA	0	42062	0	44035	0	0	0	0	0	1	NA	NA	NA	0	32247	0	32544	0	0	0	0	0	1	NA	NA	NA
BRCA2	c.5273A>G	p.(Asn1758Ser)	Missense	Conflicting classifications of pathogenicity	1	0	NA	No	0	44917	0	3.36612e-06	0	0	0	1	0.358668	-1.40006	B_SUP	0	187642	0	175054	0	0	0	0	0	1	NA	NA	NA	0	8.1829e-06	1	0	0	0	1.5827	0.626916	NA	0	42062	1	44035	0	2.27092e-05	0	0	0	1	0.0582743	-3.88137	B_MOD	0	32247	0	32544	0	0	0	0	0	1	NA	NA	NA
BRCA2	c.823A>G	p.(Lys275Glu)	Missense	Conflicting classifications of pathogenicity	1	0	NA	No	0	44917	0	3.36607e-06	0	0	0	1	0.358679	-1.40002	B_SUP	0	187642	0	175054	0	0	0	0	0	1	NA	NA	NA	0	0	1	0	0	0	NA	NA	NA	0	42062	1	44035	0	2.27092e-05	0	0	0	1	0.0582743	-3.88137	B_MOD	0	32247	0	32544	0	0	0	0	0	1	NA	NA	NA
BRCA2	c.4879C>G	p.(Leu1627Val)	Missense	None	1	0	NA	No	0	44917	0	3.36558e-06	0	0	0	1	0.358796	-1.39957	B_SUP	0	187642	0	175054	0	0	0	0	0	1	NA	NA	NA	0	0	1	0	0	0	NA	NA	NA	0	42062	1	44035	0	2.27092e-05	0	0	0	1	0.0582743	-3.88137	B_MOD	0	32247	0	32544	0	0	0	0	0	1	NA	NA	NA
BRCA2	c.4487C>G	p.(Pro1496Arg)	Missense	None	1	0	NA	No	0	44917	0	3.36552e-06	0	0	0	1	0.35881	-1.39952	B_SUP	0	187642	0	175054	0	0	0	0	0	1	NA	NA	NA	0	0	1	0	0	0	NA	NA	NA	0	42062	1	44035	0	2.27092e-05	0	0	0	1	0.0582743	-3.88137	B_MOD	0	32247	0	32544	0	0	0	0	0	1	NA	NA	NA
BRCA2	c.6632T>C	p.(Val2211Ala)	Missense	None	1	0	NA	No	0	44917	0	3.36544e-06	0	0	0	1	0.358828	-1.39945	B_SUP	0	187642	0	175054	0	0	0	0	0	1	NA	NA	NA	0	8.18123e-06	1	0	0	0	1.58267	0.626891	NA	0	42062	1	44035	0	2.27092e-05	0	0	0	1	0.0582743	-3.88137	B_MOD	0	32247	0	32544	0	0	0	0	0	1	NA	NA	NA
BRCA2	c.8551G>A	p.(Ala2851Thr)	Missense	None	1	0	NA	No	0	44917	0	3.36543e-06	0	0	0	1	0.358831	-1.39944	B_SUP	0	187642	0	175054	0	0	0	0	0	1	NA	NA	NA	0	8.18123e-06	1	0	0	0	1.58281	0.627006	NA	0	42062	1	44035	0	2.27092e-05	0	0	0	1	0.0582743	-3.88137	B_MOD	0	32247	0	32544	0	0	0	0	0	1	NA	NA	NA
BRCA2	c.1381G>A	p.(Glu461Lys)	Missense	Conflicting classifications of pathogenicity	1	0	NA	No	0	44917	0	3.36542e-06	0	0	0	1	0.358834	-1.39943	B_SUP	0	187642	0	175054	0	0	0	0	0	1	NA	NA	NA	0	0	1	0	0	0	NA	NA	NA	0	42062	1	44035	0	2.27092e-05	0	0	0	1	0.0582743	-3.88137	B_MOD	0	32247	0	32544	0	0	0	0	0	1	NA	NA	NA
BRCA2	c.4240A>G	p.(Thr1414Ala)	Missense	Conflicting classifications of pathogenicity	1	0	NA	No	0	44917	0	3.36542e-06	0	0	0	1	0.358834	-1.39943	B_SUP	0	187642	0	175054	0	0	0	0	0	1	NA	NA	NA	0	0	1	0	0	0	NA	NA	NA	0	42062	1	44035	0	2.27092e-05	0	0	0	1	0.0582743	-3.88137	B_MOD	0	32247	0	32544	0	0	0	0	0	1	NA	NA	NA
BRCA2	c.3461C>G	p.(Thr1154Ser)	Missense	None	1	0	NA	No	0	44917	0	3.36542e-06	0	0	0	1	0.358834	-1.39943	B_SUP	0	187642	0	175054	0	0	0	0	0	1	NA	NA	NA	0	8.18116e-06	1	0	0	0	1.58269	0.626908	NA	0	42062	1	44035	0	2.27092e-05	0	0	0	1	0.0582743	-3.88137	B_MOD	0	32247	0	32544	0	0	0	0	0	1	NA	NA	NA
BRCA2	c.3572A>G	p.(Lys1191Arg)	Missense	Conflicting classifications of pathogenicity	1	0	NA	No	0	44917	0	3.36541e-06	0	0	0	1	0.358836	-1.39942	B_SUP	0	187642	0	175054	0	0	0	0	0	1	NA	NA	NA	0	0	1	0	0	0	NA	NA	NA	0	42062	1	44035	0	2.27092e-05	0	0	0	1	0.0582743	-3.88137	B_MOD	0	32247	0	32544	0	0	0	0	0	1	NA	NA	NA
BRCA1	c.206C>T	p.(Thr69Ile)	Missense	Conflicting classifications of pathogenicity	1	0	NA	No	0	44917	0	3.37181e-06	0	0	0	1	0.262923	-1.82408	B_SUP	0	187642	1	174535	0	5.72951e-06	0	0	0	0.481905	0.00860081	-6.49387	B_STR	0	0	1	0	0	0	NA	NA	NA	0	42062	0	44035	0	0	0	0	0	1	NA	NA	NA	0	32247	0	32544	0	0	0	0	0	1	NA	NA	NA
BRCA1	c.2541G>A	p.(Met847Ile)	Missense	Conflicting classifications of pathogenicity	1	0	NA	No	0	44917	0	3.36541e-06	0	0	0	1	0.264074	-1.81811	B_SUP	0	187642	1	174817	0	5.72027e-06	0	0	0	0.482308	0.00863073	-6.48912	B_STR	0	0	1	0	0	0	NA	NA	NA	0	42062	0	44035	0	0	0	0	0	1	NA	NA	NA	0	32247	0	32544	0	0	0	0	0	1	NA	NA	NA
BRCA1	c.5588A>G	p.(Tyr1863Cys)	Missense	Uncertain significance	1	0	NA	No	0	44917	0	3.36542e-06	0	0	0	1	0.264071	-1.81812	B_SUP	0	187642	1	174909	0	5.71726e-06	0	0	0	0.48244	0.00864051	-6.48758	B_STR	0	8.18116e-06	1	0	0	0	1.58269	0.626908	NA	0	42062	0	44035	0	0	0	0	0	1	NA	NA	NA	0	32247	0	32544	0	0	0	0	0	1	NA	NA	NA
BRCA2	c.3919G>A	p.(Glu1307Lys)	Missense	Conflicting classifications of pathogenicity	1	0	NA	No	0	44917	0	3.36626e-06	0	0	0	1	0.358636	-1.40018	B_SUP	0	187642	0	175054	0	0	0	0	0	1	NA	NA	NA	0	0	1	0	0	0	NA	NA	NA	1	42062	0	44035	2.37744e-05	0	3.14079	0.127937	77.1052	0.488542	1.55797	0.605408	NA	0	32247	0	32544	0	0	0	0	0	1	NA	NA	NA
BRCA2	c.5710C>T	p.(Leu1904Phe)	Missense	Conflicting classifications of pathogenicity	1	0	NA	No	0	44917	0	3.36573e-06	0	0	0	1	0.358759	-1.39971	B_SUP	0	187642	0	175054	0	0	0	0	0	1	NA	NA	NA	0	0	1	0	0	0	NA	NA	NA	1	42062	0	44035	2.37744e-05	0	3.14079	0.127937	77.1052	0.488542	1.55797	0.605408	NA	0	32247	0	32544	0	0	0	0	0	1	NA	NA	NA
BRCA2	c.5418A>C	p.(Glu1806Asp)	Missense	Conflicting classifications of pathogenicity	1	0	NA	No	0	44917	0	3.3657e-06	0	0	0	1	0.358767	-1.39968	B_SUP	0	187642	0	175054	0	0	0	0	0	1	NA	NA	NA	0	0	1	0	0	0	NA	NA	NA	1	42062	0	44035	2.37744e-05	0	3.14079	0.127937	77.1052	0.488542	1.55797	0.605408	NA	0	32247	0	32544	0	0	0	0	0	1	NA	NA	NA
BRCA2	c.4877A>G	p.(Asn1626Ser)	Missense	None	1	0	NA	No	0	44917	0	3.36551e-06	0	0	0	1	0.358812	-1.39951	B_SUP	0	187642	0	175054	0	0	0	0	0	1	NA	NA	NA	0	0	1	0	0	0	NA	NA	NA	1	42062	0	44035	2.37744e-05	0	3.14079	0.127937	77.1052	0.488542	1.55797	0.605408	NA	0	32247	0	32544	0	0	0	0	0	1	NA	NA	NA
BRCA2	c.6346C>T	p.(His2116Tyr)	Missense	None	1	0	NA	No	0	44917	0	3.36545e-06	0	0	0	1	0.358826	-1.39946	B_SUP	0	187642	0	175054	0	0	0	0	0	1	NA	NA	NA	0	0	1	0	0	0	NA	NA	NA	1	42062	0	44035	2.37744e-05	0	3.14079	0.127937	77.1052	0.488542	1.55797	0.605408	NA	0	32247	0	32544	0	0	0	0	0	1	NA	NA	NA
BRCA2	c.8894A>T	p.(Asp2965Val)	Missense	Uncertain significance	1	0	NA	No	0	44917	0	3.36543e-06	0	0	0	1	0.358831	-1.39944	B_SUP	0	187642	0	175054	0	0	0	0	0	1	NA	NA	NA	0	8.18123e-06	1	0	0	0	1.58281	0.627006	NA	1	42062	0	44035	2.37744e-05	0	3.14079	0.127937	77.1052	0.488542	1.55797	0.605408	NA	0	32247	0	32544	0	0	0	0	0	1	NA	NA	NA
BRCA2	c.9608A>G	p.(Tyr3203Cys)	Missense	Uncertain significance	1	0	NA	No	0	44917	0	3.36543e-06	0	0	0	1	0.358831	-1.39944	B_SUP	0	187642	0	175054	0	0	0	0	0	1	NA	NA	NA	0	8.18123e-06	1	0	0	0	1.58267	0.626891	NA	1	42062	0	44035	2.37744e-05	0	3.14079	0.127937	77.1052	0.488542	1.55797	0.605408	NA	0	32247	0	32544	0	0	0	0	0	1	NA	NA	NA
BRCA2	c.8156T>C	p.(Ile2719Thr)	Missense	Uncertain significance	1	0	NA	No	0	44917	0	3.36541e-06	0	0	0	1	0.358836	-1.39942	B_SUP	0	187642	0	175054	0	0	0	0	0	1	NA	NA	NA	0	0	1	0	0	0	NA	NA	NA	1	42062	0	44035	2.37744e-05	0	3.14079	0.127937	77.1052	0.488542	1.55797	0.605408	NA	0	32247	0	32544	0	0	0	0	0	1	NA	NA	NA
BRCA2	c.4718_4719del	p.(Cys1573Ter)	PTV	Likely pathogenic	1	0	NA	No	0	44917	0	3.36555e-06	0	0	0	1	0.358802	-1.39955	B_SUP	1	187642	0	175054	5.3293e-06	0	2.79876	0.114007	68.7069	1	0.617966	-0.657213	NA	0	0	1	0	0	0	NA	NA	NA	0	42062	0	44035	0	0	0	0	0	1	NA	NA	NA	0	32247	0	32544	0	0	0	0	0	1	NA	NA	NA
BRCA2	c.4211C>G	p.(Ser1404Ter)	PTV	Pathogenic	1	0	NA	No	0	44917	0	3.36542e-06	0	0	0	1	0.358834	-1.39943	B_SUP	1	187642	0	175054	5.3293e-06	0	2.79876	0.114007	68.7069	1	0.617966	-0.657213	NA	0	0	1	0	0	0	NA	NA	NA	0	42062	0	44035	0	0	0	0	0	1	NA	NA	NA	0	32247	0	32544	0	0	0	0	0	1	NA	NA	NA
BRCA1	c.101C>G	p.(Pro34Arg)	Missense	Likely pathogenic	1	0	NA	No	0	44917	0	3.36544e-06	0	0	0	1	0.264067	-1.81814	B_SUP	0	187642	1	174940	0	5.71625e-06	0	0	0	0.482484	0.0086438	-6.48706	B_STR	0	0	1	0	0	0	NA	NA	NA	0	42062	0	44035	0	0	0	0	0	1	NA	NA	NA	0	32247	0	32544	0	0	0	0	0	1	NA	NA	NA
BRCA1	c.77T>C	p.(Ile26Thr)	Missense	Uncertain significance	1	0	NA	No	0	44917	0	3.3668e-06	0	0	0	1	0.263822	-1.81941	B_SUP	0	187642	1	174955	0	5.71576e-06	0	0	0	0.482505	0.0086454	-6.48681	B_STR	0	0	1	0	0	0	NA	NA	NA	0	42062	0	44035	0	0	0	0	0	1	NA	NA	NA	0	32247	0	32544	0	0	0	0	0	1	NA	NA	NA
BRCA1	c.2389G>A	p.(Glu797Lys)	Missense	Conflicting classifications of pathogenicity	1	0	NA	No	0	44917	0	3.36542e-06	0	0	0	1	0.264071	-1.81812	B_SUP	0	187642	1	174957	0	5.71569e-06	0	0	0	0.482508	0.00864561	-6.48677	B_STR	0	0	1	0	0	0	NA	NA	NA	0	42062	0	44035	0	0	0	0	0	1	NA	NA	NA	0	32247	0	32544	0	0	0	0	0	1	NA	NA	NA
BRCA1	c.513A>G	p.(Ile171Met)	Missense	None	1	0	NA	No	0	44917	0	3.36573e-06	0	0	0	1	0.264014	-1.81842	B_SUP	0	187642	1	174977	0	5.71504e-06	0	0	0	0.482537	0.00864773	-6.48644	B_STR	0	0	1	0	0	0	NA	NA	NA	0	42062	0	44035	0	0	0	0	0	1	NA	NA	NA	0	32247	0	32544	0	0	0	0	0	1	NA	NA	NA
BRCA1	c.511A>C	p.(Ile171Leu)	Missense	Uncertain significance	1	0	NA	No	0	44917	0	3.36567e-06	0	0	0	1	0.264027	-1.81836	B_SUP	0	187642	1	174978	0	5.715e-06	0	0	0	0.482538	0.00864784	-6.48642	B_STR	0	0	1	0	0	0	NA	NA	NA	0	42062	0	44035	0	0	0	0	0	1	NA	NA	NA	0	32247	0	32544	0	0	0	0	0	1	NA	NA	NA
BRCA1	c.5195A>G	p.(His1732Arg)	Missense	Conflicting classifications of pathogenicity	1	0	NA	No	0	44917	0	3.36556e-06	0	0	0	1	0.264045	-1.81826	B_SUP	0	187642	1	174989	0	5.71464e-06	0	0	0	0.482554	0.00864901	-6.48624	B_STR	0	0	1	0	0	0	NA	NA	NA	0	42062	0	44035	0	0	0	0	0	1	NA	NA	NA	0	32247	0	32544	0	0	0	0	0	1	NA	NA	NA
BRCA1	c.4471C>T	p.(Pro1491Ser)	Missense	Uncertain significance	1	0	NA	No	0	44917	0	3.36551e-06	0	0	0	1	0.264055	-1.81821	B_SUP	0	187642	1	174994	0	5.71448e-06	0	0	0	0.482561	0.00864954	-6.48615	B_STR	0	0	1	0	0	0	NA	NA	NA	0	42062	0	44035	0	0	0	0	0	1	NA	NA	NA	0	32247	0	32544	0	0	0	0	0	1	NA	NA	NA
BRCA1	c.4383T>A	p.(Ser1461Arg)	Missense	Uncertain significance	1	0	NA	No	0	44917	0	3.36553e-06	0	0	0	1	0.264051	-1.81823	B_SUP	0	187642	1	174995	0	5.71445e-06	0	0	0	0.482562	0.00864965	-6.48613	B_STR	0	0	1	0	0	0	NA	NA	NA	0	42062	0	44035	0	0	0	0	0	1	NA	NA	NA	0	32247	0	32544	0	0	0	0	0	1	NA	NA	NA
BRCA1	c.2740G>C	p.(Glu914Gln)	Missense	Conflicting classifications of pathogenicity	1	0	NA	No	0	44917	0	3.36541e-06	0	0	0	1	0.264074	-1.81811	B_SUP	0	187642	1	175010	0	5.71396e-06	0	0	0	0.482584	0.00865124	-6.48588	B_STR	0	0	1	0	0	0	NA	NA	NA	0	42062	0	44035	0	0	0	0	0	1	NA	NA	NA	0	32247	0	32544	0	0	0	0	0	1	NA	NA	NA
BRCA1	c.4082T>C	p.(Met1361Thr)	Missense	Conflicting classifications of pathogenicity	1	0	NA	No	0	44917	0	3.36541e-06	0	0	0	1	0.264074	-1.81811	B_SUP	0	187642	1	175012	0	5.71389e-06	0	0	0	0.482587	0.00865146	-6.48585	B_STR	0	0	1	0	0	0	NA	NA	NA	0	42062	0	44035	0	0	0	0	0	1	NA	NA	NA	0	32247	0	32544	0	0	0	0	0	1	NA	NA	NA
BRCA1	c.5020A>G	p.(Ile1674Val)	Missense	Likely benign	1	0	NA	No	0	44917	0	3.36559e-06	0	0	0	1	0.264041	-1.81828	B_SUP	0	187642	1	175032	0	5.71324e-06	0	0	0	0.482615	0.00865358	-6.48551	B_STR	0	8.18157e-06	1	0	0	0	1.58257	0.626803	NA	0	42062	0	44035	0	0	0	0	0	1	NA	NA	NA	0	32247	0	32544	0	0	0	0	0	1	NA	NA	NA
BRCA1	c.3218G>A	p.(Gly1073Asp)	Missense	Conflicting classifications of pathogenicity	1	0	NA	No	0	44917	0	3.36542e-06	0	0	0	1	0.264071	-1.81812	B_SUP	0	187642	1	175033	0	5.71321e-06	0	0	0	0.482617	0.00865369	-6.4855	B_STR	0	0	1	0	0	0	NA	NA	NA	0	42062	0	44035	0	0	0	0	0	1	NA	NA	NA	0	32247	0	32544	0	0	0	0	0	1	NA	NA	NA
BRCA1	c.2690C>T	p.(Pro897Leu)	Missense	Conflicting classifications of pathogenicity	1	0	NA	No	0	44917	0	3.36541e-06	0	0	0	1	0.264074	-1.81811	B_SUP	0	187642	1	175034	0	5.71318e-06	0	0	0	0.482618	0.0086538	-6.48548	B_STR	0	0	1	0	0	0	NA	NA	NA	0	42062	0	44035	0	0	0	0	0	1	NA	NA	NA	0	32247	0	32544	0	0	0	0	0	1	NA	NA	NA
BRCA1	c.1936A>G	p.(Ser646Gly)	Missense	None	1	0	NA	No	0	44917	0	3.36541e-06	0	0	0	1	0.264074	-1.81811	B_SUP	0	187642	1	175037	0	5.71308e-06	0	0	0	0.482622	0.00865411	-6.48543	B_STR	0	0	1	0	0	0	NA	NA	NA	0	42062	0	44035	0	0	0	0	0	1	NA	NA	NA	0	32247	0	32544	0	0	0	0	0	1	NA	NA	NA
BRCA1	c.1201G>A	p.(Gly401Arg)	Missense	Conflicting classifications of pathogenicity	1	0	NA	No	0	44917	0	3.36541e-06	0	0	0	1	0.264074	-1.81811	B_SUP	0	187642	1	175042	0	5.71291e-06	0	0	0	0.48263	0.00865465	-6.48535	B_STR	0	0	1	0	0	0	NA	NA	NA	0	42062	0	44035	0	0	0	0	0	1	NA	NA	NA	0	32247	0	32544	0	0	0	0	0	1	NA	NA	NA
BRCA1	c.3546G>C	p.(Gln1182His)	Missense	None	1	0	NA	No	0	44917	0	3.36541e-06	0	0	0	1	0.264074	-1.81811	B_SUP	0	187642	1	175044	0	5.71285e-06	0	0	0	0.482632	0.00865486	-6.48531	B_STR	0	0	1	0	0	0	NA	NA	NA	0	42062	0	44035	0	0	0	0	0	1	NA	NA	NA	0	32247	0	32544	0	0	0	0	0	1	NA	NA	NA
BRCA2	c.6842-1G>A	p.?	PTV	None	1	0	NA	No	0	44917	0	3.3976e-06	0	0	0	1	0.351346	-1.42822	B_SUP	0	187642	0	175054	0	0	0	0	0	1	NA	NA	NA	0	0	1	0	0	0	NA	NA	NA	0	42062	0	44035	0	0	0	0	0	1	NA	NA	NA	0	32247	0	32544	0	0	0	0	0	1	NA	NA	NA
BRCA2	c.631+1G>A	p.?	PTV	Pathogenic/Likely pathogenic	1	0	NA	No	0	44917	0	3.375e-06	0	0	0	1	0.356581	-1.40803	B_SUP	0	187642	0	175054	0	0	0	0	0	1	NA	NA	NA	0	0	1	0	0	0	NA	NA	NA	0	42062	0	44035	0	0	0	0	0	1	NA	NA	NA	0	32247	0	32544	0	0	0	0	0	1	NA	NA	NA
BRCA2	c.776_779del	p.(Arg259LysfsTer17)	PTV	None	1	0	NA	No	0	44917	0	3.3743e-06	0	0	0	1	0.356746	-1.4074	B_SUP	0	187642	0	175054	0	0	0	0	0	1	NA	NA	NA	0	0	1	0	0	0	NA	NA	NA	0	42062	0	44035	0	0	0	0	0	1	NA	NA	NA	0	32247	0	32544	0	0	0	0	0	1	NA	NA	NA
BRCA2	c.662_663del	p.(Phe221SerfsTer3)	PTV	Pathogenic	1	0	NA	No	0	44917	0	3.37008e-06	0	0	0	1	0.357736	-1.40361	B_SUP	0	187642	0	175054	0	0	0	0	0	1	NA	NA	NA	0	0	1	0	0	0	NA	NA	NA	0	42062	0	44035	0	0	0	0	0	1	NA	NA	NA	0	32247	0	32544	0	0	0	0	0	1	NA	NA	NA
BRCA2	c.8487+1G>C	p.?	PTV	Pathogenic	1	0	NA	No	0	44917	0	3.36798e-06	0	0	0	1	0.35823	-1.40173	B_SUP	0	187642	0	175054	0	0	0	0	0	1	NA	NA	NA	0	0	1	0	0	0	NA	NA	NA	0	42062	0	44035	0	0	0	0	0	1	NA	NA	NA	0	32247	0	32544	0	0	0	0	0	1	NA	NA	NA
BRCA2	c.3127_3134del	p.(Ala1043Ter)	PTV	None	1	0	NA	No	0	44917	0	3.36789e-06	0	0	0	1	0.358251	-1.40165	B_SUP	0	187642	0	175054	0	0	0	0	0	1	NA	NA	NA	0	0	1	0	0	0	NA	NA	NA	0	42062	0	44035	0	0	0	0	0	1	NA	NA	NA	0	32247	0	32544	0	0	0	0	0	1	NA	NA	NA
BRCA2	c.9074_9075del	p.(Ile3025ThrfsTer18)	PTV	Pathogenic	1	0	NA	No	0	44917	0	3.36655e-06	0	0	0	1	0.358566	-1.40045	B_SUP	0	187642	0	175054	0	0	0	0	0	1	NA	NA	NA	0	0	1	0	0	0	NA	NA	NA	0	42062	0	44035	0	0	0	0	0	1	NA	NA	NA	0	32247	0	32544	0	0	0	0	0	1	NA	NA	NA
BRCA2	c.8487+2T>C	p.?	PTV	Pathogenic	1	0	NA	No	0	44917	0	3.36616e-06	0	0	0	1	0.358657	-1.4001	B_SUP	0	187642	0	175054	0	0	0	0	0	1	NA	NA	NA	0	0	1	0	0	0	NA	NA	NA	0	42062	0	44035	0	0	0	0	0	1	NA	NA	NA	0	32247	0	32544	0	0	0	0	0	1	NA	NA	NA
BRCA2	c.22_23del	p.(Arg8AlafsTer5)	PTV	Pathogenic	1	0	NA	No	0	44917	0	3.36605e-06	0	0	0	1	0.358684	-1.4	B_SUP	0	187642	0	175054	0	0	0	0	0	1	NA	NA	NA	0	0	1	0	0	0	NA	NA	NA	0	42062	0	44035	0	0	0	0	0	1	NA	NA	NA	0	32247	0	32544	0	0	0	0	0	1	NA	NA	NA
BRCA2	c.8331+2T>A	p.?	PTV	None	1	0	NA	No	0	44917	0	3.36605e-06	0	0	0	1	0.358684	-1.4	B_SUP	0	187642	0	175054	0	0	0	0	0	1	NA	NA	NA	0	0	1	0	0	0	NA	NA	NA	0	42062	0	44035	0	0	0	0	0	1	NA	NA	NA	0	32247	0	32544	0	0	0	0	0	1	NA	NA	NA
BRCA2	c.8900_8901del	p.(Thr2967AsnfsTer50)	PTV	Pathogenic/Likely pathogenic	1	0	NA	No	0	44917	0	3.36571e-06	0	0	0	1	0.358764	-1.39969	B_SUP	0	187642	0	175054	0	0	0	0	0	1	NA	NA	NA	0	0	1	0	0	0	NA	NA	NA	0	42062	0	44035	0	0	0	0	0	1	NA	NA	NA	0	32247	0	32544	0	0	0	0	0	1	NA	NA	NA
BRCA2	c.1097T>G	p.(Leu366Ter)	PTV	Pathogenic	1	0	NA	No	0	44917	0	3.36555e-06	0	0	0	1	0.358802	-1.39955	B_SUP	0	187642	0	175054	0	0	0	0	0	1	NA	NA	NA	0	0	1	0	0	0	NA	NA	NA	0	42062	0	44035	0	0	0	0	0	1	NA	NA	NA	0	32247	0	32544	0	0	0	0	0	1	NA	NA	NA
BRCA2	c.6034dup	p.(Ser2012PhefsTer6)	PTV	Pathogenic	1	0	NA	No	0	44917	0	3.36555e-06	0	0	0	1	0.358802	-1.39955	B_SUP	0	187642	0	175054	0	0	0	0	0	1	NA	NA	NA	0	0	1	0	0	0	NA	NA	NA	0	42062	0	44035	0	0	0	0	0	1	NA	NA	NA	0	32247	0	32544	0	0	0	0	0	1	NA	NA	NA
BRCA2	c.6177del	p.(Ser2059ArgfsTer11)	PTV	Pathogenic	1	0	NA	No	0	44917	0	3.36552e-06	0	0	0	1	0.35881	-1.39952	B_SUP	0	187642	0	175054	0	0	0	0	0	1	NA	NA	NA	0	0	1	0	0	0	NA	NA	NA	0	42062	0	44035	0	0	0	0	0	1	NA	NA	NA	0	32247	0	32544	0	0	0	0	0	1	NA	NA	NA
BRCA2	c.2805del	p.(Asp935GlufsTer25)	PTV	None	1	0	NA	No	0	44917	0	3.36551e-06	0	0	0	1	0.358812	-1.39951	B_SUP	0	187642	0	175054	0	0	0	0	0	1	NA	NA	NA	0	0	1	0	0	0	NA	NA	NA	0	42062	0	44035	0	0	0	0	0	1	NA	NA	NA	0	32247	0	32544	0	0	0	0	0	1	NA	NA	NA
BRCA2	c.6298C>T	p.(Gln2100Ter)	PTV	Pathogenic	1	0	NA	No	0	44917	0	3.36551e-06	0	0	0	1	0.358812	-1.39951	B_SUP	0	187642	0	175054	0	0	0	0	0	1	NA	NA	NA	0	0	1	0	0	0	NA	NA	NA	0	42062	0	44035	0	0	0	0	0	1	NA	NA	NA	0	32247	0	32544	0	0	0	0	0	1	NA	NA	NA
BRCA2	c.9603del	p.(Pro3202ArgfsTer15)	PTV	Pathogenic	1	0	NA	No	0	44917	0	3.36548e-06	0	0	0	1	0.358818	-1.39949	B_SUP	0	187642	0	175054	0	0	0	0	0	1	NA	NA	NA	0	0	1	0	0	0	NA	NA	NA	0	42062	0	44035	0	0	0	0	0	1	NA	NA	NA	0	32247	0	32544	0	0	0	0	0	1	NA	NA	NA
BRCA2	c.1321dup	p.(Thr441AsnfsTer11)	PTV	Pathogenic	1	0	NA	No	0	44917	0	3.36547e-06	0	0	0	1	0.35882	-1.39948	B_SUP	0	187642	0	175054	0	0	0	0	0	1	NA	NA	NA	0	0	1	0	0	0	NA	NA	NA	0	42062	0	44035	0	0	0	0	0	1	NA	NA	NA	0	32247	0	32544	0	0	0	0	0	1	NA	NA	NA
BRCA2	c.3396dup	p.(Pro1133ThrfsTer11)	PTV	Pathogenic	1	0	NA	No	0	44917	0	3.36547e-06	0	0	0	1	0.35882	-1.39948	B_SUP	0	187642	0	175054	0	0	0	0	0	1	NA	NA	NA	0	0	1	0	0	0	NA	NA	NA	0	42062	0	44035	0	0	0	0	0	1	NA	NA	NA	0	32247	0	32544	0	0	0	0	0	1	NA	NA	NA
BRCA2	c.4322_4323del	p.(Glu1441ValfsTer3)	PTV	Pathogenic/Likely pathogenic	1	0	NA	No	0	44917	0	3.36545e-06	0	0	0	1	0.358826	-1.39946	B_SUP	0	187642	0	175054	0	0	0	0	0	1	NA	NA	NA	0	0	1	0	0	0	NA	NA	NA	0	42062	0	44035	0	0	0	0	0	1	NA	NA	NA	0	32247	0	32544	0	0	0	0	0	1	NA	NA	NA
BRCA2	c.7516C>T	p.(Gln2506Ter)	PTV	Pathogenic	1	0	NA	No	0	44917	0	3.36545e-06	0	0	0	1	0.358826	-1.39946	B_SUP	0	187642	0	175054	0	0	0	0	0	1	NA	NA	NA	0	0	1	0	0	0	NA	NA	NA	0	42062	0	44035	0	0	0	0	0	1	NA	NA	NA	0	32247	0	32544	0	0	0	0	0	1	NA	NA	NA
BRCA2	c.1177del	p.(Cys393ValfsTer6)	PTV	None	1	0	NA	No	0	44917	0	3.36544e-06	0	0	0	1	0.358828	-1.39945	B_SUP	0	187642	0	175054	0	0	0	0	0	1	NA	NA	NA	0	0	1	0	0	0	NA	NA	NA	0	42062	0	44035	0	0	0	0	0	1	NA	NA	NA	0	32247	0	32544	0	0	0	0	0	1	NA	NA	NA
BRCA2	c.2484T>G	p.(Tyr828Ter)	PTV	None	1	0	NA	No	0	44917	0	3.36542e-06	0	0	0	1	0.358834	-1.39943	B_SUP	0	187642	0	175054	0	0	0	0	0	1	NA	NA	NA	0	0	1	0	0	0	NA	NA	NA	0	42062	0	44035	0	0	0	0	0	1	NA	NA	NA	0	32247	0	32544	0	0	0	0	0	1	NA	NA	NA
BRCA2	c.6737dup	p.(Ser2247LysfsTer14)	PTV	Pathogenic	1	0	NA	No	0	44917	0	3.36542e-06	0	0	0	1	0.358834	-1.39943	B_SUP	0	187642	0	175054	0	0	0	0	0	1	NA	NA	NA	0	0	1	0	0	0	NA	NA	NA	0	42062	0	44035	0	0	0	0	0	1	NA	NA	NA	0	32247	0	32544	0	0	0	0	0	1	NA	NA	NA
BRCA2	c.6828_6829insTAGAGCCC	p.(Leu2277Ter)	PTV	Pathogenic	1	0	NA	No	0	44917	0	3.36542e-06	0	0	0	1	0.358834	-1.39943	B_SUP	0	187642	0	175054	0	0	0	0	0	1	NA	NA	NA	0	0	1	0	0	0	NA	NA	NA	0	42062	0	44035	0	0	0	0	0	1	NA	NA	NA	0	32247	0	32544	0	0	0	0	0	1	NA	NA	NA
BRCA2	c.7947dup	p.(Glu2650ArgfsTer12)	PTV	Pathogenic	1	0	NA	No	0	44917	0	3.36542e-06	0	0	0	1	0.358834	-1.39943	B_SUP	0	187642	0	175054	0	0	0	0	0	1	NA	NA	NA	0	0	1	0	0	0	NA	NA	NA	0	42062	0	44035	0	0	0	0	0	1	NA	NA	NA	0	32247	0	32544	0	0	0	0	0	1	NA	NA	NA
BRCA2	c.6577G>T	p.(Glu2193Ter)	PTV	None	1	0	NA	No	0	44917	0	3.36541e-06	0	0	0	1	0.358836	-1.39942	B_SUP	0	187642	0	175054	0	0	0	0	0	1	NA	NA	NA	0	0	1	0	0	0	NA	NA	NA	0	42062	0	44035	0	0	0	0	0	1	NA	NA	NA	0	32247	0	32544	0	0	0	0	0	1	NA	NA	NA
BRCA2	c.6935A>G	p.(Asp2312Gly)	Missense	Uncertain significance	1	0	NA	No	0	44917	0	3.38382e-06	0	0	0	1	0.354526	-1.41592	B_SUP	0	187642	0	175054	0	0	0	0	0	1	NA	NA	NA	0	0	1	0	0	0	NA	NA	NA	0	42062	0	44035	0	0	0	0	0	1	NA	NA	NA	0	32247	0	32544	0	0	0	0	0	1	NA	NA	NA
BRCA2	c.6929C>A	p.(Thr2310Asn)	Missense	Uncertain significance	1	0	NA	No	0	44917	0	3.37995e-06	0	0	0	1	0.355425	-1.41246	B_SUP	0	187642	0	175054	0	0	0	0	0	1	NA	NA	NA	0	0	1	0	0	0	NA	NA	NA	0	42062	0	44035	0	0	0	0	0	1	NA	NA	NA	0	32247	0	32544	0	0	0	0	0	1	NA	NA	NA
BRCA2	c.410C>A	p.(Ser137Tyr)	Missense	None	1	0	NA	No	0	44917	0	3.37446e-06	0	0	0	1	0.356708	-1.40754	B_SUP	0	187642	0	175054	0	0	0	0	0	1	NA	NA	NA	0	0	1	0	0	0	NA	NA	NA	0	42062	0	44035	0	0	0	0	0	1	NA	NA	NA	0	32247	0	32544	0	0	0	0	0	1	NA	NA	NA
BRCA2	c.6913A>G	p.(Lys2305Glu)	Missense	Uncertain significance	1	0	NA	No	0	44917	0	3.37419e-06	0	0	0	1	0.35677	-1.4073	B_SUP	0	187642	0	175054	0	0	0	0	0	1	NA	NA	NA	0	0	1	0	0	0	NA	NA	NA	0	42062	0	44035	0	0	0	0	0	1	NA	NA	NA	0	32247	0	32544	0	0	0	0	0	1	NA	NA	NA
BRCA2	c.3845C>G	p.(Thr1282Ser)	Missense	Uncertain significance	1	0	NA	No	0	44917	0	3.37347e-06	0	0	0	1	0.35694	-1.40665	B_SUP	0	187642	0	175054	0	0	0	0	0	1	NA	NA	NA	0	0	1	0	0	0	NA	NA	NA	0	42062	0	44035	0	0	0	0	0	1	NA	NA	NA	0	32247	0	32544	0	0	0	0	0	1	NA	NA	NA
BRCA2	c.6889A>G	p.(Ile2297Val)	Missense	Uncertain significance	1	0	NA	No	0	44917	0	3.3721e-06	0	0	0	1	0.357261	-1.40543	B_SUP	0	187642	0	175054	0	0	0	0	0	1	NA	NA	NA	0	0	1	0	0	0	NA	NA	NA	0	42062	0	44035	0	0	0	0	0	1	NA	NA	NA	0	32247	0	32544	0	0	0	0	0	1	NA	NA	NA
BRCA2	c.6945A>G	p.(Ile2315Met)	Missense	None	1	0	NA	No	0	44917	0	3.3721e-06	0	0	0	1	0.357261	-1.40543	B_SUP	0	187642	1	174207	0	5.7403e-06	0	0	0	0.481436	0.00963957	-6.33818	B_STR	0	8.19739e-06	1	0	0	0	1.58302	0.627188	NA	0	42062	0	44035	0	0	0	0	0	1	NA	NA	NA	0	32247	0	32544	0	0	0	0	0	1	NA	NA	NA
BRCA2	c.6886A>T	p.(Ile2296Leu)	Missense	Uncertain significance	1	0	NA	No	0	44917	0	3.37177e-06	0	0	0	1	0.357338	-1.40513	B_SUP	0	187642	0	175054	0	0	0	0	0	1	NA	NA	NA	0	0	1	0	0	0	NA	NA	NA	0	42062	0	44035	0	0	0	0	0	1	NA	NA	NA	0	32247	0	32544	0	0	0	0	0	1	NA	NA	NA
BRCA2	c.682A>T	p.(Asn228Tyr)	Missense	Uncertain significance	1	0	NA	No	0	44917	0	3.37118e-06	0	0	0	1	0.357477	-1.4046	B_SUP	0	187642	0	175054	0	0	0	0	0	1	NA	NA	NA	0	0	1	0	0	0	NA	NA	NA	0	42062	0	44035	0	0	0	0	0	1	NA	NA	NA	0	32247	0	32544	0	0	0	0	0	1	NA	NA	NA
BRCA2	c.3832C>A	p.(His1278Asn)	Missense	Conflicting classifications of pathogenicity	1	0	NA	No	0	44917	0	3.36901e-06	0	0	0	1	0.357987	-1.40266	B_SUP	0	187642	0	175054	0	0	0	0	0	1	NA	NA	NA	0	0	1	0	0	0	NA	NA	NA	0	42062	0	44035	0	0	0	0	0	1	NA	NA	NA	0	32247	0	32544	0	0	0	0	0	1	NA	NA	NA
BRCA2	c.3883C>A	p.(Gln1295Lys)	Missense	None	1	0	NA	No	0	44917	0	3.3689e-06	0	0	0	1	0.358013	-1.40255	B_SUP	0	187642	0	175054	0	0	0	0	0	1	NA	NA	NA	0	0	1	0	0	0	NA	NA	NA	0	42062	0	44035	0	0	0	0	0	1	NA	NA	NA	0	32247	0	32544	0	0	0	0	0	1	NA	NA	NA
BRCA2	c.3868T>C	p.(Cys1290Arg)	Missense	None	1	0	NA	No	0	44917	0	3.36886e-06	0	0	0	1	0.358021	-1.40252	B_SUP	0	187642	0	175054	0	0	0	0	0	1	NA	NA	NA	0	0	1	0	0	0	NA	NA	NA	0	42062	0	44035	0	0	0	0	0	1	NA	NA	NA	0	32247	0	32544	0	0	0	0	0	1	NA	NA	NA
BRCA2	c.646G>A	p.(Ala216Thr)	Missense	None	1	0	NA	No	0	44917	0	3.36853e-06	0	0	0	1	0.358099	-1.40223	B_SUP	0	187642	0	175054	0	0	0	0	0	1	NA	NA	NA	0	0	1	0	0	0	NA	NA	NA	0	42062	0	44035	0	0	0	0	0	1	NA	NA	NA	0	32247	0	32544	0	0	0	0	0	1	NA	NA	NA
BRCA2	c.5226C>G	p.(Asn1742Lys)	Missense	Conflicting classifications of pathogenicity	1	0	NA	No	0	44917	0	3.36831e-06	0	0	0	1	0.358152	-1.40202	B_SUP	0	187642	0	175054	0	0	0	0	0	1	NA	NA	NA	0	0	1	0	0	0	NA	NA	NA	0	42062	0	44035	0	0	0	0	0	1	NA	NA	NA	0	32247	0	32544	0	0	0	0	0	1	NA	NA	NA
BRCA2	c.6410A>G	p.(Asn2137Ser)	Missense	Conflicting classifications of pathogenicity	1	0	NA	No	0	44917	0	3.36817e-06	0	0	0	1	0.358184	-1.4019	B_SUP	0	187642	0	175054	0	0	0	0	0	1	NA	NA	NA	0	0	1	0	0	0	NA	NA	NA	0	42062	0	44035	0	0	0	0	0	1	NA	NA	NA	0	32247	0	32544	0	0	0	0	0	1	NA	NA	NA
BRCA2	c.622G>C	p.(Val208Leu)	Missense	Conflicting classifications of pathogenicity	1	0	NA	No	0	44917	0	3.36815e-06	0	0	0	1	0.35819	-1.40188	B_SUP	0	187642	0	175054	0	0	0	0	0	1	NA	NA	NA	0	0	1	0	0	0	NA	NA	NA	0	42062	0	44035	0	0	0	0	0	1	NA	NA	NA	0	32247	0	32544	0	0	0	0	0	1	NA	NA	NA
BRCA2	c.3130T>G	p.(Cys1044Gly)	Missense	None	1	0	NA	No	0	44917	0	3.36789e-06	0	0	0	1	0.358251	-1.40165	B_SUP	0	187642	0	175054	0	0	0	0	0	1	NA	NA	NA	0	8.18719e-06	1	0	0	0	1.58275	0.626954	NA	0	42062	0	44035	0	0	0	0	0	1	NA	NA	NA	0	32247	0	32544	0	0	0	0	0	1	NA	NA	NA
BRCA2	c.5114T>G	p.(Ile1705Arg)	Missense	Conflicting classifications of pathogenicity	1	0	NA	No	0	44917	0	3.36782e-06	0	0	0	1	0.358267	-1.40159	B_SUP	0	187642	0	175054	0	0	0	0	0	1	NA	NA	NA	0	0	1	0	0	0	NA	NA	NA	0	42062	0	44035	0	0	0	0	0	1	NA	NA	NA	0	32247	0	32544	0	0	0	0	0	1	NA	NA	NA
BRCA2	c.352C>A	p.(Arg118Ser)	Missense	Uncertain significance	1	0	NA	No	0	44917	0	3.36768e-06	0	0	0	1	0.358299	-1.40146	B_SUP	0	187642	0	175054	0	0	0	0	0	1	NA	NA	NA	0	0	1	0	0	0	NA	NA	NA	0	42062	0	44035	0	0	0	0	0	1	NA	NA	NA	0	32247	0	32544	0	0	0	0	0	1	NA	NA	NA
BRCA2	c.349C>G	p.(Leu117Val)	Missense	None	1	0	NA	No	0	44917	0	3.36763e-06	0	0	0	1	0.358313	-1.40141	B_SUP	0	187642	0	175054	0	0	0	0	0	1	NA	NA	NA	0	0	1	0	0	0	NA	NA	NA	0	42062	0	44035	0	0	0	0	0	1	NA	NA	NA	0	32247	0	32544	0	0	0	0	0	1	NA	NA	NA
BRCA2	c.3825A>G	p.(Ile1275Met)	Missense	None	1	0	NA	No	0	44917	0	3.36762e-06	0	0	0	1	0.358315	-1.4014	B_SUP	0	187642	0	175054	0	0	0	0	0	1	NA	NA	NA	0	0	1	0	0	0	NA	NA	NA	0	42062	0	44035	0	0	0	0	0	1	NA	NA	NA	0	32247	0	32544	0	0	0	0	0	1	NA	NA	NA
BRCA2	c.799G>A	p.(Gly267Arg)	Missense	None	1	0	NA	No	0	44917	0	3.3676e-06	0	0	0	1	0.358318	-1.40139	B_SUP	0	187642	0	175054	0	0	0	0	0	1	NA	NA	NA	0	0	1	0	0	0	NA	NA	NA	0	42062	0	44035	0	0	0	0	0	1	NA	NA	NA	0	32247	0	32544	0	0	0	0	0	1	NA	NA	NA
BRCA2	c.392C>T	p.(Ser131Phe)	Missense	None	1	0	NA	No	0	44917	0	3.36743e-06	0	0	0	1	0.358358	-1.40124	B_SUP	0	187642	0	175054	0	0	0	0	0	1	NA	NA	NA	0	0	1	0	0	0	NA	NA	NA	0	42062	0	44035	0	0	0	0	0	1	NA	NA	NA	0	32247	0	32544	0	0	0	0	0	1	NA	NA	NA
BRCA2	c.905C>A	p.(Thr302Asn)	Missense	Conflicting classifications of pathogenicity	1	0	NA	No	0	44917	0	3.36738e-06	0	0	0	1	0.358371	-1.40119	B_SUP	0	187642	0	175054	0	0	0	0	0	1	NA	NA	NA	0	0	1	0	0	0	NA	NA	NA	0	42062	0	44035	0	0	0	0	0	1	NA	NA	NA	0	32247	0	32544	0	0	0	0	0	1	NA	NA	NA
BRCA2	c.3816G>A	p.(Met1272Ile)	Missense	Conflicting classifications of pathogenicity	1	0	NA	No	0	44917	0	3.36731e-06	0	0	0	1	0.358387	-1.40113	B_SUP	0	187642	0	175054	0	0	0	0	0	1	NA	NA	NA	0	0	1	0	0	0	NA	NA	NA	0	42062	0	44035	0	0	0	0	0	1	NA	NA	NA	0	32247	0	32544	0	0	0	0	0	1	NA	NA	NA
BRCA2	c.7039C>A	p.(Pro2347Thr)	Missense	None	1	0	NA	No	0	44917	0	3.36724e-06	0	0	0	1	0.358403	-1.40107	B_SUP	0	187642	0	175054	0	0	0	0	0	1	NA	NA	NA	0	0	1	0	0	0	NA	NA	NA	0	42062	0	44035	0	0	0	0	0	1	NA	NA	NA	0	32247	0	32544	0	0	0	0	0	1	NA	NA	NA
BRCA2	c.4949G>A	p.(Ser1650Asn)	Missense	Uncertain significance	1	0	NA	No	0	44917	0	3.36716e-06	0	0	0	1	0.358422	-1.401	B_SUP	0	187642	0	175054	0	0	0	0	0	1	NA	NA	NA	0	0	1	0	0	0	NA	NA	NA	0	42062	0	44035	0	0	0	0	0	1	NA	NA	NA	0	32247	0	32544	0	0	0	0	0	1	NA	NA	NA
BRCA2	c.4945A>G	p.(Lys1649Glu)	Missense	Conflicting classifications of pathogenicity	1	0	NA	No	0	44917	0	3.36716e-06	0	0	0	1	0.358422	-1.401	B_SUP	0	187642	1	173716	0	5.75652e-06	0	0	0	0.480731	0.00958151	-6.34643	B_STR	0	0	1	0	0	0	NA	NA	NA	0	42062	0	44035	0	0	0	0	0	1	NA	NA	NA	0	32247	0	32544	0	0	0	0	0	1	NA	NA	NA
BRCA2	c.9047C>A	p.(Ser3016Tyr)	Missense	None	1	0	NA	No	0	44917	0	3.36713e-06	0	0	0	1	0.35843	-1.40096	B_SUP	0	187642	0	175054	0	0	0	0	0	1	NA	NA	NA	0	8.18532e-06	1	0	0	0	1.58291	0.627096	NA	0	42062	0	44035	0	0	0	0	0	1	NA	NA	NA	0	32247	0	32544	0	0	0	0	0	1	NA	NA	NA
BRCA2	c.7462A>G	p.(Arg2488Gly)	Missense	Conflicting classifications of pathogenicity	1	0	NA	No	0	44917	0	3.36704e-06	0	0	0	1	0.358451	-1.40088	B_SUP	1	187642	0	175054	5.3293e-06	0	2.79876	0.114007	68.7069	1	0.617966	-0.657213	NA	0	0	1	0	0	0	NA	NA	NA	0	42062	0	44035	0	0	0	0	0	1	NA	NA	NA	0	32247	0	32544	0	0	0	0	0	1	NA	NA	NA
BRCA2	c.3065A>G	p.(His1022Arg)	Missense	Conflicting classifications of pathogenicity	1	0	NA	No	0	44917	0	3.36692e-06	0	0	0	1	0.358478	-1.40078	B_SUP	0	187642	0	175054	0	0	0	0	0	1	NA	NA	NA	0	0	1	0	0	0	NA	NA	NA	0	42062	0	44035	0	0	0	0	0	1	NA	NA	NA	0	32247	0	32544	0	0	0	0	0	1	NA	NA	NA
BRCA2	c.878A>G	p.(Asp293Gly)	Missense	None	1	0	NA	No	0	44917	0	3.36686e-06	0	0	0	1	0.358494	-1.40072	B_SUP	0	187642	0	175054	0	0	0	0	0	1	NA	NA	NA	0	0	1	0	0	0	NA	NA	NA	0	42062	0	44035	0	0	0	0	0	1	NA	NA	NA	0	32247	0	32544	0	0	0	0	0	1	NA	NA	NA
BRCA2	c.289G>C	p.(Glu97Gln)	Missense	Uncertain significance	1	0	NA	No	0	44917	0	3.36682e-06	0	0	0	1	0.358502	-1.40069	B_SUP	0	187642	0	175054	0	0	0	0	0	1	NA	NA	NA	0	0	1	0	0	0	NA	NA	NA	0	42062	0	44035	0	0	0	0	0	1	NA	NA	NA	0	32247	0	32544	0	0	0	0	0	1	NA	NA	NA
BRCA2	c.83G>A	p.(Ser28Asn)	Missense	Uncertain significance	1	0	NA	No	0	44917	0	3.3668e-06	0	0	0	1	0.358508	-1.40067	B_SUP	0	187642	0	175054	0	0	0	0	0	1	NA	NA	NA	0	0	1	0	0	0	NA	NA	NA	0	42062	0	44035	0	0	0	0	0	1	NA	NA	NA	0	32247	0	32544	0	0	0	0	0	1	NA	NA	NA
BRCA2	c.879T>A	p.(Asp293Glu)	Missense	None	1	0	NA	No	0	44917	0	3.3668e-06	0	0	0	1	0.358508	-1.40067	B_SUP	0	187642	0	175054	0	0	0	0	0	1	NA	NA	NA	0	8.18458e-06	1	0	0	0	1.58313	0.627288	NA	0	42062	0	44035	0	0	0	0	0	1	NA	NA	NA	0	32247	0	32544	0	0	0	0	0	1	NA	NA	NA
BRCA2	c.950C>T	p.(Thr317Ile)	Missense	Conflicting classifications of pathogenicity	1	0	NA	No	0	44917	0	3.36672e-06	0	0	0	1	0.358526	-1.4006	B_SUP	0	187642	0	175054	0	0	0	0	0	1	NA	NA	NA	5.41389e-05	0	0.131321	19.8453	0.808371	487.199	49.7529	5.33484	P_STR	0	42062	0	44035	0	0	0	0	0	1	NA	NA	NA	0	32247	0	32544	0	0	0	0	0	1	NA	NA	NA
BRCA2	c.3169A>C	p.(Lys1057Gln)	Missense	Conflicting classifications of pathogenicity	1	0	NA	No	0	44917	0	3.36663e-06	0	0	0	1	0.358548	-1.40052	B_SUP	0	187642	0	175054	0	0	0	0	0	1	NA	NA	NA	0	0	1	0	0	0	NA	NA	NA	0	42062	0	44035	0	0	0	0	0	1	NA	NA	NA	0	32247	0	32544	0	0	0	0	0	1	NA	NA	NA
BRCA2	c.9089C>T	p.(Thr3030Ile)	Missense	Likely benign	1	0	NA	No	0	44917	0	3.36663e-06	0	0	0	1	0.358548	-1.40052	B_SUP	0	187642	0	175054	0	0	0	0	0	1	NA	NA	NA	0	0	1	0	0	0	NA	NA	NA	0	42062	0	44035	0	0	0	0	0	1	NA	NA	NA	0	32247	0	32544	0	0	0	0	0	1	NA	NA	NA
BRCA2	c.914A>C	p.(Glu305Ala)	Missense	None	1	0	NA	No	0	44917	0	3.36663e-06	0	0	0	1	0.358548	-1.40052	B_SUP	0	187642	0	175054	0	0	0	0	0	1	NA	NA	NA	0	8.18411e-06	1	0	0	0	1.58247	0.626718	NA	0	42062	0	44035	0	0	0	0	0	1	NA	NA	NA	0	32247	0	32544	0	0	0	0	0	1	NA	NA	NA
BRCA2	c.6483C>G	p.(Asp2161Glu)	Missense	None	1	0	NA	No	0	44917	0	3.36657e-06	0	0	0	1	0.358561	-1.40047	B_SUP	0	187642	0	175054	0	0	0	0	0	1	NA	NA	NA	0	0	1	0	0	0	NA	NA	NA	0	42062	0	44035	0	0	0	0	0	1	NA	NA	NA	0	32247	0	32544	0	0	0	0	0	1	NA	NA	NA
BRCA2	c.861G>A	p.(Met287Ile)	Missense	Conflicting classifications of pathogenicity	1	0	NA	No	0	44917	0	3.36657e-06	0	0	0	1	0.358561	-1.40047	B_SUP	0	187642	0	175054	0	0	0	0	0	1	NA	NA	NA	0	0	1	0	0	0	NA	NA	NA	0	42062	0	44035	0	0	0	0	0	1	NA	NA	NA	0	32247	0	32544	0	0	0	0	0	1	NA	NA	NA
BRCA2	c.9075A>G	p.(Ile3025Met)	Missense	Uncertain significance	1	0	NA	No	0	44917	0	3.36655e-06	0	0	0	1	0.358566	-1.40045	B_SUP	0	187642	0	175054	0	0	0	0	0	1	NA	NA	NA	0	0	1	0	0	0	NA	NA	NA	0	42062	0	44035	0	0	0	0	0	1	NA	NA	NA	0	32247	0	32544	0	0	0	0	0	1	NA	NA	NA
BRCA2	c.4043G>T	p.(Cys1348Phe)	Missense	Conflicting classifications of pathogenicity	1	0	NA	No	0	44917	0	3.36654e-06	0	0	0	1	0.358569	-1.40044	B_SUP	0	187642	0	175054	0	0	0	0	0	1	NA	NA	NA	0	0	1	0	0	0	NA	NA	NA	0	42062	0	44035	0	0	0	0	0	1	NA	NA	NA	0	32247	0	32544	0	0	0	0	0	1	NA	NA	NA
BRCA2	c.3922G>A	p.(Glu1308Lys)	Missense	Conflicting classifications of pathogenicity	1	0	NA	No	0	44917	0	3.36652e-06	0	0	0	1	0.358574	-1.40042	B_SUP	0	187642	0	175054	0	0	0	0	0	1	NA	NA	NA	0	0	1	0	0	0	NA	NA	NA	0	42062	0	44035	0	0	0	0	0	1	NA	NA	NA	0	32247	0	32544	0	0	0	0	0	1	NA	NA	NA
BRCA2	c.8443G>A	p.(Val2815Ile)	Missense	Uncertain significance	1	0	NA	No	0	44917	0	3.36652e-06	0	0	0	1	0.358574	-1.40042	B_SUP	0	187642	0	175054	0	0	0	0	0	1	NA	NA	NA	0	0	1	0	0	0	NA	NA	NA	0	42062	0	44035	0	0	0	0	0	1	NA	NA	NA	0	32247	0	32544	0	0	0	0	0	1	NA	NA	NA
BRCA2	c.6463C>A	p.(Leu2155Ile)	Missense	Conflicting classifications of pathogenicity	1	0	NA	No	0	44917	0	3.36644e-06	0	0	0	1	0.358593	-1.40034	B_SUP	0	187642	0	175054	0	0	0	0	0	1	NA	NA	NA	0	0	1	0	0	0	NA	NA	NA	0	42062	0	44035	0	0	0	0	0	1	NA	NA	NA	0	32247	0	32544	0	0	0	0	0	1	NA	NA	NA
BRCA2	c.3194T>A	p.(Ile1065Asn)	Missense	None	1	0	NA	No	0	44917	0	3.36643e-06	0	0	0	1	0.358596	-1.40033	B_SUP	0	187642	0	175054	0	0	0	0	0	1	NA	NA	NA	0	0	1	0	0	0	NA	NA	NA	0	42062	0	44035	0	0	0	0	0	1	NA	NA	NA	0	32247	0	32544	0	0	0	0	0	1	NA	NA	NA
BRCA2	c.902A>C	p.(Asp301Ala)	Missense	None	1	0	NA	No	0	44917	0	3.3664e-06	0	0	0	1	0.358601	-1.40031	B_SUP	0	187642	1	173383	0	5.76758e-06	0	0	0	0.480252	0.00954224	-6.35204	B_STR	0	0	1	0	0	0	NA	NA	NA	0	42062	0	44035	0	0	0	0	0	1	NA	NA	NA	0	32247	0	32544	0	0	0	0	0	1	NA	NA	NA
BRCA2	c.7364A>G	p.(His2455Arg)	Missense	Uncertain significance	1	0	NA	No	0	44917	0	3.36635e-06	0	0	0	1	0.358615	-1.40026	B_SUP	0	187642	0	175054	0	0	0	0	0	1	NA	NA	NA	0	0	1	0	0	0	NA	NA	NA	0	42062	0	44035	0	0	0	0	0	1	NA	NA	NA	0	32247	0	32544	0	0	0	0	0	1	NA	NA	NA
BRCA2	c.224C>T	p.(Ala75Val)	Missense	None	1	0	NA	No	0	44917	0	3.36629e-06	0	0	0	1	0.358628	-1.40021	B_SUP	0	187642	0	175054	0	0	0	0	0	1	NA	NA	NA	0	0	1	0	0	0	NA	NA	NA	0	42062	0	44035	0	0	0	0	0	1	NA	NA	NA	0	32247	0	32544	0	0	0	0	0	1	NA	NA	NA
BRCA2	c.971G>A	p.(Arg324Lys)	Missense	Conflicting classifications of pathogenicity	1	0	NA	No	0	44917	0	3.36627e-06	0	0	0	1	0.358633	-1.40019	B_SUP	0	187642	0	175054	0	0	0	0	0	1	NA	NA	NA	0	0	1	0	0	0	NA	NA	NA	0	42062	0	44035	0	0	0	0	0	1	NA	NA	NA	0	32247	0	32544	0	0	0	0	0	1	NA	NA	NA
BRCA2	c.3793T>A	p.(Cys1265Ser)	Missense	Benign	1	0	NA	No	0	44917	0	3.36627e-06	0	0	0	1	0.358633	-1.40019	B_SUP	0	187642	0	175054	0	0	0	0	0	1	NA	NA	NA	5.41331e-05	0	0.131318	19.846	0.808396	487.214	49.7559	5.33493	P_STR	0	42062	0	44035	0	0	0	0	0	1	NA	NA	NA	0	32247	0	32544	0	0	0	0	0	1	NA	NA	NA
BRCA2	c.7396G>A	p.(Ala2466Thr)	Missense	None	1	0	NA	No	0	44917	0	3.36612e-06	0	0	0	1	0.358668	-1.40006	B_SUP	0	187642	0	175054	0	0	0	0	0	1	NA	NA	NA	0	0	1	0	0	0	NA	NA	NA	0	42062	0	44035	0	0	0	0	0	1	NA	NA	NA	0	32247	0	32544	0	0	0	0	0	1	NA	NA	NA
BRCA2	c.848T>C	p.(Ile283Thr)	Missense	Conflicting classifications of pathogenicity	1	0	NA	No	0	44917	0	3.36612e-06	0	0	0	1	0.358668	-1.40006	B_SUP	1	187642	0	175054	5.3293e-06	0	2.79876	0.114007	68.7069	1	0.617966	-0.657213	NA	0	8.1829e-06	1	0	0	0	1.58257	0.626801	NA	0	42062	0	44035	0	0	0	0	0	1	NA	NA	NA	0	32247	0	32544	0	0	0	0	0	1	NA	NA	NA
BRCA2	c.3767A>C	p.(His1256Pro)	Missense	Conflicting classifications of pathogenicity	1	0	NA	No	0	44917	0	3.3661e-06	0	0	0	1	0.358673	-1.40004	B_SUP	0	187642	0	175054	0	0	0	0	0	1	NA	NA	NA	0	8.18284e-06	1	0	0	0	1.58259	0.626818	NA	0	42062	0	44035	0	0	0	0	0	1	NA	NA	NA	0	32247	0	32544	0	0	0	0	0	1	NA	NA	NA
BRCA2	c.931T>C	p.(Cys311Arg)	Missense	Conflicting classifications of pathogenicity	1	0	NA	No	0	44917	0	3.3661e-06	0	0	0	1	0.358673	-1.40004	B_SUP	0	187642	1	172663	0	5.79163e-06	0	0	0	0.479213	0.00945764	-6.3642	B_STR	0	8.18284e-06	1	0	0	0	1.58312	0.62728	NA	0	42062	0	44035	0	0	0	0	0	1	NA	NA	NA	0	32247	0	32544	0	0	0	0	0	1	NA	NA	NA
BRCA2	c.3179G>A	p.(Ser1060Asn)	Missense	Conflicting classifications of pathogenicity	1	0	NA	No	0	44917	0	3.36606e-06	0	0	0	1	0.358681	-1.40001	B_SUP	0	187642	0	175054	0	0	0	0	0	1	NA	NA	NA	0	0	1	0	0	0	NA	NA	NA	0	42062	0	44035	0	0	0	0	0	1	NA	NA	NA	0	32247	0	32544	0	0	0	0	0	1	NA	NA	NA
BRCA2	c.5258C>G	p.(Ser1753Cys)	Missense	None	1	0	NA	No	0	44917	0	3.36606e-06	0	0	0	1	0.358681	-1.40001	B_SUP	0	187642	0	175054	0	0	0	0	0	1	NA	NA	NA	0	0	1	0	0	0	NA	NA	NA	0	42062	0	44035	0	0	0	0	0	1	NA	NA	NA	0	32247	0	32544	0	0	0	0	0	1	NA	NA	NA
BRCA2	c.1784A>C	p.(His595Pro)	Missense	None	1	0	NA	No	0	44917	0	3.36605e-06	0	0	0	1	0.358684	-1.4	B_SUP	0	187642	0	175054	0	0	0	0	0	1	NA	NA	NA	0	0	1	0	0	0	NA	NA	NA	0	42062	0	44035	0	0	0	0	0	1	NA	NA	NA	0	32247	0	32544	0	0	0	0	0	1	NA	NA	NA
BRCA2	c.9035C>A	p.(Ala3012Glu)	Missense	Uncertain significance	1	0	NA	No	0	44917	0	3.36605e-06	0	0	0	1	0.358684	-1.4	B_SUP	0	187642	1	175024	0	5.7135e-06	0	0	0	0.482604	0.00973662	-6.3245	B_STR	0	8.18277e-06	1	0	0	0	1.58234	0.626605	NA	0	42062	0	44035	0	0	0	0	0	1	NA	NA	NA	0	32247	0	32544	0	0	0	0	0	1	NA	NA	NA
BRCA2	c.3950C>T	p.(Thr1317Ile)	Missense	Conflicting classifications of pathogenicity	1	0	NA	No	0	44917	0	3.36603e-06	0	0	0	1	0.358689	-1.39998	B_SUP	0	187642	0	175054	0	0	0	0	0	1	NA	NA	NA	0	0	1	0	0	0	NA	NA	NA	0	42062	0	44035	0	0	0	0	0	1	NA	NA	NA	0	32247	0	32544	0	0	0	0	0	1	NA	NA	NA
BRCA2	c.587G>C	p.(Ser196Thr)	Missense	Uncertain significance	1	0	NA	No	0	44917	0	3.36603e-06	0	0	0	1	0.358689	-1.39998	B_SUP	0	187642	0	175054	0	0	0	0	0	1	NA	NA	NA	0	0	1	0	0	0	NA	NA	NA	0	42062	0	44035	0	0	0	0	0	1	NA	NA	NA	0	32247	0	32544	0	0	0	0	0	1	NA	NA	NA
BRCA2	c.4408A>G	p.(Ile1470Val)	Missense	Conflicting classifications of pathogenicity	1	0	NA	No	0	44917	0	3.36601e-06	0	0	0	1	0.358695	-1.39996	B_SUP	0	187642	0	175054	0	0	0	0	0	1	NA	NA	NA	0	0	1	0	0	0	NA	NA	NA	0	42062	0	44035	0	0	0	0	0	1	NA	NA	NA	0	32247	0	32544	0	0	0	0	0	1	NA	NA	NA
BRCA2	c.1771A>G	p.(Ile591Val)	Missense	Conflicting classifications of pathogenicity	1	0	NA	No	0	44917	0	3.36598e-06	0	0	0	1	0.3587	-1.39994	B_SUP	0	187642	0	175054	0	0	0	0	0	1	NA	NA	NA	0	8.18257e-06	1	0	0	0	1.58294	0.627119	NA	0	42062	0	44035	0	0	0	0	0	1	NA	NA	NA	0	32247	0	32544	0	0	0	0	0	1	NA	NA	NA
BRCA2	c.8324T>C	p.(Met2775Thr)	Missense	Conflicting classifications of pathogenicity	1	0	NA	No	0	44917	0	3.36597e-06	0	0	0	1	0.358703	-1.39993	B_SUP	0	187642	1	175034	0	5.71318e-06	0	0	0	0.482618	0.00973782	-6.32433	B_STR	0	0	1	0	0	0	NA	NA	NA	0	42062	0	44035	0	0	0	0	0	1	NA	NA	NA	0	32247	0	32544	0	0	0	0	0	1	NA	NA	NA
BRCA2	c.824A>G	p.(Lys275Arg)	Missense	None	1	0	NA	No	0	44917	0	3.36597e-06	0	0	0	1	0.358703	-1.39993	B_SUP	0	187642	1	174300	0	5.73723e-06	0	0	0	0.481569	0.00965059	-6.33662	B_STR	0	0	1	0	0	0	NA	NA	NA	0	42062	0	44035	0	0	0	0	0	1	NA	NA	NA	0	32247	0	32544	0	0	0	0	0	1	NA	NA	NA
BRCA2	c.8978C>T	p.(Ser2993Leu)	Missense	Uncertain significance	1	0	NA	No	0	44917	0	3.36596e-06	0	0	0	1	0.358705	-1.39992	B_SUP	0	187642	0	175054	0	0	0	0	0	1	NA	NA	NA	0	0	1	0	0	0	NA	NA	NA	0	42062	0	44035	0	0	0	0	0	1	NA	NA	NA	0	32247	0	32544	0	0	0	0	0	1	NA	NA	NA
BRCA2	c.3766C>T	p.(His1256Tyr)	Missense	Conflicting classifications of pathogenicity	1	0	NA	No	0	44917	0	3.36595e-06	0	0	0	1	0.358708	-1.39991	B_SUP	0	187642	1	174110	0	5.7435e-06	0	0	0	0.481297	0.00962809	-6.33981	B_STR	0	0	1	0	0	0	NA	NA	NA	0	42062	0	44035	0	0	0	0	0	1	NA	NA	NA	0	32247	0	32544	0	0	0	0	0	1	NA	NA	NA
BRCA2	c.5204A>G	p.(Lys1735Arg)	Missense	None	1	0	NA	No	0	44917	0	3.36594e-06	0	0	0	1	0.358711	-1.3999	B_SUP	0	187642	0	175054	0	0	0	0	0	1	NA	NA	NA	0	0	1	0	0	0	NA	NA	NA	0	42062	0	44035	0	0	0	0	0	1	NA	NA	NA	0	32247	0	32544	0	0	0	0	0	1	NA	NA	NA
BRCA2	c.7444A>G	p.(Thr2482Ala)	Missense	Uncertain significance	1	0	NA	No	0	44917	0	3.36594e-06	0	0	0	1	0.358711	-1.3999	B_SUP	0	187642	0	175054	0	0	0	0	0	1	NA	NA	NA	0	0	1	0	0	0	NA	NA	NA	0	42062	0	44035	0	0	0	0	0	1	NA	NA	NA	0	32247	0	32544	0	0	0	0	0	1	NA	NA	NA
BRCA2	c.3983G>A	p.(Ser1328Asn)	Missense	Conflicting classifications of pathogenicity	1	0	NA	No	0	44917	0	3.36593e-06	0	0	0	1	0.358713	-1.39989	B_SUP	0	187642	0	175054	0	0	0	0	0	1	NA	NA	NA	0	0	1	0	0	0	NA	NA	NA	0	42062	0	44035	0	0	0	0	0	1	NA	NA	NA	0	32247	0	32544	0	0	0	0	0	1	NA	NA	NA
BRCA2	c.9665G>A	p.(Cys3222Tyr)	Missense	Uncertain significance	1	0	NA	No	0	44917	0	3.36593e-06	0	0	0	1	0.358713	-1.39989	B_SUP	0	187642	0	175054	0	0	0	0	0	1	NA	NA	NA	0	8.18244e-06	1	0	0	0	1.58271	0.626923	NA	0	42062	0	44035	0	0	0	0	0	1	NA	NA	NA	0	32247	0	32544	0	0	0	0	0	1	NA	NA	NA
BRCA2	c.505A>G	p.(Lys169Glu)	Missense	Uncertain significance	1	0	NA	No	0	44917	0	3.36592e-06	0	0	0	1	0.358716	-1.39988	B_SUP	0	187642	0	175054	0	0	0	0	0	1	NA	NA	NA	0	0	1	0	0	0	NA	NA	NA	0	42062	0	44035	0	0	0	0	0	1	NA	NA	NA	0	32247	0	32544	0	0	0	0	0	1	NA	NA	NA
BRCA2	c.5234T>A	p.(Met1745Lys)	Missense	None	1	0	NA	No	0	44917	0	3.36592e-06	0	0	0	1	0.358716	-1.39988	B_SUP	0	187642	1	174838	0	5.71958e-06	0	0	0	0.482338	0.00971448	-6.32761	B_STR	0	0	1	0	0	0	NA	NA	NA	0	42062	0	44035	0	0	0	0	0	1	NA	NA	NA	0	32247	0	32544	0	0	0	0	0	1	NA	NA	NA
BRCA2	c.1742C>A	p.(Ser581Tyr)	Missense	None	1	0	NA	No	0	44917	0	3.3659e-06	0	0	0	1	0.358719	-1.39987	B_SUP	0	187642	0	175054	0	0	0	0	0	1	NA	NA	NA	0	0	1	0	0	0	NA	NA	NA	0	42062	0	44035	0	0	0	0	0	1	NA	NA	NA	0	32247	0	32544	0	0	0	0	0	1	NA	NA	NA
BRCA2	c.594A>T	p.(Leu198Phe)	Missense	None	1	0	NA	No	0	44917	0	3.3659e-06	0	0	0	1	0.358719	-1.39987	B_SUP	0	187642	0	175054	0	0	0	0	0	1	NA	NA	NA	0	0	1	0	0	0	NA	NA	NA	0	42062	0	44035	0	0	0	0	0	1	NA	NA	NA	0	32247	0	32544	0	0	0	0	0	1	NA	NA	NA
BRCA2	c.8398C>A	p.(Pro2800Thr)	Missense	Uncertain significance	1	0	NA	No	0	44917	0	3.36589e-06	0	0	0	1	0.358721	-1.39986	B_SUP	0	187642	1	175051	0	5.71262e-06	0	0	0	0.482642	0.00973984	-6.32405	B_STR	0	0	1	0	0	0	NA	NA	NA	0	42062	0	44035	0	0	0	0	0	1	NA	NA	NA	0	32247	0	32544	0	0	0	0	0	1	NA	NA	NA
BRCA2	c.538A>G	p.(Ile180Val)	Missense	Uncertain significance	1	0	NA	No	0	44917	0	3.36586e-06	0	0	0	1	0.358729	-1.39982	B_SUP	0	187642	0	175054	0	0	0	0	0	1	NA	NA	NA	0	0	1	0	0	0	NA	NA	NA	0	42062	0	44035	0	0	0	0	0	1	NA	NA	NA	0	32247	0	32544	0	0	0	0	0	1	NA	NA	NA
BRCA2	c.4464C>A	p.(His1488Gln)	Missense	Conflicting classifications of pathogenicity	1	0	NA	No	0	44917	0	3.36586e-06	0	0	0	1	0.358729	-1.39982	B_SUP	0	187642	1	175003	0	5.71419e-06	0	0	0	0.482574	0.00973412	-6.32485	B_STR	0	0	1	0	0	0	NA	NA	NA	0	42062	0	44035	0	0	0	0	0	1	NA	NA	NA	0	32247	0	32544	0	0	0	0	0	1	NA	NA	NA
BRCA2	c.4463A>C	p.(His1488Pro)	Missense	None	1	0	NA	No	0	44917	0	3.36586e-06	0	0	0	1	0.358729	-1.39982	B_SUP	0	187642	1	175004	0	5.71416e-06	0	0	0	0.482575	0.00973424	-6.32483	B_STR	0	8.18223e-06	1	0	0	0	1.5825	0.626744	NA	0	42062	0	44035	0	0	0	0	0	1	NA	NA	NA	0	32247	0	32544	0	0	0	0	0	1	NA	NA	NA
BRCA2	c.5202A>T	p.(Glu1734Asp)	Missense	None	1	0	NA	No	0	44917	0	3.36584e-06	0	0	0	1	0.358735	-1.3998	B_SUP	0	187642	0	175054	0	0	0	0	0	1	NA	NA	NA	0	0	1	0	0	0	NA	NA	NA	0	42062	0	44035	0	0	0	0	0	1	NA	NA	NA	0	32247	0	32544	0	0	0	0	0	1	NA	NA	NA
BRCA2	c.5602G>T	p.(Asp1868Tyr)	Missense	Conflicting classifications of pathogenicity	1	0	NA	No	0	44917	0	3.36584e-06	0	0	0	1	0.358735	-1.3998	B_SUP	0	187642	0	175054	0	0	0	0	0	1	NA	NA	NA	0	0	1	0	0	0	NA	NA	NA	0	42062	0	44035	0	0	0	0	0	1	NA	NA	NA	0	32247	0	32544	0	0	0	0	0	1	NA	NA	NA
BRCA2	c.8396G>A	p.(Arg2799Lys)	Missense	Uncertain significance	1	0	NA	No	0	44917	0	3.36584e-06	0	0	0	1	0.358735	-1.3998	B_SUP	0	187642	0	175054	0	0	0	0	0	1	NA	NA	NA	0	8.18223e-06	1	0	0	0	1.5825	0.626744	NA	0	42062	0	44035	0	0	0	0	0	1	NA	NA	NA	0	32247	0	32544	0	0	0	0	0	1	NA	NA	NA
BRCA2	c.14C>T	p.(Ser5Phe)	Missense	None	1	0	NA	No	0	44917	0	3.3658e-06	0	0	0	1	0.358743	-1.39977	B_SUP	0	187642	0	175054	0	0	0	0	0	1	NA	NA	NA	0	0	1	0	0	0	NA	NA	NA	0	42062	0	44035	0	0	0	0	0	1	NA	NA	NA	0	32247	0	32544	0	0	0	0	0	1	NA	NA	NA
BRCA2	c.3278C>G	p.(Ser1093Cys)	Missense	None	1	0	NA	No	0	44917	0	3.3658e-06	0	0	0	1	0.358743	-1.39977	B_SUP	0	187642	0	175054	0	0	0	0	0	1	NA	NA	NA	0	0	1	0	0	0	NA	NA	NA	0	42062	0	44035	0	0	0	0	0	1	NA	NA	NA	0	32247	0	32544	0	0	0	0	0	1	NA	NA	NA
BRCA2	c.5663A>C	p.(Lys1888Thr)	Missense	None	1	0	NA	No	0	44917	0	3.3658e-06	0	0	0	1	0.358743	-1.39977	B_SUP	0	187642	0	175054	0	0	0	0	0	1	NA	NA	NA	0	0	1	0	0	0	NA	NA	NA	0	42062	0	44035	0	0	0	0	0	1	NA	NA	NA	0	32247	0	32544	0	0	0	0	0	1	NA	NA	NA
BRCA2	c.7630G>C	p.(Gly2544Arg)	Missense	Conflicting classifications of pathogenicity	1	0	NA	No	0	44917	0	3.3658e-06	0	0	0	1	0.358743	-1.39977	B_SUP	1	187642	0	175054	5.3293e-06	0	2.79876	0.114007	68.7069	1	0.617966	-0.657213	NA	0	0	1	0	0	0	NA	NA	NA	0	42062	0	44035	0	0	0	0	0	1	NA	NA	NA	0	32247	0	32544	0	0	0	0	0	1	NA	NA	NA
BRCA2	c.838A>C	p.(Lys280Gln)	Missense	Conflicting classifications of pathogenicity	1	0	NA	No	0	44917	0	3.3658e-06	0	0	0	1	0.358743	-1.39977	B_SUP	1	187642	0	175054	5.3293e-06	0	2.79876	0.114007	68.7069	1	0.617966	-0.657213	NA	0	0	1	0	0	0	NA	NA	NA	0	42062	0	44035	0	0	0	0	0	1	NA	NA	NA	0	32247	0	32544	0	0	0	0	0	1	NA	NA	NA
BRCA2	c.3106G>A	p.(Glu1036Lys)	Missense	Conflicting classifications of pathogenicity	1	0	NA	No	0	44917	0	3.3658e-06	0	0	0	1	0.358743	-1.39977	B_SUP	0	187642	0	175054	0	0	0	0	0	1	NA	NA	NA	5.41272e-05	0	0.131315	19.8464	0.808414	487.226	49.7581	5.33499	P_STR	0	42062	0	44035	0	0	0	0	0	1	NA	NA	NA	0	32247	0	32544	0	0	0	0	0	1	NA	NA	NA
BRCA1	c.3769G>A	p.(Glu1257Lys)	Missense	Conflicting classifications of pathogenicity	1	0	NA	No	0	44917	0	3.36552e-06	0	0	0	1	0.264053	-1.81822	B_SUP	0	187642	1	175051	0	5.71262e-06	0	0	0	0.482642	0.0086556	-6.48519	B_STR	0	0	1	0	0	0	NA	NA	NA	0	42062	0	44035	0	0	0	0	0	1	NA	NA	NA	0	32247	0	32544	0	0	0	0	0	1	NA	NA	NA
BRCA1	c.4985T>C	p.(Phe1662Ser)	Missense	Benign	1	0	NA	No	0	44917	0	3.36542e-06	0	0	0	1	0.264071	-1.81812	B_SUP	0	187642	1	175051	0	5.71262e-06	0	0	0	0.482642	0.0086556	-6.48519	B_STR	0	0	1	0	0	0	NA	NA	NA	0	42062	0	44035	0	0	0	0	0	1	NA	NA	NA	0	32247	0	32544	0	0	0	0	0	1	NA	NA	NA
BRCA1	c.3910G>C	p.(Glu1304Gln)	Missense	Uncertain significance	1	0	NA	No	0	44917	0	3.36542e-06	0	0	0	1	0.264071	-1.81812	B_SUP	0	187642	1	175052	0	5.71259e-06	0	0	0	0.482644	0.00865571	-6.48518	B_STR	0	8.18116e-06	1	0	0	0	1.58269	0.626908	NA	0	42062	0	44035	0	0	0	0	0	1	NA	NA	NA	0	32247	0	32544	0	0	0	0	0	1	NA	NA	NA
BRCA1	c.4945A>G	p.(Arg1649Gly)	Missense	Uncertain significance	1	0	NA	No	0	44917	0	3.36541e-06	0	0	0	1	0.264074	-1.81811	B_SUP	0	187642	1	175052	0	5.71259e-06	0	0	0	0.482644	0.00865571	-6.48518	B_STR	0	0	1	0	0	0	NA	NA	NA	0	42062	0	44035	0	0	0	0	0	1	NA	NA	NA	0	32247	0	32544	0	0	0	0	0	1	NA	NA	NA
BRCA2	c.449A>G	p.(His150Arg)	Missense	Uncertain significance	1	0	NA	No	0	44917	0	3.3658e-06	0	0	0	1	0.358743	-1.39977	B_SUP	0	187642	0	175054	0	0	0	0	0	1	NA	NA	NA	0	0	1	0	0	0	NA	NA	NA	0	42062	0	44035	0	0	0	0	0	1	NA	NA	NA	0	32247	1	32544	0	3.07276e-05	0	0	0	1	0.0542886	-3.97811	B_MOD
BRCA2	c.4978C>T	p.(Pro1660Ser)	Missense	Conflicting classifications of pathogenicity	1	0	NA	No	0	44917	0	3.36579e-06	0	0	0	1	0.358746	-1.39976	B_SUP	0	187642	0	175054	0	0	0	0	0	1	NA	NA	NA	0	8.1821e-06	1	0	0	0	1.58268	0.626895	NA	0	42062	0	44035	0	0	0	0	0	1	NA	NA	NA	0	32247	0	32544	0	0	0	0	0	1	NA	NA	NA
BRCA2	c.5102A>G	p.(Gln1701Arg)	Missense	None	1	0	NA	No	0	44917	0	3.36578e-06	0	0	0	1	0.358748	-1.39975	B_SUP	0	187642	0	175054	0	0	0	0	0	1	NA	NA	NA	0	0	1	0	0	0	NA	NA	NA	0	42062	0	44035	0	0	0	0	0	1	NA	NA	NA	0	32247	0	32544	0	0	0	0	0	1	NA	NA	NA
BRCA2	c.7118G>A	p.(Ser2373Asn)	Missense	Uncertain significance	1	0	NA	No	0	44917	0	3.36578e-06	0	0	0	1	0.358748	-1.39975	B_SUP	0	187642	0	175054	0	0	0	0	0	1	NA	NA	NA	0	0	1	0	0	0	NA	NA	NA	0	42062	0	44035	0	0	0	0	0	1	NA	NA	NA	0	32247	0	32544	0	0	0	0	0	1	NA	NA	NA
BRCA2	c.3992C>G	p.(Ser1331Cys)	Missense	Conflicting classifications of pathogenicity	1	0	NA	No	0	44917	0	3.36577e-06	0	0	0	1	0.358751	-1.39974	B_SUP	0	187642	0	175054	0	0	0	0	0	1	NA	NA	NA	0	0	1	0	0	0	NA	NA	NA	0	42062	0	44035	0	0	0	0	0	1	NA	NA	NA	0	32247	0	32544	0	0	0	0	0	1	NA	NA	NA
BRCA2	c.8983G>T	p.(Asp2995Tyr)	Missense	None	1	0	NA	No	0	44917	0	3.36577e-06	0	0	0	1	0.358751	-1.39974	B_SUP	0	187642	0	175054	0	0	0	0	0	1	NA	NA	NA	0	0	1	0	0	0	NA	NA	NA	0	42062	0	44035	0	0	0	0	0	1	NA	NA	NA	0	32247	0	32544	0	0	0	0	0	1	NA	NA	NA
BRCA2	c.4826C>A	p.(Thr1609Asn)	Missense	None	1	0	NA	No	0	44917	0	3.36577e-06	0	0	0	1	0.358751	-1.39974	B_SUP	0	187642	0	175054	0	0	0	0	0	1	NA	NA	NA	0	8.18203e-06	1	0	0	0	1.5827	0.626912	NA	0	42062	0	44035	0	0	0	0	0	1	NA	NA	NA	0	32247	0	32544	0	0	0	0	0	1	NA	NA	NA
BRCA2	c.8408T>A	p.(Leu2803Gln)	Missense	None	1	0	NA	No	0	44917	0	3.36576e-06	0	0	0	1	0.358754	-1.39973	B_SUP	0	187642	0	175054	0	0	0	0	0	1	NA	NA	NA	0	0	1	0	0	0	NA	NA	NA	0	42062	0	44035	0	0	0	0	0	1	NA	NA	NA	0	32247	0	32544	0	0	0	0	0	1	NA	NA	NA
BRCA2	c.3167A>G	p.(Gln1056Arg)	Missense	Conflicting classifications of pathogenicity	1	0	NA	No	0	44917	0	3.36575e-06	0	0	0	1	0.358756	-1.39972	B_SUP	1	187642	0	175054	5.3293e-06	0	2.79876	0.114007	68.7069	1	0.617966	-0.657213	NA	0	0	1	0	0	0	NA	NA	NA	0	42062	0	44035	0	0	0	0	0	1	NA	NA	NA	0	32247	0	32544	0	0	0	0	0	1	NA	NA	NA
BRCA2	c.2981C>G	p.(Ala994Gly)	Missense	None	1	0	NA	No	0	44917	0	3.36573e-06	0	0	0	1	0.358759	-1.39971	B_SUP	0	187642	0	175054	0	0	0	0	0	1	NA	NA	NA	0	0	1	0	0	0	NA	NA	NA	0	42062	0	44035	0	0	0	0	0	1	NA	NA	NA	0	32247	0	32544	0	0	0	0	0	1	NA	NA	NA
BRCA2	c.3253C>A	p.(His1085Asn)	Missense	Uncertain significance	1	0	NA	No	0	44917	0	3.36573e-06	0	0	0	1	0.358759	-1.39971	B_SUP	0	187642	0	175054	0	0	0	0	0	1	NA	NA	NA	0	8.18197e-06	1	0	0	0	1.58258	0.626814	NA	0	42062	0	44035	0	0	0	0	0	1	NA	NA	NA	0	32247	0	32544	0	0	0	0	0	1	NA	NA	NA
BRCA2	c.5239A>T	p.(Asn1747Tyr)	Missense	None	1	0	NA	No	0	44917	0	3.36572e-06	0	0	0	1	0.358762	-1.3997	B_SUP	0	187642	0	175054	0	0	0	0	0	1	NA	NA	NA	0	0	1	0	0	0	NA	NA	NA	0	42062	0	44035	0	0	0	0	0	1	NA	NA	NA	0	32247	0	32544	0	0	0	0	0	1	NA	NA	NA
BRCA2	c.5707A>G	p.(Ile1903Val)	Missense	Conflicting classifications of pathogenicity	1	0	NA	No	0	44917	0	3.36572e-06	0	0	0	1	0.358762	-1.3997	B_SUP	0	187642	0	175054	0	0	0	0	0	1	NA	NA	NA	0	0	1	0	0	0	NA	NA	NA	0	42062	0	44035	0	0	0	0	0	1	NA	NA	NA	0	32247	0	32544	0	0	0	0	0	1	NA	NA	NA
BRCA2	c.7322G>C	p.(Gly2441Ala)	Missense	Uncertain significance	1	0	NA	No	0	44917	0	3.36572e-06	0	0	0	1	0.358762	-1.3997	B_SUP	0	187642	0	175054	0	0	0	0	0	1	NA	NA	NA	0	0	1	0	0	0	NA	NA	NA	0	42062	0	44035	0	0	0	0	0	1	NA	NA	NA	0	32247	0	32544	0	0	0	0	0	1	NA	NA	NA
BRCA2	c.248A>G	p.(Glu83Gly)	Missense	Uncertain significance	1	0	NA	No	0	44917	0	3.3657e-06	0	0	0	1	0.358767	-1.39968	B_SUP	0	187642	0	175054	0	0	0	0	0	1	NA	NA	NA	0	0	1	0	0	0	NA	NA	NA	0	42062	0	44035	0	0	0	0	0	1	NA	NA	NA	0	32247	0	32544	0	0	0	0	0	1	NA	NA	NA
BRCA2	c.3996T>A	p.(His1332Gln)	Missense	Conflicting classifications of pathogenicity	1	0	NA	No	0	44917	0	3.3657e-06	0	0	0	1	0.358767	-1.39968	B_SUP	0	187642	0	175054	0	0	0	0	0	1	NA	NA	NA	0	0	1	0	0	0	NA	NA	NA	0	42062	0	44035	0	0	0	0	0	1	NA	NA	NA	0	32247	0	32544	0	0	0	0	0	1	NA	NA	NA
BRCA2	c.7042A>C	p.(Asn2348His)	Missense	Uncertain significance	1	0	NA	No	0	44917	0	3.3657e-06	0	0	0	1	0.358767	-1.39968	B_SUP	0	187642	0	175054	0	0	0	0	0	1	NA	NA	NA	0	0	1	0	0	0	NA	NA	NA	0	42062	0	44035	0	0	0	0	0	1	NA	NA	NA	0	32247	0	32544	0	0	0	0	0	1	NA	NA	NA
BRCA2	c.7329T>A	p.(Asp2443Glu)	Missense	None	1	0	NA	No	0	44917	0	3.3657e-06	0	0	0	1	0.358767	-1.39968	B_SUP	0	187642	0	175054	0	0	0	0	0	1	NA	NA	NA	0	0	1	0	0	0	NA	NA	NA	0	42062	0	44035	0	0	0	0	0	1	NA	NA	NA	0	32247	0	32544	0	0	0	0	0	1	NA	NA	NA
BRCA2	c.7646G>A	p.(Cys2549Tyr)	Missense	None	1	0	NA	No	0	44917	0	3.3657e-06	0	0	0	1	0.358767	-1.39968	B_SUP	0	187642	0	175054	0	0	0	0	0	1	NA	NA	NA	0	0	1	0	0	0	NA	NA	NA	0	42062	0	44035	0	0	0	0	0	1	NA	NA	NA	0	32247	0	32544	0	0	0	0	0	1	NA	NA	NA
BRCA2	c.5353A>G	p.(Thr1785Ala)	Missense	Conflicting classifications of pathogenicity	1	0	NA	No	0	44917	0	3.3657e-06	0	0	0	1	0.358767	-1.39968	B_SUP	1	187642	0	175054	5.3293e-06	0	2.79876	0.114007	68.7069	1	0.617966	-0.657213	NA	0	0	1	0	0	0	NA	NA	NA	0	42062	0	44035	0	0	0	0	0	1	NA	NA	NA	0	32247	0	32544	0	0	0	0	0	1	NA	NA	NA
BRCA2	c.4736C>T	p.(Ala1579Val)	Missense	Conflicting classifications of pathogenicity	1	0	NA	No	0	44917	0	3.36569e-06	0	0	0	1	0.35877	-1.39967	B_SUP	0	187642	0	175054	0	0	0	0	0	1	NA	NA	NA	0	0	1	0	0	0	NA	NA	NA	0	42062	0	44035	0	0	0	0	0	1	NA	NA	NA	0	32247	0	32544	0	0	0	0	0	1	NA	NA	NA
BRCA2	c.5C>A	p.(Pro2His)	Missense	None	1	0	NA	No	0	44917	0	3.36569e-06	0	0	0	1	0.35877	-1.39967	B_SUP	0	187642	0	175054	0	0	0	0	0	1	NA	NA	NA	0	0	1	0	0	0	NA	NA	NA	0	42062	0	44035	0	0	0	0	0	1	NA	NA	NA	0	32247	0	32544	0	0	0	0	0	1	NA	NA	NA
BRCA2	c.6432A>C	p.(Glu2144Asp)	Missense	None	1	0	NA	No	0	44917	0	3.36569e-06	0	0	0	1	0.35877	-1.39967	B_SUP	0	187642	0	175054	0	0	0	0	0	1	NA	NA	NA	0	0	1	0	0	0	NA	NA	NA	0	42062	0	44035	0	0	0	0	0	1	NA	NA	NA	0	32247	0	32544	0	0	0	0	0	1	NA	NA	NA
BRCA2	c.1114A>T	p.(Asn372Tyr)	Missense	Conflicting classifications of pathogenicity	1	0	NA	No	0	44917	0	3.36568e-06	0	0	0	1	0.358772	-1.39966	B_SUP	0	187642	0	175054	0	0	0	0	0	1	NA	NA	NA	0	0	1	0	0	0	NA	NA	NA	0	42062	0	44035	0	0	0	0	0	1	NA	NA	NA	0	32247	0	32544	0	0	0	0	0	1	NA	NA	NA
BRCA2	c.1334C>A	p.(Ser445Tyr)	Missense	Conflicting classifications of pathogenicity	1	0	NA	No	0	44917	0	3.36567e-06	0	0	0	1	0.358775	-1.39965	B_SUP	0	187642	1	174720	0	5.72344e-06	0	0	0	0.48217	0.00970045	-6.32958	B_STR	0	0	1	0	0	0	NA	NA	NA	0	42062	0	44035	0	0	0	0	0	1	NA	NA	NA	0	32247	0	32544	0	0	0	0	0	1	NA	NA	NA
BRCA2	c.3064C>A	p.(His1022Asn)	Missense	Conflicting classifications of pathogenicity	1	0	NA	No	0	44917	0	3.36567e-06	0	0	0	1	0.358775	-1.39965	B_SUP	0	187642	0	175054	0	0	0	0	0	1	NA	NA	NA	0	8.18177e-06	1	0	0	0	1.58278	0.626982	NA	0	42062	0	44035	0	0	0	0	0	1	NA	NA	NA	0	32247	0	32544	0	0	0	0	0	1	NA	NA	NA
BRCA2	c.3768T>G	p.(His1256Gln)	Missense	None	1	0	NA	No	0	44917	0	3.36565e-06	0	0	0	1	0.358778	-1.39964	B_SUP	0	187642	0	175054	0	0	0	0	0	1	NA	NA	NA	0	0	1	0	0	0	NA	NA	NA	0	42062	0	44035	0	0	0	0	0	1	NA	NA	NA	0	32247	0	32544	0	0	0	0	0	1	NA	NA	NA
BRCA2	c.5653T>C	p.(Cys1885Arg)	Missense	Uncertain significance	1	0	NA	No	0	44917	0	3.36564e-06	0	0	0	1	0.35878	-1.39963	B_SUP	0	187642	0	175054	0	0	0	0	0	1	NA	NA	NA	0	0	1	0	0	0	NA	NA	NA	0	42062	0	44035	0	0	0	0	0	1	NA	NA	NA	0	32247	0	32544	0	0	0	0	0	1	NA	NA	NA
BRCA2	c.5654G>A	p.(Cys1885Tyr)	Missense	Conflicting classifications of pathogenicity	1	0	NA	No	0	44917	0	3.36564e-06	0	0	0	1	0.35878	-1.39963	B_SUP	0	187642	0	175054	0	0	0	0	0	1	NA	NA	NA	0	0	1	0	0	0	NA	NA	NA	0	42062	0	44035	0	0	0	0	0	1	NA	NA	NA	0	32247	0	32544	0	0	0	0	0	1	NA	NA	NA
BRCA2	c.5713C>A	p.(His1905Asn)	Missense	Conflicting classifications of pathogenicity	1	0	NA	No	0	44917	0	3.36564e-06	0	0	0	1	0.35878	-1.39963	B_SUP	0	187642	0	175054	0	0	0	0	0	1	NA	NA	NA	0	0	1	0	0	0	NA	NA	NA	0	42062	0	44035	0	0	0	0	0	1	NA	NA	NA	0	32247	0	32544	0	0	0	0	0	1	NA	NA	NA
BRCA2	c.6396A>T	p.(Leu2132Phe)	Missense	None	1	0	NA	No	0	44917	0	3.36564e-06	0	0	0	1	0.35878	-1.39963	B_SUP	0	187642	0	175054	0	0	0	0	0	1	NA	NA	NA	0	0	1	0	0	0	NA	NA	NA	0	42062	0	44035	0	0	0	0	0	1	NA	NA	NA	0	32247	0	32544	0	0	0	0	0	1	NA	NA	NA
BRCA2	c.2212T>C	p.(Cys738Arg)	Missense	Conflicting classifications of pathogenicity	1	0	NA	No	0	44917	0	3.36563e-06	0	0	0	1	0.358783	-1.39962	B_SUP	0	187642	0	175054	0	0	0	0	0	1	NA	NA	NA	0	0	1	0	0	0	NA	NA	NA	0	42062	0	44035	0	0	0	0	0	1	NA	NA	NA	0	32247	0	32544	0	0	0	0	0	1	NA	NA	NA
BRCA2	c.1235C>T	p.(Pro412Leu)	Missense	Conflicting classifications of pathogenicity	1	0	NA	No	0	44917	0	3.36563e-06	0	0	0	1	0.358783	-1.39962	B_SUP	0	187642	1	174998	0	5.71435e-06	0	0	0	0.482567	0.00973353	-6.32493	B_STR	0	0	1	0	0	0	NA	NA	NA	0	42062	0	44035	0	0	0	0	0	1	NA	NA	NA	0	32247	0	32544	0	0	0	0	0	1	NA	NA	NA
BRCA2	c.8002A>G	p.(Arg2668Gly)	Missense	Uncertain significance	1	0	NA	No	0	44917	0	3.36562e-06	0	0	0	1	0.358786	-1.39961	B_SUP	0	187642	0	175054	0	0	0	0	0	1	NA	NA	NA	0	0	1	0	0	0	NA	NA	NA	0	42062	0	44035	0	0	0	0	0	1	NA	NA	NA	0	32247	0	32544	0	0	0	0	0	1	NA	NA	NA
BRCA2	c.4859T>C	p.(Leu1620Ser)	Missense	None	1	0	NA	No	0	44917	0	3.36562e-06	0	0	0	1	0.358786	-1.39961	B_SUP	0	187642	0	175054	0	0	0	0	0	1	NA	NA	NA	0	8.1817e-06	1	0	0	0	1.58266	0.626884	NA	0	42062	0	44035	0	0	0	0	0	1	NA	NA	NA	0	32247	0	32544	0	0	0	0	0	1	NA	NA	NA
BRCA2	c.7160C>T	p.(Ala2387Val)	Missense	Uncertain significance	1	0	NA	No	0	44917	0	3.36562e-06	0	0	0	1	0.358786	-1.39961	B_SUP	1	187642	0	175054	5.3293e-06	0	2.79876	0.114007	68.7069	1	0.617966	-0.657213	NA	0	8.1817e-06	1	0	0	0	1.58266	0.626884	NA	0	42062	0	44035	0	0	0	0	0	1	NA	NA	NA	0	32247	0	32544	0	0	0	0	0	1	NA	NA	NA
BRCA2	c.4927G>T	p.(Val1643Leu)	Missense	Conflicting classifications of pathogenicity	1	0	NA	No	0	44917	0	3.36561e-06	0	0	0	1	0.358788	-1.3996	B_SUP	0	187642	0	175054	0	0	0	0	0	1	NA	NA	NA	0	0	1	0	0	0	NA	NA	NA	0	42062	0	44035	0	0	0	0	0	1	NA	NA	NA	0	32247	0	32544	0	0	0	0	0	1	NA	NA	NA
BRCA2	c.7235C>A	p.(Thr2412Asn)	Missense	None	1	0	NA	No	0	44917	0	3.36561e-06	0	0	0	1	0.358788	-1.3996	B_SUP	0	187642	0	175054	0	0	0	0	0	1	NA	NA	NA	0	0	1	0	0	0	NA	NA	NA	0	42062	0	44035	0	0	0	0	0	1	NA	NA	NA	0	32247	0	32544	0	0	0	0	0	1	NA	NA	NA
BRCA2	c.3076A>G	p.(Lys1026Glu)	Missense	None	1	0	NA	No	0	44917	0	3.36561e-06	0	0	0	1	0.358788	-1.3996	B_SUP	0	187642	0	175054	0	0	0	0	0	1	NA	NA	NA	0	8.18163e-06	1	0	0	0	1.58268	0.626901	NA	0	42062	0	44035	0	0	0	0	0	1	NA	NA	NA	0	32247	0	32544	0	0	0	0	0	1	NA	NA	NA
BRCA2	c.1100A>C	p.(Asp367Ala)	Missense	Conflicting classifications of pathogenicity	1	0	NA	No	0	44917	0	3.3656e-06	0	0	0	1	0.358791	-1.39959	B_SUP	0	187642	0	175054	0	0	0	0	0	1	NA	NA	NA	0	0	1	0	0	0	NA	NA	NA	0	42062	0	44035	0	0	0	0	0	1	NA	NA	NA	0	32247	0	32544	0	0	0	0	0	1	NA	NA	NA
BRCA2	c.7253G>C	p.(Arg2418Thr)	Missense	None	1	0	NA	No	0	44917	0	3.3656e-06	0	0	0	1	0.358791	-1.39959	B_SUP	0	187642	0	175054	0	0	0	0	0	1	NA	NA	NA	0	0	1	0	0	0	NA	NA	NA	0	42062	0	44035	0	0	0	0	0	1	NA	NA	NA	0	32247	0	32544	0	0	0	0	0	1	NA	NA	NA
BRCA2	c.9707A>G	p.(Lys3236Arg)	Missense	Uncertain significance	1	0	NA	No	0	44917	0	3.3656e-06	0	0	0	1	0.358791	-1.39959	B_SUP	0	187642	0	175054	0	0	0	0	0	1	NA	NA	NA	0	0	1	0	0	0	NA	NA	NA	0	42062	0	44035	0	0	0	0	0	1	NA	NA	NA	0	32247	0	32544	0	0	0	0	0	1	NA	NA	NA
BRCA2	c.6532C>G	p.(His2178Asp)	Missense	Conflicting classifications of pathogenicity	1	0	NA	No	0	44917	0	3.3656e-06	0	0	0	1	0.358791	-1.39959	B_SUP	0	187642	0	175054	0	0	0	0	0	1	NA	NA	NA	0	0	1	0	0	0	NA	NA	NA	0	42062	0	44035	0	0	0	0	0	1	NA	NA	NA	0	32247	1	32544	0	3.07276e-05	0	0	0	1	0.0542886	-3.97811	B_MOD
BRCA2	c.106T>C	p.(Ser36Pro)	Missense	Uncertain significance	1	0	NA	No	0	44917	0	3.36559e-06	0	0	0	1	0.358794	-1.39958	B_SUP	0	187642	0	175054	0	0	0	0	0	1	NA	NA	NA	0	0	1	0	0	0	NA	NA	NA	0	42062	0	44035	0	0	0	0	0	1	NA	NA	NA	0	32247	0	32544	0	0	0	0	0	1	NA	NA	NA
BRCA2	c.2461G>C	p.(Val821Leu)	Missense	None	1	0	NA	No	0	44917	0	3.36559e-06	0	0	0	1	0.358794	-1.39958	B_SUP	0	187642	0	175054	0	0	0	0	0	1	NA	NA	NA	0	0	1	0	0	0	NA	NA	NA	0	42062	0	44035	0	0	0	0	0	1	NA	NA	NA	0	32247	0	32544	0	0	0	0	0	1	NA	NA	NA
BRCA2	c.541T>A	p.(Ser181Thr)	Missense	None	1	0	NA	No	0	44917	0	3.36559e-06	0	0	0	1	0.358794	-1.39958	B_SUP	0	187642	0	175054	0	0	0	0	0	1	NA	NA	NA	0	0	1	0	0	0	NA	NA	NA	0	42062	0	44035	0	0	0	0	0	1	NA	NA	NA	0	32247	0	32544	0	0	0	0	0	1	NA	NA	NA
BRCA2	c.7697A>T	p.(Asp2566Val)	Missense	None	1	0	NA	No	0	44917	0	3.36559e-06	0	0	0	1	0.358794	-1.39958	B_SUP	0	187642	0	175054	0	0	0	0	0	1	NA	NA	NA	0	0	1	0	0	0	NA	NA	NA	0	42062	0	44035	0	0	0	0	0	1	NA	NA	NA	0	32247	0	32544	0	0	0	0	0	1	NA	NA	NA
BRCA2	c.8414T>C	p.(Leu2805Ser)	Missense	Uncertain significance	1	0	NA	No	0	44917	0	3.36559e-06	0	0	0	1	0.358794	-1.39958	B_SUP	0	187642	0	175054	0	0	0	0	0	1	NA	NA	NA	0	0	1	0	0	0	NA	NA	NA	0	42062	0	44035	0	0	0	0	0	1	NA	NA	NA	0	32247	0	32544	0	0	0	0	0	1	NA	NA	NA
BRCA2	c.9086C>G	p.(Ala3029Gly)	Missense	None	1	0	NA	No	0	44917	0	3.36559e-06	0	0	0	1	0.358794	-1.39958	B_SUP	0	187642	0	175054	0	0	0	0	0	1	NA	NA	NA	0	0	1	0	0	0	NA	NA	NA	0	42062	0	44035	0	0	0	0	0	1	NA	NA	NA	0	32247	0	32544	0	0	0	0	0	1	NA	NA	NA
BRCA2	c.1889C>A	p.(Thr630Lys)	Missense	Conflicting classifications of pathogenicity	1	0	NA	No	0	44917	0	3.36558e-06	0	0	0	1	0.358796	-1.39957	B_SUP	0	187642	0	175054	0	0	0	0	0	1	NA	NA	NA	0	0	1	0	0	0	NA	NA	NA	0	42062	0	44035	0	0	0	0	0	1	NA	NA	NA	0	32247	0	32544	0	0	0	0	0	1	NA	NA	NA
BRCA2	c.5584G>C	p.(Val1862Leu)	Missense	Uncertain significance	1	0	NA	No	0	44917	0	3.36558e-06	0	0	0	1	0.358796	-1.39957	B_SUP	0	187642	0	175054	0	0	0	0	0	1	NA	NA	NA	0	0	1	0	0	0	NA	NA	NA	0	42062	0	44035	0	0	0	0	0	1	NA	NA	NA	0	32247	0	32544	0	0	0	0	0	1	NA	NA	NA
BRCA2	c.6530T>A	p.(Ile2177Asn)	Missense	Conflicting classifications of pathogenicity	1	0	NA	No	0	44917	0	3.36558e-06	0	0	0	1	0.358796	-1.39957	B_SUP	0	187642	0	175054	0	0	0	0	0	1	NA	NA	NA	0	0	1	0	0	0	NA	NA	NA	0	42062	0	44035	0	0	0	0	0	1	NA	NA	NA	0	32247	0	32544	0	0	0	0	0	1	NA	NA	NA
BRCA2	c.25C>T	p.(Pro9Ser)	Missense	Uncertain significance	1	0	NA	No	0	44917	0	3.36558e-06	0	0	0	1	0.358796	-1.39957	B_SUP	1	187642	0	175054	5.3293e-06	0	2.79876	0.114007	68.7069	1	0.617966	-0.657213	NA	0	0	1	0	0	0	NA	NA	NA	0	42062	0	44035	0	0	0	0	0	1	NA	NA	NA	0	32247	0	32544	0	0	0	0	0	1	NA	NA	NA
BRCA2	c.3202G>A	p.(Val1068Ile)	Missense	Uncertain significance	1	0	NA	No	0	44917	0	3.36556e-06	0	0	0	1	0.358799	-1.39956	B_SUP	0	187642	0	175054	0	0	0	0	0	1	NA	NA	NA	0	0	1	0	0	0	NA	NA	NA	0	42062	0	44035	0	0	0	0	0	1	NA	NA	NA	0	32247	0	32544	0	0	0	0	0	1	NA	NA	NA
BRCA2	c.2072C>A	p.(Ala691Glu)	Missense	Conflicting classifications of pathogenicity	1	0	NA	No	0	44917	0	3.36555e-06	0	0	0	1	0.358802	-1.39955	B_SUP	0	187642	0	175054	0	0	0	0	0	1	NA	NA	NA	0	0	1	0	0	0	NA	NA	NA	0	42062	0	44035	0	0	0	0	0	1	NA	NA	NA	0	32247	0	32544	0	0	0	0	0	1	NA	NA	NA
BRCA2	c.6514T>C	p.(Ser2172Pro)	Missense	Conflicting classifications of pathogenicity	1	0	NA	No	0	44917	0	3.36555e-06	0	0	0	1	0.358802	-1.39955	B_SUP	0	187642	0	175054	0	0	0	0	0	1	NA	NA	NA	0	0	1	0	0	0	NA	NA	NA	0	42062	0	44035	0	0	0	0	0	1	NA	NA	NA	0	32247	0	32544	0	0	0	0	0	1	NA	NA	NA
BRCA2	c.745T>G	p.(Ser249Ala)	Missense	Uncertain significance	1	0	NA	No	0	44917	0	3.36555e-06	0	0	0	1	0.358802	-1.39955	B_SUP	0	187642	0	175054	0	0	0	0	0	1	NA	NA	NA	0	0	1	0	0	0	NA	NA	NA	0	42062	0	44035	0	0	0	0	0	1	NA	NA	NA	0	32247	0	32544	0	0	0	0	0	1	NA	NA	NA
BRCA2	c.9575C>T	p.(Ser3192Phe)	Missense	Uncertain significance	1	0	NA	No	0	44917	0	3.36555e-06	0	0	0	1	0.358802	-1.39955	B_SUP	0	187642	0	175054	0	0	0	0	0	1	NA	NA	NA	0	0	1	0	0	0	NA	NA	NA	0	42062	0	44035	0	0	0	0	0	1	NA	NA	NA	0	32247	0	32544	0	0	0	0	0	1	NA	NA	NA
BRCA2	c.569C>G	p.(Pro190Arg)	Missense	Uncertain significance	1	0	NA	No	0	44917	0	3.36554e-06	0	0	0	1	0.358804	-1.39954	B_SUP	0	187642	0	175054	0	0	0	0	0	1	NA	NA	NA	0	0	1	0	0	0	NA	NA	NA	0	42062	0	44035	0	0	0	0	0	1	NA	NA	NA	0	32247	0	32544	0	0	0	0	0	1	NA	NA	NA
BRCA2	c.7337A>C	p.(Lys2446Thr)	Missense	None	1	0	NA	No	0	44917	0	3.36554e-06	0	0	0	1	0.358804	-1.39954	B_SUP	0	187642	0	175054	0	0	0	0	0	1	NA	NA	NA	0	0	1	0	0	0	NA	NA	NA	0	42062	0	44035	0	0	0	0	0	1	NA	NA	NA	0	32247	0	32544	0	0	0	0	0	1	NA	NA	NA
BRCA2	c.2834A>T	p.(Lys945Ile)	Missense	Conflicting classifications of pathogenicity	1	0	NA	No	0	44917	0	3.36554e-06	0	0	0	1	0.358804	-1.39954	B_SUP	0	187642	1	174986	0	5.71474e-06	0	0	0	0.48255	0.0097321	-6.32513	B_STR	0	0	1	0	0	0	NA	NA	NA	0	42062	0	44035	0	0	0	0	0	1	NA	NA	NA	0	32247	0	32544	0	0	0	0	0	1	NA	NA	NA
BRCA2	c.1919A>C	p.(His640Pro)	Missense	None	1	0	NA	No	0	44917	0	3.36553e-06	0	0	0	1	0.358807	-1.39953	B_SUP	0	187642	0	175054	0	0	0	0	0	1	NA	NA	NA	0	0	1	0	0	0	NA	NA	NA	0	42062	0	44035	0	0	0	0	0	1	NA	NA	NA	0	32247	0	32544	0	0	0	0	0	1	NA	NA	NA
BRCA2	c.2947C>T	p.(Pro983Ser)	Missense	None	1	0	NA	No	0	44917	0	3.36553e-06	0	0	0	1	0.358807	-1.39953	B_SUP	0	187642	0	175054	0	0	0	0	0	1	NA	NA	NA	0	0	1	0	0	0	NA	NA	NA	0	42062	0	44035	0	0	0	0	0	1	NA	NA	NA	0	32247	0	32544	0	0	0	0	0	1	NA	NA	NA
BRCA2	c.4371G>C	p.(Leu1457Phe)	Missense	None	1	0	NA	No	0	44917	0	3.36553e-06	0	0	0	1	0.358807	-1.39953	B_SUP	0	187642	0	175054	0	0	0	0	0	1	NA	NA	NA	0	0	1	0	0	0	NA	NA	NA	0	42062	0	44035	0	0	0	0	0	1	NA	NA	NA	0	32247	0	32544	0	0	0	0	0	1	NA	NA	NA
BRCA2	c.5780A>G	p.(Glu1927Gly)	Missense	None	1	0	NA	No	0	44917	0	3.36553e-06	0	0	0	1	0.358807	-1.39953	B_SUP	0	187642	0	175054	0	0	0	0	0	1	NA	NA	NA	0	0	1	0	0	0	NA	NA	NA	0	42062	0	44035	0	0	0	0	0	1	NA	NA	NA	0	32247	0	32544	0	0	0	0	0	1	NA	NA	NA
BRCA2	c.7716T>A	p.(Ser2572Arg)	Missense	None	1	0	NA	No	0	44917	0	3.36553e-06	0	0	0	1	0.358807	-1.39953	B_SUP	0	187642	0	175054	0	0	0	0	0	1	NA	NA	NA	0	0	1	0	0	0	NA	NA	NA	0	42062	0	44035	0	0	0	0	0	1	NA	NA	NA	0	32247	0	32544	0	0	0	0	0	1	NA	NA	NA
BRCA2	c.8650T>C	p.(Tyr2884His)	Missense	Uncertain significance	1	0	NA	No	0	44917	0	3.36553e-06	0	0	0	1	0.358807	-1.39953	B_SUP	0	187642	0	175054	0	0	0	0	0	1	NA	NA	NA	0	0	1	0	0	0	NA	NA	NA	0	42062	0	44035	0	0	0	0	0	1	NA	NA	NA	0	32247	0	32544	0	0	0	0	0	1	NA	NA	NA
BRCA2	c.6073C>G	p.(Leu2025Val)	Missense	None	1	0	NA	No	0	44917	0	3.36553e-06	0	0	0	1	0.358807	-1.39953	B_SUP	0	187642	1	175005	0	5.71412e-06	0	0	0	0.482577	0.00973436	-6.32482	B_STR	0	0	1	0	0	0	NA	NA	NA	0	42062	0	44035	0	0	0	0	0	1	NA	NA	NA	0	32247	0	32544	0	0	0	0	0	1	NA	NA	NA
BRCA2	c.1090G>A	p.(Asp364Asn)	Missense	None	1	0	NA	No	0	44917	0	3.36553e-06	0	0	0	1	0.358807	-1.39953	B_SUP	0	187642	1	174932	0	5.71651e-06	0	0	0	0.482473	0.00972567	-6.32604	B_STR	0	0	1	0	0	0	NA	NA	NA	0	42062	0	44035	0	0	0	0	0	1	NA	NA	NA	0	32247	0	32544	0	0	0	0	0	1	NA	NA	NA
BRCA2	c.7093C>T	p.(His2365Tyr)	Missense	Uncertain significance	1	0	NA	No	0	44917	0	3.36553e-06	0	0	0	1	0.358807	-1.39953	B_SUP	0	187642	0	175054	0	0	0	0	0	1	NA	NA	NA	0	8.18143e-06	1	0	0	0	1.58275	0.626954	NA	0	42062	0	44035	0	0	0	0	0	1	NA	NA	NA	0	32247	0	32544	0	0	0	0	0	1	NA	NA	NA
BRCA2	c.1117C>G	p.(Gln373Glu)	Missense	Conflicting classifications of pathogenicity	1	0	NA	No	0	44917	0	3.36552e-06	0	0	0	1	0.35881	-1.39952	B_SUP	0	187642	0	175054	0	0	0	0	0	1	NA	NA	NA	0	0	1	0	0	0	NA	NA	NA	0	42062	0	44035	0	0	0	0	0	1	NA	NA	NA	0	32247	0	32544	0	0	0	0	0	1	NA	NA	NA
BRCA2	c.2219C>T	p.(Pro740Leu)	Missense	Likely benign	1	0	NA	No	0	44917	0	3.36552e-06	0	0	0	1	0.35881	-1.39952	B_SUP	0	187642	0	175054	0	0	0	0	0	1	NA	NA	NA	0	0	1	0	0	0	NA	NA	NA	0	42062	0	44035	0	0	0	0	0	1	NA	NA	NA	0	32247	0	32544	0	0	0	0	0	1	NA	NA	NA
BRCA2	c.2137C>T	p.(Gln713Ter)	PTV	Pathogenic	1	0	NA	No	0	44917	0	3.36541e-06	0	0	0	1	0.358836	-1.39942	B_SUP	0	187642	0	175054	0	0	0	0	0	1	NA	NA	NA	0	8.18116e-06	1	0	0	0	1.58283	0.627023	NA	0	42062	0	44035	0	0	0	0	0	1	NA	NA	NA	0	32247	0	32544	0	0	0	0	0	1	NA	NA	NA
BRCA2	c.492G>T	p.(Leu164Phe)	Missense	None	1	0	NA	No	0	44917	0	3.36552e-06	0	0	0	1	0.35881	-1.39952	B_SUP	0	187642	0	175054	0	0	0	0	0	1	NA	NA	NA	0	0	1	0	0	0	NA	NA	NA	0	42062	0	44035	0	0	0	0	0	1	NA	NA	NA	0	32247	0	32544	0	0	0	0	0	1	NA	NA	NA
BRCA2	c.5579A>G	p.(Lys1860Arg)	Missense	Conflicting classifications of pathogenicity	1	0	NA	No	0	44917	0	3.36552e-06	0	0	0	1	0.35881	-1.39952	B_SUP	1	187642	0	175054	5.3293e-06	0	2.79876	0.114007	68.7069	1	0.617966	-0.657213	NA	0	0	1	0	0	0	NA	NA	NA	0	42062	0	44035	0	0	0	0	0	1	NA	NA	NA	0	32247	0	32544	0	0	0	0	0	1	NA	NA	NA
BRCA2	c.5708T>C	p.(Ile1903Thr)	Missense	Conflicting classifications of pathogenicity	1	0	NA	No	0	44917	0	3.36552e-06	0	0	0	1	0.35881	-1.39952	B_SUP	0	187642	1	175000	0	5.71429e-06	0	0	0	0.48257	0.00973377	-6.3249	B_STR	0	0	1	0	0	0	NA	NA	NA	0	42062	0	44035	0	0	0	0	0	1	NA	NA	NA	0	32247	0	32544	0	0	0	0	0	1	NA	NA	NA
BRCA2	c.2431A>G	p.(Lys811Glu)	Missense	None	1	0	NA	No	0	44917	0	3.36552e-06	0	0	0	1	0.35881	-1.39952	B_SUP	0	187642	0	175054	0	0	0	0	0	1	NA	NA	NA	0	8.18143e-06	1	0	0	0	1.58261	0.626838	NA	0	42062	0	44035	0	0	0	0	0	1	NA	NA	NA	0	32247	0	32544	0	0	0	0	0	1	NA	NA	NA
BRCA2	c.3450dup	p.(Ile1151TyrfsTer7)	PTV	Pathogenic	1	0	NA	No	0	44917	0	3.36542e-06	0	0	0	1	0.358834	-1.39943	B_SUP	0	187642	0	175054	0	0	0	0	0	1	NA	NA	NA	0	8.18123e-06	1	0	0	0	1.58267	0.626891	NA	0	42062	0	44035	0	0	0	0	0	1	NA	NA	NA	0	32247	0	32544	0	0	0	0	0	1	NA	NA	NA
BRCA2	c.1064T>C	p.(Val355Ala)	Missense	Conflicting classifications of pathogenicity	1	0	NA	No	0	44917	0	3.36551e-06	0	0	0	1	0.358812	-1.39951	B_SUP	0	187642	0	175054	0	0	0	0	0	1	NA	NA	NA	0	0	1	0	0	0	NA	NA	NA	0	42062	0	44035	0	0	0	0	0	1	NA	NA	NA	0	32247	0	32544	0	0	0	0	0	1	NA	NA	NA
BRCA2	c.1118A>G	p.(Gln373Arg)	Missense	Conflicting classifications of pathogenicity	1	0	NA	No	0	44917	0	3.36551e-06	0	0	0	1	0.358812	-1.39951	B_SUP	0	187642	0	175054	0	0	0	0	0	1	NA	NA	NA	0	0	1	0	0	0	NA	NA	NA	0	42062	0	44035	0	0	0	0	0	1	NA	NA	NA	0	32247	0	32544	0	0	0	0	0	1	NA	NA	NA
BRCA2	c.1223T>A	p.(Met408Lys)	Missense	None	1	0	NA	No	0	44917	0	3.36551e-06	0	0	0	1	0.358812	-1.39951	B_SUP	0	187642	0	175054	0	0	0	0	0	1	NA	NA	NA	0	0	1	0	0	0	NA	NA	NA	0	42062	0	44035	0	0	0	0	0	1	NA	NA	NA	0	32247	0	32544	0	0	0	0	0	1	NA	NA	NA
BRCA2	c.1977A>T	p.(Leu659Phe)	Missense	None	1	0	NA	No	0	44917	0	3.36551e-06	0	0	0	1	0.358812	-1.39951	B_SUP	0	187642	0	175054	0	0	0	0	0	1	NA	NA	NA	0	0	1	0	0	0	NA	NA	NA	0	42062	0	44035	0	0	0	0	0	1	NA	NA	NA	0	32247	0	32544	0	0	0	0	0	1	NA	NA	NA
BRCA2	c.2443A>C	p.(Met815Leu)	Missense	Conflicting classifications of pathogenicity	1	0	NA	No	0	44917	0	3.36551e-06	0	0	0	1	0.358812	-1.39951	B_SUP	0	187642	0	175054	0	0	0	0	0	1	NA	NA	NA	0	0	1	0	0	0	NA	NA	NA	0	42062	0	44035	0	0	0	0	0	1	NA	NA	NA	0	32247	0	32544	0	0	0	0	0	1	NA	NA	NA
BRCA2	c.2821G>C	p.(Val941Leu)	Missense	Conflicting classifications of pathogenicity	1	0	NA	No	0	44917	0	3.36551e-06	0	0	0	1	0.358812	-1.39951	B_SUP	0	187642	0	175054	0	0	0	0	0	1	NA	NA	NA	0	0	1	0	0	0	NA	NA	NA	0	42062	0	44035	0	0	0	0	0	1	NA	NA	NA	0	32247	0	32544	0	0	0	0	0	1	NA	NA	NA
BRCA2	c.2918C>G	p.(Ser973Trp)	Missense	Conflicting classifications of pathogenicity	1	0	NA	No	0	44917	0	3.36551e-06	0	0	0	1	0.358812	-1.39951	B_SUP	0	187642	0	175054	0	0	0	0	0	1	NA	NA	NA	0	0	1	0	0	0	NA	NA	NA	0	42062	0	44035	0	0	0	0	0	1	NA	NA	NA	0	32247	0	32544	0	0	0	0	0	1	NA	NA	NA
BRCA2	c.5386G>A	p.(Asp1796Asn)	Missense	Conflicting classifications of pathogenicity	1	0	NA	No	0	44917	0	3.36551e-06	0	0	0	1	0.358812	-1.39951	B_SUP	0	187642	0	175054	0	0	0	0	0	1	NA	NA	NA	0	0	1	0	0	0	NA	NA	NA	0	42062	0	44035	0	0	0	0	0	1	NA	NA	NA	0	32247	0	32544	0	0	0	0	0	1	NA	NA	NA
BRCA2	c.6125A>G	p.(Gln2042Arg)	Missense	Conflicting classifications of pathogenicity	1	0	NA	No	0	44917	0	3.36551e-06	0	0	0	1	0.358812	-1.39951	B_SUP	0	187642	0	175054	0	0	0	0	0	1	NA	NA	NA	0	0	1	0	0	0	NA	NA	NA	0	42062	0	44035	0	0	0	0	0	1	NA	NA	NA	0	32247	0	32544	0	0	0	0	0	1	NA	NA	NA
BRCA2	c.6508A>G	p.(Lys2170Glu)	Missense	Conflicting classifications of pathogenicity	1	0	NA	No	0	44917	0	3.36551e-06	0	0	0	1	0.358812	-1.39951	B_SUP	0	187642	0	175054	0	0	0	0	0	1	NA	NA	NA	0	0	1	0	0	0	NA	NA	NA	0	42062	0	44035	0	0	0	0	0	1	NA	NA	NA	0	32247	0	32544	0	0	0	0	0	1	NA	NA	NA
BRCA2	c.9544C>T	p.(His3182Tyr)	Missense	Uncertain significance	1	0	NA	No	0	44917	0	3.36551e-06	0	0	0	1	0.358812	-1.39951	B_SUP	0	187642	0	175054	0	0	0	0	0	1	NA	NA	NA	0	0	1	0	0	0	NA	NA	NA	0	42062	0	44035	0	0	0	0	0	1	NA	NA	NA	0	32247	0	32544	0	0	0	0	0	1	NA	NA	NA
BRCA2	c.6767G>A	p.(Cys2256Tyr)	Missense	Conflicting classifications of pathogenicity	1	0	NA	No	0	44917	0	3.36551e-06	0	0	0	1	0.358812	-1.39951	B_SUP	1	187642	0	175054	5.3293e-06	0	2.79876	0.114007	68.7069	1	0.617966	-0.657213	NA	0	0	1	0	0	0	NA	NA	NA	0	42062	0	44035	0	0	0	0	0	1	NA	NA	NA	0	32247	0	32544	0	0	0	0	0	1	NA	NA	NA
BRCA2	c.2945T>C	p.(Ile982Thr)	Missense	None	1	0	NA	No	0	44917	0	3.36551e-06	0	0	0	1	0.358812	-1.39951	B_SUP	0	187642	0	175054	0	0	0	0	0	1	NA	NA	NA	0	8.18143e-06	1	0	0	0	1.58261	0.626838	NA	0	42062	0	44035	0	0	0	0	0	1	NA	NA	NA	0	32247	0	32544	0	0	0	0	0	1	NA	NA	NA
BRCA2	c.1847G>A	p.(Cys616Tyr)	Missense	Conflicting classifications of pathogenicity	1	0	NA	No	0	44917	0	3.3655e-06	0	0	0	1	0.358815	-1.3995	B_SUP	0	187642	0	175054	0	0	0	0	0	1	NA	NA	NA	0	0	1	0	0	0	NA	NA	NA	0	42062	0	44035	0	0	0	0	0	1	NA	NA	NA	0	32247	0	32544	0	0	0	0	0	1	NA	NA	NA
BRCA2	c.1466C>T	p.(Ser489Phe)	Missense	Conflicting classifications of pathogenicity	1	0	NA	No	0	44917	0	3.3655e-06	0	0	0	1	0.358815	-1.3995	B_SUP	0	187642	1	174103	0	5.74373e-06	0	0	0	0.481287	0.00962726	-6.33992	B_STR	0	0	1	0	0	0	NA	NA	NA	0	42062	0	44035	0	0	0	0	0	1	NA	NA	NA	0	32247	0	32544	0	0	0	0	0	1	NA	NA	NA
BRCA2	c.1981A>G	p.(Ser661Gly)	Missense	Conflicting classifications of pathogenicity	1	0	NA	No	0	44917	0	3.3655e-06	0	0	0	1	0.358815	-1.3995	B_SUP	0	187642	1	173147	0	5.77544e-06	0	0	0	0.479912	0.00951446	-6.35602	B_STR	0	8.18136e-06	1	0	0	0	1.58263	0.626856	NA	0	42062	0	44035	0	0	0	0	0	1	NA	NA	NA	0	32247	0	32544	0	0	0	0	0	1	NA	NA	NA
BRCA2	c.1714G>C	p.(Val572Leu)	Missense	Conflicting classifications of pathogenicity	1	0	NA	No	0	44917	0	3.36548e-06	0	0	0	1	0.358818	-1.39949	B_SUP	0	187642	0	175054	0	0	0	0	0	1	NA	NA	NA	0	0	1	0	0	0	NA	NA	NA	0	42062	0	44035	0	0	0	0	0	1	NA	NA	NA	0	32247	0	32544	0	0	0	0	0	1	NA	NA	NA
BRCA2	c.2930T>G	p.(Leu977Trp)	Missense	None	1	0	NA	No	0	44917	0	3.36548e-06	0	0	0	1	0.358818	-1.39949	B_SUP	0	187642	0	175054	0	0	0	0	0	1	NA	NA	NA	0	0	1	0	0	0	NA	NA	NA	0	42062	0	44035	0	0	0	0	0	1	NA	NA	NA	0	32247	0	32544	0	0	0	0	0	1	NA	NA	NA
BRCA2	c.4747A>G	p.(Ile1583Val)	Missense	Conflicting classifications of pathogenicity	1	0	NA	No	0	44917	0	3.36548e-06	0	0	0	1	0.358818	-1.39949	B_SUP	0	187642	0	175054	0	0	0	0	0	1	NA	NA	NA	0	0	1	0	0	0	NA	NA	NA	0	42062	0	44035	0	0	0	0	0	1	NA	NA	NA	0	32247	0	32544	0	0	0	0	0	1	NA	NA	NA
BRCA2	c.8671A>C	p.(Thr2891Pro)	Missense	Uncertain significance	1	0	NA	No	0	44917	0	3.36548e-06	0	0	0	1	0.358818	-1.39949	B_SUP	0	187642	0	175054	0	0	0	0	0	1	NA	NA	NA	0	0	1	0	0	0	NA	NA	NA	0	42062	0	44035	0	0	0	0	0	1	NA	NA	NA	0	32247	0	32544	0	0	0	0	0	1	NA	NA	NA
BRCA2	c.8671A>G	p.(Thr2891Ala)	Missense	None	1	0	NA	No	0	44917	0	3.36548e-06	0	0	0	1	0.358818	-1.39949	B_SUP	0	187642	0	175054	0	0	0	0	0	1	NA	NA	NA	0	0	1	0	0	0	NA	NA	NA	0	42062	0	44035	0	0	0	0	0	1	NA	NA	NA	0	32247	0	32544	0	0	0	0	0	1	NA	NA	NA
BRCA2	c.1307A>G	p.(Lys436Arg)	Missense	None	1	0	NA	No	0	44917	0	3.36547e-06	0	0	0	1	0.35882	-1.39948	B_SUP	0	187642	0	175054	0	0	0	0	0	1	NA	NA	NA	0	0	1	0	0	0	NA	NA	NA	0	42062	0	44035	0	0	0	0	0	1	NA	NA	NA	0	32247	0	32544	0	0	0	0	0	1	NA	NA	NA
BRCA2	c.1327G>A	p.(Glu443Lys)	Missense	Conflicting classifications of pathogenicity	1	0	NA	No	0	44917	0	3.36547e-06	0	0	0	1	0.35882	-1.39948	B_SUP	0	187642	0	175054	0	0	0	0	0	1	NA	NA	NA	0	0	1	0	0	0	NA	NA	NA	0	42062	0	44035	0	0	0	0	0	1	NA	NA	NA	0	32247	0	32544	0	0	0	0	0	1	NA	NA	NA
BRCA2	c.1456C>G	p.(Gln486Glu)	Missense	Conflicting classifications of pathogenicity	1	0	NA	No	0	44917	0	3.36547e-06	0	0	0	1	0.35882	-1.39948	B_SUP	0	187642	0	175054	0	0	0	0	0	1	NA	NA	NA	0	0	1	0	0	0	NA	NA	NA	0	42062	0	44035	0	0	0	0	0	1	NA	NA	NA	0	32247	0	32544	0	0	0	0	0	1	NA	NA	NA
BRCA2	c.1865C>G	p.(Ala622Gly)	Missense	Conflicting classifications of pathogenicity	1	0	NA	No	0	44917	0	3.36547e-06	0	0	0	1	0.35882	-1.39948	B_SUP	0	187642	0	175054	0	0	0	0	0	1	NA	NA	NA	0	0	1	0	0	0	NA	NA	NA	0	42062	0	44035	0	0	0	0	0	1	NA	NA	NA	0	32247	0	32544	0	0	0	0	0	1	NA	NA	NA
BRCA2	c.1957G>C	p.(Glu653Gln)	Missense	None	1	0	NA	No	0	44917	0	3.36547e-06	0	0	0	1	0.35882	-1.39948	B_SUP	0	187642	0	175054	0	0	0	0	0	1	NA	NA	NA	0	0	1	0	0	0	NA	NA	NA	0	42062	0	44035	0	0	0	0	0	1	NA	NA	NA	0	32247	0	32544	0	0	0	0	0	1	NA	NA	NA
BRCA2	c.2794G>T	p.(Asp932Tyr)	Missense	Conflicting classifications of pathogenicity	1	0	NA	No	0	44917	0	3.36547e-06	0	0	0	1	0.35882	-1.39948	B_SUP	0	187642	0	175054	0	0	0	0	0	1	NA	NA	NA	0	0	1	0	0	0	NA	NA	NA	0	42062	0	44035	0	0	0	0	0	1	NA	NA	NA	0	32247	0	32544	0	0	0	0	0	1	NA	NA	NA
BRCA2	c.2816C>T	p.(Thr939Ile)	Missense	Conflicting classifications of pathogenicity	1	0	NA	No	0	44917	0	3.36547e-06	0	0	0	1	0.35882	-1.39948	B_SUP	0	187642	0	175054	0	0	0	0	0	1	NA	NA	NA	0	0	1	0	0	0	NA	NA	NA	0	42062	0	44035	0	0	0	0	0	1	NA	NA	NA	0	32247	0	32544	0	0	0	0	0	1	NA	NA	NA
BRCA2	c.2818C>G	p.(Gln940Glu)	Missense	Conflicting classifications of pathogenicity	1	0	NA	No	0	44917	0	3.36547e-06	0	0	0	1	0.35882	-1.39948	B_SUP	0	187642	0	175054	0	0	0	0	0	1	NA	NA	NA	0	0	1	0	0	0	NA	NA	NA	0	42062	0	44035	0	0	0	0	0	1	NA	NA	NA	0	32247	0	32544	0	0	0	0	0	1	NA	NA	NA
BRCA2	c.3024C>A	p.(Ser1008Arg)	Missense	None	1	0	NA	No	0	44917	0	3.36547e-06	0	0	0	1	0.35882	-1.39948	B_SUP	0	187642	0	175054	0	0	0	0	0	1	NA	NA	NA	0	0	1	0	0	0	NA	NA	NA	0	42062	0	44035	0	0	0	0	0	1	NA	NA	NA	0	32247	0	32544	0	0	0	0	0	1	NA	NA	NA
BRCA2	c.4617G>T	p.(Leu1539Phe)	Missense	None	1	0	NA	No	0	44917	0	3.36547e-06	0	0	0	1	0.35882	-1.39948	B_SUP	0	187642	0	175054	0	0	0	0	0	1	NA	NA	NA	0	0	1	0	0	0	NA	NA	NA	0	42062	0	44035	0	0	0	0	0	1	NA	NA	NA	0	32247	0	32544	0	0	0	0	0	1	NA	NA	NA
BRCA2	c.5929A>T	p.(Ile1977Phe)	Missense	None	1	0	NA	No	0	44917	0	3.36547e-06	0	0	0	1	0.35882	-1.39948	B_SUP	0	187642	0	175054	0	0	0	0	0	1	NA	NA	NA	0	0	1	0	0	0	NA	NA	NA	0	42062	0	44035	0	0	0	0	0	1	NA	NA	NA	0	32247	0	32544	0	0	0	0	0	1	NA	NA	NA
BRCA2	c.6164T>C	p.(Phe2055Ser)	Missense	Conflicting classifications of pathogenicity	1	0	NA	No	0	44917	0	3.36547e-06	0	0	0	1	0.35882	-1.39948	B_SUP	0	187642	0	175054	0	0	0	0	0	1	NA	NA	NA	0	0	1	0	0	0	NA	NA	NA	0	42062	0	44035	0	0	0	0	0	1	NA	NA	NA	0	32247	0	32544	0	0	0	0	0	1	NA	NA	NA
BRCA2	c.7478T>C	p.(Met2493Thr)	Missense	Uncertain significance	1	0	NA	No	0	44917	0	3.36547e-06	0	0	0	1	0.35882	-1.39948	B_SUP	0	187642	0	175054	0	0	0	0	0	1	NA	NA	NA	0	0	1	0	0	0	NA	NA	NA	0	42062	0	44035	0	0	0	0	0	1	NA	NA	NA	0	32247	0	32544	0	0	0	0	0	1	NA	NA	NA
BRCA2	c.7611T>G	p.(His2537Gln)	Missense	None	1	0	NA	No	0	44917	0	3.36547e-06	0	0	0	1	0.35882	-1.39948	B_SUP	0	187642	0	175054	0	0	0	0	0	1	NA	NA	NA	0	0	1	0	0	0	NA	NA	NA	0	42062	0	44035	0	0	0	0	0	1	NA	NA	NA	0	32247	0	32544	0	0	0	0	0	1	NA	NA	NA
BRCA2	c.8288A>T	p.(Asp2763Val)	Missense	None	1	0	NA	No	0	44917	0	3.36547e-06	0	0	0	1	0.35882	-1.39948	B_SUP	0	187642	0	175054	0	0	0	0	0	1	NA	NA	NA	0	0	1	0	0	0	NA	NA	NA	0	42062	0	44035	0	0	0	0	0	1	NA	NA	NA	0	32247	0	32544	0	0	0	0	0	1	NA	NA	NA
BRCA2	c.8629G>C	p.(Glu2877Gln)	Missense	None	1	0	NA	No	0	44917	0	3.36547e-06	0	0	0	1	0.35882	-1.39948	B_SUP	0	187642	0	175054	0	0	0	0	0	1	NA	NA	NA	0	0	1	0	0	0	NA	NA	NA	0	42062	0	44035	0	0	0	0	0	1	NA	NA	NA	0	32247	0	32544	0	0	0	0	0	1	NA	NA	NA
BRCA2	c.9543G>C	p.(Met3181Ile)	Missense	None	1	0	NA	No	0	44917	0	3.36547e-06	0	0	0	1	0.35882	-1.39948	B_SUP	0	187642	0	175054	0	0	0	0	0	1	NA	NA	NA	0	0	1	0	0	0	NA	NA	NA	0	42062	0	44035	0	0	0	0	0	1	NA	NA	NA	0	32247	0	32544	0	0	0	0	0	1	NA	NA	NA
BRCA2	c.2467G>A	p.(Ala823Thr)	Missense	Conflicting classifications of pathogenicity	1	0	NA	No	0	44917	0	3.36547e-06	0	0	0	1	0.35882	-1.39948	B_SUP	1	187642	0	175054	5.3293e-06	0	2.79876	0.114007	68.7069	1	0.617966	-0.657213	NA	0	0	1	0	0	0	NA	NA	NA	0	42062	0	44035	0	0	0	0	0	1	NA	NA	NA	0	32247	0	32544	0	0	0	0	0	1	NA	NA	NA
BRCA2	c.8429G>A	p.(Ser2810Asn)	Missense	Uncertain significance	1	0	NA	No	0	44917	0	3.36547e-06	0	0	0	1	0.35882	-1.39948	B_SUP	1	187642	0	175054	5.3293e-06	0	2.79876	0.114007	68.7069	1	0.617966	-0.657213	NA	0	0	1	0	0	0	NA	NA	NA	0	42062	0	44035	0	0	0	0	0	1	NA	NA	NA	0	32247	0	32544	0	0	0	0	0	1	NA	NA	NA
BRCA2	c.2842G>A	p.(Val948Ile)	Missense	Conflicting classifications of pathogenicity	1	0	NA	No	0	44917	0	3.36547e-06	0	0	0	1	0.35882	-1.39948	B_SUP	0	187642	1	174970	0	5.71527e-06	0	0	0	0.482527	0.00973019	-6.3254	B_STR	0	0	1	0	0	0	NA	NA	NA	0	42062	0	44035	0	0	0	0	0	1	NA	NA	NA	0	32247	0	32544	0	0	0	0	0	1	NA	NA	NA
BRCA2	c.1022G>A	p.(Cys341Tyr)	Missense	Conflicting classifications of pathogenicity	1	0	NA	No	0	44917	0	3.36547e-06	0	0	0	1	0.35882	-1.39948	B_SUP	0	187642	0	175054	0	0	0	0	0	1	NA	NA	NA	0	8.1813e-06	1	0	0	0	1.58265	0.626873	NA	0	42062	0	44035	0	0	0	0	0	1	NA	NA	NA	0	32247	0	32544	0	0	0	0	0	1	NA	NA	NA
BRCA2	c.4115T>G	p.(Phe1372Cys)	Missense	None	1	0	NA	No	0	44917	0	3.36547e-06	0	0	0	1	0.35882	-1.39948	B_SUP	0	187642	0	175054	0	0	0	0	0	1	NA	NA	NA	0	8.18136e-06	1	0	0	0	1.5829	0.627087	NA	0	42062	0	44035	0	0	0	0	0	1	NA	NA	NA	0	32247	0	32544	0	0	0	0	0	1	NA	NA	NA
BRCA2	c.4624G>T	p.(Val1542Leu)	Missense	Conflicting classifications of pathogenicity	1	0	NA	No	0	44917	0	3.36547e-06	0	0	0	1	0.35882	-1.39948	B_SUP	0	187642	0	175054	0	0	0	0	0	1	NA	NA	NA	0	8.18136e-06	1	0	0	0	1.58263	0.626856	NA	0	42062	0	44035	0	0	0	0	0	1	NA	NA	NA	0	32247	0	32544	0	0	0	0	0	1	NA	NA	NA
BRCA2	c.1062T>G	p.(Phe354Leu)	Missense	Likely benign	1	0	NA	No	0	44917	0	3.36546e-06	0	0	0	1	0.358823	-1.39947	B_SUP	0	187642	0	175054	0	0	0	0	0	1	NA	NA	NA	0	0	1	0	0	0	NA	NA	NA	0	42062	0	44035	0	0	0	0	0	1	NA	NA	NA	0	32247	0	32544	0	0	0	0	0	1	NA	NA	NA
BRCA2	c.1085A>G	p.(Asp362Gly)	Missense	Conflicting classifications of pathogenicity	1	0	NA	No	0	44917	0	3.36546e-06	0	0	0	1	0.358823	-1.39947	B_SUP	0	187642	0	175054	0	0	0	0	0	1	NA	NA	NA	0	0	1	0	0	0	NA	NA	NA	0	42062	0	44035	0	0	0	0	0	1	NA	NA	NA	0	32247	0	32544	0	0	0	0	0	1	NA	NA	NA
BRCA2	c.1484C>G	p.(Ala495Gly)	Missense	None	1	0	NA	No	0	44917	0	3.36546e-06	0	0	0	1	0.358823	-1.39947	B_SUP	0	187642	0	175054	0	0	0	0	0	1	NA	NA	NA	0	0	1	0	0	0	NA	NA	NA	0	42062	0	44035	0	0	0	0	0	1	NA	NA	NA	0	32247	0	32544	0	0	0	0	0	1	NA	NA	NA
BRCA2	c.1988T>C	p.(Phe663Ser)	Missense	Conflicting classifications of pathogenicity	1	0	NA	No	0	44917	0	3.36546e-06	0	0	0	1	0.358823	-1.39947	B_SUP	0	187642	0	175054	0	0	0	0	0	1	NA	NA	NA	0	0	1	0	0	0	NA	NA	NA	0	42062	0	44035	0	0	0	0	0	1	NA	NA	NA	0	32247	0	32544	0	0	0	0	0	1	NA	NA	NA
BRCA2	c.2693G>A	p.(Arg898Lys)	Missense	Uncertain significance	1	0	NA	No	0	44917	0	3.36546e-06	0	0	0	1	0.358823	-1.39947	B_SUP	0	187642	0	175054	0	0	0	0	0	1	NA	NA	NA	0	0	1	0	0	0	NA	NA	NA	0	42062	0	44035	0	0	0	0	0	1	NA	NA	NA	0	32247	0	32544	0	0	0	0	0	1	NA	NA	NA
BRCA2	c.4384T>G	p.(Leu1462Val)	Missense	Conflicting classifications of pathogenicity	1	0	NA	No	0	44917	0	3.36546e-06	0	0	0	1	0.358823	-1.39947	B_SUP	0	187642	0	175054	0	0	0	0	0	1	NA	NA	NA	0	0	1	0	0	0	NA	NA	NA	0	42062	0	44035	0	0	0	0	0	1	NA	NA	NA	0	32247	0	32544	0	0	0	0	0	1	NA	NA	NA
BRCA2	c.5462A>G	p.(Lys1821Arg)	Missense	Conflicting classifications of pathogenicity	1	0	NA	No	0	44917	0	3.36546e-06	0	0	0	1	0.358823	-1.39947	B_SUP	0	187642	0	175054	0	0	0	0	0	1	NA	NA	NA	0	0	1	0	0	0	NA	NA	NA	0	42062	0	44035	0	0	0	0	0	1	NA	NA	NA	0	32247	0	32544	0	0	0	0	0	1	NA	NA	NA
BRCA2	c.5463A>C	p.(Lys1821Asn)	Missense	None	1	0	NA	No	0	44917	0	3.36546e-06	0	0	0	1	0.358823	-1.39947	B_SUP	0	187642	0	175054	0	0	0	0	0	1	NA	NA	NA	0	0	1	0	0	0	NA	NA	NA	0	42062	0	44035	0	0	0	0	0	1	NA	NA	NA	0	32247	0	32544	0	0	0	0	0	1	NA	NA	NA
BRCA2	c.5740A>G	p.(Ser1914Gly)	Missense	None	1	0	NA	No	0	44917	0	3.36546e-06	0	0	0	1	0.358823	-1.39947	B_SUP	0	187642	0	175054	0	0	0	0	0	1	NA	NA	NA	0	0	1	0	0	0	NA	NA	NA	0	42062	0	44035	0	0	0	0	0	1	NA	NA	NA	0	32247	0	32544	0	0	0	0	0	1	NA	NA	NA
BRCA2	c.5975C>T	p.(Ser1992Leu)	Missense	Conflicting classifications of pathogenicity	1	0	NA	No	0	44917	0	3.36546e-06	0	0	0	1	0.358823	-1.39947	B_SUP	0	187642	0	175054	0	0	0	0	0	1	NA	NA	NA	0	0	1	0	0	0	NA	NA	NA	0	42062	0	44035	0	0	0	0	0	1	NA	NA	NA	0	32247	0	32544	0	0	0	0	0	1	NA	NA	NA
BRCA2	c.5995G>A	p.(Val1999Met)	Missense	Uncertain significance	1	0	NA	No	0	44917	0	3.36546e-06	0	0	0	1	0.358823	-1.39947	B_SUP	0	187642	0	175054	0	0	0	0	0	1	NA	NA	NA	0	0	1	0	0	0	NA	NA	NA	0	42062	0	44035	0	0	0	0	0	1	NA	NA	NA	0	32247	0	32544	0	0	0	0	0	1	NA	NA	NA
BRCA2	c.6365T>G	p.(Met2122Arg)	Missense	Uncertain significance	1	0	NA	No	0	44917	0	3.36546e-06	0	0	0	1	0.358823	-1.39947	B_SUP	0	187642	0	175054	0	0	0	0	0	1	NA	NA	NA	0	0	1	0	0	0	NA	NA	NA	0	42062	0	44035	0	0	0	0	0	1	NA	NA	NA	0	32247	0	32544	0	0	0	0	0	1	NA	NA	NA
BRCA2	c.7759C>G	p.(Leu2587Val)	Missense	None	1	0	NA	No	0	44917	0	3.36546e-06	0	0	0	1	0.358823	-1.39947	B_SUP	0	187642	0	175054	0	0	0	0	0	1	NA	NA	NA	0	0	1	0	0	0	NA	NA	NA	0	42062	0	44035	0	0	0	0	0	1	NA	NA	NA	0	32247	0	32544	0	0	0	0	0	1	NA	NA	NA
BRCA2	c.7882A>G	p.(Ile2628Val)	Missense	Uncertain significance	1	0	NA	No	0	44917	0	3.36546e-06	0	0	0	1	0.358823	-1.39947	B_SUP	0	187642	0	175054	0	0	0	0	0	1	NA	NA	NA	0	0	1	0	0	0	NA	NA	NA	0	42062	0	44035	0	0	0	0	0	1	NA	NA	NA	0	32247	0	32544	0	0	0	0	0	1	NA	NA	NA
BRCA2	c.9527C>T	p.(Ala3176Val)	Missense	None	1	0	NA	No	0	44917	0	3.36546e-06	0	0	0	1	0.358823	-1.39947	B_SUP	0	187642	0	175054	0	0	0	0	0	1	NA	NA	NA	0	0	1	0	0	0	NA	NA	NA	0	42062	0	44035	0	0	0	0	0	1	NA	NA	NA	0	32247	0	32544	0	0	0	0	0	1	NA	NA	NA
BRCA2	c.6296G>C	p.(Arg2099Thr)	Missense	Conflicting classifications of pathogenicity	1	0	NA	No	0	44917	0	3.36546e-06	0	0	0	1	0.358823	-1.39947	B_SUP	0	187642	1	174196	0	5.74066e-06	0	0	0	0.48142	0.00963827	-6.33836	B_STR	0	0	1	0	0	0	NA	NA	NA	0	42062	0	44035	0	0	0	0	0	1	NA	NA	NA	0	32247	0	32544	0	0	0	0	0	1	NA	NA	NA
BRCA2	c.5538A>G	p.(Ile1846Met)	Missense	Conflicting classifications of pathogenicity	1	0	NA	No	0	44917	0	3.36546e-06	0	0	0	1	0.358823	-1.39947	B_SUP	0	187642	1	174003	0	5.74703e-06	0	0	0	0.481143	0.00961542	-6.3416	B_STR	0	0	1	0	0	0	NA	NA	NA	0	42062	0	44035	0	0	0	0	0	1	NA	NA	NA	0	32247	0	32544	0	0	0	0	0	1	NA	NA	NA
BRCA2	c.1055A>T	p.(Tyr352Phe)	Missense	None	1	0	NA	No	0	44917	0	3.36546e-06	0	0	0	1	0.358823	-1.39947	B_SUP	0	187642	0	175054	0	0	0	0	0	1	NA	NA	NA	0	8.1813e-06	1	0	0	0	1.58279	0.626989	NA	0	42062	0	44035	0	0	0	0	0	1	NA	NA	NA	0	32247	0	32544	0	0	0	0	0	1	NA	NA	NA
BRCA2	c.2968A>G	p.(Met990Val)	Missense	Conflicting classifications of pathogenicity	1	0	NA	No	0	44917	0	3.36546e-06	0	0	0	1	0.358823	-1.39947	B_SUP	0	187642	0	175054	0	0	0	0	0	1	NA	NA	NA	0	8.1813e-06	1	0	0	0	1.58265	0.626873	NA	0	42062	0	44035	0	0	0	0	0	1	NA	NA	NA	0	32247	0	32544	0	0	0	0	0	1	NA	NA	NA
BRCA2	c.3332T>C	p.(Ile1111Thr)	Missense	Conflicting classifications of pathogenicity	1	0	NA	No	0	44917	0	3.36546e-06	0	0	0	1	0.358823	-1.39947	B_SUP	0	187642	0	175054	0	0	0	0	0	1	NA	NA	NA	0	8.1813e-06	1	0	0	0	1.58279	0.626989	NA	0	42062	0	44035	0	0	0	0	0	1	NA	NA	NA	0	32247	0	32544	0	0	0	0	0	1	NA	NA	NA
BRCA2	c.9724A>T	p.(Thr3242Ser)	Missense	None	1	0	NA	No	0	44917	0	3.36546e-06	0	0	0	1	0.358823	-1.39947	B_SUP	0	187642	0	175054	0	0	0	0	0	1	NA	NA	NA	0	8.1813e-06	1	0	0	0	1.58279	0.626989	NA	0	42062	0	44035	0	0	0	0	0	1	NA	NA	NA	0	32247	0	32544	0	0	0	0	0	1	NA	NA	NA
BRCA2	c.794-2A>G	p.?	PTV	Conflicting classifications of pathogenicity	1	0	NA	No	0	44917	0	3.3678e-06	0	0	0	1	0.358272	-1.40157	B_SUP	0	187642	0	175054	0	0	0	0	0	1	NA	NA	NA	0	0	1	0	0	0	NA	NA	NA	1	42062	0	44035	2.37744e-05	0	3.14079	0.127937	77.1052	0.488542	1.55797	0.605408	NA	0	32247	0	32544	0	0	0	0	0	1	NA	NA	NA
BRCA2	c.9069_9076del	p.(Asn3024ValfsTer17)	PTV	Pathogenic	1	0	NA	No	0	44917	0	3.36655e-06	0	0	0	1	0.358566	-1.40045	B_SUP	0	187642	0	175054	0	0	0	0	0	1	NA	NA	NA	0	0	1	0	0	0	NA	NA	NA	1	42062	0	44035	2.37744e-05	0	3.14079	0.127937	77.1052	0.488542	1.55797	0.605408	NA	0	32247	0	32544	0	0	0	0	0	1	NA	NA	NA
BRCA2	c.2899_2900del	p.(Leu967ArgfsTer14)	PTV	Pathogenic	1	0	NA	No	0	44917	0	3.36548e-06	0	0	0	1	0.358818	-1.39949	B_SUP	0	187642	0	175054	0	0	0	0	0	1	NA	NA	NA	0	0	1	0	0	0	NA	NA	NA	1	42062	0	44035	2.37744e-05	0	3.14079	0.127937	77.1052	0.488542	1.55797	0.605408	NA	0	32247	0	32544	0	0	0	0	0	1	NA	NA	NA
BRCA2	c.10186A>G	p.(Ser3396Gly)	Missense	None	1	0	NA	No	0	44917	0	3.36545e-06	0	0	0	1	0.358826	-1.39946	B_SUP	0	187642	0	175054	0	0	0	0	0	1	NA	NA	NA	0	0	1	0	0	0	NA	NA	NA	0	42062	0	44035	0	0	0	0	0	1	NA	NA	NA	0	32247	0	32544	0	0	0	0	0	1	NA	NA	NA
BRCA2	c.1037A>C	p.(Asn346Thr)	Missense	Conflicting classifications of pathogenicity	1	0	NA	No	0	44917	0	3.36545e-06	0	0	0	1	0.358826	-1.39946	B_SUP	0	187642	0	175054	0	0	0	0	0	1	NA	NA	NA	0	0	1	0	0	0	NA	NA	NA	0	42062	0	44035	0	0	0	0	0	1	NA	NA	NA	0	32247	0	32544	0	0	0	0	0	1	NA	NA	NA
BRCA2	c.1497G>C	p.(Gln499His)	Missense	Conflicting classifications of pathogenicity	1	0	NA	No	0	44917	0	3.36545e-06	0	0	0	1	0.358826	-1.39946	B_SUP	0	187642	0	175054	0	0	0	0	0	1	NA	NA	NA	0	0	1	0	0	0	NA	NA	NA	0	42062	0	44035	0	0	0	0	0	1	NA	NA	NA	0	32247	0	32544	0	0	0	0	0	1	NA	NA	NA
BRCA2	c.1876G>A	p.(Glu626Lys)	Missense	Conflicting classifications of pathogenicity	1	0	NA	No	0	44917	0	3.36545e-06	0	0	0	1	0.358826	-1.39946	B_SUP	0	187642	0	175054	0	0	0	0	0	1	NA	NA	NA	0	0	1	0	0	0	NA	NA	NA	0	42062	0	44035	0	0	0	0	0	1	NA	NA	NA	0	32247	0	32544	0	0	0	0	0	1	NA	NA	NA
BRCA2	c.1984T>A	p.(Ser662Thr)	Missense	None	1	0	NA	No	0	44917	0	3.36545e-06	0	0	0	1	0.358826	-1.39946	B_SUP	0	187642	0	175054	0	0	0	0	0	1	NA	NA	NA	0	0	1	0	0	0	NA	NA	NA	0	42062	0	44035	0	0	0	0	0	1	NA	NA	NA	0	32247	0	32544	0	0	0	0	0	1	NA	NA	NA
BRCA2	c.2263T>A	p.(Ser755Thr)	Missense	None	1	0	NA	No	0	44917	0	3.36545e-06	0	0	0	1	0.358826	-1.39946	B_SUP	0	187642	0	175054	0	0	0	0	0	1	NA	NA	NA	0	0	1	0	0	0	NA	NA	NA	0	42062	0	44035	0	0	0	0	0	1	NA	NA	NA	0	32247	0	32544	0	0	0	0	0	1	NA	NA	NA
BRCA2	c.2458G>T	p.(Asp820Tyr)	Missense	None	1	0	NA	No	0	44917	0	3.36545e-06	0	0	0	1	0.358826	-1.39946	B_SUP	0	187642	0	175054	0	0	0	0	0	1	NA	NA	NA	0	0	1	0	0	0	NA	NA	NA	0	42062	0	44035	0	0	0	0	0	1	NA	NA	NA	0	32247	0	32544	0	0	0	0	0	1	NA	NA	NA
BRCA2	c.4607A>G	p.(Lys1536Arg)	Missense	Conflicting classifications of pathogenicity	1	0	NA	No	0	44917	0	3.36545e-06	0	0	0	1	0.358826	-1.39946	B_SUP	0	187642	0	175054	0	0	0	0	0	1	NA	NA	NA	0	0	1	0	0	0	NA	NA	NA	0	42062	0	44035	0	0	0	0	0	1	NA	NA	NA	0	32247	0	32544	0	0	0	0	0	1	NA	NA	NA
BRCA2	c.5501G>T	p.(Ser1834Ile)	Missense	Uncertain significance	1	0	NA	No	0	44917	0	3.36545e-06	0	0	0	1	0.358826	-1.39946	B_SUP	0	187642	0	175054	0	0	0	0	0	1	NA	NA	NA	0	0	1	0	0	0	NA	NA	NA	0	42062	0	44035	0	0	0	0	0	1	NA	NA	NA	0	32247	0	32544	0	0	0	0	0	1	NA	NA	NA
BRCA2	c.5536A>G	p.(Ile1846Val)	Missense	Conflicting classifications of pathogenicity	1	0	NA	No	0	44917	0	3.36545e-06	0	0	0	1	0.358826	-1.39946	B_SUP	0	187642	0	175054	0	0	0	0	0	1	NA	NA	NA	0	0	1	0	0	0	NA	NA	NA	0	42062	0	44035	0	0	0	0	0	1	NA	NA	NA	0	32247	0	32544	0	0	0	0	0	1	NA	NA	NA
BRCA2	c.5843G>T	p.(Cys1948Phe)	Missense	None	1	0	NA	No	0	44917	0	3.36545e-06	0	0	0	1	0.358826	-1.39946	B_SUP	0	187642	0	175054	0	0	0	0	0	1	NA	NA	NA	0	0	1	0	0	0	NA	NA	NA	0	42062	0	44035	0	0	0	0	0	1	NA	NA	NA	0	32247	0	32544	0	0	0	0	0	1	NA	NA	NA
BRCA1	c.2452T>G	p.(Cys818Gly)	Missense	Conflicting classifications of pathogenicity	1	0	NA	No	0	44917	0	3.36541e-06	0	0	0	1	0.264074	-1.81811	B_SUP	0	187642	0	175054	0	0	0	0	0	1	NA	NA	NA	0	0	1	0	0	0	NA	NA	NA	0	42062	0	44035	0	0	0	0	0	1	NA	NA	NA	1	32247	0	32544	3.10106e-05	0	3.02772	0.12333	74.33	0.497708	1.4628	0.51935	NA
BRCA1	c.2500G>C	p.(Gly834Arg)	Missense	Conflicting classifications of pathogenicity	1	0	NA	No	0	44917	0	3.36541e-06	0	0	0	1	0.264074	-1.81811	B_SUP	0	187642	0	175054	0	0	0	0	0	1	NA	NA	NA	0	8.18116e-06	1	0	0	0	1.58269	0.626908	NA	1	42062	0	44035	2.37744e-05	0	3.14079	0.127937	77.1052	0.488542	1.55797	0.605408	NA	0	32247	0	32544	0	0	0	0	0	1	NA	NA	NA
BRCA2	c.5905G>C	p.(Val1969Leu)	Missense	Conflicting classifications of pathogenicity	1	0	NA	No	0	44917	0	3.36545e-06	0	0	0	1	0.358826	-1.39946	B_SUP	0	187642	0	175054	0	0	0	0	0	1	NA	NA	NA	0	0	1	0	0	0	NA	NA	NA	0	42062	0	44035	0	0	0	0	0	1	NA	NA	NA	0	32247	0	32544	0	0	0	0	0	1	NA	NA	NA
BRCA2	c.5939C>T	p.(Thr1980Ile)	Missense	Conflicting classifications of pathogenicity	1	0	NA	No	0	44917	0	3.36545e-06	0	0	0	1	0.358826	-1.39946	B_SUP	0	187642	0	175054	0	0	0	0	0	1	NA	NA	NA	0	0	1	0	0	0	NA	NA	NA	0	42062	0	44035	0	0	0	0	0	1	NA	NA	NA	0	32247	0	32544	0	0	0	0	0	1	NA	NA	NA
BRCA2	c.6018T>A	p.(Ser2006Arg)	Missense	Likely benign	1	0	NA	No	0	44917	0	3.36545e-06	0	0	0	1	0.358826	-1.39946	B_SUP	0	187642	0	175054	0	0	0	0	0	1	NA	NA	NA	0	0	1	0	0	0	NA	NA	NA	0	42062	0	44035	0	0	0	0	0	1	NA	NA	NA	0	32247	0	32544	0	0	0	0	0	1	NA	NA	NA
BRCA2	c.6277C>T	p.(His2093Tyr)	Missense	Conflicting classifications of pathogenicity	1	0	NA	No	0	44917	0	3.36545e-06	0	0	0	1	0.358826	-1.39946	B_SUP	0	187642	0	175054	0	0	0	0	0	1	NA	NA	NA	0	0	1	0	0	0	NA	NA	NA	0	42062	0	44035	0	0	0	0	0	1	NA	NA	NA	0	32247	0	32544	0	0	0	0	0	1	NA	NA	NA
BRCA1	c.2822A>C	p.(Asn941Thr)	Missense	Conflicting classifications of pathogenicity	1	0	NA	No	0	44917	0	3.36541e-06	0	0	0	1	0.264074	-1.81811	B_SUP	0	187642	0	175054	0	0	0	0	0	1	NA	NA	NA	0	8.18116e-06	1	0	0	0	1.58269	0.626908	NA	1	42062	0	44035	2.37744e-05	0	3.14079	0.127937	77.1052	0.488542	1.55797	0.605408	NA	0	32247	0	32544	0	0	0	0	0	1	NA	NA	NA
BRCA2	c.6783A>C	p.(Glu2261Asp)	Missense	Uncertain significance	1	0	NA	No	0	44917	0	3.36545e-06	0	0	0	1	0.358826	-1.39946	B_SUP	0	187642	0	175054	0	0	0	0	0	1	NA	NA	NA	0	0	1	0	0	0	NA	NA	NA	0	42062	0	44035	0	0	0	0	0	1	NA	NA	NA	0	32247	0	32544	0	0	0	0	0	1	NA	NA	NA
BRCA2	c.9230T>A	p.(Phe3077Tyr)	Missense	Uncertain significance	1	0	NA	No	0	44917	0	3.36545e-06	0	0	0	1	0.358826	-1.39946	B_SUP	0	187642	0	175054	0	0	0	0	0	1	NA	NA	NA	0	0	1	0	0	0	NA	NA	NA	0	42062	0	44035	0	0	0	0	0	1	NA	NA	NA	0	32247	0	32544	0	0	0	0	0	1	NA	NA	NA
BRCA2	c.1463T>C	p.(Ile488Thr)	Missense	None	1	0	NA	No	0	44917	0	3.36545e-06	0	0	0	1	0.358826	-1.39946	B_SUP	1	187642	0	175054	5.3293e-06	0	2.79876	0.114007	68.7069	1	0.617966	-0.657213	NA	0	0	1	0	0	0	NA	NA	NA	0	42062	0	44035	0	0	0	0	0	1	NA	NA	NA	0	32247	0	32544	0	0	0	0	0	1	NA	NA	NA
BRCA1	c.2993T>A	p.(Leu998Gln)	Missense	Conflicting classifications of pathogenicity	1	0	NA	No	0	44917	0	3.36542e-06	0	0	0	1	0.264071	-1.81812	B_SUP	0	187642	0	175054	0	0	0	0	0	1	NA	NA	NA	0	8.18123e-06	1	0	0	0	1.58267	0.626891	NA	1	42062	0	44035	2.37744e-05	0	3.14079	0.127937	77.1052	0.488542	1.55797	0.605408	NA	0	32247	0	32544	0	0	0	0	0	1	NA	NA	NA
BRCA2	c.5578A>G	p.(Lys1860Glu)	Missense	Conflicting classifications of pathogenicity	1	0	NA	No	0	44917	0	3.36545e-06	0	0	0	1	0.358826	-1.39946	B_SUP	1	187642	0	175054	5.3293e-06	0	2.79876	0.114007	68.7069	1	0.617966	-0.657213	NA	0	0	1	0	0	0	NA	NA	NA	0	42062	0	44035	0	0	0	0	0	1	NA	NA	NA	0	32247	0	32544	0	0	0	0	0	1	NA	NA	NA
BRCA2	c.2399G>T	p.(Gly800Val)	Missense	Conflicting classifications of pathogenicity	1	0	NA	No	0	44917	0	3.36545e-06	0	0	0	1	0.358826	-1.39946	B_SUP	0	187642	1	174930	0	5.71657e-06	0	0	0	0.48247	0.00972543	-6.32607	B_STR	0	0	1	0	0	0	NA	NA	NA	0	42062	0	44035	0	0	0	0	0	1	NA	NA	NA	0	32247	0	32544	0	0	0	0	0	1	NA	NA	NA
BRCA1	c.1960A>C	p.(Lys654Gln)	Missense	Conflicting classifications of pathogenicity	1	0	NA	No	0	44917	0	3.36542e-06	0	0	0	1	0.264071	-1.81812	B_SUP	0	187642	0	175054	0	0	0	0	0	1	NA	NA	NA	0	8.18116e-06	1	0	0	0	1.58269	0.626908	NA	0	42062	1	44035	0	2.27092e-05	0	0	0	1	0.0582743	-3.88137	B_MOD	0	32247	0	32544	0	0	0	0	0	1	NA	NA	NA
BRCA2	c.4766C>G	p.(Pro1589Arg)	Missense	None	1	0	NA	No	0	44917	0	3.36545e-06	0	0	0	1	0.358826	-1.39946	B_SUP	0	187642	0	175054	0	0	0	0	0	1	NA	NA	NA	0	8.18123e-06	1	0	0	0	1.58267	0.626891	NA	0	42062	0	44035	0	0	0	0	0	1	NA	NA	NA	0	32247	0	32544	0	0	0	0	0	1	NA	NA	NA
BRCA2	c.4584C>G	p.(Ser1528Arg)	Missense	Conflicting classifications of pathogenicity	1	0	NA	No	0	44917	0	3.36545e-06	0	0	0	1	0.358826	-1.39946	B_SUP	0	187642	0	175054	0	0	0	0	0	1	NA	NA	NA	0	8.1813e-06	1	0	0	0	1.58265	0.626873	NA	0	42062	0	44035	0	0	0	0	0	1	NA	NA	NA	0	32247	0	32544	0	0	0	0	0	1	NA	NA	NA
BRCA1	c.3474A>C	p.(Glu1158Asp)	Missense	None	1	0	NA	No	0	44917	0	3.36545e-06	0	0	0	1	0.264065	-1.81816	B_SUP	0	187642	0	175054	0	0	0	0	0	1	NA	NA	NA	0	8.18123e-06	1	0	0	0	1.58267	0.626891	NA	0	42062	1	44035	0	2.27092e-05	0	0	0	1	0.0582743	-3.88137	B_MOD	0	32247	0	32544	0	0	0	0	0	1	NA	NA	NA
BRCA2	c.8575C>A	p.(Gln2859Lys)	Missense	Uncertain significance	1	0	NA	No	0	44917	0	3.36545e-06	0	0	0	1	0.358826	-1.39946	B_SUP	0	187642	0	175054	0	0	0	0	0	1	NA	NA	NA	0	8.1813e-06	1	0	0	0	1.58265	0.626873	NA	0	42062	0	44035	0	0	0	0	0	1	NA	NA	NA	0	32247	0	32544	0	0	0	0	0	1	NA	NA	NA
BRCA1	c.4121G>A	p.(Ser1374Asn)	Missense	Uncertain significance	1	0	NA	No	0	44917	0	3.36548e-06	0	0	0	1	0.264059	-1.81819	B_SUP	0	187642	0	175054	0	0	0	0	0	1	NA	NA	NA	0	8.18136e-06	1	0	0	0	1.58263	0.626856	NA	0	42062	1	44035	0	2.27092e-05	0	0	0	1	0.0582743	-3.88137	B_MOD	0	32247	0	32544	0	0	0	0	0	1	NA	NA	NA
BRCA2	c.8293T>C	p.(Cys2765Arg)	Missense	Uncertain significance	1	0	NA	No	0	44917	0	3.36545e-06	0	0	0	1	0.358826	-1.39946	B_SUP	1	187642	0	175054	5.3293e-06	0	2.79876	0.114007	68.7069	1	0.617966	-0.657213	NA	0	8.18123e-06	1	0	0	0	1.58267	0.626891	NA	0	42062	0	44035	0	0	0	0	0	1	NA	NA	NA	0	32247	0	32544	0	0	0	0	0	1	NA	NA	NA
BRCA2	c.5030G>A	p.(Arg1677Lys)	Missense	None	1	0	NA	No	0	44917	0	3.36545e-06	0	0	0	1	0.358826	-1.39946	B_SUP	0	187642	1	171115	0	5.84402e-06	0	0	0	0.476966	0.00927717	-6.3905	B_STR	0	8.18123e-06	1	0	0	0	1.58267	0.626891	NA	0	42062	0	44035	0	0	0	0	0	1	NA	NA	NA	0	32247	0	32544	0	0	0	0	0	1	NA	NA	NA
BRCA1	c.539T>C	p.(Ile180Thr)	Missense	Uncertain significance	1	0	NA	No	0	44917	0	3.36975e-06	0	0	0	1	0.263292	-1.82216	B_SUP	0	187642	0	175054	0	0	0	0	0	1	NA	NA	NA	0	0	1	0	0	0	NA	NA	NA	1	42062	0	44035	2.37744e-05	0	3.14079	0.127937	77.1052	0.488542	1.55797	0.605408	NA	0	32247	0	32544	0	0	0	0	0	1	NA	NA	NA
BRCA1	c.5033A>G	p.(Asn1678Ser)	Missense	Not provided	1	0	NA	No	0	44917	0	3.36751e-06	0	0	0	1	0.263694	-1.82008	B_SUP	0	187642	0	175054	0	0	0	0	0	1	NA	NA	NA	0	0	1	0	0	0	NA	NA	NA	1	42062	0	44035	2.37744e-05	0	3.14079	0.127937	77.1052	0.488542	1.55797	0.605408	NA	0	32247	0	32544	0	0	0	0	0	1	NA	NA	NA
BRCA1	c.4375A>G	p.(Lys1459Glu)	Missense	Uncertain significance	1	0	NA	No	0	44917	0	3.36552e-06	0	0	0	1	0.264053	-1.81822	B_SUP	0	187642	0	175054	0	0	0	0	0	1	NA	NA	NA	0	0	1	0	0	0	NA	NA	NA	1	42062	0	44035	2.37744e-05	0	3.14079	0.127937	77.1052	0.488542	1.55797	0.605408	NA	0	32247	0	32544	0	0	0	0	0	1	NA	NA	NA
BRCA1	c.5413C>T	p.(His1805Tyr)	Missense	Uncertain significance	1	0	NA	No	0	44917	0	3.36546e-06	0	0	0	1	0.264063	-1.81817	B_SUP	0	187642	0	175054	0	0	0	0	0	1	NA	NA	NA	0	0	1	0	0	0	NA	NA	NA	1	42062	0	44035	2.37744e-05	0	3.14079	0.127937	77.1052	0.488542	1.55797	0.605408	NA	0	32247	0	32544	0	0	0	0	0	1	NA	NA	NA
BRCA1	c.3281A>G	p.(Tyr1094Cys)	Missense	Conflicting classifications of pathogenicity	1	0	NA	No	0	44917	0	3.36544e-06	0	0	0	1	0.264067	-1.81814	B_SUP	0	187642	0	175054	0	0	0	0	0	1	NA	NA	NA	0	0	1	0	0	0	NA	NA	NA	1	42062	0	44035	2.37744e-05	0	3.14079	0.127937	77.1052	0.488542	1.55797	0.605408	NA	0	32247	0	32544	0	0	0	0	0	1	NA	NA	NA
BRCA1	c.1117A>T	p.(Ile373Leu)	Missense	None	1	0	NA	No	0	44917	0	3.36541e-06	0	0	0	1	0.264074	-1.81811	B_SUP	0	187642	0	175054	0	0	0	0	0	1	NA	NA	NA	0	0	1	0	0	0	NA	NA	NA	1	42062	0	44035	2.37744e-05	0	3.14079	0.127937	77.1052	0.488542	1.55797	0.605408	NA	0	32247	0	32544	0	0	0	0	0	1	NA	NA	NA
BRCA1	c.2149G>A	p.(Glu717Lys)	Missense	Uncertain significance	1	0	NA	No	0	44917	0	3.36541e-06	0	0	0	1	0.264074	-1.81811	B_SUP	0	187642	0	175054	0	0	0	0	0	1	NA	NA	NA	0	0	1	0	0	0	NA	NA	NA	1	42062	0	44035	2.37744e-05	0	3.14079	0.127937	77.1052	0.488542	1.55797	0.605408	NA	0	32247	0	32544	0	0	0	0	0	1	NA	NA	NA
BRCA1	c.5012A>G	p.(Lys1671Arg)	Missense	Uncertain significance	1	0	NA	No	0	44917	0	3.36548e-06	0	0	0	1	0.264059	-1.81819	B_SUP	0	187642	0	175054	0	0	0	0	0	1	NA	NA	NA	0	0	1	0	0	0	NA	NA	NA	0	42062	1	44035	0	2.27092e-05	0	0	0	1	0.0582743	-3.88137	B_MOD	0	32247	0	32544	0	0	0	0	0	1	NA	NA	NA
BRCA1	c.3746C>T	p.(Thr1249Ile)	Missense	None	1	0	NA	No	0	44917	0	3.36544e-06	0	0	0	1	0.264067	-1.81814	B_SUP	0	187642	0	175054	0	0	0	0	0	1	NA	NA	NA	0	0	1	0	0	0	NA	NA	NA	0	42062	1	44035	0	2.27092e-05	0	0	0	1	0.0582743	-3.88137	B_MOD	0	32247	0	32544	0	0	0	0	0	1	NA	NA	NA
BRCA1	c.4583T>C	p.(Leu1528Pro)	Missense	Uncertain significance	1	0	NA	No	0	44917	0	3.36544e-06	0	0	0	1	0.264067	-1.81814	B_SUP	0	187642	0	175054	0	0	0	0	0	1	NA	NA	NA	0	0	1	0	0	0	NA	NA	NA	0	42062	1	44035	0	2.27092e-05	0	0	0	1	0.0582743	-3.88137	B_MOD	0	32247	0	32544	0	0	0	0	0	1	NA	NA	NA
BRCA1	c.4877A>G	p.(Asn1626Ser)	Missense	None	1	0	NA	No	0	44917	0	3.36542e-06	0	0	0	1	0.264071	-1.81812	B_SUP	0	187642	0	175054	0	0	0	0	0	1	NA	NA	NA	0	0	1	0	0	0	NA	NA	NA	0	42062	1	44035	0	2.27092e-05	0	0	0	1	0.0582743	-3.88137	B_MOD	0	32247	0	32544	0	0	0	0	0	1	NA	NA	NA
BRCA1	c.1114T>C	p.(Trp372Arg)	Missense	Conflicting classifications of pathogenicity	1	0	NA	No	0	44917	0	3.36541e-06	0	0	0	1	0.264074	-1.81811	B_SUP	0	187642	0	175054	0	0	0	0	0	1	NA	NA	NA	0	0	1	0	0	0	NA	NA	NA	0	42062	1	44035	0	2.27092e-05	0	0	0	1	0.0582743	-3.88137	B_MOD	0	32247	0	32544	0	0	0	0	0	1	NA	NA	NA
BRCA1	c.1199A>G	p.(Asp400Gly)	Missense	Conflicting classifications of pathogenicity	1	0	NA	No	0	44917	0	3.36541e-06	0	0	0	1	0.264074	-1.81811	B_SUP	0	187642	0	175054	0	0	0	0	0	1	NA	NA	NA	0	0	1	0	0	0	NA	NA	NA	0	42062	1	44035	0	2.27092e-05	0	0	0	1	0.0582743	-3.88137	B_MOD	0	32247	0	32544	0	0	0	0	0	1	NA	NA	NA
BRCA1	c.2876G>A	p.(Arg959Lys)	Missense	Uncertain significance	1	0	NA	No	0	44917	0	3.36541e-06	0	0	0	1	0.264074	-1.81811	B_SUP	0	187642	0	175054	0	0	0	0	0	1	NA	NA	NA	0	0	1	0	0	0	NA	NA	NA	0	42062	1	44035	0	2.27092e-05	0	0	0	1	0.0582743	-3.88137	B_MOD	0	32247	0	32544	0	0	0	0	0	1	NA	NA	NA
BRCA1	c.1352C>T	p.(Ser451Leu)	Missense	None	1	0	NA	No	0	44917	0	3.36545e-06	0	0	0	1	0.264065	-1.81816	B_SUP	0	187642	0	175054	0	0	0	0	0	1	NA	NA	NA	5.41213e-05	0	0.131314	19.8465	0.808419	487.229	49.7587	5.335	P_STR	0	42062	0	44035	0	0	0	0	0	1	NA	NA	NA	0	32247	0	32544	0	0	0	0	0	1	NA	NA	NA
BRCA1	c.1099A>G	p.(Thr367Ala)	Missense	Conflicting classifications of pathogenicity	1	0	NA	No	0	44917	0	3.36542e-06	0	0	0	1	0.264071	-1.81812	B_SUP	0	187642	0	175054	0	0	0	0	0	1	NA	NA	NA	5.41213e-05	0	0.131314	19.8467	0.808426	487.233	49.7595	5.33502	P_STR	0	42062	0	44035	0	0	0	0	0	1	NA	NA	NA	0	32247	0	32544	0	0	0	0	0	1	NA	NA	NA
BRCA1	c.655G>T	p.(Asp219Tyr)	Missense	Uncertain significance	1	0	NA	No	0	44917	0	3.36559e-06	0	0	0	1	0.264041	-1.81828	B_SUP	0	187642	0	175054	0	0	0	0	0	1	NA	NA	NA	5.41243e-05	0	0.131313	19.8468	0.80843	487.235	49.76	5.33504	P_STR	0	42062	0	44035	0	0	0	0	0	1	NA	NA	NA	0	32247	0	32544	0	0	0	0	0	1	NA	NA	NA
BRCA1	c.721C>T	p.(Pro241Ser)	Missense	None	1	0	NA	No	0	44917	0	3.36546e-06	0	0	0	1	0.264063	-1.81817	B_SUP	0	187642	0	175054	0	0	0	0	0	1	NA	NA	NA	5.41243e-05	0	0.131309	19.8474	0.808456	487.251	49.7631	5.33512	P_STR	0	42062	0	44035	0	0	0	0	0	1	NA	NA	NA	0	32247	0	32544	0	0	0	0	0	1	NA	NA	NA
BRCA1	c.2329T>G	p.(Tyr777Asp)	Missense	Conflicting classifications of pathogenicity	1	0	NA	No	0	44917	0	3.36542e-06	0	0	0	1	0.264071	-1.81812	B_SUP	0	187642	0	175054	0	0	0	0	0	1	NA	NA	NA	0	8.18116e-06	1	0	0	0	1.58269	0.626908	NA	0	42062	0	44035	0	0	0	0	0	1	NA	NA	NA	0	32247	0	32544	0	0	0	0	0	1	NA	NA	NA
BRCA1	c.2679G>C	p.(Lys893Asn)	Missense	None	1	0	NA	No	0	44917	0	3.36542e-06	0	0	0	1	0.264071	-1.81812	B_SUP	0	187642	0	175054	0	0	0	0	0	1	NA	NA	NA	0	8.18116e-06	1	0	0	0	1.58269	0.626908	NA	0	42062	0	44035	0	0	0	0	0	1	NA	NA	NA	0	32247	0	32544	0	0	0	0	0	1	NA	NA	NA
BRCA1	c.2941C>A	p.(Pro981Thr)	Missense	Conflicting classifications of pathogenicity	1	0	NA	No	0	44917	0	3.36542e-06	0	0	0	1	0.264071	-1.81812	B_SUP	0	187642	0	175054	0	0	0	0	0	1	NA	NA	NA	0	8.18116e-06	1	0	0	0	1.58269	0.626908	NA	0	42062	0	44035	0	0	0	0	0	1	NA	NA	NA	0	32247	0	32544	0	0	0	0	0	1	NA	NA	NA
BRCA1	c.851A>G	p.(Gln284Arg)	Missense	Conflicting classifications of pathogenicity	1	0	NA	No	0	44917	0	3.36542e-06	0	0	0	1	0.264071	-1.81812	B_SUP	0	187642	0	175054	0	0	0	0	0	1	NA	NA	NA	0	8.18116e-06	1	0	0	0	1.58269	0.626908	NA	0	42062	0	44035	0	0	0	0	0	1	NA	NA	NA	0	32247	0	32544	0	0	0	0	0	1	NA	NA	NA
BRCA1	c.2374G>C	p.(Gly792Arg)	Missense	None	1	0	NA	No	0	44917	0	3.36541e-06	0	0	0	1	0.264074	-1.81811	B_SUP	0	187642	0	175054	0	0	0	0	0	1	NA	NA	NA	0	8.18116e-06	1	0	0	0	1.58269	0.626908	NA	0	42062	0	44035	0	0	0	0	0	1	NA	NA	NA	0	32247	0	32544	0	0	0	0	0	1	NA	NA	NA
BRCA1	c.2548A>G	p.(Ser850Gly)	Missense	None	1	0	NA	No	0	44917	0	3.36541e-06	0	0	0	1	0.264074	-1.81811	B_SUP	0	187642	0	175054	0	0	0	0	0	1	NA	NA	NA	0	8.18116e-06	1	0	0	0	1.58269	0.626908	NA	0	42062	0	44035	0	0	0	0	0	1	NA	NA	NA	0	32247	0	32544	0	0	0	0	0	1	NA	NA	NA
BRCA1	c.3575C>T	p.(Pro1192Leu)	Missense	None	1	0	NA	No	0	44917	0	3.36541e-06	0	0	0	1	0.264074	-1.81811	B_SUP	0	187642	0	175054	0	0	0	0	0	1	NA	NA	NA	0	8.18116e-06	1	0	0	0	1.58269	0.626908	NA	0	42062	0	44035	0	0	0	0	0	1	NA	NA	NA	0	32247	0	32544	0	0	0	0	0	1	NA	NA	NA
BRCA1	c.3765C>G	p.(Asn1255Lys)	Missense	None	1	0	NA	No	0	44917	0	3.36541e-06	0	0	0	1	0.264074	-1.81811	B_SUP	0	187642	0	175054	0	0	0	0	0	1	NA	NA	NA	0	8.18116e-06	1	0	0	0	1.58269	0.626908	NA	0	42062	0	44035	0	0	0	0	0	1	NA	NA	NA	0	32247	0	32544	0	0	0	0	0	1	NA	NA	NA
BRCA1	c.4054G>C	p.(Glu1352Gln)	Missense	Conflicting classifications of pathogenicity	1	0	NA	No	0	44917	0	3.36541e-06	0	0	0	1	0.264074	-1.81811	B_SUP	0	187642	0	175054	0	0	0	0	0	1	NA	NA	NA	0	8.18116e-06	1	0	0	0	1.58269	0.626908	NA	0	42062	0	44035	0	0	0	0	0	1	NA	NA	NA	0	32247	0	32544	0	0	0	0	0	1	NA	NA	NA
BRCA1	c.4855A>G	p.(Thr1619Ala)	Missense	Uncertain significance	1	0	NA	No	0	44917	0	3.36541e-06	0	0	0	1	0.264074	-1.81811	B_SUP	0	187642	0	175054	0	0	0	0	0	1	NA	NA	NA	0	8.18116e-06	1	0	0	0	1.58269	0.626908	NA	0	42062	0	44035	0	0	0	0	0	1	NA	NA	NA	0	32247	0	32544	0	0	0	0	0	1	NA	NA	NA
BRCA1	c.941C>T	p.(Ala314Val)	Missense	Conflicting classifications of pathogenicity	1	0	NA	No	0	44917	0	3.36541e-06	0	0	0	1	0.264074	-1.81811	B_SUP	0	187642	0	175054	0	0	0	0	0	1	NA	NA	NA	0	8.18116e-06	1	0	0	0	1.58269	0.626908	NA	0	42062	0	44035	0	0	0	0	0	1	NA	NA	NA	0	32247	0	32544	0	0	0	0	0	1	NA	NA	NA
BRCA2	c.1438T>G	p.(Cys480Gly)	Missense	None	1	0	NA	No	0	44917	0	3.36544e-06	0	0	0	1	0.358828	-1.39945	B_SUP	0	187642	0	175054	0	0	0	0	0	1	NA	NA	NA	0	0	1	0	0	0	NA	NA	NA	0	42062	0	44035	0	0	0	0	0	1	NA	NA	NA	0	32247	0	32544	0	0	0	0	0	1	NA	NA	NA
BRCA2	c.1540G>C	p.(Glu514Gln)	Missense	Conflicting classifications of pathogenicity	1	0	NA	No	0	44917	0	3.36544e-06	0	0	0	1	0.358828	-1.39945	B_SUP	0	187642	0	175054	0	0	0	0	0	1	NA	NA	NA	0	0	1	0	0	0	NA	NA	NA	0	42062	0	44035	0	0	0	0	0	1	NA	NA	NA	0	32247	0	32544	0	0	0	0	0	1	NA	NA	NA
BRCA2	c.4562T>C	p.(Leu1521Pro)	Missense	Conflicting classifications of pathogenicity	1	0	NA	No	0	44917	0	3.36544e-06	0	0	0	1	0.358828	-1.39945	B_SUP	0	187642	0	175054	0	0	0	0	0	1	NA	NA	NA	0	0	1	0	0	0	NA	NA	NA	0	42062	0	44035	0	0	0	0	0	1	NA	NA	NA	0	32247	0	32544	0	0	0	0	0	1	NA	NA	NA
BRCA2	c.5885T>G	p.(Ile1962Arg)	Missense	Conflicting classifications of pathogenicity	1	0	NA	No	0	44917	0	3.36544e-06	0	0	0	1	0.358828	-1.39945	B_SUP	0	187642	0	175054	0	0	0	0	0	1	NA	NA	NA	0	0	1	0	0	0	NA	NA	NA	0	42062	0	44035	0	0	0	0	0	1	NA	NA	NA	0	32247	0	32544	0	0	0	0	0	1	NA	NA	NA
BRCA2	c.5942C>A	p.(Ala1981Glu)	Missense	None	1	0	NA	No	0	44917	0	3.36544e-06	0	0	0	1	0.358828	-1.39945	B_SUP	0	187642	0	175054	0	0	0	0	0	1	NA	NA	NA	0	0	1	0	0	0	NA	NA	NA	0	42062	0	44035	0	0	0	0	0	1	NA	NA	NA	0	32247	0	32544	0	0	0	0	0	1	NA	NA	NA
BRCA2	c.5996T>C	p.(Val1999Ala)	Missense	None	1	0	NA	No	0	44917	0	3.36544e-06	0	0	0	1	0.358828	-1.39945	B_SUP	0	187642	0	175054	0	0	0	0	0	1	NA	NA	NA	0	0	1	0	0	0	NA	NA	NA	0	42062	0	44035	0	0	0	0	0	1	NA	NA	NA	0	32247	0	32544	0	0	0	0	0	1	NA	NA	NA
BRCA2	c.6088A>G	p.(Asn2030Asp)	Missense	Conflicting classifications of pathogenicity	1	0	NA	No	0	44917	0	3.36544e-06	0	0	0	1	0.358828	-1.39945	B_SUP	0	187642	0	175054	0	0	0	0	0	1	NA	NA	NA	0	0	1	0	0	0	NA	NA	NA	0	42062	0	44035	0	0	0	0	0	1	NA	NA	NA	0	32247	0	32544	0	0	0	0	0	1	NA	NA	NA
BRCA2	c.6614T>G	p.(Val2205Gly)	Missense	Conflicting classifications of pathogenicity	1	0	NA	No	0	44917	0	3.36544e-06	0	0	0	1	0.358828	-1.39945	B_SUP	0	187642	0	175054	0	0	0	0	0	1	NA	NA	NA	0	0	1	0	0	0	NA	NA	NA	0	42062	0	44035	0	0	0	0	0	1	NA	NA	NA	0	32247	0	32544	0	0	0	0	0	1	NA	NA	NA
BRCA2	c.9102G>T	p.(Gln3034His)	Missense	Uncertain significance	1	0	NA	No	0	44917	0	3.36544e-06	0	0	0	1	0.358828	-1.39945	B_SUP	0	187642	0	175054	0	0	0	0	0	1	NA	NA	NA	0	0	1	0	0	0	NA	NA	NA	0	42062	0	44035	0	0	0	0	0	1	NA	NA	NA	0	32247	0	32544	0	0	0	0	0	1	NA	NA	NA
BRCA2	c.9194T>C	p.(Phe3065Ser)	Missense	None	1	0	NA	No	0	44917	0	3.36544e-06	0	0	0	1	0.358828	-1.39945	B_SUP	0	187642	0	175054	0	0	0	0	0	1	NA	NA	NA	0	0	1	0	0	0	NA	NA	NA	0	42062	0	44035	0	0	0	0	0	1	NA	NA	NA	0	32247	0	32544	0	0	0	0	0	1	NA	NA	NA
BRCA2	c.9332A>C	p.(Glu3111Ala)	Missense	None	1	0	NA	No	0	44917	0	3.36544e-06	0	0	0	1	0.358828	-1.39945	B_SUP	0	187642	0	175054	0	0	0	0	0	1	NA	NA	NA	0	0	1	0	0	0	NA	NA	NA	0	42062	0	44035	0	0	0	0	0	1	NA	NA	NA	0	32247	0	32544	0	0	0	0	0	1	NA	NA	NA
BRCA2	c.6668T>C	p.(Phe2223Ser)	Missense	Uncertain significance	1	0	NA	No	0	44917	0	3.36544e-06	0	0	0	1	0.358828	-1.39945	B_SUP	1	187642	0	175054	5.3293e-06	0	2.79876	0.114007	68.7069	1	0.617966	-0.657213	NA	0	0	1	0	0	0	NA	NA	NA	0	42062	0	44035	0	0	0	0	0	1	NA	NA	NA	0	32247	0	32544	0	0	0	0	0	1	NA	NA	NA
BRCA2	c.8854A>G	p.(Met2952Val)	Missense	Conflicting classifications of pathogenicity	1	0	NA	No	0	44917	0	3.36544e-06	0	0	0	1	0.358828	-1.39945	B_SUP	1	187642	0	175054	5.3293e-06	0	2.79876	0.114007	68.7069	1	0.617966	-0.657213	NA	0	0	1	0	0	0	NA	NA	NA	0	42062	0	44035	0	0	0	0	0	1	NA	NA	NA	0	32247	0	32544	0	0	0	0	0	1	NA	NA	NA
BRCA2	c.4776A>C	p.(Lys1592Asn)	Missense	Uncertain significance	1	0	NA	No	0	44917	0	3.36544e-06	0	0	0	1	0.358828	-1.39945	B_SUP	0	187642	0	175054	0	0	0	0	0	1	NA	NA	NA	5.41213e-05	0	0.131314	19.8465	0.808419	487.229	49.7587	5.335	P_STR	0	42062	0	44035	0	0	0	0	0	1	NA	NA	NA	0	32247	0	32544	0	0	0	0	0	1	NA	NA	NA
BRCA2	c.10034C>T	p.(Ala3345Val)	Missense	Uncertain significance	1	0	NA	No	0	44917	0	3.36543e-06	0	0	0	1	0.358831	-1.39944	B_SUP	0	187642	0	175054	0	0	0	0	0	1	NA	NA	NA	0	0	1	0	0	0	NA	NA	NA	0	42062	0	44035	0	0	0	0	0	1	NA	NA	NA	0	32247	0	32544	0	0	0	0	0	1	NA	NA	NA
BRCA2	c.1849T>C	p.(Ser617Pro)	Missense	Conflicting classifications of pathogenicity	1	0	NA	No	0	44917	0	3.36543e-06	0	0	0	1	0.358831	-1.39944	B_SUP	0	187642	0	175054	0	0	0	0	0	1	NA	NA	NA	0	0	1	0	0	0	NA	NA	NA	0	42062	0	44035	0	0	0	0	0	1	NA	NA	NA	0	32247	0	32544	0	0	0	0	0	1	NA	NA	NA
BRCA2	c.2627A>G	p.(Asn876Ser)	Missense	Conflicting classifications of pathogenicity	1	0	NA	No	0	44917	0	3.36543e-06	0	0	0	1	0.358831	-1.39944	B_SUP	0	187642	0	175054	0	0	0	0	0	1	NA	NA	NA	0	0	1	0	0	0	NA	NA	NA	0	42062	0	44035	0	0	0	0	0	1	NA	NA	NA	0	32247	0	32544	0	0	0	0	0	1	NA	NA	NA
BRCA2	c.5897A>T	p.(His1966Leu)	Missense	Conflicting classifications of pathogenicity	1	0	NA	No	0	44917	0	3.36543e-06	0	0	0	1	0.358831	-1.39944	B_SUP	0	187642	0	175054	0	0	0	0	0	1	NA	NA	NA	0	0	1	0	0	0	NA	NA	NA	0	42062	0	44035	0	0	0	0	0	1	NA	NA	NA	0	32247	0	32544	0	0	0	0	0	1	NA	NA	NA
BRCA2	c.6339C>G	p.(Asn2113Lys)	Missense	None	1	0	NA	No	0	44917	0	3.36543e-06	0	0	0	1	0.358831	-1.39944	B_SUP	0	187642	0	175054	0	0	0	0	0	1	NA	NA	NA	0	0	1	0	0	0	NA	NA	NA	0	42062	0	44035	0	0	0	0	0	1	NA	NA	NA	0	32247	0	32544	0	0	0	0	0	1	NA	NA	NA
BRCA2	c.6725A>T	p.(Asp2242Val)	Missense	None	1	0	NA	No	0	44917	0	3.36543e-06	0	0	0	1	0.358831	-1.39944	B_SUP	0	187642	0	175054	0	0	0	0	0	1	NA	NA	NA	0	0	1	0	0	0	NA	NA	NA	0	42062	0	44035	0	0	0	0	0	1	NA	NA	NA	0	32247	0	32544	0	0	0	0	0	1	NA	NA	NA
BRCA2	c.9178T>C	p.(Phe3060Leu)	Missense	None	1	0	NA	No	0	44917	0	3.36543e-06	0	0	0	1	0.358831	-1.39944	B_SUP	0	187642	0	175054	0	0	0	0	0	1	NA	NA	NA	0	0	1	0	0	0	NA	NA	NA	0	42062	0	44035	0	0	0	0	0	1	NA	NA	NA	0	32247	0	32544	0	0	0	0	0	1	NA	NA	NA
BRCA2	c.9494C>A	p.(Thr3165Asn)	Missense	None	1	0	NA	No	0	44917	0	3.36543e-06	0	0	0	1	0.358831	-1.39944	B_SUP	0	187642	0	175054	0	0	0	0	0	1	NA	NA	NA	0	0	1	0	0	0	NA	NA	NA	0	42062	0	44035	0	0	0	0	0	1	NA	NA	NA	0	32247	0	32544	0	0	0	0	0	1	NA	NA	NA
BRCA2	c.2489A>G	p.(Asn830Ser)	Missense	Conflicting classifications of pathogenicity	1	0	NA	No	0	44917	0	3.36543e-06	0	0	0	1	0.358831	-1.39944	B_SUP	1	187642	0	175054	5.3293e-06	0	2.79876	0.114007	68.7069	1	0.617966	-0.657213	NA	0	0	1	0	0	0	NA	NA	NA	0	42062	0	44035	0	0	0	0	0	1	NA	NA	NA	0	32247	0	32544	0	0	0	0	0	1	NA	NA	NA
BRCA2	c.6188G>A	p.(Gly2063Glu)	Missense	Conflicting classifications of pathogenicity	1	0	NA	No	0	44917	0	3.36543e-06	0	0	0	1	0.358831	-1.39944	B_SUP	1	187642	0	175054	5.3293e-06	0	2.79876	0.114007	68.7069	1	0.617966	-0.657213	NA	0	0	1	0	0	0	NA	NA	NA	0	42062	0	44035	0	0	0	0	0	1	NA	NA	NA	0	32247	0	32544	0	0	0	0	0	1	NA	NA	NA
BRCA2	c.7898C>G	p.(Ala2633Gly)	Missense	Uncertain significance	1	0	NA	No	0	44917	0	3.36543e-06	0	0	0	1	0.358831	-1.39944	B_SUP	1	187642	0	175054	5.3293e-06	0	2.79876	0.114007	68.7069	1	0.617966	-0.657213	NA	0	0	1	0	0	0	NA	NA	NA	0	42062	0	44035	0	0	0	0	0	1	NA	NA	NA	0	32247	0	32544	0	0	0	0	0	1	NA	NA	NA
BRCA2	c.8227G>C	p.(Gly2743Arg)	Missense	Uncertain significance	1	0	NA	No	0	44917	0	3.36543e-06	0	0	0	1	0.358831	-1.39944	B_SUP	1	187642	0	175054	5.3293e-06	0	2.79876	0.114007	68.7069	1	0.617966	-0.657213	NA	0	0	1	0	0	0	NA	NA	NA	0	42062	0	44035	0	0	0	0	0	1	NA	NA	NA	0	32247	0	32544	0	0	0	0	0	1	NA	NA	NA
BRCA2	c.8530G>A	p.(Glu2844Lys)	Missense	Conflicting classifications of pathogenicity	1	0	NA	No	0	44917	0	3.36543e-06	0	0	0	1	0.358831	-1.39944	B_SUP	1	187642	0	175054	5.3293e-06	0	2.79876	0.114007	68.7069	1	0.617966	-0.657213	NA	0	0	1	0	0	0	NA	NA	NA	0	42062	0	44035	0	0	0	0	0	1	NA	NA	NA	0	32247	0	32544	0	0	0	0	0	1	NA	NA	NA
BRCA2	c.7862A>G	p.(Tyr2621Cys)	Missense	Uncertain significance	1	0	NA	No	0	44917	0	3.36543e-06	0	0	0	1	0.358831	-1.39944	B_SUP	0	187642	1	175052	0	5.71259e-06	0	0	0	0.482644	0.00973996	-6.32403	B_STR	0	0	1	0	0	0	NA	NA	NA	0	42062	0	44035	0	0	0	0	0	1	NA	NA	NA	0	32247	0	32544	0	0	0	0	0	1	NA	NA	NA
BRCA2	c.8676A>C	p.(Arg2892Ser)	Missense	None	1	0	NA	No	0	44917	0	3.36543e-06	0	0	0	1	0.358831	-1.39944	B_SUP	0	187642	1	175052	0	5.71259e-06	0	0	0	0.482644	0.00973996	-6.32403	B_STR	0	0	1	0	0	0	NA	NA	NA	0	42062	0	44035	0	0	0	0	0	1	NA	NA	NA	0	32247	0	32544	0	0	0	0	0	1	NA	NA	NA
BRCA2	c.2276T>C	p.(Leu759Pro)	Missense	Conflicting classifications of pathogenicity	1	0	NA	No	0	44917	0	3.36543e-06	0	0	0	1	0.358831	-1.39944	B_SUP	0	187642	1	175039	0	5.71301e-06	0	0	0	0.482625	0.00973841	-6.32425	B_STR	0	0	1	0	0	0	NA	NA	NA	0	42062	0	44035	0	0	0	0	0	1	NA	NA	NA	0	32247	0	32544	0	0	0	0	0	1	NA	NA	NA
BRCA2	c.4609G>C	p.(Glu1537Gln)	Missense	Conflicting classifications of pathogenicity	1	0	NA	No	0	44917	0	3.36543e-06	0	0	0	1	0.358831	-1.39944	B_SUP	0	187642	1	174990	0	5.71461e-06	0	0	0	0.482555	0.00973257	-6.32507	B_STR	0	0	1	0	0	0	NA	NA	NA	0	42062	0	44035	0	0	0	0	0	1	NA	NA	NA	0	32247	0	32544	0	0	0	0	0	1	NA	NA	NA
BRCA2	c.4697C>T	p.(Thr1566Ile)	Missense	None	1	0	NA	No	0	44917	0	3.36543e-06	0	0	0	1	0.358831	-1.39944	B_SUP	0	187642	0	175054	0	0	0	0	0	1	NA	NA	NA	0	8.18123e-06	1	0	0	0	1.58281	0.627006	NA	0	42062	0	44035	0	0	0	0	0	1	NA	NA	NA	0	32247	0	32544	0	0	0	0	0	1	NA	NA	NA
BRCA2	c.6340C>A	p.(Pro2114Thr)	Missense	Conflicting classifications of pathogenicity	1	0	NA	No	0	44917	0	3.36543e-06	0	0	0	1	0.358831	-1.39944	B_SUP	0	187642	0	175054	0	0	0	0	0	1	NA	NA	NA	0	8.18123e-06	1	0	0	0	1.58267	0.626891	NA	0	42062	0	44035	0	0	0	0	0	1	NA	NA	NA	0	32247	0	32544	0	0	0	0	0	1	NA	NA	NA
BRCA2	c.9502A>C	p.(Asn3168His)	Missense	None	1	0	NA	No	0	44917	0	3.36543e-06	0	0	0	1	0.358831	-1.39944	B_SUP	0	187642	0	175054	0	0	0	0	0	1	NA	NA	NA	0	8.18123e-06	1	0	0	0	1.58281	0.627006	NA	0	42062	0	44035	0	0	0	0	0	1	NA	NA	NA	0	32247	0	32544	0	0	0	0	0	1	NA	NA	NA
BRCA2	c.2608A>G	p.(Ile870Val)	Missense	Conflicting classifications of pathogenicity	1	0	NA	No	0	44917	0	3.36543e-06	0	0	0	1	0.358831	-1.39944	B_SUP	1	187642	0	175054	5.3293e-06	0	2.79876	0.114007	68.7069	1	0.617966	-0.657213	NA	0	8.18123e-06	1	0	0	0	1.58267	0.626891	NA	0	42062	0	44035	0	0	0	0	0	1	NA	NA	NA	0	32247	0	32544	0	0	0	0	0	1	NA	NA	NA
BRCA2	c.2780T>C	p.(Met927Thr)	Missense	Uncertain significance	1	0	NA	No	0	44917	0	3.36543e-06	0	0	0	1	0.358831	-1.39944	B_SUP	1	187642	0	175054	5.3293e-06	0	2.79876	0.114007	68.7069	1	0.617966	-0.657213	NA	0	8.18123e-06	1	0	0	0	1.58267	0.626891	NA	0	42062	0	44035	0	0	0	0	0	1	NA	NA	NA	0	32247	0	32544	0	0	0	0	0	1	NA	NA	NA
BRCA2	c.3419G>A	p.(Ser1140Asn)	Missense	Conflicting classifications of pathogenicity	1	0	NA	No	0	44917	0	3.36543e-06	0	0	0	1	0.358831	-1.39944	B_SUP	0	187642	1	175018	0	5.7137e-06	0	0	0	0.482595	0.00973591	-6.3246	B_STR	0	8.18123e-06	1	0	0	0	1.58281	0.627006	NA	0	42062	0	44035	0	0	0	0	0	1	NA	NA	NA	0	32247	0	32544	0	0	0	0	0	1	NA	NA	NA
BRCA2	c.2843T>C	p.(Val948Ala)	Missense	Conflicting classifications of pathogenicity	1	0	NA	No	0	44917	0	3.36543e-06	0	0	0	1	0.358831	-1.39944	B_SUP	0	187642	1	174975	0	5.7151e-06	0	0	0	0.482534	0.00973079	-6.32532	B_STR	0	8.18123e-06	1	0	0	0	1.58267	0.626891	NA	0	42062	0	44035	0	0	0	0	0	1	NA	NA	NA	0	32247	0	32544	0	0	0	0	0	1	NA	NA	NA
BRCA2	c.1572G>C	p.(Met524Ile)	Missense	Conflicting classifications of pathogenicity	1	0	NA	No	0	44917	0	3.36543e-06	0	0	0	1	0.358831	-1.39944	B_SUP	0	187642	1	174456	0	5.7321e-06	0	0	0	0.481792	0.00966909	-6.334	B_STR	0	8.18123e-06	1	0	0	0	1.58267	0.626891	NA	0	42062	0	44035	0	0	0	0	0	1	NA	NA	NA	0	32247	0	32544	0	0	0	0	0	1	NA	NA	NA
BRCA2	c.10091C>T	p.(Ser3364Phe)	Missense	None	1	0	NA	No	0	44917	0	3.36542e-06	0	0	0	1	0.358834	-1.39943	B_SUP	0	187642	0	175054	0	0	0	0	0	1	NA	NA	NA	0	0	1	0	0	0	NA	NA	NA	0	42062	0	44035	0	0	0	0	0	1	NA	NA	NA	0	32247	0	32544	0	0	0	0	0	1	NA	NA	NA
BRCA2	c.10108A>G	p.(Arg3370Gly)	Missense	Uncertain significance	1	0	NA	No	0	44917	0	3.36542e-06	0	0	0	1	0.358834	-1.39943	B_SUP	0	187642	0	175054	0	0	0	0	0	1	NA	NA	NA	0	0	1	0	0	0	NA	NA	NA	0	42062	0	44035	0	0	0	0	0	1	NA	NA	NA	0	32247	0	32544	0	0	0	0	0	1	NA	NA	NA
BRCA2	c.10249T>C	p.(Tyr3417His)	Missense	Conflicting classifications of pathogenicity	1	0	NA	No	0	44917	0	3.36542e-06	0	0	0	1	0.358834	-1.39943	B_SUP	0	187642	0	175054	0	0	0	0	0	1	NA	NA	NA	0	0	1	0	0	0	NA	NA	NA	0	42062	0	44035	0	0	0	0	0	1	NA	NA	NA	0	32247	0	32544	0	0	0	0	0	1	NA	NA	NA
BRCA2	c.1181A>G	p.(Glu394Gly)	Missense	None	1	0	NA	No	0	44917	0	3.36542e-06	0	0	0	1	0.358834	-1.39943	B_SUP	0	187642	0	175054	0	0	0	0	0	1	NA	NA	NA	0	0	1	0	0	0	NA	NA	NA	0	42062	0	44035	0	0	0	0	0	1	NA	NA	NA	0	32247	0	32544	0	0	0	0	0	1	NA	NA	NA
BRCA2	c.1535C>T	p.(Pro512Leu)	Missense	Conflicting classifications of pathogenicity	1	0	NA	No	0	44917	0	3.36542e-06	0	0	0	1	0.358834	-1.39943	B_SUP	0	187642	0	175054	0	0	0	0	0	1	NA	NA	NA	0	0	1	0	0	0	NA	NA	NA	0	42062	0	44035	0	0	0	0	0	1	NA	NA	NA	0	32247	0	32544	0	0	0	0	0	1	NA	NA	NA
BRCA2	c.1610A>G	p.(Glu537Gly)	Missense	None	1	0	NA	No	0	44917	0	3.36542e-06	0	0	0	1	0.358834	-1.39943	B_SUP	0	187642	0	175054	0	0	0	0	0	1	NA	NA	NA	0	0	1	0	0	0	NA	NA	NA	0	42062	0	44035	0	0	0	0	0	1	NA	NA	NA	0	32247	0	32544	0	0	0	0	0	1	NA	NA	NA
BRCA2	c.2113G>C	p.(Glu705Gln)	Missense	Conflicting classifications of pathogenicity	1	0	NA	No	0	44917	0	3.36542e-06	0	0	0	1	0.358834	-1.39943	B_SUP	0	187642	0	175054	0	0	0	0	0	1	NA	NA	NA	0	0	1	0	0	0	NA	NA	NA	0	42062	0	44035	0	0	0	0	0	1	NA	NA	NA	0	32247	0	32544	0	0	0	0	0	1	NA	NA	NA
BRCA2	c.2162C>G	p.(Pro721Arg)	Missense	Conflicting classifications of pathogenicity	1	0	NA	No	0	44917	0	3.36542e-06	0	0	0	1	0.358834	-1.39943	B_SUP	0	187642	0	175054	0	0	0	0	0	1	NA	NA	NA	0	0	1	0	0	0	NA	NA	NA	0	42062	0	44035	0	0	0	0	0	1	NA	NA	NA	0	32247	0	32544	0	0	0	0	0	1	NA	NA	NA
BRCA2	c.2260C>G	p.(Gln754Glu)	Missense	Conflicting classifications of pathogenicity	1	0	NA	No	0	44917	0	3.36542e-06	0	0	0	1	0.358834	-1.39943	B_SUP	0	187642	0	175054	0	0	0	0	0	1	NA	NA	NA	0	0	1	0	0	0	NA	NA	NA	0	42062	0	44035	0	0	0	0	0	1	NA	NA	NA	0	32247	0	32544	0	0	0	0	0	1	NA	NA	NA
BRCA2	c.3444G>C	p.(Gln1148His)	Missense	Conflicting classifications of pathogenicity	1	0	NA	No	0	44917	0	3.36542e-06	0	0	0	1	0.358834	-1.39943	B_SUP	0	187642	0	175054	0	0	0	0	0	1	NA	NA	NA	0	0	1	0	0	0	NA	NA	NA	0	42062	0	44035	0	0	0	0	0	1	NA	NA	NA	0	32247	0	32544	0	0	0	0	0	1	NA	NA	NA
BRCA2	c.3447G>T	p.(Met1149Ile)	Missense	None	1	0	NA	No	0	44917	0	3.36542e-06	0	0	0	1	0.358834	-1.39943	B_SUP	0	187642	0	175054	0	0	0	0	0	1	NA	NA	NA	0	0	1	0	0	0	NA	NA	NA	0	42062	0	44035	0	0	0	0	0	1	NA	NA	NA	0	32247	0	32544	0	0	0	0	0	1	NA	NA	NA
BRCA2	c.3481G>A	p.(Asp1161Asn)	Missense	Conflicting classifications of pathogenicity	1	0	NA	No	0	44917	0	3.36542e-06	0	0	0	1	0.358834	-1.39943	B_SUP	0	187642	0	175054	0	0	0	0	0	1	NA	NA	NA	0	0	1	0	0	0	NA	NA	NA	0	42062	0	44035	0	0	0	0	0	1	NA	NA	NA	0	32247	0	32544	0	0	0	0	0	1	NA	NA	NA
BRCA2	c.3505A>C	p.(Asn1169His)	Missense	Conflicting classifications of pathogenicity	1	0	NA	No	0	44917	0	3.36542e-06	0	0	0	1	0.358834	-1.39943	B_SUP	0	187642	0	175054	0	0	0	0	0	1	NA	NA	NA	0	0	1	0	0	0	NA	NA	NA	0	42062	0	44035	0	0	0	0	0	1	NA	NA	NA	0	32247	0	32544	0	0	0	0	0	1	NA	NA	NA
BRCA2	c.3508G>A	p.(Ala1170Thr)	Missense	Conflicting classifications of pathogenicity	1	0	NA	No	0	44917	0	3.36542e-06	0	0	0	1	0.358834	-1.39943	B_SUP	0	187642	0	175054	0	0	0	0	0	1	NA	NA	NA	0	0	1	0	0	0	NA	NA	NA	0	42062	0	44035	0	0	0	0	0	1	NA	NA	NA	0	32247	0	32544	0	0	0	0	0	1	NA	NA	NA
BRCA2	c.3540G>C	p.(Lys1180Asn)	Missense	Conflicting classifications of pathogenicity	1	0	NA	No	0	44917	0	3.36542e-06	0	0	0	1	0.358834	-1.39943	B_SUP	0	187642	0	175054	0	0	0	0	0	1	NA	NA	NA	0	0	1	0	0	0	NA	NA	NA	0	42062	0	44035	0	0	0	0	0	1	NA	NA	NA	0	32247	0	32544	0	0	0	0	0	1	NA	NA	NA
BRCA2	c.3640G>A	p.(Val1214Met)	Missense	Conflicting classifications of pathogenicity	1	0	NA	No	0	44917	0	3.36542e-06	0	0	0	1	0.358834	-1.39943	B_SUP	0	187642	0	175054	0	0	0	0	0	1	NA	NA	NA	0	0	1	0	0	0	NA	NA	NA	0	42062	0	44035	0	0	0	0	0	1	NA	NA	NA	0	32247	0	32544	0	0	0	0	0	1	NA	NA	NA
BRCA2	c.4285C>G	p.(Gln1429Glu)	Missense	Conflicting classifications of pathogenicity	1	0	NA	No	0	44917	0	3.36542e-06	0	0	0	1	0.358834	-1.39943	B_SUP	0	187642	0	175054	0	0	0	0	0	1	NA	NA	NA	0	0	1	0	0	0	NA	NA	NA	0	42062	0	44035	0	0	0	0	0	1	NA	NA	NA	0	32247	0	32544	0	0	0	0	0	1	NA	NA	NA
BRCA2	c.4539T>G	p.(Asp1513Glu)	Missense	None	1	0	NA	No	0	44917	0	3.36542e-06	0	0	0	1	0.358834	-1.39943	B_SUP	0	187642	0	175054	0	0	0	0	0	1	NA	NA	NA	0	0	1	0	0	0	NA	NA	NA	0	42062	0	44035	0	0	0	0	0	1	NA	NA	NA	0	32247	0	32544	0	0	0	0	0	1	NA	NA	NA
BRCA2	c.4705T>A	p.(Tyr1569Asn)	Missense	Conflicting classifications of pathogenicity	1	0	NA	No	0	44917	0	3.36542e-06	0	0	0	1	0.358834	-1.39943	B_SUP	0	187642	0	175054	0	0	0	0	0	1	NA	NA	NA	0	0	1	0	0	0	NA	NA	NA	0	42062	0	44035	0	0	0	0	0	1	NA	NA	NA	0	32247	0	32544	0	0	0	0	0	1	NA	NA	NA
BRCA2	c.5894T>G	p.(Leu1965Arg)	Missense	None	1	0	NA	No	0	44917	0	3.36542e-06	0	0	0	1	0.358834	-1.39943	B_SUP	0	187642	0	175054	0	0	0	0	0	1	NA	NA	NA	0	0	1	0	0	0	NA	NA	NA	0	42062	0	44035	0	0	0	0	0	1	NA	NA	NA	0	32247	0	32544	0	0	0	0	0	1	NA	NA	NA
BRCA2	c.5911T>C	p.(Ser1971Pro)	Missense	Conflicting classifications of pathogenicity	1	0	NA	No	0	44917	0	3.36542e-06	0	0	0	1	0.358834	-1.39943	B_SUP	0	187642	0	175054	0	0	0	0	0	1	NA	NA	NA	0	0	1	0	0	0	NA	NA	NA	0	42062	0	44035	0	0	0	0	0	1	NA	NA	NA	0	32247	0	32544	0	0	0	0	0	1	NA	NA	NA
BRCA2	c.5998T>C	p.(Phe2000Leu)	Missense	Conflicting classifications of pathogenicity	1	0	NA	No	0	44917	0	3.36542e-06	0	0	0	1	0.358834	-1.39943	B_SUP	0	187642	0	175054	0	0	0	0	0	1	NA	NA	NA	0	0	1	0	0	0	NA	NA	NA	0	42062	0	44035	0	0	0	0	0	1	NA	NA	NA	0	32247	0	32544	0	0	0	0	0	1	NA	NA	NA
BRCA2	c.6212G>T	p.(Ser2071Ile)	Missense	Conflicting classifications of pathogenicity	1	0	NA	No	0	44917	0	3.36542e-06	0	0	0	1	0.358834	-1.39943	B_SUP	0	187642	0	175054	0	0	0	0	0	1	NA	NA	NA	0	0	1	0	0	0	NA	NA	NA	0	42062	0	44035	0	0	0	0	0	1	NA	NA	NA	0	32247	0	32544	0	0	0	0	0	1	NA	NA	NA
BRCA2	c.6241G>C	p.(Glu2081Gln)	Missense	Conflicting classifications of pathogenicity	1	0	NA	No	0	44917	0	3.36542e-06	0	0	0	1	0.358834	-1.39943	B_SUP	0	187642	0	175054	0	0	0	0	0	1	NA	NA	NA	0	0	1	0	0	0	NA	NA	NA	0	42062	0	44035	0	0	0	0	0	1	NA	NA	NA	0	32247	0	32544	0	0	0	0	0	1	NA	NA	NA
BRCA2	c.6626T>A	p.(Ile2209Lys)	Missense	None	1	0	NA	No	0	44917	0	3.36542e-06	0	0	0	1	0.358834	-1.39943	B_SUP	0	187642	0	175054	0	0	0	0	0	1	NA	NA	NA	0	0	1	0	0	0	NA	NA	NA	0	42062	0	44035	0	0	0	0	0	1	NA	NA	NA	0	32247	0	32544	0	0	0	0	0	1	NA	NA	NA
BRCA2	c.6670G>C	p.(Glu2224Gln)	Missense	Conflicting classifications of pathogenicity	1	0	NA	No	0	44917	0	3.36542e-06	0	0	0	1	0.358834	-1.39943	B_SUP	0	187642	0	175054	0	0	0	0	0	1	NA	NA	NA	0	0	1	0	0	0	NA	NA	NA	0	42062	0	44035	0	0	0	0	0	1	NA	NA	NA	0	32247	0	32544	0	0	0	0	0	1	NA	NA	NA
BRCA2	c.6803G>C	p.(Arg2268Thr)	Missense	None	1	0	NA	No	0	44917	0	3.36542e-06	0	0	0	1	0.358834	-1.39943	B_SUP	0	187642	0	175054	0	0	0	0	0	1	NA	NA	NA	0	0	1	0	0	0	NA	NA	NA	0	42062	0	44035	0	0	0	0	0	1	NA	NA	NA	0	32247	0	32544	0	0	0	0	0	1	NA	NA	NA
BRCA2	c.7547C>T	p.(Ser2516Phe)	Missense	Conflicting classifications of pathogenicity	1	0	NA	No	0	44917	0	3.36542e-06	0	0	0	1	0.358834	-1.39943	B_SUP	0	187642	0	175054	0	0	0	0	0	1	NA	NA	NA	0	0	1	0	0	0	NA	NA	NA	0	42062	0	44035	0	0	0	0	0	1	NA	NA	NA	0	32247	0	32544	0	0	0	0	0	1	NA	NA	NA
BRCA2	c.7556C>G	p.(Pro2519Arg)	Missense	Uncertain significance	1	0	NA	No	0	44917	0	3.36542e-06	0	0	0	1	0.358834	-1.39943	B_SUP	0	187642	0	175054	0	0	0	0	0	1	NA	NA	NA	0	0	1	0	0	0	NA	NA	NA	0	42062	0	44035	0	0	0	0	0	1	NA	NA	NA	0	32247	0	32544	0	0	0	0	0	1	NA	NA	NA
BRCA2	c.7948G>A	p.(Glu2650Lys)	Missense	Uncertain significance	1	0	NA	No	0	44917	0	3.36542e-06	0	0	0	1	0.358834	-1.39943	B_SUP	0	187642	0	175054	0	0	0	0	0	1	NA	NA	NA	0	0	1	0	0	0	NA	NA	NA	0	42062	0	44035	0	0	0	0	0	1	NA	NA	NA	0	32247	0	32544	0	0	0	0	0	1	NA	NA	NA
BRCA2	c.8041A>G	p.(Thr2681Ala)	Missense	Uncertain significance	1	0	NA	No	0	44917	0	3.36542e-06	0	0	0	1	0.358834	-1.39943	B_SUP	0	187642	0	175054	0	0	0	0	0	1	NA	NA	NA	0	0	1	0	0	0	NA	NA	NA	0	42062	0	44035	0	0	0	0	0	1	NA	NA	NA	0	32247	0	32544	0	0	0	0	0	1	NA	NA	NA
BRCA2	c.8047G>A	p.(Ala2683Thr)	Missense	Uncertain significance	1	0	NA	No	0	44917	0	3.36542e-06	0	0	0	1	0.358834	-1.39943	B_SUP	0	187642	0	175054	0	0	0	0	0	1	NA	NA	NA	0	0	1	0	0	0	NA	NA	NA	0	42062	0	44035	0	0	0	0	0	1	NA	NA	NA	0	32247	0	32544	0	0	0	0	0	1	NA	NA	NA
BRCA2	c.8066G>A	p.(Cys2689Tyr)	Missense	Uncertain significance	1	0	NA	No	0	44917	0	3.36542e-06	0	0	0	1	0.358834	-1.39943	B_SUP	0	187642	0	175054	0	0	0	0	0	1	NA	NA	NA	0	0	1	0	0	0	NA	NA	NA	0	42062	0	44035	0	0	0	0	0	1	NA	NA	NA	0	32247	0	32544	0	0	0	0	0	1	NA	NA	NA
BRCA2	c.8206C>T	p.(Leu2736Phe)	Missense	Conflicting classifications of pathogenicity	1	0	NA	No	0	44917	0	3.36542e-06	0	0	0	1	0.358834	-1.39943	B_SUP	0	187642	0	175054	0	0	0	0	0	1	NA	NA	NA	0	0	1	0	0	0	NA	NA	NA	0	42062	0	44035	0	0	0	0	0	1	NA	NA	NA	0	32247	0	32544	0	0	0	0	0	1	NA	NA	NA
BRCA2	c.8515T>C	p.(Tyr2839His)	Missense	Conflicting classifications of pathogenicity	1	0	NA	No	0	44917	0	3.36542e-06	0	0	0	1	0.358834	-1.39943	B_SUP	0	187642	0	175054	0	0	0	0	0	1	NA	NA	NA	0	0	1	0	0	0	NA	NA	NA	0	42062	0	44035	0	0	0	0	0	1	NA	NA	NA	0	32247	0	32544	0	0	0	0	0	1	NA	NA	NA
BRCA2	c.8782G>A	p.(Ala2928Thr)	Missense	Uncertain significance	1	0	NA	No	0	44917	0	3.36542e-06	0	0	0	1	0.358834	-1.39943	B_SUP	0	187642	0	175054	0	0	0	0	0	1	NA	NA	NA	0	0	1	0	0	0	NA	NA	NA	0	42062	0	44035	0	0	0	0	0	1	NA	NA	NA	0	32247	0	32544	0	0	0	0	0	1	NA	NA	NA
BRCA2	c.8824G>A	p.(Ala2942Thr)	Missense	Uncertain significance	1	0	NA	No	0	44917	0	3.36542e-06	0	0	0	1	0.358834	-1.39943	B_SUP	0	187642	0	175054	0	0	0	0	0	1	NA	NA	NA	0	0	1	0	0	0	NA	NA	NA	0	42062	0	44035	0	0	0	0	0	1	NA	NA	NA	0	32247	0	32544	0	0	0	0	0	1	NA	NA	NA
BRCA2	c.8879A>G	p.(Gln2960Arg)	Missense	Uncertain significance	1	0	NA	No	0	44917	0	3.36542e-06	0	0	0	1	0.358834	-1.39943	B_SUP	0	187642	0	175054	0	0	0	0	0	1	NA	NA	NA	0	0	1	0	0	0	NA	NA	NA	0	42062	0	44035	0	0	0	0	0	1	NA	NA	NA	0	32247	0	32544	0	0	0	0	0	1	NA	NA	NA
BRCA2	c.1834G>T	p.(Glu612Ter)	PTV	None	1	0	NA	No	0	44917	0	3.36561e-06	0	0	0	1	0.358788	-1.3996	B_SUP	0	187642	1	174206	0	5.74033e-06	0	0	0	0.481434	0.00963945	-6.3382	B_STR	0	0	1	0	0	0	NA	NA	NA	0	42062	0	44035	0	0	0	0	0	1	NA	NA	NA	0	32247	0	32544	0	0	0	0	0	1	NA	NA	NA
BRCA2	c.8914T>A	p.(Leu2972Met)	Missense	Uncertain significance	1	0	NA	No	0	44917	0	3.36542e-06	0	0	0	1	0.358834	-1.39943	B_SUP	0	187642	0	175054	0	0	0	0	0	1	NA	NA	NA	0	0	1	0	0	0	NA	NA	NA	0	42062	0	44035	0	0	0	0	0	1	NA	NA	NA	0	32247	0	32544	0	0	0	0	0	1	NA	NA	NA
BRCA2	c.9151C>G	p.(Pro3051Ala)	Missense	None	1	0	NA	No	0	44917	0	3.36542e-06	0	0	0	1	0.358834	-1.39943	B_SUP	0	187642	0	175054	0	0	0	0	0	1	NA	NA	NA	0	0	1	0	0	0	NA	NA	NA	0	42062	0	44035	0	0	0	0	0	1	NA	NA	NA	0	32247	0	32544	0	0	0	0	0	1	NA	NA	NA
BRCA2	c.9407T>C	p.(Leu3136Pro)	Missense	Conflicting classifications of pathogenicity	1	0	NA	No	0	44917	0	3.36542e-06	0	0	0	1	0.358834	-1.39943	B_SUP	0	187642	0	175054	0	0	0	0	0	1	NA	NA	NA	0	0	1	0	0	0	NA	NA	NA	0	42062	0	44035	0	0	0	0	0	1	NA	NA	NA	0	32247	0	32544	0	0	0	0	0	1	NA	NA	NA
BRCA2	c.9410C>T	p.(Thr3137Ile)	Missense	Uncertain significance	1	0	NA	No	0	44917	0	3.36542e-06	0	0	0	1	0.358834	-1.39943	B_SUP	0	187642	0	175054	0	0	0	0	0	1	NA	NA	NA	0	0	1	0	0	0	NA	NA	NA	0	42062	0	44035	0	0	0	0	0	1	NA	NA	NA	0	32247	0	32544	0	0	0	0	0	1	NA	NA	NA
BRCA2	c.9511A>C	p.(Ile3171Leu)	Missense	None	1	0	NA	No	0	44917	0	3.36542e-06	0	0	0	1	0.358834	-1.39943	B_SUP	0	187642	0	175054	0	0	0	0	0	1	NA	NA	NA	0	0	1	0	0	0	NA	NA	NA	0	42062	0	44035	0	0	0	0	0	1	NA	NA	NA	0	32247	0	32544	0	0	0	0	0	1	NA	NA	NA
BRCA2	c.9512T>C	p.(Ile3171Thr)	Missense	Uncertain significance	1	0	NA	No	0	44917	0	3.36542e-06	0	0	0	1	0.358834	-1.39943	B_SUP	0	187642	0	175054	0	0	0	0	0	1	NA	NA	NA	0	0	1	0	0	0	NA	NA	NA	0	42062	0	44035	0	0	0	0	0	1	NA	NA	NA	0	32247	0	32544	0	0	0	0	0	1	NA	NA	NA
BRCA2	c.9800A>C	p.(Lys3267Thr)	Missense	Uncertain significance	1	0	NA	No	0	44917	0	3.36542e-06	0	0	0	1	0.358834	-1.39943	B_SUP	0	187642	0	175054	0	0	0	0	0	1	NA	NA	NA	0	0	1	0	0	0	NA	NA	NA	0	42062	0	44035	0	0	0	0	0	1	NA	NA	NA	0	32247	0	32544	0	0	0	0	0	1	NA	NA	NA
BRCA2	c.9839C>T	p.(Pro3280Leu)	Missense	None	1	0	NA	No	0	44917	0	3.36542e-06	0	0	0	1	0.358834	-1.39943	B_SUP	0	187642	0	175054	0	0	0	0	0	1	NA	NA	NA	0	0	1	0	0	0	NA	NA	NA	0	42062	0	44035	0	0	0	0	0	1	NA	NA	NA	0	32247	0	32544	0	0	0	0	0	1	NA	NA	NA
BRCA2	c.9917C>T	p.(Thr3306Ile)	Missense	Likely benign	1	0	NA	No	0	44917	0	3.36542e-06	0	0	0	1	0.358834	-1.39943	B_SUP	0	187642	0	175054	0	0	0	0	0	1	NA	NA	NA	0	0	1	0	0	0	NA	NA	NA	0	42062	0	44035	0	0	0	0	0	1	NA	NA	NA	0	32247	0	32544	0	0	0	0	0	1	NA	NA	NA
BRCA2	c.2206G>A	p.(Ala736Thr)	Missense	Conflicting classifications of pathogenicity	1	0	NA	No	0	44917	0	3.36542e-06	0	0	0	1	0.358834	-1.39943	B_SUP	1	187642	0	175054	5.3293e-06	0	2.79876	0.114007	68.7069	1	0.617966	-0.657213	NA	0	0	1	0	0	0	NA	NA	NA	0	42062	0	44035	0	0	0	0	0	1	NA	NA	NA	0	32247	0	32544	0	0	0	0	0	1	NA	NA	NA
BRCA2	c.6744T>A	p.(His2248Gln)	Missense	Conflicting classifications of pathogenicity	1	0	NA	No	0	44917	0	3.36542e-06	0	0	0	1	0.358834	-1.39943	B_SUP	1	187642	0	175054	5.3293e-06	0	2.79876	0.114007	68.7069	1	0.617966	-0.657213	NA	0	0	1	0	0	0	NA	NA	NA	0	42062	0	44035	0	0	0	0	0	1	NA	NA	NA	0	32247	0	32544	0	0	0	0	0	1	NA	NA	NA
BRCA2	c.8595A>T	p.(Leu2865Phe)	Missense	Uncertain significance	1	0	NA	No	0	44917	0	3.36542e-06	0	0	0	1	0.358834	-1.39943	B_SUP	1	187642	0	175054	5.3293e-06	0	2.79876	0.114007	68.7069	1	0.617966	-0.657213	NA	0	0	1	0	0	0	NA	NA	NA	0	42062	0	44035	0	0	0	0	0	1	NA	NA	NA	0	32247	0	32544	0	0	0	0	0	1	NA	NA	NA
BRCA2	c.3518T>C	p.(Ile1173Thr)	Missense	Conflicting classifications of pathogenicity	1	0	NA	No	0	44917	0	3.36542e-06	0	0	0	1	0.358834	-1.39943	B_SUP	0	187642	1	175026	0	5.71344e-06	0	0	0	0.482607	0.00973686	-6.32447	B_STR	0	0	1	0	0	0	NA	NA	NA	0	42062	0	44035	0	0	0	0	0	1	NA	NA	NA	0	32247	0	32544	0	0	0	0	0	1	NA	NA	NA
BRCA2	c.8023A>C	p.(Ile2675Leu)	Missense	Uncertain significance	1	0	NA	No	0	44917	0	3.36542e-06	0	0	0	1	0.358834	-1.39943	B_SUP	0	187642	1	175022	0	5.71357e-06	0	0	0	0.482601	0.00973639	-6.32453	B_STR	0	0	1	0	0	0	NA	NA	NA	0	42062	0	44035	0	0	0	0	0	1	NA	NA	NA	0	32247	0	32544	0	0	0	0	0	1	NA	NA	NA
BRCA2	c.5891A>G	p.(Lys1964Arg)	Missense	Conflicting classifications of pathogenicity	1	0	NA	No	0	44917	0	3.36542e-06	0	0	0	1	0.358834	-1.39943	B_SUP	0	187642	1	175016	0	5.71376e-06	0	0	0	0.482592	0.00973567	-6.32463	B_STR	0	0	1	0	0	0	NA	NA	NA	0	42062	0	44035	0	0	0	0	0	1	NA	NA	NA	0	32247	0	32544	0	0	0	0	0	1	NA	NA	NA
BRCA2	c.4522G>A	p.(Gly1508Arg)	Missense	None	1	0	NA	No	0	44917	0	3.36542e-06	0	0	0	1	0.358834	-1.39943	B_SUP	0	187642	1	175011	0	5.71393e-06	0	0	0	0.482585	0.00973508	-6.32472	B_STR	0	0	1	0	0	0	NA	NA	NA	0	42062	0	44035	0	0	0	0	0	1	NA	NA	NA	0	32247	0	32544	0	0	0	0	0	1	NA	NA	NA
BRCA2	c.2719A>G	p.(Lys907Glu)	Missense	Conflicting classifications of pathogenicity	1	0	NA	No	0	44917	0	3.36542e-06	0	0	0	1	0.358834	-1.39943	B_SUP	0	187642	1	174618	0	5.72679e-06	0	0	0	0.482024	0.00968833	-6.33129	B_STR	0	0	1	0	0	0	NA	NA	NA	0	42062	0	44035	0	0	0	0	0	1	NA	NA	NA	0	32247	0	32544	0	0	0	0	0	1	NA	NA	NA
BRCA2	c.3715A>G	p.(Lys1239Glu)	Missense	Conflicting classifications of pathogenicity	1	0	NA	No	0	44917	0	3.36542e-06	0	0	0	1	0.358834	-1.39943	B_SUP	0	187642	1	174548	0	5.72908e-06	0	0	0	0.481924	0.00968001	-6.33246	B_STR	0	0	1	0	0	0	NA	NA	NA	0	42062	0	44035	0	0	0	0	0	1	NA	NA	NA	0	32247	0	32544	0	0	0	0	0	1	NA	NA	NA
BRCA2	c.6328G>A	p.(Asp2110Asn)	Missense	Uncertain significance	1	0	NA	No	0	44917	0	3.36542e-06	0	0	0	1	0.358834	-1.39943	B_SUP	0	187642	1	174453	0	5.7322e-06	0	0	0	0.481788	0.00966874	-6.33405	B_STR	0	0	1	0	0	0	NA	NA	NA	0	42062	0	44035	0	0	0	0	0	1	NA	NA	NA	0	32247	0	32544	0	0	0	0	0	1	NA	NA	NA
BRCA2	c.8805G>A	p.(Met2935Ile)	Missense	Uncertain significance	1	0	NA	No	0	44917	0	3.36542e-06	0	0	0	1	0.358834	-1.39943	B_SUP	0	187642	0	175054	0	0	0	0	0	1	NA	NA	NA	5.41213e-05	0	0.131314	19.8467	0.808426	487.233	49.7595	5.33502	P_STR	0	42062	0	44035	0	0	0	0	0	1	NA	NA	NA	0	32247	0	32544	0	0	0	0	0	1	NA	NA	NA
BRCA2	c.10117C>T	p.(Pro3373Ser)	Missense	Uncertain significance	1	0	NA	No	0	44917	0	3.36542e-06	0	0	0	1	0.358834	-1.39943	B_SUP	0	187642	0	175054	0	0	0	0	0	1	NA	NA	NA	0	8.18116e-06	1	0	0	0	1.58269	0.626908	NA	0	42062	0	44035	0	0	0	0	0	1	NA	NA	NA	0	32247	0	32544	0	0	0	0	0	1	NA	NA	NA
BRCA2	c.8596T>C	p.(Phe2866Leu)	Missense	None	1	0	NA	No	0	44917	0	3.36542e-06	0	0	0	1	0.358834	-1.39943	B_SUP	0	187642	0	175054	0	0	0	0	0	1	NA	NA	NA	0	8.18116e-06	1	0	0	0	1.58269	0.626908	NA	0	42062	0	44035	0	0	0	0	0	1	NA	NA	NA	0	32247	0	32544	0	0	0	0	0	1	NA	NA	NA
BRCA2	c.1679A>G	p.(Asn560Ser)	Missense	Uncertain significance	1	0	NA	No	0	44917	0	3.36542e-06	0	0	0	1	0.358834	-1.39943	B_SUP	0	187642	0	175054	0	0	0	0	0	1	NA	NA	NA	0	8.18123e-06	1	0	0	0	1.58267	0.626891	NA	0	42062	0	44035	0	0	0	0	0	1	NA	NA	NA	0	32247	0	32544	0	0	0	0	0	1	NA	NA	NA
BRCA2	c.7775A>G	p.(Asp2592Gly)	Missense	Uncertain significance	1	0	NA	No	0	44917	0	3.36542e-06	0	0	0	1	0.358834	-1.39943	B_SUP	0	187642	0	175054	0	0	0	0	0	1	NA	NA	NA	0	8.18123e-06	1	0	0	0	1.58267	0.626891	NA	0	42062	0	44035	0	0	0	0	0	1	NA	NA	NA	0	32247	0	32544	0	0	0	0	0	1	NA	NA	NA
BRCA2	c.6659A>C	p.(Glu2220Ala)	Missense	None	1	0	NA	No	0	44917	0	3.36542e-06	0	0	0	1	0.358834	-1.39943	B_SUP	0	187642	1	174941	0	5.71621e-06	0	0	0	0.482485	0.00972674	-6.32589	B_STR	0	8.18116e-06	1	0	0	0	1.58269	0.626908	NA	0	42062	0	44035	0	0	0	0	0	1	NA	NA	NA	0	32247	0	32544	0	0	0	0	0	1	NA	NA	NA
BRCA2	c.8129G>A	p.(Ser2710Asn)	Missense	Uncertain significance	1	0	NA	No	0	44917	0	3.36542e-06	0	0	0	1	0.358834	-1.39943	B_SUP	0	187642	0	175054	0	0	0	0	0	1	NA	NA	NA	0	0	1	0	0	0	NA	NA	NA	0	42062	0	44035	0	0	0	0	0	1	NA	NA	NA	1	32247	0	32544	3.10106e-05	0	3.02772	0.12333	74.33	0.497708	1.4628	0.51935	NA
BRCA2	c.9952A>C	p.(Asn3318His)	Missense	Conflicting classifications of pathogenicity	1	0	NA	No	0	44917	0	3.36542e-06	0	0	0	1	0.358834	-1.39943	B_SUP	0	187642	0	175054	0	0	0	0	0	1	NA	NA	NA	0	0	1	0	0	0	NA	NA	NA	0	42062	0	44035	0	0	0	0	0	1	NA	NA	NA	1	32247	0	32544	3.10106e-05	0	3.02772	0.12333	74.33	0.497708	1.4628	0.51935	NA
BRCA2	c.9196C>G	p.(Gln3066Glu)	Missense	Uncertain significance	1	0	NA	No	0	44917	0	3.36542e-06	0	0	0	1	0.358834	-1.39943	B_SUP	0	187642	0	175054	0	0	0	0	0	1	NA	NA	NA	0	0	1	0	0	0	NA	NA	NA	0	42062	0	44035	0	0	0	0	0	1	NA	NA	NA	0	32247	1	32544	0	3.07276e-05	0	0	0	1	0.0542886	-3.97811	B_MOD
BRCA2	c.1883C>T	p.(Pro628Leu)	Missense	Conflicting classifications of pathogenicity	1	0	NA	No	0	44917	0	3.36542e-06	0	0	0	1	0.358834	-1.39943	B_SUP	0	187642	0	175054	0	0	0	0	0	1	NA	NA	NA	0	8.18116e-06	1	0	0	0	1.58269	0.626908	NA	0	42062	0	44035	0	0	0	0	0	1	NA	NA	NA	1	32247	0	32544	3.10106e-05	0	3.02772	0.12333	74.33	0.497708	1.4628	0.51935	NA
BRCA2	c.10118C>T	p.(Pro3373Leu)	Missense	Uncertain significance	1	0	NA	No	0	44917	0	3.36541e-06	0	0	0	1	0.358836	-1.39942	B_SUP	0	187642	0	175054	0	0	0	0	0	1	NA	NA	NA	0	0	1	0	0	0	NA	NA	NA	0	42062	0	44035	0	0	0	0	0	1	NA	NA	NA	0	32247	0	32544	0	0	0	0	0	1	NA	NA	NA
BRCA2	c.10133A>G	p.(Asp3378Gly)	Missense	None	1	0	NA	No	0	44917	0	3.36541e-06	0	0	0	1	0.358836	-1.39942	B_SUP	0	187642	0	175054	0	0	0	0	0	1	NA	NA	NA	0	0	1	0	0	0	NA	NA	NA	0	42062	0	44035	0	0	0	0	0	1	NA	NA	NA	0	32247	0	32544	0	0	0	0	0	1	NA	NA	NA
BRCA2	c.2108C>T	p.(Thr703Ile)	Missense	Conflicting classifications of pathogenicity	1	0	NA	No	0	44917	0	3.36541e-06	0	0	0	1	0.358836	-1.39942	B_SUP	0	187642	0	175054	0	0	0	0	0	1	NA	NA	NA	0	0	1	0	0	0	NA	NA	NA	0	42062	0	44035	0	0	0	0	0	1	NA	NA	NA	0	32247	0	32544	0	0	0	0	0	1	NA	NA	NA
BRCA2	c.2149T>A	p.(Cys717Ser)	Missense	None	1	0	NA	No	0	44917	0	3.36541e-06	0	0	0	1	0.358836	-1.39942	B_SUP	0	187642	0	175054	0	0	0	0	0	1	NA	NA	NA	0	0	1	0	0	0	NA	NA	NA	0	42062	0	44035	0	0	0	0	0	1	NA	NA	NA	0	32247	0	32544	0	0	0	0	0	1	NA	NA	NA
BRCA2	c.2728C>T	p.(His910Tyr)	Missense	Conflicting classifications of pathogenicity	1	0	NA	No	0	44917	0	3.36541e-06	0	0	0	1	0.358836	-1.39942	B_SUP	0	187642	0	175054	0	0	0	0	0	1	NA	NA	NA	0	0	1	0	0	0	NA	NA	NA	0	42062	0	44035	0	0	0	0	0	1	NA	NA	NA	0	32247	0	32544	0	0	0	0	0	1	NA	NA	NA
BRCA2	c.2747G>C	p.(Cys916Ser)	Missense	Uncertain significance	1	0	NA	No	0	44917	0	3.36541e-06	0	0	0	1	0.358836	-1.39942	B_SUP	0	187642	0	175054	0	0	0	0	0	1	NA	NA	NA	0	0	1	0	0	0	NA	NA	NA	0	42062	0	44035	0	0	0	0	0	1	NA	NA	NA	0	32247	0	32544	0	0	0	0	0	1	NA	NA	NA
BRCA2	c.3617G>T	p.(Gly1206Val)	Missense	Uncertain significance	1	0	NA	No	0	44917	0	3.36541e-06	0	0	0	1	0.358836	-1.39942	B_SUP	0	187642	0	175054	0	0	0	0	0	1	NA	NA	NA	0	0	1	0	0	0	NA	NA	NA	0	42062	0	44035	0	0	0	0	0	1	NA	NA	NA	0	32247	0	32544	0	0	0	0	0	1	NA	NA	NA
BRCA2	c.3670G>T	p.(Gly1224Cys)	Missense	None	1	0	NA	No	0	44917	0	3.36541e-06	0	0	0	1	0.358836	-1.39942	B_SUP	0	187642	0	175054	0	0	0	0	0	1	NA	NA	NA	0	0	1	0	0	0	NA	NA	NA	0	42062	0	44035	0	0	0	0	0	1	NA	NA	NA	0	32247	0	32544	0	0	0	0	0	1	NA	NA	NA
BRCA2	c.3730A>G	p.(Ile1244Val)	Missense	Conflicting classifications of pathogenicity	1	0	NA	No	0	44917	0	3.36541e-06	0	0	0	1	0.358836	-1.39942	B_SUP	0	187642	0	175054	0	0	0	0	0	1	NA	NA	NA	0	0	1	0	0	0	NA	NA	NA	0	42062	0	44035	0	0	0	0	0	1	NA	NA	NA	0	32247	0	32544	0	0	0	0	0	1	NA	NA	NA
BRCA2	c.4158T>G	p.(Asp1386Glu)	Missense	None	1	0	NA	No	0	44917	0	3.36541e-06	0	0	0	1	0.358836	-1.39942	B_SUP	0	187642	0	175054	0	0	0	0	0	1	NA	NA	NA	0	0	1	0	0	0	NA	NA	NA	0	42062	0	44035	0	0	0	0	0	1	NA	NA	NA	0	32247	0	32544	0	0	0	0	0	1	NA	NA	NA
BRCA2	c.4222C>A	p.(Gln1408Lys)	Missense	Uncertain significance	1	0	NA	No	0	44917	0	3.36541e-06	0	0	0	1	0.358836	-1.39942	B_SUP	0	187642	0	175054	0	0	0	0	0	1	NA	NA	NA	0	0	1	0	0	0	NA	NA	NA	0	42062	0	44035	0	0	0	0	0	1	NA	NA	NA	0	32247	0	32544	0	0	0	0	0	1	NA	NA	NA
BRCA2	c.4284T>G	p.(Phe1428Leu)	Missense	None	1	0	NA	No	0	44917	0	3.36541e-06	0	0	0	1	0.358836	-1.39942	B_SUP	0	187642	0	175054	0	0	0	0	0	1	NA	NA	NA	0	0	1	0	0	0	NA	NA	NA	0	42062	0	44035	0	0	0	0	0	1	NA	NA	NA	0	32247	0	32544	0	0	0	0	0	1	NA	NA	NA
BRCA2	c.4311T>G	p.(Ser1437Arg)	Missense	Conflicting classifications of pathogenicity	1	0	NA	No	0	44917	0	3.36541e-06	0	0	0	1	0.358836	-1.39942	B_SUP	0	187642	0	175054	0	0	0	0	0	1	NA	NA	NA	0	0	1	0	0	0	NA	NA	NA	0	42062	0	44035	0	0	0	0	0	1	NA	NA	NA	0	32247	0	32544	0	0	0	0	0	1	NA	NA	NA
BRCA2	c.4318A>G	p.(Lys1440Glu)	Missense	Conflicting classifications of pathogenicity	1	0	NA	No	0	44917	0	3.36541e-06	0	0	0	1	0.358836	-1.39942	B_SUP	0	187642	0	175054	0	0	0	0	0	1	NA	NA	NA	0	0	1	0	0	0	NA	NA	NA	0	42062	0	44035	0	0	0	0	0	1	NA	NA	NA	0	32247	0	32544	0	0	0	0	0	1	NA	NA	NA
BRCA2	c.6605A>T	p.(Asp2202Val)	Missense	Conflicting classifications of pathogenicity	1	0	NA	No	0	44917	0	3.36541e-06	0	0	0	1	0.358836	-1.39942	B_SUP	0	187642	0	175054	0	0	0	0	0	1	NA	NA	NA	0	0	1	0	0	0	NA	NA	NA	0	42062	0	44035	0	0	0	0	0	1	NA	NA	NA	0	32247	0	32544	0	0	0	0	0	1	NA	NA	NA
BRCA2	c.6709G>A	p.(Asp2237Asn)	Missense	None	1	0	NA	No	0	44917	0	3.36541e-06	0	0	0	1	0.358836	-1.39942	B_SUP	0	187642	0	175054	0	0	0	0	0	1	NA	NA	NA	0	0	1	0	0	0	NA	NA	NA	0	42062	0	44035	0	0	0	0	0	1	NA	NA	NA	0	32247	0	32544	0	0	0	0	0	1	NA	NA	NA
BRCA2	c.7892T>C	p.(Leu2631Pro)	Missense	Conflicting classifications of pathogenicity	1	0	NA	No	0	44917	0	3.36541e-06	0	0	0	1	0.358836	-1.39942	B_SUP	0	187642	0	175054	0	0	0	0	0	1	NA	NA	NA	0	0	1	0	0	0	NA	NA	NA	0	42062	0	44035	0	0	0	0	0	1	NA	NA	NA	0	32247	0	32544	0	0	0	0	0	1	NA	NA	NA
BRCA2	c.7934G>A	p.(Arg2645Lys)	Missense	None	1	0	NA	No	0	44917	0	3.36541e-06	0	0	0	1	0.358836	-1.39942	B_SUP	0	187642	0	175054	0	0	0	0	0	1	NA	NA	NA	0	0	1	0	0	0	NA	NA	NA	0	42062	0	44035	0	0	0	0	0	1	NA	NA	NA	0	32247	0	32544	0	0	0	0	0	1	NA	NA	NA
BRCA2	c.8111C>G	p.(Ser2704Cys)	Missense	None	1	0	NA	No	0	44917	0	3.36541e-06	0	0	0	1	0.358836	-1.39942	B_SUP	0	187642	0	175054	0	0	0	0	0	1	NA	NA	NA	0	0	1	0	0	0	NA	NA	NA	0	42062	0	44035	0	0	0	0	0	1	NA	NA	NA	0	32247	0	32544	0	0	0	0	0	1	NA	NA	NA
BRCA2	c.8168A>T	p.(Asp2723Val)	Missense	Pathogenic/Likely pathogenic	1	0	NA	No	0	44917	0	3.36541e-06	0	0	0	1	0.358836	-1.39942	B_SUP	0	187642	0	175054	0	0	0	0	0	1	NA	NA	NA	0	0	1	0	0	0	NA	NA	NA	0	42062	0	44035	0	0	0	0	0	1	NA	NA	NA	0	32247	0	32544	0	0	0	0	0	1	NA	NA	NA
BRCA2	c.8728A>G	p.(Asn2910Asp)	Missense	Uncertain significance	1	0	NA	No	0	44917	0	3.36541e-06	0	0	0	1	0.358836	-1.39942	B_SUP	0	187642	0	175054	0	0	0	0	0	1	NA	NA	NA	0	0	1	0	0	0	NA	NA	NA	0	42062	0	44035	0	0	0	0	0	1	NA	NA	NA	0	32247	0	32544	0	0	0	0	0	1	NA	NA	NA
BRCA2	c.8906T>C	p.(Val2969Ala)	Missense	Uncertain significance	1	0	NA	No	0	44917	0	3.36541e-06	0	0	0	1	0.358836	-1.39942	B_SUP	0	187642	0	175054	0	0	0	0	0	1	NA	NA	NA	0	0	1	0	0	0	NA	NA	NA	0	42062	0	44035	0	0	0	0	0	1	NA	NA	NA	0	32247	0	32544	0	0	0	0	0	1	NA	NA	NA
BRCA2	c.9909T>A	p.(Ser3303Arg)	Missense	None	1	0	NA	No	0	44917	0	3.36541e-06	0	0	0	1	0.358836	-1.39942	B_SUP	0	187642	0	175054	0	0	0	0	0	1	NA	NA	NA	0	0	1	0	0	0	NA	NA	NA	0	42062	0	44035	0	0	0	0	0	1	NA	NA	NA	0	32247	0	32544	0	0	0	0	0	1	NA	NA	NA
BRCA2	c.10078A>G	p.(Lys3360Glu)	Missense	Conflicting classifications of pathogenicity	1	0	NA	No	0	44917	0	3.36541e-06	0	0	0	1	0.358836	-1.39942	B_SUP	1	187642	0	175054	5.3293e-06	0	2.79876	0.114007	68.7069	1	0.617966	-0.657213	NA	0	0	1	0	0	0	NA	NA	NA	0	42062	0	44035	0	0	0	0	0	1	NA	NA	NA	0	32247	0	32544	0	0	0	0	0	1	NA	NA	NA
BRCA2	c.10087A>G	p.(Ile3363Val)	Missense	Conflicting classifications of pathogenicity	1	0	NA	No	0	44917	0	3.36541e-06	0	0	0	1	0.358836	-1.39942	B_SUP	1	187642	0	175054	5.3293e-06	0	2.79876	0.114007	68.7069	1	0.617966	-0.657213	NA	0	0	1	0	0	0	NA	NA	NA	0	42062	0	44035	0	0	0	0	0	1	NA	NA	NA	0	32247	0	32544	0	0	0	0	0	1	NA	NA	NA
BRCA2	c.2153A>C	p.(Glu718Ala)	Missense	Conflicting classifications of pathogenicity	1	0	NA	No	0	44917	0	3.36541e-06	0	0	0	1	0.358836	-1.39942	B_SUP	1	187642	0	175054	5.3293e-06	0	2.79876	0.114007	68.7069	1	0.617966	-0.657213	NA	0	0	1	0	0	0	NA	NA	NA	0	42062	0	44035	0	0	0	0	0	1	NA	NA	NA	0	32247	0	32544	0	0	0	0	0	1	NA	NA	NA
BRCA2	c.3610G>A	p.(Ala1204Thr)	Missense	Conflicting classifications of pathogenicity	1	0	NA	No	0	44917	0	3.36541e-06	0	0	0	1	0.358836	-1.39942	B_SUP	1	187642	0	175054	5.3293e-06	0	2.79876	0.114007	68.7069	1	0.617966	-0.657213	NA	0	0	1	0	0	0	NA	NA	NA	0	42062	0	44035	0	0	0	0	0	1	NA	NA	NA	0	32247	0	32544	0	0	0	0	0	1	NA	NA	NA
BRCA2	c.8930A>G	p.(Tyr2977Cys)	Missense	Uncertain significance	1	0	NA	No	0	44917	0	3.36541e-06	0	0	0	1	0.358836	-1.39942	B_SUP	1	187642	0	175054	5.3293e-06	0	2.79876	0.114007	68.7069	1	0.617966	-0.657213	NA	0	0	1	0	0	0	NA	NA	NA	0	42062	0	44035	0	0	0	0	0	1	NA	NA	NA	0	32247	0	32544	0	0	0	0	0	1	NA	NA	NA
BRCA2	c.8262T>G	p.(His2754Gln)	Missense	Uncertain significance	1	0	NA	No	0	44917	0	3.36541e-06	0	0	0	1	0.358836	-1.39942	B_SUP	0	187642	1	175040	0	5.71298e-06	0	0	0	0.482627	0.00973853	-6.32423	B_STR	0	0	1	0	0	0	NA	NA	NA	0	42062	0	44035	0	0	0	0	0	1	NA	NA	NA	0	32247	0	32544	0	0	0	0	0	1	NA	NA	NA
BRCA2	c.8846G>A	p.(Arg2949Lys)	Missense	Uncertain significance	1	0	NA	No	0	44917	0	3.36541e-06	0	0	0	1	0.358836	-1.39942	B_SUP	0	187642	1	174978	0	5.715e-06	0	0	0	0.482538	0.00973115	-6.32527	B_STR	0	0	1	0	0	0	NA	NA	NA	0	42062	0	44035	0	0	0	0	0	1	NA	NA	NA	0	32247	0	32544	0	0	0	0	0	1	NA	NA	NA
BRCA2	c.3617G>A	p.(Gly1206Asp)	Missense	Conflicting classifications of pathogenicity	1	0	NA	No	0	44917	0	3.36541e-06	0	0	0	1	0.358836	-1.39942	B_SUP	0	187642	0	175054	0	0	0	0	0	1	NA	NA	NA	0	8.18116e-06	1	0	0	0	1.58269	0.626908	NA	0	42062	0	44035	0	0	0	0	0	1	NA	NA	NA	0	32247	0	32544	0	0	0	0	0	1	NA	NA	NA
BRCA2	c.8077A>G	p.(Ile2693Val)	Missense	Uncertain significance	1	0	NA	No	0	44917	0	3.36541e-06	0	0	0	1	0.358836	-1.39942	B_SUP	0	187642	0	175054	0	0	0	0	0	1	NA	NA	NA	0	8.18116e-06	1	0	0	0	1.58269	0.626908	NA	0	42062	0	44035	0	0	0	0	0	1	NA	NA	NA	0	32247	0	32544	0	0	0	0	0	1	NA	NA	NA
BRCA2	c.4220A>G	p.(Glu1407Gly)	Missense	Conflicting classifications of pathogenicity	1	0	NA	No	0	44917	0	3.36541e-06	0	0	0	1	0.358836	-1.39942	B_SUP	0	187642	1	170820	0	5.85412e-06	0	0	0	0.476536	0.009243	-6.39554	B_STR	0	8.18116e-06	1	0	0	0	1.58283	0.627023	NA	0	42062	0	44035	0	0	0	0	0	1	NA	NA	NA	0	32247	0	32544	0	0	0	0	0	1	NA	NA	NA
BRCA2	c.4304del	p.(Asn1435IlefsTer13)	PTV	Pathogenic	1	0	NA	No	0	44917	0	3.36542e-06	0	0	0	1	0.358834	-1.39943	B_SUP	0	187642	1	169707	0	5.89251e-06	0	0	0	0.474905	0.00911471	-6.41463	B_STR	0	8.18116e-06	1	0	0	0	1.58269	0.626908	NA	0	42062	0	44035	0	0	0	0	0	1	NA	NA	NA	0	32247	0	32544	0	0	0	0	0	1	NA	NA	NA
BRCA1	c.983G>C	p.(Cys328Ser)	Missense	None	1	0	NA	No	0	44917	0	3.36541e-06	0	0	0	1	0.264074	-1.81811	B_SUP	0	187642	0	175054	0	0	0	0	0	1	NA	NA	NA	0	8.18116e-06	1	0	0	0	1.58269	0.626908	NA	0	42062	0	44035	0	0	0	0	0	1	NA	NA	NA	0	32247	0	32544	0	0	0	0	0	1	NA	NA	NA
BRCA1	c.3128A>G	p.(Asn1043Ser)	Missense	Likely benign	1	0	NA	No	0	44917	0	3.36545e-06	0	0	0	1	0.264065	-1.81816	B_SUP	0	187642	0	175054	0	0	0	0	0	1	NA	NA	NA	0	8.18123e-06	1	0	0	0	1.58267	0.626891	NA	0	42062	0	44035	0	0	0	0	0	1	NA	NA	NA	0	32247	0	32544	0	0	0	0	0	1	NA	NA	NA
BRCA1	c.3875C>G	p.(Ser1292Cys)	Missense	Conflicting classifications of pathogenicity	1	0	NA	No	0	44917	0	3.36542e-06	0	0	0	1	0.264071	-1.81812	B_SUP	0	187642	0	175054	0	0	0	0	0	1	NA	NA	NA	0	8.18123e-06	1	0	0	0	1.58267	0.626891	NA	0	42062	0	44035	0	0	0	0	0	1	NA	NA	NA	0	32247	0	32544	0	0	0	0	0	1	NA	NA	NA
BRCA1	c.5306A>G	p.(Tyr1769Cys)	Missense	Conflicting classifications of pathogenicity	1	0	NA	No	0	44917	0	3.36547e-06	0	0	0	1	0.264061	-1.81818	B_SUP	0	187642	0	175054	0	0	0	0	0	1	NA	NA	NA	0	8.1813e-06	1	0	0	0	1.58279	0.626989	NA	0	42062	0	44035	0	0	0	0	0	1	NA	NA	NA	0	32247	0	32544	0	0	0	0	0	1	NA	NA	NA
BRCA1	c.3143G>A	p.(Gly1048Asp)	Missense	Conflicting classifications of pathogenicity	1	0	NA	No	0	44917	0	3.36546e-06	0	0	0	1	0.264063	-1.81817	B_SUP	0	187642	0	175054	0	0	0	0	0	1	NA	NA	NA	0	8.1813e-06	1	0	0	0	1.58265	0.626873	NA	0	42062	0	44035	0	0	0	0	0	1	NA	NA	NA	0	32247	0	32544	0	0	0	0	0	1	NA	NA	NA
BRCA1	c.4351G>A	p.(Glu1451Lys)	Missense	Uncertain significance	1	0	NA	No	0	44917	0	3.36545e-06	0	0	0	1	0.264065	-1.81816	B_SUP	0	187642	0	175054	0	0	0	0	0	1	NA	NA	NA	0	8.1813e-06	1	0	0	0	1.58265	0.626873	NA	0	42062	0	44035	0	0	0	0	0	1	NA	NA	NA	0	32247	0	32544	0	0	0	0	0	1	NA	NA	NA
BRCA1	c.4097G>A	p.(Gly1366Asp)	Missense	Uncertain significance	1	0	NA	No	0	44917	0	3.36551e-06	0	0	0	1	0.264055	-1.81821	B_SUP	0	187642	0	175054	0	0	0	0	0	1	NA	NA	NA	0	8.18136e-06	1	0	0	0	1.5829	0.627087	NA	0	42062	0	44035	0	0	0	0	0	1	NA	NA	NA	0	32247	0	32544	0	0	0	0	0	1	NA	NA	NA
BRCA1	c.4421C>T	p.(Ala1474Val)	Missense	None	1	0	NA	No	0	44917	0	3.36577e-06	0	0	0	1	0.264008	-1.81845	B_SUP	0	187642	0	175054	0	0	0	0	0	1	NA	NA	NA	0	8.18203e-06	1	0	0	0	1.58256	0.626797	NA	0	42062	0	44035	0	0	0	0	0	1	NA	NA	NA	0	32247	0	32544	0	0	0	0	0	1	NA	NA	NA
BRCA1	c.5128G>A	p.(Gly1710Arg)	Missense	Conflicting classifications of pathogenicity	1	0	NA	No	0	44917	0	3.36582e-06	0	0	0	1	0.263998	-1.8185	B_SUP	0	187642	0	175054	0	0	0	0	0	1	NA	NA	NA	0	8.18217e-06	1	0	0	0	1.58266	0.626877	NA	0	42062	0	44035	0	0	0	0	0	1	NA	NA	NA	0	32247	0	32544	0	0	0	0	0	1	NA	NA	NA
BRCA1	c.4493C>G	p.(Pro1498Arg)	Missense	Uncertain significance	1	0	NA	No	0	44917	0	3.36629e-06	0	0	0	1	0.263914	-1.81894	B_SUP	0	187642	0	175054	0	0	0	0	0	1	NA	NA	NA	0	8.18331e-06	1	0	0	0	1.58231	0.626581	NA	0	42062	0	44035	0	0	0	0	0	1	NA	NA	NA	0	32247	0	32544	0	0	0	0	0	1	NA	NA	NA
BRCA1	c.3622A>G	p.(Lys1208Glu)	Missense	Conflicting classifications of pathogenicity	1	0	NA	No	0	44917	0	3.36542e-06	0	0	0	1	0.264071	-1.81812	B_SUP	1	187642	0	175054	5.3293e-06	0	2.79876	0.114007	68.7069	1	0.584064	-0.734256	NA	0	8.18123e-06	1	0	0	0	1.58267	0.626891	NA	0	42062	0	44035	0	0	0	0	0	1	NA	NA	NA	0	32247	0	32544	0	0	0	0	0	1	NA	NA	NA
BRCA1	c.220C>A	p.(Gln74Lys)	Missense	Uncertain significance	1	0	NA	No	0	44917	0	3.36586e-06	0	0	0	1	0.263992	-1.81854	B_SUP	1	187642	0	175054	5.3293e-06	0	2.79876	0.114007	68.7069	1	0.584064	-0.734256	NA	0	0	1	0	0	0	NA	NA	NA	0	42062	0	44035	0	0	0	0	0	1	NA	NA	NA	0	32247	0	32544	0	0	0	0	0	1	NA	NA	NA
BRCA1	c.4370C>T	p.(Ser1457Leu)	Missense	Uncertain significance	1	0	NA	No	0	44917	0	3.36554e-06	0	0	0	1	0.264049	-1.81824	B_SUP	1	187642	0	175054	5.3293e-06	0	2.79876	0.114007	68.7069	1	0.584064	-0.734256	NA	0	0	1	0	0	0	NA	NA	NA	0	42062	0	44035	0	0	0	0	0	1	NA	NA	NA	0	32247	0	32544	0	0	0	0	0	1	NA	NA	NA
BRCA1	c.5349G>A	p.(Met1783Ile)	Missense	Conflicting classifications of pathogenicity	1	0	NA	No	0	44917	0	3.36547e-06	0	0	0	1	0.264061	-1.81818	B_SUP	1	187642	0	175054	5.3293e-06	0	2.79876	0.114007	68.7069	1	0.584064	-0.734256	NA	0	0	1	0	0	0	NA	NA	NA	0	42062	0	44035	0	0	0	0	0	1	NA	NA	NA	0	32247	0	32544	0	0	0	0	0	1	NA	NA	NA
BRCA1	c.3505G>T	p.(Asp1169Tyr)	Missense	Conflicting classifications of pathogenicity	1	0	NA	No	0	44917	0	3.36545e-06	0	0	0	1	0.264065	-1.81816	B_SUP	1	187642	0	175054	5.3293e-06	0	2.79876	0.114007	68.7069	1	0.584064	-0.734256	NA	0	0	1	0	0	0	NA	NA	NA	0	42062	0	44035	0	0	0	0	0	1	NA	NA	NA	0	32247	0	32544	0	0	0	0	0	1	NA	NA	NA
BRCA1	c.752A>G	p.(Lys251Arg)	Missense	None	1	0	NA	No	0	44917	0	3.36545e-06	0	0	0	1	0.264065	-1.81816	B_SUP	1	187642	0	175054	5.3293e-06	0	2.79876	0.114007	68.7069	1	0.584064	-0.734256	NA	0	0	1	0	0	0	NA	NA	NA	0	42062	0	44035	0	0	0	0	0	1	NA	NA	NA	0	32247	0	32544	0	0	0	0	0	1	NA	NA	NA
BRCA1	c.4973C>A	p.(Thr1658Asn)	Missense	Conflicting classifications of pathogenicity	1	0	NA	No	0	44917	0	3.36544e-06	0	0	0	1	0.264067	-1.81814	B_SUP	1	187642	0	175054	5.3293e-06	0	2.79876	0.114007	68.7069	1	0.584064	-0.734256	NA	0	0	1	0	0	0	NA	NA	NA	0	42062	0	44035	0	0	0	0	0	1	NA	NA	NA	0	32247	0	32544	0	0	0	0	0	1	NA	NA	NA
BRCA1	c.1675G>A	p.(Gly559Ser)	Missense	Conflicting classifications of pathogenicity	1	0	NA	No	0	44917	0	3.36543e-06	0	0	0	1	0.264069	-1.81813	B_SUP	1	187642	0	175054	5.3293e-06	0	2.79876	0.114007	68.7069	1	0.584064	-0.734256	NA	0	0	1	0	0	0	NA	NA	NA	0	42062	0	44035	0	0	0	0	0	1	NA	NA	NA	0	32247	0	32544	0	0	0	0	0	1	NA	NA	NA
BRCA1	c.1228G>C	p.(Ala410Pro)	Missense	Conflicting classifications of pathogenicity	1	0	NA	No	0	44917	0	3.36542e-06	0	0	0	1	0.264071	-1.81812	B_SUP	1	187642	0	175054	5.3293e-06	0	2.79876	0.114007	68.7069	1	0.584064	-0.734256	NA	0	0	1	0	0	0	NA	NA	NA	0	42062	0	44035	0	0	0	0	0	1	NA	NA	NA	0	32247	0	32544	0	0	0	0	0	1	NA	NA	NA
BRCA1	c.1712T>A	p.(Ile571Lys)	Missense	Conflicting classifications of pathogenicity	1	0	NA	No	0	44917	0	3.36542e-06	0	0	0	1	0.264071	-1.81812	B_SUP	1	187642	0	175054	5.3293e-06	0	2.79876	0.114007	68.7069	1	0.584064	-0.734256	NA	0	0	1	0	0	0	NA	NA	NA	0	42062	0	44035	0	0	0	0	0	1	NA	NA	NA	0	32247	0	32544	0	0	0	0	0	1	NA	NA	NA
BRCA1	c.4618G>C	p.(Glu1540Gln)	Missense	Uncertain significance	1	0	NA	No	0	44917	0	3.36541e-06	0	0	0	1	0.264074	-1.81811	B_SUP	1	187642	0	175054	5.3293e-06	0	2.79876	0.114007	68.7069	1	0.584064	-0.734256	NA	0	0	1	0	0	0	NA	NA	NA	0	42062	0	44035	0	0	0	0	0	1	NA	NA	NA	0	32247	0	32544	0	0	0	0	0	1	NA	NA	NA
BRCA1	c.2251A>G	p.(Met751Val)	Missense	Likely benign	1	0	NA	No	0	44917	0	3.38353e-06	0	0	0	1	0.260832	-1.83498	B_SUP	0	187642	0	175054	0	0	0	0	0	1	NA	NA	NA	0	0	1	0	0	0	NA	NA	NA	0	42062	0	44035	0	0	0	0	0	1	NA	NA	NA	0	32247	0	32544	0	0	0	0	0	1	NA	NA	NA
BRCA1	c.185C>T	p.(Pro62Leu)	Missense	Uncertain significance	1	0	NA	No	0	44917	0	3.36818e-06	0	0	0	1	0.263573	-1.8207	B_SUP	0	187642	0	175054	0	0	0	0	0	1	NA	NA	NA	0	0	1	0	0	0	NA	NA	NA	0	42062	0	44035	0	0	0	0	0	1	NA	NA	NA	0	32247	0	32544	0	0	0	0	0	1	NA	NA	NA
BRCA1	c.161A>G	p.(Gln54Arg)	Missense	Conflicting classifications of pathogenicity	1	0	NA	No	0	44917	0	3.36715e-06	0	0	0	1	0.263759	-1.81974	B_SUP	0	187642	0	175054	0	0	0	0	0	1	NA	NA	NA	0	0	1	0	0	0	NA	NA	NA	0	42062	0	44035	0	0	0	0	0	1	NA	NA	NA	0	32247	0	32544	0	0	0	0	0	1	NA	NA	NA
BRCA1	c.523A>C	p.(Lys175Gln)	Missense	None	1	0	NA	No	0	44917	0	3.36715e-06	0	0	0	1	0.263759	-1.81974	B_SUP	0	187642	0	175054	0	0	0	0	0	1	NA	NA	NA	0	0	1	0	0	0	NA	NA	NA	0	42062	0	44035	0	0	0	0	0	1	NA	NA	NA	0	32247	0	32544	0	0	0	0	0	1	NA	NA	NA
BRCA1	c.2018A>T	p.(Glu673Val)	Missense	None	1	0	NA	No	0	44917	0	3.36636e-06	0	0	0	1	0.263902	-1.819	B_SUP	0	187642	0	175054	0	0	0	0	0	1	NA	NA	NA	0	0	1	0	0	0	NA	NA	NA	0	42062	0	44035	0	0	0	0	0	1	NA	NA	NA	0	32247	0	32544	0	0	0	0	0	1	NA	NA	NA
BRCA1	c.2005A>C	p.(Met669Leu)	Missense	Conflicting classifications of pathogenicity	1	0	NA	No	0	44917	0	3.36604e-06	0	0	0	1	0.263959	-1.8187	B_SUP	0	187642	0	175054	0	0	0	0	0	1	NA	NA	NA	0	0	1	0	0	0	NA	NA	NA	0	42062	0	44035	0	0	0	0	0	1	NA	NA	NA	0	32247	0	32544	0	0	0	0	0	1	NA	NA	NA
BRCA1	c.595G>A	p.(Val199Met)	Missense	Uncertain significance	1	0	NA	No	0	44917	0	3.36597e-06	0	0	0	1	0.263971	-1.81864	B_SUP	0	187642	0	175054	0	0	0	0	0	1	NA	NA	NA	0	0	1	0	0	0	NA	NA	NA	0	42062	0	44035	0	0	0	0	0	1	NA	NA	NA	0	32247	0	32544	0	0	0	0	0	1	NA	NA	NA
BRCA1	c.213G>T	p.(Arg71Ser)	Missense	Uncertain significance	1	0	NA	No	0	44917	0	3.36586e-06	0	0	0	1	0.263992	-1.81854	B_SUP	0	187642	0	175054	0	0	0	0	0	1	NA	NA	NA	0	0	1	0	0	0	NA	NA	NA	0	42062	0	44035	0	0	0	0	0	1	NA	NA	NA	0	32247	0	32544	0	0	0	0	0	1	NA	NA	NA
BRCA1	c.433C>A	p.(Pro145Thr)	Missense	Uncertain significance	1	0	NA	No	0	44917	0	3.36578e-06	0	0	0	1	0.264006	-1.81846	B_SUP	0	187642	0	175054	0	0	0	0	0	1	NA	NA	NA	0	0	1	0	0	0	NA	NA	NA	0	42062	0	44035	0	0	0	0	0	1	NA	NA	NA	0	32247	0	32544	0	0	0	0	0	1	NA	NA	NA
BRCA1	c.5123C>G	p.(Ala1708Gly)	Missense	Conflicting classifications of pathogenicity	1	0	NA	No	0	44917	0	3.36578e-06	0	0	0	1	0.264006	-1.81846	B_SUP	0	187642	0	175054	0	0	0	0	0	1	NA	NA	NA	0	0	1	0	0	0	NA	NA	NA	0	42062	0	44035	0	0	0	0	0	1	NA	NA	NA	0	32247	0	32544	0	0	0	0	0	1	NA	NA	NA
BRCA1	c.20G>T	p.(Arg7Leu)	Missense	Likely benign	1	0	NA	No	0	44917	0	3.36572e-06	0	0	0	1	0.264016	-1.81841	B_SUP	0	187642	0	175054	0	0	0	0	0	1	NA	NA	NA	0	0	1	0	0	0	NA	NA	NA	0	42062	0	44035	0	0	0	0	0	1	NA	NA	NA	0	32247	0	32544	0	0	0	0	0	1	NA	NA	NA
BRCA1	c.437C>T	p.(Ser146Phe)	Missense	Uncertain significance	1	0	NA	No	0	44917	0	3.36572e-06	0	0	0	1	0.264016	-1.81841	B_SUP	0	187642	0	175054	0	0	0	0	0	1	NA	NA	NA	0	0	1	0	0	0	NA	NA	NA	0	42062	0	44035	0	0	0	0	0	1	NA	NA	NA	0	32247	0	32544	0	0	0	0	0	1	NA	NA	NA
BRCA1	c.5402G>T	p.(Gly1801Val)	Missense	Not provided	1	0	NA	No	0	44917	0	3.36571e-06	0	0	0	1	0.264018	-1.8184	B_SUP	0	187642	0	175054	0	0	0	0	0	1	NA	NA	NA	0	0	1	0	0	0	NA	NA	NA	0	42062	0	44035	0	0	0	0	0	1	NA	NA	NA	0	32247	0	32544	0	0	0	0	0	1	NA	NA	NA
BRCA1	c.592A>C	p.(Ser198Arg)	Missense	None	1	0	NA	No	0	44917	0	3.36571e-06	0	0	0	1	0.264018	-1.8184	B_SUP	0	187642	0	175054	0	0	0	0	0	1	NA	NA	NA	0	0	1	0	0	0	NA	NA	NA	0	42062	0	44035	0	0	0	0	0	1	NA	NA	NA	0	32247	0	32544	0	0	0	0	0	1	NA	NA	NA
BRCA1	c.668A>G	p.(Lys223Arg)	Missense	Conflicting classifications of pathogenicity	1	0	NA	No	0	44917	0	3.3657e-06	0	0	0	1	0.26402	-1.81839	B_SUP	0	187642	0	175054	0	0	0	0	0	1	NA	NA	NA	0	0	1	0	0	0	NA	NA	NA	0	42062	0	44035	0	0	0	0	0	1	NA	NA	NA	0	32247	0	32544	0	0	0	0	0	1	NA	NA	NA
BRCA1	c.5398C>T	p.(Leu1800Phe)	Missense	Conflicting classifications of pathogenicity	1	0	NA	No	0	44917	0	3.36562e-06	0	0	0	1	0.264035	-1.81831	B_SUP	0	187642	0	175054	0	0	0	0	0	1	NA	NA	NA	0	0	1	0	0	0	NA	NA	NA	0	42062	0	44035	0	0	0	0	0	1	NA	NA	NA	0	32247	0	32544	0	0	0	0	0	1	NA	NA	NA
BRCA1	c.562G>A	p.(Glu188Lys)	Missense	Uncertain significance	1	0	NA	No	0	44917	0	3.36561e-06	0	0	0	1	0.264037	-1.8183	B_SUP	0	187642	0	175054	0	0	0	0	0	1	NA	NA	NA	0	0	1	0	0	0	NA	NA	NA	0	42062	0	44035	0	0	0	0	0	1	NA	NA	NA	0	32247	0	32544	0	0	0	0	0	1	NA	NA	NA
BRCA1	c.34C>A	p.(Gln12Lys)	Missense	Conflicting classifications of pathogenicity	1	0	NA	No	0	44917	0	3.36558e-06	0	0	0	1	0.264043	-1.81827	B_SUP	0	187642	0	175054	0	0	0	0	0	1	NA	NA	NA	0	0	1	0	0	0	NA	NA	NA	0	42062	0	44035	0	0	0	0	0	1	NA	NA	NA	0	32247	0	32544	0	0	0	0	0	1	NA	NA	NA
BRCA1	c.5119A>C	p.(Ile1707Leu)	Missense	Uncertain significance	1	0	NA	No	0	44917	0	3.36556e-06	0	0	0	1	0.264045	-1.81826	B_SUP	0	187642	0	175054	0	0	0	0	0	1	NA	NA	NA	0	0	1	0	0	0	NA	NA	NA	0	42062	0	44035	0	0	0	0	0	1	NA	NA	NA	0	32247	0	32544	0	0	0	0	0	1	NA	NA	NA
BRCA1	c.40G>C	p.(Val14Leu)	Missense	Not provided	1	0	NA	No	0	44917	0	3.36555e-06	0	0	0	1	0.264047	-1.81825	B_SUP	0	187642	0	175054	0	0	0	0	0	1	NA	NA	NA	0	0	1	0	0	0	NA	NA	NA	0	42062	0	44035	0	0	0	0	0	1	NA	NA	NA	0	32247	0	32544	0	0	0	0	0	1	NA	NA	NA
BRCA1	c.5194C>T	p.(His1732Tyr)	Missense	Not provided	1	0	NA	No	0	44917	0	3.36555e-06	0	0	0	1	0.264047	-1.81825	B_SUP	0	187642	0	175054	0	0	0	0	0	1	NA	NA	NA	0	0	1	0	0	0	NA	NA	NA	0	42062	0	44035	0	0	0	0	0	1	NA	NA	NA	0	32247	0	32544	0	0	0	0	0	1	NA	NA	NA
BRCA1	c.4356A>T	p.(Lys1452Asn)	Missense	None	1	0	NA	No	0	44917	0	3.36553e-06	0	0	0	1	0.264051	-1.81823	B_SUP	0	187642	0	175054	0	0	0	0	0	1	NA	NA	NA	0	0	1	0	0	0	NA	NA	NA	0	42062	0	44035	0	0	0	0	0	1	NA	NA	NA	0	32247	0	32544	0	0	0	0	0	1	NA	NA	NA
BRCA1	c.4372C>G	p.(Gln1458Glu)	Missense	Uncertain significance	1	0	NA	No	0	44917	0	3.36553e-06	0	0	0	1	0.264051	-1.81823	B_SUP	0	187642	0	175054	0	0	0	0	0	1	NA	NA	NA	0	0	1	0	0	0	NA	NA	NA	0	42062	0	44035	0	0	0	0	0	1	NA	NA	NA	0	32247	0	32544	0	0	0	0	0	1	NA	NA	NA
BRCA1	c.4385A>C	p.(Glu1462Ala)	Missense	None	1	0	NA	No	0	44917	0	3.36553e-06	0	0	0	1	0.264051	-1.81823	B_SUP	0	187642	0	175054	0	0	0	0	0	1	NA	NA	NA	0	0	1	0	0	0	NA	NA	NA	0	42062	0	44035	0	0	0	0	0	1	NA	NA	NA	0	32247	0	32544	0	0	0	0	0	1	NA	NA	NA
BRCA1	c.5277G>T	p.(Lys1759Asn)	Missense	Uncertain significance	1	0	NA	No	0	44917	0	3.36553e-06	0	0	0	1	0.264051	-1.81823	B_SUP	0	187642	0	175054	0	0	0	0	0	1	NA	NA	NA	0	0	1	0	0	0	NA	NA	NA	0	42062	0	44035	0	0	0	0	0	1	NA	NA	NA	0	32247	0	32544	0	0	0	0	0	1	NA	NA	NA
BRCA1	c.3002A>G	p.(Glu1001Gly)	Missense	None	1	0	NA	No	0	44917	0	3.36552e-06	0	0	0	1	0.264053	-1.81822	B_SUP	0	187642	0	175054	0	0	0	0	0	1	NA	NA	NA	0	0	1	0	0	0	NA	NA	NA	0	42062	0	44035	0	0	0	0	0	1	NA	NA	NA	0	32247	0	32544	0	0	0	0	0	1	NA	NA	NA
BRCA1	c.3767C>T	p.(Thr1256Ile)	Missense	Conflicting classifications of pathogenicity	1	0	NA	No	0	44917	0	3.36552e-06	0	0	0	1	0.264053	-1.81822	B_SUP	0	187642	0	175054	0	0	0	0	0	1	NA	NA	NA	0	0	1	0	0	0	NA	NA	NA	0	42062	0	44035	0	0	0	0	0	1	NA	NA	NA	0	32247	0	32544	0	0	0	0	0	1	NA	NA	NA
BRCA1	c.2324C>T	p.(Thr775Ile)	Missense	Conflicting classifications of pathogenicity	1	0	NA	No	0	44917	0	3.36551e-06	0	0	0	1	0.264055	-1.81821	B_SUP	0	187642	0	175054	0	0	0	0	0	1	NA	NA	NA	0	0	1	0	0	0	NA	NA	NA	0	42062	0	44035	0	0	0	0	0	1	NA	NA	NA	0	32247	0	32544	0	0	0	0	0	1	NA	NA	NA
BRCA1	c.3132T>G	p.(Ile1044Met)	Missense	Conflicting classifications of pathogenicity	1	0	NA	No	0	44917	0	3.36551e-06	0	0	0	1	0.264055	-1.81821	B_SUP	0	187642	0	175054	0	0	0	0	0	1	NA	NA	NA	0	0	1	0	0	0	NA	NA	NA	0	42062	0	44035	0	0	0	0	0	1	NA	NA	NA	0	32247	0	32544	0	0	0	0	0	1	NA	NA	NA
BRCA1	c.3155A>G	p.(Asn1052Ser)	Missense	Conflicting classifications of pathogenicity	1	0	NA	No	0	44917	0	3.36551e-06	0	0	0	1	0.264055	-1.81821	B_SUP	0	187642	0	175054	0	0	0	0	0	1	NA	NA	NA	0	0	1	0	0	0	NA	NA	NA	0	42062	0	44035	0	0	0	0	0	1	NA	NA	NA	0	32247	0	32544	0	0	0	0	0	1	NA	NA	NA
BRCA1	c.3341A>G	p.(Glu1114Gly)	Missense	Conflicting classifications of pathogenicity	1	0	NA	No	0	44917	0	3.36551e-06	0	0	0	1	0.264055	-1.81821	B_SUP	0	187642	0	175054	0	0	0	0	0	1	NA	NA	NA	0	0	1	0	0	0	NA	NA	NA	0	42062	0	44035	0	0	0	0	0	1	NA	NA	NA	0	32247	0	32544	0	0	0	0	0	1	NA	NA	NA
BRCA1	c.4376A>G	p.(Lys1459Arg)	Missense	Uncertain significance	1	0	NA	No	0	44917	0	3.36551e-06	0	0	0	1	0.264055	-1.81821	B_SUP	0	187642	0	175054	0	0	0	0	0	1	NA	NA	NA	0	0	1	0	0	0	NA	NA	NA	0	42062	0	44035	0	0	0	0	0	1	NA	NA	NA	0	32247	0	32544	0	0	0	0	0	1	NA	NA	NA
BRCA1	c.3338A>G	p.(Tyr1113Cys)	Missense	Conflicting classifications of pathogenicity	1	0	NA	No	0	44917	0	3.3655e-06	0	0	0	1	0.264057	-1.8182	B_SUP	0	187642	0	175054	0	0	0	0	0	1	NA	NA	NA	0	0	1	0	0	0	NA	NA	NA	0	42062	0	44035	0	0	0	0	0	1	NA	NA	NA	0	32247	0	32544	0	0	0	0	0	1	NA	NA	NA
BRCA1	c.3083G>T	p.(Arg1028Leu)	Missense	Conflicting classifications of pathogenicity	1	0	NA	No	0	44917	0	3.36548e-06	0	0	0	1	0.264059	-1.81819	B_SUP	0	187642	0	175054	0	0	0	0	0	1	NA	NA	NA	0	0	1	0	0	0	NA	NA	NA	0	42062	0	44035	0	0	0	0	0	1	NA	NA	NA	0	32247	0	32544	0	0	0	0	0	1	NA	NA	NA
BRCA1	c.3385A>T	p.(Ile1129Phe)	Missense	None	1	0	NA	No	0	44917	0	3.36548e-06	0	0	0	1	0.264059	-1.81819	B_SUP	0	187642	0	175054	0	0	0	0	0	1	NA	NA	NA	0	0	1	0	0	0	NA	NA	NA	0	42062	0	44035	0	0	0	0	0	1	NA	NA	NA	0	32247	0	32544	0	0	0	0	0	1	NA	NA	NA
BRCA1	c.382A>G	p.(Met128Val)	Missense	Uncertain significance	1	0	NA	No	0	44917	0	3.36548e-06	0	0	0	1	0.264059	-1.81819	B_SUP	0	187642	0	175054	0	0	0	0	0	1	NA	NA	NA	0	0	1	0	0	0	NA	NA	NA	0	42062	0	44035	0	0	0	0	0	1	NA	NA	NA	0	32247	0	32544	0	0	0	0	0	1	NA	NA	NA
BRCA1	c.3065C>G	p.(Thr1022Arg)	Missense	None	1	0	NA	No	0	44917	0	3.36547e-06	0	0	0	1	0.264061	-1.81818	B_SUP	0	187642	0	175054	0	0	0	0	0	1	NA	NA	NA	0	0	1	0	0	0	NA	NA	NA	0	42062	0	44035	0	0	0	0	0	1	NA	NA	NA	0	32247	0	32544	0	0	0	0	0	1	NA	NA	NA
BRCA1	c.3154A>C	p.(Asn1052His)	Missense	None	1	0	NA	No	0	44917	0	3.36547e-06	0	0	0	1	0.264061	-1.81818	B_SUP	0	187642	0	175054	0	0	0	0	0	1	NA	NA	NA	0	0	1	0	0	0	NA	NA	NA	0	42062	0	44035	0	0	0	0	0	1	NA	NA	NA	0	32247	0	32544	0	0	0	0	0	1	NA	NA	NA
BRCA1	c.4529T>C	p.(Met1510Thr)	Missense	Uncertain significance	1	0	NA	No	0	44917	0	3.36547e-06	0	0	0	1	0.264061	-1.81818	B_SUP	0	187642	0	175054	0	0	0	0	0	1	NA	NA	NA	0	0	1	0	0	0	NA	NA	NA	0	42062	0	44035	0	0	0	0	0	1	NA	NA	NA	0	32247	0	32544	0	0	0	0	0	1	NA	NA	NA
BRCA1	c.767G>A	p.(Arg256Lys)	Missense	Conflicting classifications of pathogenicity	1	0	NA	No	0	44917	0	3.36547e-06	0	0	0	1	0.264061	-1.81818	B_SUP	0	187642	0	175054	0	0	0	0	0	1	NA	NA	NA	0	0	1	0	0	0	NA	NA	NA	0	42062	0	44035	0	0	0	0	0	1	NA	NA	NA	0	32247	0	32544	0	0	0	0	0	1	NA	NA	NA
BRCA1	c.2230G>A	p.(Ala744Thr)	Missense	Likely benign	1	0	NA	No	0	44917	0	3.36546e-06	0	0	0	1	0.264063	-1.81817	B_SUP	0	187642	0	175054	0	0	0	0	0	1	NA	NA	NA	0	0	1	0	0	0	NA	NA	NA	0	42062	0	44035	0	0	0	0	0	1	NA	NA	NA	0	32247	0	32544	0	0	0	0	0	1	NA	NA	NA
BRCA1	c.3167C>G	p.(Ser1056Cys)	Missense	Conflicting classifications of pathogenicity	1	0	NA	No	0	44917	0	3.36546e-06	0	0	0	1	0.264063	-1.81817	B_SUP	0	187642	0	175054	0	0	0	0	0	1	NA	NA	NA	0	0	1	0	0	0	NA	NA	NA	0	42062	0	44035	0	0	0	0	0	1	NA	NA	NA	0	32247	0	32544	0	0	0	0	0	1	NA	NA	NA
