## Supplementary Tables (Large Excel) for "Integrating enriched case data from national laboratory testing with population-based case-control analyses: a novel statistical likelihood-ratio methodology for PS4 applied to 325,345 breast cancer cases and 671,006 controls" (part 3 of 3)

### Sheet: Table S2 (continued)
					Combined				UK Laboratory (NDRS)											Ambry													UK Biobank									BRIDGES													CARRIERS
BRCA1	c.4288C>T	p.(Pro1430Ser)	Missense	Conflicting classifications of pathogenicity	1	0	NA	No	0	44917	0	3.36546e-06	0	0	0	1	0.264063	-1.81817	B_SUP	0	187642	0	175054	0	0	0	0	0	1	NA	NA	NA	0	0	1	0	0	0	NA	NA	NA	0	42062	0	44035	0	0	0	0	0	1	NA	NA	NA	0	32247	0	32544	0	0	0	0	0	1	NA	NA	NA
BRCA1	c.1463C>G	p.(Thr488Ser)	Missense	None	1	0	NA	No	0	44917	0	3.36545e-06	0	0	0	1	0.264065	-1.81816	B_SUP	0	187642	0	175054	0	0	0	0	0	1	NA	NA	NA	0	0	1	0	0	0	NA	NA	NA	0	42062	0	44035	0	0	0	0	0	1	NA	NA	NA	0	32247	0	32544	0	0	0	0	0	1	NA	NA	NA
BRCA1	c.1487G>C	p.(Arg496Pro)	Missense	None	1	0	NA	No	0	44917	0	3.36545e-06	0	0	0	1	0.264065	-1.81816	B_SUP	0	187642	0	175054	0	0	0	0	0	1	NA	NA	NA	0	0	1	0	0	0	NA	NA	NA	0	42062	0	44035	0	0	0	0	0	1	NA	NA	NA	0	32247	0	32544	0	0	0	0	0	1	NA	NA	NA
BRCA1	c.1613A>G	p.(Gln538Arg)	Missense	None	1	0	NA	No	0	44917	0	3.36545e-06	0	0	0	1	0.264065	-1.81816	B_SUP	0	187642	0	175054	0	0	0	0	0	1	NA	NA	NA	0	0	1	0	0	0	NA	NA	NA	0	42062	0	44035	0	0	0	0	0	1	NA	NA	NA	0	32247	0	32544	0	0	0	0	0	1	NA	NA	NA
BRCA1	c.4448G>C	p.(Ser1483Thr)	Missense	None	1	0	NA	No	0	44917	0	3.36545e-06	0	0	0	1	0.264065	-1.81816	B_SUP	0	187642	0	175054	0	0	0	0	0	1	NA	NA	NA	0	0	1	0	0	0	NA	NA	NA	0	42062	0	44035	0	0	0	0	0	1	NA	NA	NA	0	32247	0	32544	0	0	0	0	0	1	NA	NA	NA
BRCA1	c.4465A>G	p.(Lys1489Glu)	Missense	Uncertain significance	1	0	NA	No	0	44917	0	3.36545e-06	0	0	0	1	0.264065	-1.81816	B_SUP	0	187642	0	175054	0	0	0	0	0	1	NA	NA	NA	0	0	1	0	0	0	NA	NA	NA	0	42062	0	44035	0	0	0	0	0	1	NA	NA	NA	0	32247	0	32544	0	0	0	0	0	1	NA	NA	NA
BRCA1	c.4483A>G	p.(Arg1495Gly)	Missense	None	1	0	NA	No	0	44917	0	3.36545e-06	0	0	0	1	0.264065	-1.81816	B_SUP	0	187642	0	175054	0	0	0	0	0	1	NA	NA	NA	0	0	1	0	0	0	NA	NA	NA	0	42062	0	44035	0	0	0	0	0	1	NA	NA	NA	0	32247	0	32544	0	0	0	0	0	1	NA	NA	NA
BRCA1	c.5464C>A	p.(His1822Asn)	Missense	Not provided	1	0	NA	No	0	44917	0	3.36545e-06	0	0	0	1	0.264065	-1.81816	B_SUP	0	187642	0	175054	0	0	0	0	0	1	NA	NA	NA	0	0	1	0	0	0	NA	NA	NA	0	42062	0	44035	0	0	0	0	0	1	NA	NA	NA	0	32247	0	32544	0	0	0	0	0	1	NA	NA	NA
BRCA1	c.5531T>A	p.(Leu1844His)	Missense	Not provided	1	0	NA	No	0	44917	0	3.36545e-06	0	0	0	1	0.264065	-1.81816	B_SUP	0	187642	0	175054	0	0	0	0	0	1	NA	NA	NA	0	0	1	0	0	0	NA	NA	NA	0	42062	0	44035	0	0	0	0	0	1	NA	NA	NA	0	32247	0	32544	0	0	0	0	0	1	NA	NA	NA
BRCA1	c.1496C>A	p.(Thr499Lys)	Missense	None	1	0	NA	No	0	44917	0	3.36544e-06	0	0	0	1	0.264067	-1.81814	B_SUP	0	187642	0	175054	0	0	0	0	0	1	NA	NA	NA	0	0	1	0	0	0	NA	NA	NA	0	42062	0	44035	0	0	0	0	0	1	NA	NA	NA	0	32247	0	32544	0	0	0	0	0	1	NA	NA	NA
BRCA1	c.1616C>A	p.(Thr539Lys)	Missense	Conflicting classifications of pathogenicity	1	0	NA	No	0	44917	0	3.36544e-06	0	0	0	1	0.264067	-1.81814	B_SUP	0	187642	0	175054	0	0	0	0	0	1	NA	NA	NA	0	0	1	0	0	0	NA	NA	NA	0	42062	0	44035	0	0	0	0	0	1	NA	NA	NA	0	32247	0	32544	0	0	0	0	0	1	NA	NA	NA
BRCA1	c.2083G>A	p.(Asp695Asn)	Missense	Conflicting classifications of pathogenicity	1	0	NA	No	0	44917	0	3.36544e-06	0	0	0	1	0.264067	-1.81814	B_SUP	0	187642	0	175054	0	0	0	0	0	1	NA	NA	NA	0	0	1	0	0	0	NA	NA	NA	0	42062	0	44035	0	0	0	0	0	1	NA	NA	NA	0	32247	0	32544	0	0	0	0	0	1	NA	NA	NA
BRCA1	c.3433G>A	p.(Val1145Ile)	Missense	Conflicting classifications of pathogenicity	1	0	NA	No	0	44917	0	3.36544e-06	0	0	0	1	0.264067	-1.81814	B_SUP	0	187642	0	175054	0	0	0	0	0	1	NA	NA	NA	0	0	1	0	0	0	NA	NA	NA	0	42062	0	44035	0	0	0	0	0	1	NA	NA	NA	0	32247	0	32544	0	0	0	0	0	1	NA	NA	NA
BRCA1	c.4759T>C	p.(Ser1587Pro)	Missense	None	1	0	NA	No	0	44917	0	3.36544e-06	0	0	0	1	0.264067	-1.81814	B_SUP	0	187642	0	175054	0	0	0	0	0	1	NA	NA	NA	0	0	1	0	0	0	NA	NA	NA	0	42062	0	44035	0	0	0	0	0	1	NA	NA	NA	0	32247	0	32544	0	0	0	0	0	1	NA	NA	NA
BRCA1	c.5408G>T	p.(Gly1803Val)	Missense	Conflicting classifications of pathogenicity	1	0	NA	No	0	44917	0	3.36544e-06	0	0	0	1	0.264067	-1.81814	B_SUP	0	187642	0	175054	0	0	0	0	0	1	NA	NA	NA	0	0	1	0	0	0	NA	NA	NA	0	42062	0	44035	0	0	0	0	0	1	NA	NA	NA	0	32247	0	32544	0	0	0	0	0	1	NA	NA	NA
BRCA1	c.733G>T	p.(Asp245Tyr)	Missense	Conflicting classifications of pathogenicity	1	0	NA	No	0	44917	0	3.36544e-06	0	0	0	1	0.264067	-1.81814	B_SUP	0	187642	0	175054	0	0	0	0	0	1	NA	NA	NA	0	0	1	0	0	0	NA	NA	NA	0	42062	0	44035	0	0	0	0	0	1	NA	NA	NA	0	32247	0	32544	0	0	0	0	0	1	NA	NA	NA
BRCA1	c.1481A>G	p.(Gln494Arg)	Missense	None	1	0	NA	No	0	44917	0	3.36543e-06	0	0	0	1	0.264069	-1.81813	B_SUP	0	187642	0	175054	0	0	0	0	0	1	NA	NA	NA	0	0	1	0	0	0	NA	NA	NA	0	42062	0	44035	0	0	0	0	0	1	NA	NA	NA	0	32247	0	32544	0	0	0	0	0	1	NA	NA	NA
BRCA1	c.1594A>T	p.(Ile532Leu)	Missense	Conflicting classifications of pathogenicity	1	0	NA	No	0	44917	0	3.36543e-06	0	0	0	1	0.264069	-1.81813	B_SUP	0	187642	0	175054	0	0	0	0	0	1	NA	NA	NA	0	0	1	0	0	0	NA	NA	NA	0	42062	0	44035	0	0	0	0	0	1	NA	NA	NA	0	32247	0	32544	0	0	0	0	0	1	NA	NA	NA
BRCA1	c.3248T>C	p.(Met1083Thr)	Missense	Conflicting classifications of pathogenicity	1	0	NA	No	0	44917	0	3.36543e-06	0	0	0	1	0.264069	-1.81813	B_SUP	0	187642	0	175054	0	0	0	0	0	1	NA	NA	NA	0	0	1	0	0	0	NA	NA	NA	0	42062	0	44035	0	0	0	0	0	1	NA	NA	NA	0	32247	0	32544	0	0	0	0	0	1	NA	NA	NA
BRCA1	c.3521C>G	p.(Ser1174Cys)	Missense	Conflicting classifications of pathogenicity	1	0	NA	No	0	44917	0	3.36543e-06	0	0	0	1	0.264069	-1.81813	B_SUP	0	187642	0	175054	0	0	0	0	0	1	NA	NA	NA	0	0	1	0	0	0	NA	NA	NA	0	42062	0	44035	0	0	0	0	0	1	NA	NA	NA	0	32247	0	32544	0	0	0	0	0	1	NA	NA	NA
BRCA1	c.3975G>T	p.(Arg1325Ser)	Missense	None	1	0	NA	No	0	44917	0	3.36543e-06	0	0	0	1	0.264069	-1.81813	B_SUP	0	187642	0	175054	0	0	0	0	0	1	NA	NA	NA	0	0	1	0	0	0	NA	NA	NA	0	42062	0	44035	0	0	0	0	0	1	NA	NA	NA	0	32247	0	32544	0	0	0	0	0	1	NA	NA	NA
BRCA1	c.4297A>T	p.(Ile1433Leu)	Missense	None	1	0	NA	No	0	44917	0	3.36543e-06	0	0	0	1	0.264069	-1.81813	B_SUP	0	187642	0	175054	0	0	0	0	0	1	NA	NA	NA	0	0	1	0	0	0	NA	NA	NA	0	42062	0	44035	0	0	0	0	0	1	NA	NA	NA	0	32247	0	32544	0	0	0	0	0	1	NA	NA	NA
BRCA1	c.5459G>T	p.(Gly1820Val)	Missense	Uncertain significance	1	0	NA	No	0	44917	0	3.36543e-06	0	0	0	1	0.264069	-1.81813	B_SUP	0	187642	0	175054	0	0	0	0	0	1	NA	NA	NA	0	0	1	0	0	0	NA	NA	NA	0	42062	0	44035	0	0	0	0	0	1	NA	NA	NA	0	32247	0	32544	0	0	0	0	0	1	NA	NA	NA
BRCA1	c.1180G>T	p.(Gly394Cys)	Missense	None	1	0	NA	No	0	44917	0	3.36542e-06	0	0	0	1	0.264071	-1.81812	B_SUP	0	187642	0	175054	0	0	0	0	0	1	NA	NA	NA	0	0	1	0	0	0	NA	NA	NA	0	42062	0	44035	0	0	0	0	0	1	NA	NA	NA	0	32247	0	32544	0	0	0	0	0	1	NA	NA	NA
BRCA1	c.1234G>C	p.(Val412Leu)	Missense	Uncertain significance	1	0	NA	No	0	44917	0	3.36542e-06	0	0	0	1	0.264071	-1.81812	B_SUP	0	187642	0	175054	0	0	0	0	0	1	NA	NA	NA	0	0	1	0	0	0	NA	NA	NA	0	42062	0	44035	0	0	0	0	0	1	NA	NA	NA	0	32247	0	32544	0	0	0	0	0	1	NA	NA	NA
BRCA1	c.1397G>C	p.(Arg466Pro)	Missense	None	1	0	NA	No	0	44917	0	3.36542e-06	0	0	0	1	0.264071	-1.81812	B_SUP	0	187642	0	175054	0	0	0	0	0	1	NA	NA	NA	0	0	1	0	0	0	NA	NA	NA	0	42062	0	44035	0	0	0	0	0	1	NA	NA	NA	0	32247	0	32544	0	0	0	0	0	1	NA	NA	NA
BRCA1	c.1537C>T	p.(His513Tyr)	Missense	Conflicting classifications of pathogenicity	1	0	NA	No	0	44917	0	3.36542e-06	0	0	0	1	0.264071	-1.81812	B_SUP	0	187642	0	175054	0	0	0	0	0	1	NA	NA	NA	0	0	1	0	0	0	NA	NA	NA	0	42062	0	44035	0	0	0	0	0	1	NA	NA	NA	0	32247	0	32544	0	0	0	0	0	1	NA	NA	NA
BRCA1	c.1553T>C	p.(Ile518Thr)	Missense	Conflicting classifications of pathogenicity	1	0	NA	No	0	44917	0	3.36542e-06	0	0	0	1	0.264071	-1.81812	B_SUP	0	187642	0	175054	0	0	0	0	0	1	NA	NA	NA	0	0	1	0	0	0	NA	NA	NA	0	42062	0	44035	0	0	0	0	0	1	NA	NA	NA	0	32247	0	32544	0	0	0	0	0	1	NA	NA	NA
BRCA1	c.1723G>C	p.(Glu575Gln)	Missense	None	1	0	NA	No	0	44917	0	3.36542e-06	0	0	0	1	0.264071	-1.81812	B_SUP	0	187642	0	175054	0	0	0	0	0	1	NA	NA	NA	0	0	1	0	0	0	NA	NA	NA	0	42062	0	44035	0	0	0	0	0	1	NA	NA	NA	0	32247	0	32544	0	0	0	0	0	1	NA	NA	NA
BRCA1	c.1757C>T	p.(Pro586Leu)	Missense	Conflicting classifications of pathogenicity	1	0	NA	No	0	44917	0	3.36542e-06	0	0	0	1	0.264071	-1.81812	B_SUP	0	187642	0	175054	0	0	0	0	0	1	NA	NA	NA	0	0	1	0	0	0	NA	NA	NA	0	42062	0	44035	0	0	0	0	0	1	NA	NA	NA	0	32247	0	32544	0	0	0	0	0	1	NA	NA	NA
BRCA1	c.2046C>A	p.(Asn682Lys)	Missense	None	1	0	NA	No	0	44917	0	3.36542e-06	0	0	0	1	0.264071	-1.81812	B_SUP	0	187642	0	175054	0	0	0	0	0	1	NA	NA	NA	0	0	1	0	0	0	NA	NA	NA	0	42062	0	44035	0	0	0	0	0	1	NA	NA	NA	0	32247	0	32544	0	0	0	0	0	1	NA	NA	NA
BRCA1	c.2170C>A	p.(Pro724Thr)	Missense	Uncertain significance	1	0	NA	No	0	44917	0	3.36542e-06	0	0	0	1	0.264071	-1.81812	B_SUP	0	187642	0	175054	0	0	0	0	0	1	NA	NA	NA	0	0	1	0	0	0	NA	NA	NA	0	42062	0	44035	0	0	0	0	0	1	NA	NA	NA	0	32247	0	32544	0	0	0	0	0	1	NA	NA	NA
BRCA1	c.2329T>A	p.(Tyr777Asn)	Missense	None	1	0	NA	No	0	44917	0	3.36542e-06	0	0	0	1	0.264071	-1.81812	B_SUP	0	187642	0	175054	0	0	0	0	0	1	NA	NA	NA	0	0	1	0	0	0	NA	NA	NA	0	42062	0	44035	0	0	0	0	0	1	NA	NA	NA	0	32247	0	32544	0	0	0	0	0	1	NA	NA	NA
BRCA1	c.2387C>G	p.(Thr796Arg)	Missense	Conflicting classifications of pathogenicity	1	0	NA	No	0	44917	0	3.36542e-06	0	0	0	1	0.264071	-1.81812	B_SUP	0	187642	0	175054	0	0	0	0	0	1	NA	NA	NA	0	0	1	0	0	0	NA	NA	NA	0	42062	0	44035	0	0	0	0	0	1	NA	NA	NA	0	32247	0	32544	0	0	0	0	0	1	NA	NA	NA
BRCA1	c.2450G>A	p.(Gly817Asp)	Missense	Uncertain significance	1	0	NA	No	0	44917	0	3.36542e-06	0	0	0	1	0.264071	-1.81812	B_SUP	0	187642	0	175054	0	0	0	0	0	1	NA	NA	NA	0	0	1	0	0	0	NA	NA	NA	0	42062	0	44035	0	0	0	0	0	1	NA	NA	NA	0	32247	0	32544	0	0	0	0	0	1	NA	NA	NA
BRCA1	c.2465A>T	p.(Asn822Ile)	Missense	None	1	0	NA	No	0	44917	0	3.36542e-06	0	0	0	1	0.264071	-1.81812	B_SUP	0	187642	0	175054	0	0	0	0	0	1	NA	NA	NA	0	0	1	0	0	0	NA	NA	NA	0	42062	0	44035	0	0	0	0	0	1	NA	NA	NA	0	32247	0	32544	0	0	0	0	0	1	NA	NA	NA
BRCA1	c.2585A>G	p.(Lys862Arg)	Missense	Conflicting classifications of pathogenicity	1	0	NA	No	0	44917	0	3.36542e-06	0	0	0	1	0.264071	-1.81812	B_SUP	0	187642	0	175054	0	0	0	0	0	1	NA	NA	NA	0	0	1	0	0	0	NA	NA	NA	0	42062	0	44035	0	0	0	0	0	1	NA	NA	NA	0	32247	0	32544	0	0	0	0	0	1	NA	NA	NA
BRCA1	c.2635G>A	p.(Glu879Lys)	Missense	Likely benign	1	0	NA	No	0	44917	0	3.36542e-06	0	0	0	1	0.264071	-1.81812	B_SUP	0	187642	0	175054	0	0	0	0	0	1	NA	NA	NA	0	0	1	0	0	0	NA	NA	NA	0	42062	0	44035	0	0	0	0	0	1	NA	NA	NA	0	32247	0	32544	0	0	0	0	0	1	NA	NA	NA
BRCA1	c.2640G>C	p.(Glu880Asp)	Missense	None	1	0	NA	No	0	44917	0	3.36542e-06	0	0	0	1	0.264071	-1.81812	B_SUP	0	187642	0	175054	0	0	0	0	0	1	NA	NA	NA	0	0	1	0	0	0	NA	NA	NA	0	42062	0	44035	0	0	0	0	0	1	NA	NA	NA	0	32247	0	32544	0	0	0	0	0	1	NA	NA	NA
BRCA1	c.2655C>G	p.(Phe885Leu)	Missense	Uncertain significance	1	0	NA	No	0	44917	0	3.36542e-06	0	0	0	1	0.264071	-1.81812	B_SUP	0	187642	0	175054	0	0	0	0	0	1	NA	NA	NA	0	0	1	0	0	0	NA	NA	NA	0	42062	0	44035	0	0	0	0	0	1	NA	NA	NA	0	32247	0	32544	0	0	0	0	0	1	NA	NA	NA
BRCA1	c.2723A>C	p.(Glu908Ala)	Missense	Conflicting classifications of pathogenicity	1	0	NA	No	0	44917	0	3.36542e-06	0	0	0	1	0.264071	-1.81812	B_SUP	0	187642	0	175054	0	0	0	0	0	1	NA	NA	NA	0	0	1	0	0	0	NA	NA	NA	0	42062	0	44035	0	0	0	0	0	1	NA	NA	NA	0	32247	0	32544	0	0	0	0	0	1	NA	NA	NA
BRCA1	c.2744C>G	p.(Ser915Cys)	Missense	Conflicting classifications of pathogenicity	1	0	NA	No	0	44917	0	3.36542e-06	0	0	0	1	0.264071	-1.81812	B_SUP	0	187642	0	175054	0	0	0	0	0	1	NA	NA	NA	0	0	1	0	0	0	NA	NA	NA	0	42062	0	44035	0	0	0	0	0	1	NA	NA	NA	0	32247	0	32544	0	0	0	0	0	1	NA	NA	NA
BRCA1	c.2815G>A	p.(Val939Ile)	Missense	Conflicting classifications of pathogenicity	1	0	NA	No	0	44917	0	3.36542e-06	0	0	0	1	0.264071	-1.81812	B_SUP	0	187642	0	175054	0	0	0	0	0	1	NA	NA	NA	0	0	1	0	0	0	NA	NA	NA	0	42062	0	44035	0	0	0	0	0	1	NA	NA	NA	0	32247	0	32544	0	0	0	0	0	1	NA	NA	NA
BRCA1	c.2907T>A	p.(Asn969Lys)	Missense	Conflicting classifications of pathogenicity	1	0	NA	No	0	44917	0	3.36542e-06	0	0	0	1	0.264071	-1.81812	B_SUP	0	187642	0	175054	0	0	0	0	0	1	NA	NA	NA	0	0	1	0	0	0	NA	NA	NA	0	42062	0	44035	0	0	0	0	0	1	NA	NA	NA	0	32247	0	32544	0	0	0	0	0	1	NA	NA	NA
BRCA1	c.2933A>G	p.(Tyr978Cys)	Missense	Conflicting classifications of pathogenicity	1	0	NA	No	0	44917	0	3.36542e-06	0	0	0	1	0.264071	-1.81812	B_SUP	0	187642	0	175054	0	0	0	0	0	1	NA	NA	NA	0	0	1	0	0	0	NA	NA	NA	0	42062	0	44035	0	0	0	0	0	1	NA	NA	NA	0	32247	0	32544	0	0	0	0	0	1	NA	NA	NA
BRCA1	c.2993T>C	p.(Leu998Pro)	Missense	Uncertain significance	1	0	NA	No	0	44917	0	3.36542e-06	0	0	0	1	0.264071	-1.81812	B_SUP	0	187642	0	175054	0	0	0	0	0	1	NA	NA	NA	0	0	1	0	0	0	NA	NA	NA	0	42062	0	44035	0	0	0	0	0	1	NA	NA	NA	0	32247	0	32544	0	0	0	0	0	1	NA	NA	NA
BRCA1	c.3202A>G	p.(Ile1068Val)	Missense	None	1	0	NA	No	0	44917	0	3.36542e-06	0	0	0	1	0.264071	-1.81812	B_SUP	0	187642	0	175054	0	0	0	0	0	1	NA	NA	NA	0	0	1	0	0	0	NA	NA	NA	0	42062	0	44035	0	0	0	0	0	1	NA	NA	NA	0	32247	0	32544	0	0	0	0	0	1	NA	NA	NA
BRCA1	c.3454G>T	p.(Asp1152Tyr)	Missense	None	1	0	NA	No	0	44917	0	3.36542e-06	0	0	0	1	0.264071	-1.81812	B_SUP	0	187642	0	175054	0	0	0	0	0	1	NA	NA	NA	0	0	1	0	0	0	NA	NA	NA	0	42062	0	44035	0	0	0	0	0	1	NA	NA	NA	0	32247	0	32544	0	0	0	0	0	1	NA	NA	NA
BRCA1	c.3710T>C	p.(Ile1237Thr)	Missense	Conflicting classifications of pathogenicity	1	0	NA	No	0	44917	0	3.36542e-06	0	0	0	1	0.264071	-1.81812	B_SUP	0	187642	0	175054	0	0	0	0	0	1	NA	NA	NA	0	0	1	0	0	0	NA	NA	NA	0	42062	0	44035	0	0	0	0	0	1	NA	NA	NA	0	32247	0	32544	0	0	0	0	0	1	NA	NA	NA
BRCA1	c.3731A>T	p.(His1244Leu)	Missense	Conflicting classifications of pathogenicity	1	0	NA	No	0	44917	0	3.36542e-06	0	0	0	1	0.264071	-1.81812	B_SUP	0	187642	0	175054	0	0	0	0	0	1	NA	NA	NA	0	0	1	0	0	0	NA	NA	NA	0	42062	0	44035	0	0	0	0	0	1	NA	NA	NA	0	32247	0	32544	0	0	0	0	0	1	NA	NA	NA
BRCA1	c.3734G>A	p.(Ser1245Asn)	Missense	Conflicting classifications of pathogenicity	1	0	NA	No	0	44917	0	3.36542e-06	0	0	0	1	0.264071	-1.81812	B_SUP	0	187642	0	175054	0	0	0	0	0	1	NA	NA	NA	0	0	1	0	0	0	NA	NA	NA	0	42062	0	44035	0	0	0	0	0	1	NA	NA	NA	0	32247	0	32544	0	0	0	0	0	1	NA	NA	NA
BRCA1	c.3853C>T	p.(Leu1285Phe)	Missense	Conflicting classifications of pathogenicity	1	0	NA	No	0	44917	0	3.36542e-06	0	0	0	1	0.264071	-1.81812	B_SUP	0	187642	0	175054	0	0	0	0	0	1	NA	NA	NA	0	0	1	0	0	0	NA	NA	NA	0	42062	0	44035	0	0	0	0	0	1	NA	NA	NA	0	32247	0	32544	0	0	0	0	0	1	NA	NA	NA
BRCA1	c.3884T>G	p.(Leu1295Trp)	Missense	None	1	0	NA	No	0	44917	0	3.36542e-06	0	0	0	1	0.264071	-1.81812	B_SUP	0	187642	0	175054	0	0	0	0	0	1	NA	NA	NA	0	0	1	0	0	0	NA	NA	NA	0	42062	0	44035	0	0	0	0	0	1	NA	NA	NA	0	32247	0	32544	0	0	0	0	0	1	NA	NA	NA
BRCA1	c.3901A>C	p.(Ser1301Arg)	Missense	Uncertain significance	1	0	NA	No	0	44917	0	3.36542e-06	0	0	0	1	0.264071	-1.81812	B_SUP	0	187642	0	175054	0	0	0	0	0	1	NA	NA	NA	0	0	1	0	0	0	NA	NA	NA	0	42062	0	44035	0	0	0	0	0	1	NA	NA	NA	0	32247	0	32544	0	0	0	0	0	1	NA	NA	NA
BRCA1	c.3926A>G	p.(Asn1309Ser)	Missense	Conflicting classifications of pathogenicity	1	0	NA	No	0	44917	0	3.36542e-06	0	0	0	1	0.264071	-1.81812	B_SUP	0	187642	0	175054	0	0	0	0	0	1	NA	NA	NA	0	0	1	0	0	0	NA	NA	NA	0	42062	0	44035	0	0	0	0	0	1	NA	NA	NA	0	32247	0	32544	0	0	0	0	0	1	NA	NA	NA
BRCA1	c.4223A>C	p.(Gln1408Pro)	Missense	Uncertain significance	1	0	NA	No	0	44917	0	3.36542e-06	0	0	0	1	0.264071	-1.81812	B_SUP	0	187642	0	175054	0	0	0	0	0	1	NA	NA	NA	0	0	1	0	0	0	NA	NA	NA	0	42062	0	44035	0	0	0	0	0	1	NA	NA	NA	0	32247	0	32544	0	0	0	0	0	1	NA	NA	NA
BRCA1	c.4271A>C	p.(Gln1424Pro)	Missense	None	1	0	NA	No	0	44917	0	3.36542e-06	0	0	0	1	0.264071	-1.81812	B_SUP	0	187642	0	175054	0	0	0	0	0	1	NA	NA	NA	0	0	1	0	0	0	NA	NA	NA	0	42062	0	44035	0	0	0	0	0	1	NA	NA	NA	0	32247	0	32544	0	0	0	0	0	1	NA	NA	NA
BRCA1	c.4591G>A	p.(Val1531Ile)	Missense	Uncertain significance	1	0	NA	No	0	44917	0	3.36542e-06	0	0	0	1	0.264071	-1.81812	B_SUP	0	187642	0	175054	0	0	0	0	0	1	NA	NA	NA	0	0	1	0	0	0	NA	NA	NA	0	42062	0	44035	0	0	0	0	0	1	NA	NA	NA	0	32247	0	32544	0	0	0	0	0	1	NA	NA	NA
BRCA1	c.4591G>T	p.(Val1531Phe)	Missense	Uncertain significance	1	0	NA	No	0	44917	0	3.36542e-06	0	0	0	1	0.264071	-1.81812	B_SUP	0	187642	0	175054	0	0	0	0	0	1	NA	NA	NA	0	0	1	0	0	0	NA	NA	NA	0	42062	0	44035	0	0	0	0	0	1	NA	NA	NA	0	32247	0	32544	0	0	0	0	0	1	NA	NA	NA
BRCA1	c.4699G>A	p.(Gly1567Arg)	Missense	Uncertain significance	1	0	NA	No	0	44917	0	3.36542e-06	0	0	0	1	0.264071	-1.81812	B_SUP	0	187642	0	175054	0	0	0	0	0	1	NA	NA	NA	0	0	1	0	0	0	NA	NA	NA	0	42062	0	44035	0	0	0	0	0	1	NA	NA	NA	0	32247	0	32544	0	0	0	0	0	1	NA	NA	NA
BRCA1	c.4839T>A	p.(Ser1613Arg)	Missense	None	1	0	NA	No	0	44917	0	3.36542e-06	0	0	0	1	0.264071	-1.81812	B_SUP	0	187642	0	175054	0	0	0	0	0	1	NA	NA	NA	0	0	1	0	0	0	NA	NA	NA	0	42062	0	44035	0	0	0	0	0	1	NA	NA	NA	0	32247	0	32544	0	0	0	0	0	1	NA	NA	NA
BRCA1	c.4854T>A	p.(His1618Gln)	Missense	None	1	0	NA	No	0	44917	0	3.36542e-06	0	0	0	1	0.264071	-1.81812	B_SUP	0	187642	0	175054	0	0	0	0	0	1	NA	NA	NA	0	0	1	0	0	0	NA	NA	NA	0	42062	0	44035	0	0	0	0	0	1	NA	NA	NA	0	32247	0	32544	0	0	0	0	0	1	NA	NA	NA
BRCA1	c.5375T>C	p.(Val1792Ala)	Missense	Not provided	1	0	NA	No	0	44917	0	3.36542e-06	0	0	0	1	0.264071	-1.81812	B_SUP	0	187642	0	175054	0	0	0	0	0	1	NA	NA	NA	0	0	1	0	0	0	NA	NA	NA	0	42062	0	44035	0	0	0	0	0	1	NA	NA	NA	0	32247	0	32544	0	0	0	0	0	1	NA	NA	NA
BRCA1	c.5474G>C	p.(Gly1825Ala)	Missense	Not provided	1	0	NA	No	0	44917	0	3.36542e-06	0	0	0	1	0.264071	-1.81812	B_SUP	0	187642	0	175054	0	0	0	0	0	1	NA	NA	NA	0	0	1	0	0	0	NA	NA	NA	0	42062	0	44035	0	0	0	0	0	1	NA	NA	NA	0	32247	0	32544	0	0	0	0	0	1	NA	NA	NA
BRCA1	c.5527G>T	p.(Ala1843Ser)	Missense	Not provided	1	0	NA	No	0	44917	0	3.36542e-06	0	0	0	1	0.264071	-1.81812	B_SUP	0	187642	0	175054	0	0	0	0	0	1	NA	NA	NA	0	0	1	0	0	0	NA	NA	NA	0	42062	0	44035	0	0	0	0	0	1	NA	NA	NA	0	32247	0	32544	0	0	0	0	0	1	NA	NA	NA
BRCA1	c.704A>G	p.(Asn235Ser)	Missense	Conflicting classifications of pathogenicity	1	0	NA	No	0	44917	0	3.36542e-06	0	0	0	1	0.264071	-1.81812	B_SUP	0	187642	0	175054	0	0	0	0	0	1	NA	NA	NA	0	0	1	0	0	0	NA	NA	NA	0	42062	0	44035	0	0	0	0	0	1	NA	NA	NA	0	32247	0	32544	0	0	0	0	0	1	NA	NA	NA
BRCA1	c.889A>C	p.(Met297Leu)	Missense	Conflicting classifications of pathogenicity	1	0	NA	No	0	44917	0	3.36542e-06	0	0	0	1	0.264071	-1.81812	B_SUP	0	187642	0	175054	0	0	0	0	0	1	NA	NA	NA	0	0	1	0	0	0	NA	NA	NA	0	42062	0	44035	0	0	0	0	0	1	NA	NA	NA	0	32247	0	32544	0	0	0	0	0	1	NA	NA	NA
BRCA1	c.1018G>T	p.(Val340Leu)	Missense	None	1	0	NA	No	0	44917	0	3.36541e-06	0	0	0	1	0.264074	-1.81811	B_SUP	0	187642	0	175054	0	0	0	0	0	1	NA	NA	NA	0	0	1	0	0	0	NA	NA	NA	0	42062	0	44035	0	0	0	0	0	1	NA	NA	NA	0	32247	0	32544	0	0	0	0	0	1	NA	NA	NA
BRCA1	c.1078T>C	p.(Cys360Arg)	Missense	Conflicting classifications of pathogenicity	1	0	NA	No	0	44917	0	3.36541e-06	0	0	0	1	0.264074	-1.81811	B_SUP	0	187642	0	175054	0	0	0	0	0	1	NA	NA	NA	0	0	1	0	0	0	NA	NA	NA	0	42062	0	44035	0	0	0	0	0	1	NA	NA	NA	0	32247	0	32544	0	0	0	0	0	1	NA	NA	NA
BRCA1	c.1094G>A	p.(Arg365Lys)	Missense	Conflicting classifications of pathogenicity	1	0	NA	No	0	44917	0	3.36541e-06	0	0	0	1	0.264074	-1.81811	B_SUP	0	187642	0	175054	0	0	0	0	0	1	NA	NA	NA	0	0	1	0	0	0	NA	NA	NA	0	42062	0	44035	0	0	0	0	0	1	NA	NA	NA	0	32247	0	32544	0	0	0	0	0	1	NA	NA	NA
BRCA1	c.1111C>T	p.(Pro371Ser)	Missense	None	1	0	NA	No	0	44917	0	3.36541e-06	0	0	0	1	0.264074	-1.81811	B_SUP	0	187642	0	175054	0	0	0	0	0	1	NA	NA	NA	0	0	1	0	0	0	NA	NA	NA	0	42062	0	44035	0	0	0	0	0	1	NA	NA	NA	0	32247	0	32544	0	0	0	0	0	1	NA	NA	NA
BRCA1	c.1144G>C	p.(Val382Leu)	Missense	Conflicting classifications of pathogenicity	1	0	NA	No	0	44917	0	3.36541e-06	0	0	0	1	0.264074	-1.81811	B_SUP	0	187642	0	175054	0	0	0	0	0	1	NA	NA	NA	0	0	1	0	0	0	NA	NA	NA	0	42062	0	44035	0	0	0	0	0	1	NA	NA	NA	0	32247	0	32544	0	0	0	0	0	1	NA	NA	NA
BRCA1	c.1160C>T	p.(Ser387Phe)	Missense	None	1	0	NA	No	0	44917	0	3.36541e-06	0	0	0	1	0.264074	-1.81811	B_SUP	0	187642	0	175054	0	0	0	0	0	1	NA	NA	NA	0	0	1	0	0	0	NA	NA	NA	0	42062	0	44035	0	0	0	0	0	1	NA	NA	NA	0	32247	0	32544	0	0	0	0	0	1	NA	NA	NA
BRCA1	c.1543G>A	p.(Glu515Lys)	Missense	Conflicting classifications of pathogenicity	1	0	NA	No	0	44917	0	3.36541e-06	0	0	0	1	0.264074	-1.81811	B_SUP	0	187642	0	175054	0	0	0	0	0	1	NA	NA	NA	0	0	1	0	0	0	NA	NA	NA	0	42062	0	44035	0	0	0	0	0	1	NA	NA	NA	0	32247	0	32544	0	0	0	0	0	1	NA	NA	NA
BRCA1	c.1549T>C	p.(Phe517Leu)	Missense	None	1	0	NA	No	0	44917	0	3.36541e-06	0	0	0	1	0.264074	-1.81811	B_SUP	0	187642	0	175054	0	0	0	0	0	1	NA	NA	NA	0	0	1	0	0	0	NA	NA	NA	0	42062	0	44035	0	0	0	0	0	1	NA	NA	NA	0	32247	0	32544	0	0	0	0	0	1	NA	NA	NA
BRCA1	c.1700A>G	p.(Asn567Ser)	Missense	None	1	0	NA	No	0	44917	0	3.36541e-06	0	0	0	1	0.264074	-1.81811	B_SUP	0	187642	0	175054	0	0	0	0	0	1	NA	NA	NA	0	0	1	0	0	0	NA	NA	NA	0	42062	0	44035	0	0	0	0	0	1	NA	NA	NA	0	32247	0	32544	0	0	0	0	0	1	NA	NA	NA
BRCA1	c.1781T>C	p.(Met594Thr)	Missense	Conflicting classifications of pathogenicity	1	0	NA	No	0	44917	0	3.36541e-06	0	0	0	1	0.264074	-1.81811	B_SUP	0	187642	0	175054	0	0	0	0	0	1	NA	NA	NA	0	0	1	0	0	0	NA	NA	NA	0	42062	0	44035	0	0	0	0	0	1	NA	NA	NA	0	32247	0	32544	0	0	0	0	0	1	NA	NA	NA
BRCA1	c.1796A>G	p.(Asn599Ser)	Missense	Conflicting classifications of pathogenicity	1	0	NA	No	0	44917	0	3.36541e-06	0	0	0	1	0.264074	-1.81811	B_SUP	0	187642	0	175054	0	0	0	0	0	1	NA	NA	NA	0	0	1	0	0	0	NA	NA	NA	0	42062	0	44035	0	0	0	0	0	1	NA	NA	NA	0	32247	0	32544	0	0	0	0	0	1	NA	NA	NA
BRCA1	c.1867C>G	p.(Leu623Val)	Missense	None	1	0	NA	No	0	44917	0	3.36541e-06	0	0	0	1	0.264074	-1.81811	B_SUP	0	187642	0	175054	0	0	0	0	0	1	NA	NA	NA	0	0	1	0	0	0	NA	NA	NA	0	42062	0	44035	0	0	0	0	0	1	NA	NA	NA	0	32247	0	32544	0	0	0	0	0	1	NA	NA	NA
BRCA1	c.2117C>T	p.(Pro706Leu)	Missense	Conflicting classifications of pathogenicity	1	0	NA	No	0	44917	0	3.36541e-06	0	0	0	1	0.264074	-1.81811	B_SUP	0	187642	0	175054	0	0	0	0	0	1	NA	NA	NA	0	0	1	0	0	0	NA	NA	NA	0	42062	0	44035	0	0	0	0	0	1	NA	NA	NA	0	32247	0	32544	0	0	0	0	0	1	NA	NA	NA
BRCA1	c.2371C>G	p.(Leu791Val)	Missense	Conflicting classifications of pathogenicity	1	0	NA	No	0	44917	0	3.36541e-06	0	0	0	1	0.264074	-1.81811	B_SUP	0	187642	0	175054	0	0	0	0	0	1	NA	NA	NA	0	0	1	0	0	0	NA	NA	NA	0	42062	0	44035	0	0	0	0	0	1	NA	NA	NA	0	32247	0	32544	0	0	0	0	0	1	NA	NA	NA
BRCA1	c.2446C>A	p.(His816Asn)	Missense	Conflicting classifications of pathogenicity	1	0	NA	No	0	44917	0	3.36541e-06	0	0	0	1	0.264074	-1.81811	B_SUP	0	187642	0	175054	0	0	0	0	0	1	NA	NA	NA	0	0	1	0	0	0	NA	NA	NA	0	42062	0	44035	0	0	0	0	0	1	NA	NA	NA	0	32247	0	32544	0	0	0	0	0	1	NA	NA	NA
BRCA1	c.2466T>G	p.(Asn822Lys)	Missense	Conflicting classifications of pathogenicity	1	0	NA	No	0	44917	0	3.36541e-06	0	0	0	1	0.264074	-1.81811	B_SUP	0	187642	0	175054	0	0	0	0	0	1	NA	NA	NA	0	0	1	0	0	0	NA	NA	NA	0	42062	0	44035	0	0	0	0	0	1	NA	NA	NA	0	32247	0	32544	0	0	0	0	0	1	NA	NA	NA
BRCA1	c.2485T>C	p.(Phe829Leu)	Missense	None	1	0	NA	No	0	44917	0	3.36541e-06	0	0	0	1	0.264074	-1.81811	B_SUP	0	187642	0	175054	0	0	0	0	0	1	NA	NA	NA	0	0	1	0	0	0	NA	NA	NA	0	42062	0	44035	0	0	0	0	0	1	NA	NA	NA	0	32247	0	32544	0	0	0	0	0	1	NA	NA	NA
BRCA1	c.2578A>T	p.(Thr860Ser)	Missense	None	1	0	NA	No	0	44917	0	3.36541e-06	0	0	0	1	0.264074	-1.81811	B_SUP	0	187642	0	175054	0	0	0	0	0	1	NA	NA	NA	0	0	1	0	0	0	NA	NA	NA	0	42062	0	44035	0	0	0	0	0	1	NA	NA	NA	0	32247	0	32544	0	0	0	0	0	1	NA	NA	NA
BRCA1	c.2583C>A	p.(Phe861Leu)	Missense	None	1	0	NA	No	0	44917	0	3.36541e-06	0	0	0	1	0.264074	-1.81811	B_SUP	0	187642	0	175054	0	0	0	0	0	1	NA	NA	NA	0	0	1	0	0	0	NA	NA	NA	0	42062	0	44035	0	0	0	0	0	1	NA	NA	NA	0	32247	0	32544	0	0	0	0	0	1	NA	NA	NA
BRCA1	c.2602T>C	p.(Ser868Pro)	Missense	Uncertain significance	1	0	NA	No	0	44917	0	3.36541e-06	0	0	0	1	0.264074	-1.81811	B_SUP	0	187642	0	175054	0	0	0	0	0	1	NA	NA	NA	0	0	1	0	0	0	NA	NA	NA	0	42062	0	44035	0	0	0	0	0	1	NA	NA	NA	0	32247	0	32544	0	0	0	0	0	1	NA	NA	NA
BRCA1	c.2711A>G	p.(Glu904Gly)	Missense	Likely benign	1	0	NA	No	0	44917	0	3.36541e-06	0	0	0	1	0.264074	-1.81811	B_SUP	0	187642	0	175054	0	0	0	0	0	1	NA	NA	NA	0	0	1	0	0	0	NA	NA	NA	0	42062	0	44035	0	0	0	0	0	1	NA	NA	NA	0	32247	0	32544	0	0	0	0	0	1	NA	NA	NA
BRCA1	c.3241A>G	p.(Asn1081Asp)	Missense	Conflicting classifications of pathogenicity	1	0	NA	No	0	44917	0	3.36541e-06	0	0	0	1	0.264074	-1.81811	B_SUP	0	187642	0	175054	0	0	0	0	0	1	NA	NA	NA	0	0	1	0	0	0	NA	NA	NA	0	42062	0	44035	0	0	0	0	0	1	NA	NA	NA	0	32247	0	32544	0	0	0	0	0	1	NA	NA	NA
BRCA1	c.3556C>G	p.(Leu1186Val)	Missense	Conflicting classifications of pathogenicity	1	0	NA	No	0	44917	0	3.36541e-06	0	0	0	1	0.264074	-1.81811	B_SUP	0	187642	0	175054	0	0	0	0	0	1	NA	NA	NA	0	0	1	0	0	0	NA	NA	NA	0	42062	0	44035	0	0	0	0	0	1	NA	NA	NA	0	32247	0	32544	0	0	0	0	0	1	NA	NA	NA
BRCA1	c.3824T>C	p.(Ile1275Thr)	Missense	None	1	0	NA	No	0	44917	0	3.36541e-06	0	0	0	1	0.264074	-1.81811	B_SUP	0	187642	0	175054	0	0	0	0	0	1	NA	NA	NA	0	0	1	0	0	0	NA	NA	NA	0	42062	0	44035	0	0	0	0	0	1	NA	NA	NA	0	32247	0	32544	0	0	0	0	0	1	NA	NA	NA
BRCA1	c.3835G>T	p.(Ala1279Ser)	Missense	Conflicting classifications of pathogenicity	1	0	NA	No	0	44917	0	3.36541e-06	0	0	0	1	0.264074	-1.81811	B_SUP	0	187642	0	175054	0	0	0	0	0	1	NA	NA	NA	0	0	1	0	0	0	NA	NA	NA	0	42062	0	44035	0	0	0	0	0	1	NA	NA	NA	0	32247	0	32544	0	0	0	0	0	1	NA	NA	NA
BRCA1	c.3881G>C	p.(Ser1294Thr)	Missense	None	1	0	NA	No	0	44917	0	3.36541e-06	0	0	0	1	0.264074	-1.81811	B_SUP	0	187642	0	175054	0	0	0	0	0	1	NA	NA	NA	0	0	1	0	0	0	NA	NA	NA	0	42062	0	44035	0	0	0	0	0	1	NA	NA	NA	0	32247	0	32544	0	0	0	0	0	1	NA	NA	NA
BRCA1	c.3899G>C	p.(Cys1300Ser)	Missense	None	1	0	NA	No	0	44917	0	3.36541e-06	0	0	0	1	0.264074	-1.81811	B_SUP	0	187642	0	175054	0	0	0	0	0	1	NA	NA	NA	0	0	1	0	0	0	NA	NA	NA	0	42062	0	44035	0	0	0	0	0	1	NA	NA	NA	0	32247	0	32544	0	0	0	0	0	1	NA	NA	NA
BRCA1	c.4037A>G	p.(Glu1346Gly)	Missense	Conflicting classifications of pathogenicity	1	0	NA	No	0	44917	0	3.36541e-06	0	0	0	1	0.264074	-1.81811	B_SUP	0	187642	0	175054	0	0	0	0	0	1	NA	NA	NA	0	0	1	0	0	0	NA	NA	NA	0	42062	0	44035	0	0	0	0	0	1	NA	NA	NA	0	32247	0	32544	0	0	0	0	0	1	NA	NA	NA
BRCA1	c.4045A>G	p.(Thr1349Ala)	Missense	Conflicting classifications of pathogenicity	1	0	NA	No	0	44917	0	3.36541e-06	0	0	0	1	0.264074	-1.81811	B_SUP	0	187642	0	175054	0	0	0	0	0	1	NA	NA	NA	0	0	1	0	0	0	NA	NA	NA	0	42062	0	44035	0	0	0	0	0	1	NA	NA	NA	0	32247	0	32544	0	0	0	0	0	1	NA	NA	NA
BRCA1	c.4066C>A	p.(Gln1356Lys)	Missense	Conflicting classifications of pathogenicity	1	0	NA	No	0	44917	0	3.36541e-06	0	0	0	1	0.264074	-1.81811	B_SUP	0	187642	0	175054	0	0	0	0	0	1	NA	NA	NA	0	0	1	0	0	0	NA	NA	NA	0	42062	0	44035	0	0	0	0	0	1	NA	NA	NA	0	32247	0	32544	0	0	0	0	0	1	NA	NA	NA
BRCA1	c.4633C>T	p.(His1545Tyr)	Missense	Uncertain significance	1	0	NA	No	0	44917	0	3.36541e-06	0	0	0	1	0.264074	-1.81811	B_SUP	0	187642	0	175054	0	0	0	0	0	1	NA	NA	NA	0	0	1	0	0	0	NA	NA	NA	0	42062	0	44035	0	0	0	0	0	1	NA	NA	NA	0	32247	0	32544	0	0	0	0	0	1	NA	NA	NA
BRCA1	c.4774A>G	p.(Asn1592Asp)	Missense	None	1	0	NA	No	0	44917	0	3.36541e-06	0	0	0	1	0.264074	-1.81811	B_SUP	0	187642	0	175054	0	0	0	0	0	1	NA	NA	NA	0	0	1	0	0	0	NA	NA	NA	0	42062	0	44035	0	0	0	0	0	1	NA	NA	NA	0	32247	0	32544	0	0	0	0	0	1	NA	NA	NA
BRCA1	c.4894G>A	p.(Val1632Met)	Missense	Conflicting classifications of pathogenicity	1	0	NA	No	0	44917	0	3.36541e-06	0	0	0	1	0.264074	-1.81811	B_SUP	0	187642	0	175054	0	0	0	0	0	1	NA	NA	NA	0	0	1	0	0	0	NA	NA	NA	0	42062	0	44035	0	0	0	0	0	1	NA	NA	NA	0	32247	0	32544	0	0	0	0	0	1	NA	NA	NA
BRCA1	c.4917G>C	p.(Leu1639Phe)	Missense	Not provided	1	0	NA	No	0	44917	0	3.36541e-06	0	0	0	1	0.264074	-1.81811	B_SUP	0	187642	0	175054	0	0	0	0	0	1	NA	NA	NA	0	0	1	0	0	0	NA	NA	NA	0	42062	0	44035	0	0	0	0	0	1	NA	NA	NA	0	32247	0	32544	0	0	0	0	0	1	NA	NA	NA
BRCA1	c.4930G>A	p.(Glu1644Lys)	Missense	Not provided	1	0	NA	No	0	44917	0	3.36541e-06	0	0	0	1	0.264074	-1.81811	B_SUP	0	187642	0	175054	0	0	0	0	0	1	NA	NA	NA	0	0	1	0	0	0	NA	NA	NA	0	42062	0	44035	0	0	0	0	0	1	NA	NA	NA	0	32247	0	32544	0	0	0	0	0	1	NA	NA	NA
BRCA1	c.4941C>G	p.(Asn1647Lys)	Missense	Benign	1	0	NA	No	0	44917	0	3.36541e-06	0	0	0	1	0.264074	-1.81811	B_SUP	0	187642	0	175054	0	0	0	0	0	1	NA	NA	NA	0	0	1	0	0	0	NA	NA	NA	0	42062	0	44035	0	0	0	0	0	1	NA	NA	NA	0	32247	0	32544	0	0	0	0	0	1	NA	NA	NA
BRCA1	c.4942A>G	p.(Lys1648Glu)	Missense	Conflicting classifications of pathogenicity	1	0	NA	No	0	44917	0	3.36541e-06	0	0	0	1	0.264074	-1.81811	B_SUP	0	187642	0	175054	0	0	0	0	0	1	NA	NA	NA	0	0	1	0	0	0	NA	NA	NA	0	42062	0	44035	0	0	0	0	0	1	NA	NA	NA	0	32247	0	32544	0	0	0	0	0	1	NA	NA	NA
BRCA1	c.4979A>G	p.(Glu1660Gly)	Missense	Not provided	1	0	NA	No	0	44917	0	3.36541e-06	0	0	0	1	0.264074	-1.81811	B_SUP	0	187642	0	175054	0	0	0	0	0	1	NA	NA	NA	0	0	1	0	0	0	NA	NA	NA	0	42062	0	44035	0	0	0	0	0	1	NA	NA	NA	0	32247	0	32544	0	0	0	0	0	1	NA	NA	NA
BRCA1	c.5479A>G	p.(Met1827Val)	Missense	Conflicting classifications of pathogenicity	1	0	NA	No	0	44917	0	3.36541e-06	0	0	0	1	0.264074	-1.81811	B_SUP	0	187642	0	175054	0	0	0	0	0	1	NA	NA	NA	0	0	1	0	0	0	NA	NA	NA	0	42062	0	44035	0	0	0	0	0	1	NA	NA	NA	0	32247	0	32544	0	0	0	0	0	1	NA	NA	NA
BRCA1	c.5587T>C	p.(Tyr1863His)	Missense	None	1	0	NA	No	0	44917	0	3.36541e-06	0	0	0	1	0.264074	-1.81811	B_SUP	0	187642	0	175054	0	0	0	0	0	1	NA	NA	NA	0	0	1	0	0	0	NA	NA	NA	0	42062	0	44035	0	0	0	0	0	1	NA	NA	NA	0	32247	0	32544	0	0	0	0	0	1	NA	NA	NA
BRCA1	c.788G>A	p.(Gly263Asp)	Missense	Conflicting classifications of pathogenicity	1	0	NA	No	0	44917	0	3.36541e-06	0	0	0	1	0.264074	-1.81811	B_SUP	0	187642	0	175054	0	0	0	0	0	1	NA	NA	NA	0	0	1	0	0	0	NA	NA	NA	0	42062	0	44035	0	0	0	0	0	1	NA	NA	NA	0	32247	0	32544	0	0	0	0	0	1	NA	NA	NA
BRCA1	c.835C>G	p.(His279Asp)	Missense	None	1	0	NA	No	0	44917	0	3.36541e-06	0	0	0	1	0.264074	-1.81811	B_SUP	0	187642	0	175054	0	0	0	0	0	1	NA	NA	NA	0	0	1	0	0	0	NA	NA	NA	0	42062	0	44035	0	0	0	0	0	1	NA	NA	NA	0	32247	0	32544	0	0	0	0	0	1	NA	NA	NA
BRCA1	c.910T>A	p.(Phe304Ile)	Missense	None	1	0	NA	No	0	44917	0	3.36541e-06	0	0	0	1	0.264074	-1.81811	B_SUP	0	187642	0	175054	0	0	0	0	0	1	NA	NA	NA	0	0	1	0	0	0	NA	NA	NA	0	42062	0	44035	0	0	0	0	0	1	NA	NA	NA	0	32247	0	32544	0	0	0	0	0	1	NA	NA	NA
BRCA1	c.670+1G>A	p.?	PTV	Conflicting classifications of pathogenicity	1	0	NA	No	0	44917	0	6.73217e-06	0	0	0	1	0.0478578	-4.15027	B_STR	0	187642	0	175054	0	0	0	0	0	1	NA	NA	NA	0	0	1	0	0	0	NA	NA	NA	0	42062	0	44035	0	0	0	0	0	1	NA	NA	NA	0	32247	0	32544	0	0	0	0	0	1	NA	NA	NA
BRCA2	c.754G>C	p.(Asp252His)	Missense	Uncertain significance	1	0	NA	No	0	44917	0	6.73156e-06	0	0	0	1	0.0758284	-3.52184	B_MOD	0	187642	0	175054	0	0	0	0	0	1	NA	NA	NA	0	8.18203e-06	1	0	0	0	1.5827	0.626912	NA	0	42062	1	44035	0	2.27092e-05	0	0	0	1	0.0582743	-3.88137	B_MOD	0	32247	0	32544	0	0	0	0	0	1	NA	NA	NA
BRCA2	c.22A>G	p.(Arg8Gly)	Missense	Uncertain significance	1	0	NA	No	0	44917	0	6.73126e-06	0	0	0	1	0.0758379	-3.52167	B_MOD	0	187642	0	175054	0	0	0	0	0	1	NA	NA	NA	0	0	1	0	0	0	NA	NA	NA	0	42062	1	44035	0	2.27092e-05	0	0	0	1	0.0582743	-3.88137	B_MOD	0	32247	0	32544	0	0	0	0	0	1	NA	NA	NA
BRCA2	c.9589G>C	p.(Asp3197His)	Missense	Uncertain significance	1	0	NA	No	0	44917	0	6.73097e-06	0	0	0	1	0.0758474	-3.5215	B_MOD	0	187642	0	175054	0	0	0	0	0	1	NA	NA	NA	0	8.18136e-06	1	0	0	0	1.58263	0.626856	NA	0	42062	1	44035	0	2.27092e-05	0	0	0	1	0.0582743	-3.88137	B_MOD	0	32247	0	32544	0	0	0	0	0	1	NA	NA	NA
BRCA2	c.1037A>G	p.(Asn346Ser)	Missense	None	1	0	NA	No	0	44917	0	6.7309e-06	0	0	0	1	0.0758496	-3.52146	B_MOD	0	187642	0	175054	0	0	0	0	0	1	NA	NA	NA	0	0	1	0	0	0	NA	NA	NA	0	42062	1	44035	0	2.27092e-05	0	0	0	1	0.0582743	-3.88137	B_MOD	0	32247	0	32544	0	0	0	0	0	1	NA	NA	NA
BRCA2	c.8614G>A	p.(Glu2872Lys)	Missense	Uncertain significance	1	0	NA	No	0	44917	0	6.7309e-06	0	0	0	1	0.0758496	-3.52146	B_MOD	0	187642	0	175054	0	0	0	0	0	1	NA	NA	NA	0	0	1	0	0	0	NA	NA	NA	0	42062	1	44035	0	2.27092e-05	0	0	0	1	0.0582743	-3.88137	B_MOD	0	32247	0	32544	0	0	0	0	0	1	NA	NA	NA
BRCA2	c.3020G>T	p.(Gly1007Val)	Missense	Conflicting classifications of pathogenicity	1	0	NA	No	0	44917	0	6.73086e-06	0	0	0	1	0.0758511	-3.52143	B_MOD	0	187642	0	175054	0	0	0	0	0	1	NA	NA	NA	0	0	1	0	0	0	NA	NA	NA	0	42062	1	44035	0	2.27092e-05	0	0	0	1	0.0582743	-3.88137	B_MOD	0	32247	0	32544	0	0	0	0	0	1	NA	NA	NA
BRCA2	c.6344A>G	p.(Glu2115Gly)	Missense	Conflicting classifications of pathogenicity	1	0	NA	No	0	44917	0	6.73083e-06	0	0	0	1	0.0758518	-3.52142	B_MOD	0	187642	0	175054	0	0	0	0	0	1	NA	NA	NA	0	0	1	0	0	0	NA	NA	NA	0	42062	1	44035	0	2.27092e-05	0	0	0	1	0.0582743	-3.88137	B_MOD	0	32247	0	32544	0	0	0	0	0	1	NA	NA	NA
BRCA2	c.8140C>G	p.(Gln2714Glu)	Missense	Uncertain significance	1	0	NA	No	0	44917	0	6.73083e-06	0	0	0	1	0.0758518	-3.52142	B_MOD	0	187642	0	175054	0	0	0	0	0	1	NA	NA	NA	0	0	1	0	0	0	NA	NA	NA	0	42062	1	44035	0	2.27092e-05	0	0	0	1	0.0582743	-3.88137	B_MOD	0	32247	0	32544	0	0	0	0	0	1	NA	NA	NA
BRCA2	c.2119G>A	p.(Asp707Asn)	Missense	Conflicting classifications of pathogenicity	1	0	NA	No	0	44917	0	6.73083e-06	0	0	0	1	0.0758518	-3.52142	B_MOD	0	187642	0	175054	0	0	0	0	0	1	NA	NA	NA	0	8.18116e-06	1	0	0	0	1.58269	0.626908	NA	0	42062	1	44035	0	2.27092e-05	0	0	0	1	0.0582743	-3.88137	B_MOD	0	32247	0	32544	0	0	0	0	0	1	NA	NA	NA
BRCA2	c.4160T>C	p.(Leu1387Ser)	Missense	None	1	0	NA	No	0	44917	0	6.73081e-06	0	0	0	1	0.0758525	-3.52141	B_MOD	0	187642	0	175054	0	0	0	0	0	1	NA	NA	NA	0	8.18116e-06	1	0	0	0	1.58269	0.626908	NA	0	42062	1	44035	0	2.27092e-05	0	0	0	1	0.0582743	-3.88137	B_MOD	0	32247	0	32544	0	0	0	0	0	1	NA	NA	NA
BRCA2	c.3925A>G	p.(Ile1309Val)	Missense	None	1	0	NA	No	0	44917	0	6.73206e-06	0	0	0	1	0.0758124	-3.52213	B_MOD	0	187642	0	175054	0	0	0	0	0	1	NA	NA	NA	0	8.1827e-06	1	0	0	0	1.58263	0.626853	NA	1	42062	0	44035	2.37744e-05	0	3.14079	0.127937	77.1052	0.488542	1.55797	0.605408	NA	0	32247	0	32544	0	0	0	0	0	1	NA	NA	NA
BRCA2	c.5323G>C	p.(Val1775Leu)	Missense	Likely benign	1	0	NA	No	0	44917	0	6.73183e-06	0	0	0	1	0.0758197	-3.522	B_MOD	0	187642	0	175054	0	0	0	0	0	1	NA	NA	NA	0	0	1	0	0	0	NA	NA	NA	1	42062	0	44035	2.37744e-05	0	3.14079	0.127937	77.1052	0.488542	1.55797	0.605408	NA	0	32247	0	32544	0	0	0	0	0	1	NA	NA	NA
BRCA2	c.5060T>C	p.(Leu1687Pro)	Missense	Conflicting classifications of pathogenicity	1	0	NA	No	0	44917	0	6.73092e-06	0	0	0	1	0.0758489	-3.52147	B_MOD	0	187642	0	175054	0	0	0	0	0	1	NA	NA	NA	0	0	1	0	0	0	NA	NA	NA	1	42062	0	44035	2.37744e-05	0	3.14079	0.127937	77.1052	0.488542	1.55797	0.605408	NA	0	32247	0	32544	0	0	0	0	0	1	NA	NA	NA
BRCA2	c.340C>T	p.(His114Tyr)	Missense	Conflicting classifications of pathogenicity	1	0	NA	No	0	44917	0	6.74809e-06	0	0	0	1	0.0752983	-3.53142	B_MOD	1	187642	0	175054	5.3293e-06	0	2.79876	0.114007	68.7069	1	0.617966	-0.657213	NA	0	0	1	0	0	0	NA	NA	NA	0	42062	0	44035	0	0	0	0	0	1	NA	NA	NA	0	32247	0	32544	0	0	0	0	0	1	NA	NA	NA
BRCA2	c.1759A>C	p.(Thr587Pro)	Missense	None	1	0	NA	No	0	44917	0	6.73507e-06	0	0	0	1	0.0757154	-3.52388	B_MOD	0	187642	0	175054	0	0	0	0	0	1	NA	NA	NA	0	0	1	0	0	0	NA	NA	NA	0	42062	0	44035	0	0	0	0	0	1	NA	NA	NA	0	32247	0	32544	0	0	0	0	0	1	NA	NA	NA
BRCA2	c.386A>G	p.(Asp129Gly)	Missense	Uncertain significance	1	0	NA	No	0	44917	0	6.73448e-06	0	0	0	1	0.0757343	-3.52353	B_MOD	0	187642	0	175054	0	0	0	0	0	1	NA	NA	NA	0	0	1	0	0	0	NA	NA	NA	0	42062	0	44035	0	0	0	0	0	1	NA	NA	NA	0	32247	0	32544	0	0	0	0	0	1	NA	NA	NA
BRCA2	c.706C>G	p.(His236Asp)	Missense	None	1	0	NA	No	0	44917	0	6.73441e-06	0	0	0	1	0.0757365	-3.5235	B_MOD	0	187642	0	175054	0	0	0	0	0	1	NA	NA	NA	0	0	1	0	0	0	NA	NA	NA	0	42062	0	44035	0	0	0	0	0	1	NA	NA	NA	0	32247	0	32544	0	0	0	0	0	1	NA	NA	NA
BRCA2	c.895G>C	p.(Val299Leu)	Missense	None	1	0	NA	No	0	44917	0	6.73398e-06	0	0	0	1	0.0757504	-3.52325	B_MOD	0	187642	0	175054	0	0	0	0	0	1	NA	NA	NA	0	8.18505e-06	1	0	0	0	1.58219	0.626473	NA	0	42062	0	44035	0	0	0	0	0	1	NA	NA	NA	0	32247	0	32544	0	0	0	0	0	1	NA	NA	NA
BRCA2	c.9698G>C	p.(Cys3233Ser)	Missense	None	1	0	NA	No	0	44917	0	6.73346e-06	0	0	0	1	0.0757671	-3.52294	B_MOD	0	187642	0	175054	0	0	0	0	0	1	NA	NA	NA	0	8.18438e-06	1	0	0	0	1.58199	0.626302	NA	0	42062	0	44035	0	0	0	0	0	1	NA	NA	NA	0	32247	0	32544	0	0	0	0	0	1	NA	NA	NA
BRCA2	c.7034A>G	p.(Gln2345Arg)	Missense	Uncertain significance	1	0	NA	No	0	44917	0	6.73301e-06	0	0	0	1	0.0757817	-3.52268	B_MOD	0	187642	0	175054	0	0	0	0	0	1	NA	NA	NA	0	0	1	0	0	0	NA	NA	NA	0	42062	0	44035	0	0	0	0	0	1	NA	NA	NA	0	32247	0	32544	0	0	0	0	0	1	NA	NA	NA
BRCA2	c.1786G>T	p.(Asp596Tyr)	Missense	None	1	0	NA	No	0	44917	0	6.73278e-06	0	0	0	1	0.075789	-3.52255	B_MOD	0	187642	1	174611	0	5.72702e-06	0	0	0	0.482014	0.0096875	-6.33141	B_STR	0	0	1	0	0	0	NA	NA	NA	0	42062	0	44035	0	0	0	0	0	1	NA	NA	NA	0	32247	0	32544	0	0	0	0	0	1	NA	NA	NA
BRCA2	c.7436A>G	p.(Asp2479Gly)	Missense	Uncertain significance	1	0	NA	No	0	44917	0	6.7324e-06	0	0	0	1	0.0758014	-3.52233	B_MOD	0	187642	0	175054	0	0	0	0	0	1	NA	NA	NA	0	0	1	0	0	0	NA	NA	NA	0	42062	0	44035	0	0	0	0	0	1	NA	NA	NA	0	32247	0	32544	0	0	0	0	0	1	NA	NA	NA
BRCA2	c.426T>G	p.(Ser142Arg)	Missense	Uncertain significance	1	0	NA	No	0	44917	0	6.73213e-06	0	0	0	1	0.0758102	-3.52217	B_MOD	0	187642	0	175054	0	0	0	0	0	1	NA	NA	NA	0	0	1	0	0	0	NA	NA	NA	0	42062	0	44035	0	0	0	0	0	1	NA	NA	NA	0	32247	0	32544	0	0	0	0	0	1	NA	NA	NA
BRCA2	c.367A>G	p.(Lys123Glu)	Missense	Uncertain significance	1	0	NA	No	0	44917	0	6.73206e-06	0	0	0	1	0.0758124	-3.52213	B_MOD	0	187642	0	175054	0	0	0	0	0	1	NA	NA	NA	0	8.1827e-06	1	0	0	0	1.58276	0.626968	NA	0	42062	0	44035	0	0	0	0	0	1	NA	NA	NA	0	32247	0	32544	0	0	0	0	0	1	NA	NA	NA
BRCA2	c.503C>A	p.(Pro168Gln)	Missense	Uncertain significance	1	0	NA	No	0	44917	0	6.73201e-06	0	0	0	1	0.0758138	-3.5221	B_MOD	0	187642	0	175054	0	0	0	0	0	1	NA	NA	NA	0	8.18264e-06	1	0	0	0	1.58278	0.626986	NA	0	42062	0	44035	0	0	0	0	0	1	NA	NA	NA	0	32247	0	32544	0	0	0	0	0	1	NA	NA	NA
BRCA2	c.8972G>T	p.(Arg2991Leu)	Missense	Uncertain significance	1	0	NA	No	0	44917	0	6.73201e-06	0	0	0	1	0.0758138	-3.5221	B_MOD	0	187642	0	175054	0	0	0	0	0	1	NA	NA	NA	0	8.18264e-06	1	0	0	0	1.58318	0.627332	NA	0	42062	0	44035	0	0	0	0	0	1	NA	NA	NA	0	32247	0	32544	0	0	0	0	0	1	NA	NA	NA
BRCA2	c.3119C>A	p.(Thr1040Asn)	Missense	Conflicting classifications of pathogenicity	1	0	NA	No	0	44917	0	6.73185e-06	0	0	0	1	0.0758189	-3.52201	B_MOD	0	187642	0	175054	0	0	0	0	0	1	NA	NA	NA	0	0	1	0	0	0	NA	NA	NA	0	42062	0	44035	0	0	0	0	0	1	NA	NA	NA	0	32247	0	32544	0	0	0	0	0	1	NA	NA	NA
BRCA2	c.4874A>C	p.(Glu1625Ala)	Missense	None	1	0	NA	No	0	44917	0	6.73183e-06	0	0	0	1	0.0758197	-3.522	B_MOD	0	187642	0	175054	0	0	0	0	0	1	NA	NA	NA	5.41272e-05	0	0.131318	19.8459	0.808394	487.214	49.7557	5.33492	P_STR	0	42062	0	44035	0	0	0	0	0	1	NA	NA	NA	0	32247	0	32544	0	0	0	0	0	1	NA	NA	NA
BRCA2	c.760G>C	p.(Glu254Gln)	Missense	None	1	0	NA	No	0	44917	0	6.73167e-06	0	0	0	1	0.0758248	-3.5219	B_MOD	0	187642	0	175054	0	0	0	0	0	1	NA	NA	NA	0	0	1	0	0	0	NA	NA	NA	0	42062	0	44035	0	0	0	0	0	1	NA	NA	NA	0	32247	0	32544	0	0	0	0	0	1	NA	NA	NA
BRCA2	c.5808G>A	p.(Met1936Ile)	Missense	Conflicting classifications of pathogenicity	1	0	NA	No	0	44917	0	6.73158e-06	0	0	0	1	0.0758277	-3.52185	B_MOD	0	187642	0	175054	0	0	0	0	0	1	NA	NA	NA	0	0	1	0	0	0	NA	NA	NA	0	42062	0	44035	0	0	0	0	0	1	NA	NA	NA	0	32247	0	32544	0	0	0	0	0	1	NA	NA	NA
BRCA2	c.61A>G	p.(Lys21Glu)	Missense	None	1	0	NA	No	0	44917	0	6.73156e-06	0	0	0	1	0.0758284	-3.52184	B_MOD	0	187642	0	175054	0	0	0	0	0	1	NA	NA	NA	0	8.18203e-06	1	0	0	0	1.5827	0.626912	NA	0	42062	0	44035	0	0	0	0	0	1	NA	NA	NA	0	32247	0	32544	0	0	0	0	0	1	NA	NA	NA
BRCA2	c.1727A>G	p.(Asn576Ser)	Missense	None	1	0	NA	No	0	44917	0	6.73149e-06	0	0	0	1	0.0758306	-3.5218	B_MOD	0	187642	0	175054	0	0	0	0	0	1	NA	NA	NA	0	8.18197e-06	1	0	0	0	1.58258	0.626814	NA	0	42062	0	44035	0	0	0	0	0	1	NA	NA	NA	0	32247	0	32544	0	0	0	0	0	1	NA	NA	NA
BRCA2	c.89A>G	p.(Asn30Ser)	Missense	Uncertain significance	1	0	NA	No	0	44917	0	6.73147e-06	0	0	0	1	0.0758314	-3.52179	B_MOD	0	187642	0	175054	0	0	0	0	0	1	NA	NA	NA	0	0	1	0	0	0	NA	NA	NA	0	42062	0	44035	0	0	0	0	0	1	NA	NA	NA	0	32247	0	32544	0	0	0	0	0	1	NA	NA	NA
BRCA2	c.3098A>G	p.(Asp1033Gly)	Missense	Conflicting classifications of pathogenicity	1	0	NA	No	0	44917	0	6.73129e-06	0	0	0	1	0.0758372	-3.52168	B_MOD	0	187642	0	175054	0	0	0	0	0	1	NA	NA	NA	0	0	1	0	0	0	NA	NA	NA	0	42062	0	44035	0	0	0	0	0	1	NA	NA	NA	0	32247	0	32544	0	0	0	0	0	1	NA	NA	NA
BRCA2	c.4825A>C	p.(Thr1609Pro)	Missense	None	1	0	NA	No	0	44917	0	6.73122e-06	0	0	0	1	0.0758394	-3.52164	B_MOD	0	187642	0	175054	0	0	0	0	0	1	NA	NA	NA	0	0	1	0	0	0	NA	NA	NA	0	42062	0	44035	0	0	0	0	0	1	NA	NA	NA	0	32247	0	32544	0	0	0	0	0	1	NA	NA	NA
BRCA2	c.6533A>G	p.(His2178Arg)	Missense	Uncertain significance	1	0	NA	No	0	44917	0	6.73122e-06	0	0	0	1	0.0758394	-3.52164	B_MOD	0	187642	0	175054	0	0	0	0	0	1	NA	NA	NA	0	8.1817e-06	1	0	0	0	1.58307	0.62723	NA	0	42062	0	44035	0	0	0	0	0	1	NA	NA	NA	0	32247	0	32544	0	0	0	0	0	1	NA	NA	NA
BRCA2	c.11G>T	p.(Gly4Val)	Missense	Uncertain significance	1	0	NA	No	0	44917	0	6.7312e-06	0	0	0	1	0.0758401	-3.52163	B_MOD	0	187642	0	175054	0	0	0	0	0	1	NA	NA	NA	0	8.18163e-06	1	0	0	0	1.58255	0.626786	NA	0	42062	0	44035	0	0	0	0	0	1	NA	NA	NA	0	32247	0	32544	0	0	0	0	0	1	NA	NA	NA
BRCA2	c.1707G>C	p.(Gln569His)	Missense	None	1	0	NA	No	0	44917	0	6.73113e-06	0	0	0	1	0.0758423	-3.52159	B_MOD	0	187642	0	175054	0	0	0	0	0	1	NA	NA	NA	0	0	1	0	0	0	NA	NA	NA	0	42062	0	44035	0	0	0	0	0	1	NA	NA	NA	0	32247	0	32544	0	0	0	0	0	1	NA	NA	NA
BRCA2	c.4889C>T	p.(Ser1630Leu)	Missense	Conflicting classifications of pathogenicity	1	0	NA	No	0	44917	0	6.73113e-06	0	0	0	1	0.0758423	-3.52159	B_MOD	1	187642	0	175054	5.3293e-06	0	2.79876	0.114007	68.7069	1	0.617966	-0.657213	NA	0	0	1	0	0	0	NA	NA	NA	0	42062	0	44035	0	0	0	0	0	1	NA	NA	NA	0	32247	0	32544	0	0	0	0	0	1	NA	NA	NA
BRCA2	c.3313C>A	p.(Pro1105Thr)	Missense	Uncertain significance	1	0	NA	No	0	44917	0	6.73113e-06	0	0	0	1	0.0758423	-3.52159	B_MOD	0	187642	1	171105	0	5.84436e-06	0	0	0	0.476952	0.00927601	-6.39067	B_STR	0	8.18157e-06	1	0	0	0	1.58257	0.626803	NA	0	42062	0	44035	0	0	0	0	0	1	NA	NA	NA	0	32247	0	32544	0	0	0	0	0	1	NA	NA	NA
BRCA2	c.9266C>G	p.(Pro3089Arg)	Missense	None	1	0	NA	No	0	44917	0	6.73111e-06	0	0	0	1	0.075843	-3.52158	B_MOD	0	187642	0	175054	0	0	0	0	0	1	NA	NA	NA	0	0	1	0	0	0	NA	NA	NA	0	42062	0	44035	0	0	0	0	0	1	NA	NA	NA	0	32247	0	32544	0	0	0	0	0	1	NA	NA	NA
BRCA2	c.7324T>C	p.(Ser2442Pro)	Missense	Uncertain significance	1	0	NA	No	0	44917	0	6.73106e-06	0	0	0	1	0.0758445	-3.52155	B_MOD	0	187642	0	175054	0	0	0	0	0	1	NA	NA	NA	0	0	1	0	0	0	NA	NA	NA	0	42062	0	44035	0	0	0	0	0	1	NA	NA	NA	0	32247	1	32544	0	3.07276e-05	0	0	0	1	0.0542886	-3.97811	B_MOD
BRCA2	c.7648A>C	p.(Ile2550Leu)	Missense	Uncertain significance	1	0	NA	No	0	44917	0	6.73097e-06	0	0	0	1	0.0758474	-3.5215	B_MOD	0	187642	0	175054	0	0	0	0	0	1	NA	NA	NA	0	0	1	0	0	0	NA	NA	NA	0	42062	0	44035	0	0	0	0	0	1	NA	NA	NA	0	32247	0	32544	0	0	0	0	0	1	NA	NA	NA
BRCA2	c.6109G>A	p.(Glu2037Lys)	Missense	Conflicting classifications of pathogenicity	1	0	NA	No	0	44917	0	6.73097e-06	0	0	0	1	0.0758474	-3.5215	B_MOD	0	187642	0	175054	0	0	0	0	0	1	NA	NA	NA	0	8.18136e-06	1	0	0	0	1.58277	0.626971	NA	0	42062	0	44035	0	0	0	0	0	1	NA	NA	NA	0	32247	0	32544	0	0	0	0	0	1	NA	NA	NA
BRCA2	c.7294A>G	p.(Arg2432Gly)	Missense	Uncertain significance	1	0	NA	No	0	44917	0	6.73097e-06	0	0	0	1	0.0758474	-3.5215	B_MOD	1	187642	0	175054	5.3293e-06	0	2.79876	0.114007	68.7069	1	0.617966	-0.657213	NA	0	8.18136e-06	1	0	0	0	1.58263	0.626856	NA	0	42062	0	44035	0	0	0	0	0	1	NA	NA	NA	0	32247	0	32544	0	0	0	0	0	1	NA	NA	NA
BRCA2	c.5499T>G	p.(Asn1833Lys)	Missense	None	1	0	NA	No	0	44917	0	6.73095e-06	0	0	0	1	0.0758481	-3.52148	B_MOD	0	187642	0	175054	0	0	0	0	0	1	NA	NA	NA	0	0	1	0	0	0	NA	NA	NA	0	42062	0	44035	0	0	0	0	0	1	NA	NA	NA	0	32247	0	32544	0	0	0	0	0	1	NA	NA	NA
BRCA2	c.3349A>G	p.(Ile1117Val)	Missense	Conflicting classifications of pathogenicity	1	0	NA	No	0	44917	0	6.73095e-06	0	0	0	1	0.0758481	-3.52148	B_MOD	0	187642	0	175054	0	0	0	0	0	1	NA	NA	NA	5.41272e-05	0	0.131303	19.8485	0.8085	487.277	49.7684	5.33527	P_STR	0	42062	0	44035	0	0	0	0	0	1	NA	NA	NA	0	32247	0	32544	0	0	0	0	0	1	NA	NA	NA
BRCA2	c.1705C>A	p.(Gln569Lys)	Missense	Conflicting classifications of pathogenicity	1	0	NA	No	0	44917	0	6.73095e-06	0	0	0	1	0.0758481	-3.52148	B_MOD	0	187642	0	175054	0	0	0	0	0	1	NA	NA	NA	0	8.18136e-06	1	0	0	0	1.58263	0.626856	NA	0	42062	0	44035	0	0	0	0	0	1	NA	NA	NA	0	32247	1	32544	0	3.07276e-05	0	0	0	1	0.0542886	-3.97811	B_MOD
BRCA2	c.5886A>G	p.(Ile1962Met)	Missense	Conflicting classifications of pathogenicity	1	0	NA	No	0	44917	0	6.73092e-06	0	0	0	1	0.0758489	-3.52147	B_MOD	0	187642	0	175054	0	0	0	0	0	1	NA	NA	NA	0	0	1	0	0	0	NA	NA	NA	0	42062	0	44035	0	0	0	0	0	1	NA	NA	NA	0	32247	0	32544	0	0	0	0	0	1	NA	NA	NA
BRCA2	c.7523G>A	p.(Gly2508Asp)	Missense	Uncertain significance	1	0	NA	No	0	44917	0	6.73092e-06	0	0	0	1	0.0758489	-3.52147	B_MOD	0	187642	0	175054	0	0	0	0	0	1	NA	NA	NA	0	0	1	0	0	0	NA	NA	NA	0	42062	0	44035	0	0	0	0	0	1	NA	NA	NA	0	32247	0	32544	0	0	0	0	0	1	NA	NA	NA
BRCA2	c.5917A>C	p.(Asn1973His)	Missense	Conflicting classifications of pathogenicity	1	0	NA	No	0	44917	0	6.73092e-06	0	0	0	1	0.0758489	-3.52147	B_MOD	0	187642	0	175054	0	0	0	0	0	1	NA	NA	NA	0	8.1813e-06	1	0	0	0	1.58279	0.626989	NA	0	42062	0	44035	0	0	0	0	0	1	NA	NA	NA	0	32247	0	32544	0	0	0	0	0	1	NA	NA	NA
BRCA2	c.1319T>G	p.(Leu440Arg)	Missense	Conflicting classifications of pathogenicity	1	0	NA	No	0	44917	0	6.73092e-06	0	0	0	1	0.0758489	-3.52147	B_MOD	1	187642	0	175054	5.3293e-06	0	2.79876	0.114007	68.7069	1	0.617966	-0.657213	NA	0	8.1813e-06	1	0	0	0	1.58279	0.626989	NA	0	42062	0	44035	0	0	0	0	0	1	NA	NA	NA	0	32247	0	32544	0	0	0	0	0	1	NA	NA	NA
BRCA2	c.8290G>A	p.(Ala2764Thr)	Missense	Uncertain significance	1	0	NA	No	0	44917	0	6.73092e-06	0	0	0	1	0.0758489	-3.52147	B_MOD	1	187642	0	175054	5.3293e-06	0	2.79876	0.114007	68.7069	1	0.617966	-0.657213	NA	0	8.1813e-06	1	0	0	0	1.58265	0.626873	NA	0	42062	0	44035	0	0	0	0	0	1	NA	NA	NA	0	32247	0	32544	0	0	0	0	0	1	NA	NA	NA
BRCA2	c.10196C>G	p.(Ala3399Gly)	Missense	Uncertain significance	1	0	NA	No	0	44917	0	6.7309e-06	0	0	0	1	0.0758496	-3.52146	B_MOD	0	187642	0	175054	0	0	0	0	0	1	NA	NA	NA	0	0	1	0	0	0	NA	NA	NA	0	42062	0	44035	0	0	0	0	0	1	NA	NA	NA	0	32247	0	32544	0	0	0	0	0	1	NA	NA	NA
BRCA2	c.1373C>G	p.(Pro458Arg)	Missense	Likely benign	1	0	NA	No	0	44917	0	6.7309e-06	0	0	0	1	0.0758496	-3.52146	B_MOD	0	187642	0	175054	0	0	0	0	0	1	NA	NA	NA	0	0	1	0	0	0	NA	NA	NA	0	42062	0	44035	0	0	0	0	0	1	NA	NA	NA	0	32247	0	32544	0	0	0	0	0	1	NA	NA	NA
BRCA2	c.1685G>A	p.(Ser562Asn)	Missense	None	1	0	NA	No	0	44917	0	6.7309e-06	0	0	0	1	0.0758496	-3.52146	B_MOD	0	187642	0	175054	0	0	0	0	0	1	NA	NA	NA	0	0	1	0	0	0	NA	NA	NA	0	42062	0	44035	0	0	0	0	0	1	NA	NA	NA	0	32247	0	32544	0	0	0	0	0	1	NA	NA	NA
BRCA2	c.2598A>T	p.(Glu866Asp)	Missense	Conflicting classifications of pathogenicity	1	0	NA	No	0	44917	0	6.7309e-06	0	0	0	1	0.0758496	-3.52146	B_MOD	0	187642	0	175054	0	0	0	0	0	1	NA	NA	NA	0	0	1	0	0	0	NA	NA	NA	0	42062	0	44035	0	0	0	0	0	1	NA	NA	NA	0	32247	0	32544	0	0	0	0	0	1	NA	NA	NA
BRCA2	c.7783G>C	p.(Ala2595Pro)	Missense	Uncertain significance	1	0	NA	No	0	44917	0	6.7309e-06	0	0	0	1	0.0758496	-3.52146	B_MOD	0	187642	0	175054	0	0	0	0	0	1	NA	NA	NA	0	0	1	0	0	0	NA	NA	NA	0	42062	0	44035	0	0	0	0	0	1	NA	NA	NA	0	32247	0	32544	0	0	0	0	0	1	NA	NA	NA
BRCA2	c.8672C>A	p.(Thr2891Lys)	Missense	Uncertain significance	1	0	NA	No	0	44917	0	6.7309e-06	0	0	0	1	0.0758496	-3.52146	B_MOD	0	187642	0	175054	0	0	0	0	0	1	NA	NA	NA	0	0	1	0	0	0	NA	NA	NA	0	42062	0	44035	0	0	0	0	0	1	NA	NA	NA	0	32247	0	32544	0	0	0	0	0	1	NA	NA	NA
BRCA1	c.2293G>A	p.(Glu765Lys)	Missense	Uncertain significance	1	0	NA	No	0	44917	0	6.7309e-06	0	0	0	1	0.0478847	-4.1495	B_STR	0	187642	1	175034	0	5.71318e-06	0	0	0	0.482618	0.0086538	-6.48548	B_STR	0	0	1	0	0	0	NA	NA	NA	0	42062	0	44035	0	0	0	0	0	1	NA	NA	NA	0	32247	0	32544	0	0	0	0	0	1	NA	NA	NA
BRCA1	c.3320A>G	p.(Glu1107Gly)	Missense	Conflicting classifications of pathogenicity	1	0	NA	No	0	44917	0	6.7309e-06	0	0	0	1	0.0478847	-4.1495	B_STR	0	187642	1	175037	0	5.71308e-06	0	0	0	0.482622	0.00865411	-6.48543	B_STR	0	0	1	0	0	0	NA	NA	NA	0	42062	0	44035	0	0	0	0	0	1	NA	NA	NA	0	32247	0	32544	0	0	0	0	0	1	NA	NA	NA
BRCA2	c.5622T>G	p.(Ile1874Met)	Missense	None	1	0	NA	No	0	44917	0	6.7309e-06	0	0	0	1	0.0758496	-3.52146	B_MOD	0	187642	0	175054	0	0	0	0	0	1	NA	NA	NA	0	8.18123e-06	1	0	0	0	1.58267	0.626891	NA	0	42062	0	44035	0	0	0	0	0	1	NA	NA	NA	0	32247	0	32544	0	0	0	0	0	1	NA	NA	NA
BRCA2	c.2795A>G	p.(Asp932Gly)	Missense	Conflicting classifications of pathogenicity	1	0	NA	No	0	44917	0	6.73088e-06	0	0	0	1	0.0758503	-3.52144	B_MOD	0	187642	0	175054	0	0	0	0	0	1	NA	NA	NA	0	0	1	0	0	0	NA	NA	NA	0	42062	0	44035	0	0	0	0	0	1	NA	NA	NA	0	32247	0	32544	0	0	0	0	0	1	NA	NA	NA
BRCA2	c.8699A>G	p.(Asp2900Gly)	Missense	Uncertain significance	1	0	NA	No	0	44917	0	6.73088e-06	0	0	0	1	0.0758503	-3.52144	B_MOD	0	187642	0	175054	0	0	0	0	0	1	NA	NA	NA	0	0	1	0	0	0	NA	NA	NA	0	42062	0	44035	0	0	0	0	0	1	NA	NA	NA	0	32247	0	32544	0	0	0	0	0	1	NA	NA	NA
BRCA2	c.1537A>G	p.(Lys513Glu)	Missense	Conflicting classifications of pathogenicity	1	0	NA	No	0	44917	0	6.73086e-06	0	0	0	1	0.0758511	-3.52143	B_MOD	0	187642	0	175054	0	0	0	0	0	1	NA	NA	NA	0	0	1	0	0	0	NA	NA	NA	0	42062	0	44035	0	0	0	0	0	1	NA	NA	NA	0	32247	0	32544	0	0	0	0	0	1	NA	NA	NA
BRCA2	c.2269A>G	p.(Lys757Glu)	Missense	Conflicting classifications of pathogenicity	1	0	NA	No	0	44917	0	6.73086e-06	0	0	0	1	0.0758511	-3.52143	B_MOD	1	187642	0	175054	5.3293e-06	0	2.79876	0.114007	68.7069	1	0.617966	-0.657213	NA	0	0	1	0	0	0	NA	NA	NA	0	42062	0	44035	0	0	0	0	0	1	NA	NA	NA	0	32247	0	32544	0	0	0	0	0	1	NA	NA	NA
BRCA2	c.1379A>G	p.(Asn460Ser)	Missense	Conflicting classifications of pathogenicity	1	0	NA	No	0	44917	0	6.73086e-06	0	0	0	1	0.0758511	-3.52143	B_MOD	0	187642	1	174821	0	5.72014e-06	0	0	0	0.482314	0.00971246	-6.32789	B_STR	0	0	1	0	0	0	NA	NA	NA	0	42062	0	44035	0	0	0	0	0	1	NA	NA	NA	0	32247	0	32544	0	0	0	0	0	1	NA	NA	NA
BRCA2	c.2737G>T	p.(Asp913Tyr)	Missense	None	1	0	NA	No	0	44917	0	6.73086e-06	0	0	0	1	0.0758511	-3.52143	B_MOD	0	187642	0	175054	0	0	0	0	0	1	NA	NA	NA	0	8.18123e-06	1	0	0	0	1.58281	0.627006	NA	0	42062	0	44035	0	0	0	0	0	1	NA	NA	NA	0	32247	0	32544	0	0	0	0	0	1	NA	NA	NA
BRCA2	c.4572T>G	p.(Phe1524Leu)	Missense	Uncertain significance	1	0	NA	No	0	44917	0	6.73086e-06	0	0	0	1	0.0758511	-3.52143	B_MOD	0	187642	1	175002	0	5.71422e-06	0	0	0	0.482572	0.009734	-6.32487	B_STR	0	8.18123e-06	1	0	0	0	1.58267	0.626891	NA	0	42062	0	44035	0	0	0	0	0	1	NA	NA	NA	0	32247	0	32544	0	0	0	0	0	1	NA	NA	NA
BRCA2	c.1555A>C	p.(Ser519Arg)	Missense	None	1	0	NA	No	0	44917	0	6.73083e-06	0	0	0	1	0.0758518	-3.52142	B_MOD	0	187642	0	175054	0	0	0	0	0	1	NA	NA	NA	0	0	1	0	0	0	NA	NA	NA	0	42062	0	44035	0	0	0	0	0	1	NA	NA	NA	0	32247	0	32544	0	0	0	0	0	1	NA	NA	NA
BRCA2	c.2558A>G	p.(Gln853Arg)	Missense	Conflicting classifications of pathogenicity	1	0	NA	No	0	44917	0	6.73083e-06	0	0	0	1	0.0758518	-3.52142	B_MOD	0	187642	0	175054	0	0	0	0	0	1	NA	NA	NA	0	0	1	0	0	0	NA	NA	NA	0	42062	0	44035	0	0	0	0	0	1	NA	NA	NA	0	32247	0	32544	0	0	0	0	0	1	NA	NA	NA
BRCA2	c.2629C>G	p.(Pro877Ala)	Missense	Conflicting classifications of pathogenicity	1	0	NA	No	0	44917	0	6.73083e-06	0	0	0	1	0.0758518	-3.52142	B_MOD	0	187642	0	175054	0	0	0	0	0	1	NA	NA	NA	0	0	1	0	0	0	NA	NA	NA	0	42062	0	44035	0	0	0	0	0	1	NA	NA	NA	0	32247	0	32544	0	0	0	0	0	1	NA	NA	NA
BRCA2	c.2840T>C	p.(Leu947Ser)	Missense	None	1	0	NA	No	0	44917	0	6.73083e-06	0	0	0	1	0.0758518	-3.52142	B_MOD	0	187642	0	175054	0	0	0	0	0	1	NA	NA	NA	0	0	1	0	0	0	NA	NA	NA	0	42062	0	44035	0	0	0	0	0	1	NA	NA	NA	0	32247	0	32544	0	0	0	0	0	1	NA	NA	NA
BRCA2	c.4297G>T	p.(Gly1433Trp)	Missense	Conflicting classifications of pathogenicity	1	0	NA	No	0	44917	0	6.73083e-06	0	0	0	1	0.0758518	-3.52142	B_MOD	0	187642	0	175054	0	0	0	0	0	1	NA	NA	NA	0	0	1	0	0	0	NA	NA	NA	0	42062	0	44035	0	0	0	0	0	1	NA	NA	NA	0	32247	0	32544	0	0	0	0	0	1	NA	NA	NA
BRCA2	c.4561C>A	p.(Leu1521Ile)	Missense	Conflicting classifications of pathogenicity	1	0	NA	No	0	44917	0	6.73083e-06	0	0	0	1	0.0758518	-3.52142	B_MOD	0	187642	0	175054	0	0	0	0	0	1	NA	NA	NA	0	0	1	0	0	0	NA	NA	NA	0	42062	0	44035	0	0	0	0	0	1	NA	NA	NA	0	32247	0	32544	0	0	0	0	0	1	NA	NA	NA
BRCA2	c.4655G>A	p.(Gly1552Asp)	Missense	Conflicting classifications of pathogenicity	1	0	NA	No	0	44917	0	6.73083e-06	0	0	0	1	0.0758518	-3.52142	B_MOD	0	187642	0	175054	0	0	0	0	0	1	NA	NA	NA	0	0	1	0	0	0	NA	NA	NA	0	42062	0	44035	0	0	0	0	0	1	NA	NA	NA	0	32247	0	32544	0	0	0	0	0	1	NA	NA	NA
BRCA2	c.9804A>C	p.(Arg3268Ser)	Missense	None	1	0	NA	No	0	44917	0	6.73083e-06	0	0	0	1	0.0758518	-3.52142	B_MOD	0	187642	0	175054	0	0	0	0	0	1	NA	NA	NA	0	0	1	0	0	0	NA	NA	NA	0	42062	0	44035	0	0	0	0	0	1	NA	NA	NA	0	32247	0	32544	0	0	0	0	0	1	NA	NA	NA
BRCA2	c.9914G>A	p.(Gly3305Asp)	Missense	Uncertain significance	1	0	NA	No	0	44917	0	6.73083e-06	0	0	0	1	0.0758518	-3.52142	B_MOD	0	187642	0	175054	0	0	0	0	0	1	NA	NA	NA	0	0	1	0	0	0	NA	NA	NA	0	42062	0	44035	0	0	0	0	0	1	NA	NA	NA	0	32247	0	32544	0	0	0	0	0	1	NA	NA	NA
BRCA2	c.6806T>C	p.(Ile2269Thr)	Missense	Conflicting classifications of pathogenicity	1	0	NA	No	0	44917	0	6.73083e-06	0	0	0	1	0.0758518	-3.52142	B_MOD	1	187642	0	175054	5.3293e-06	0	2.79876	0.114007	68.7069	1	0.617966	-0.657213	NA	0	0	1	0	0	0	NA	NA	NA	0	42062	0	44035	0	0	0	0	0	1	NA	NA	NA	0	32247	0	32544	0	0	0	0	0	1	NA	NA	NA
BRCA2	c.5002G>C	p.(Ala1668Pro)	Missense	Conflicting classifications of pathogenicity	1	0	NA	No	0	44917	0	6.73083e-06	0	0	0	1	0.0758518	-3.52142	B_MOD	0	187642	0	175054	0	0	0	0	0	1	NA	NA	NA	5.41213e-05	0	0.131314	19.8467	0.808426	487.233	49.7595	5.33502	P_STR	0	42062	0	44035	0	0	0	0	0	1	NA	NA	NA	0	32247	0	32544	0	0	0	0	0	1	NA	NA	NA
BRCA2	c.3446T>A	p.(Met1149Lys)	Missense	None	1	0	NA	No	0	44917	0	6.73083e-06	0	0	0	1	0.0758518	-3.52142	B_MOD	0	187642	0	175054	0	0	0	0	0	1	NA	NA	NA	0	8.18116e-06	1	0	0	0	1.58269	0.626908	NA	0	42062	0	44035	0	0	0	0	0	1	NA	NA	NA	0	32247	0	32544	0	0	0	0	0	1	NA	NA	NA
BRCA2	c.9096A>C	p.(Lys3032Asn)	Missense	Conflicting classifications of pathogenicity	1	0	NA	No	0	44917	0	6.73083e-06	0	0	0	1	0.0758518	-3.52142	B_MOD	0	187642	0	175054	0	0	0	0	0	1	NA	NA	NA	0	8.18116e-06	1	0	0	0	1.58269	0.626908	NA	0	42062	0	44035	0	0	0	0	0	1	NA	NA	NA	0	32247	0	32544	0	0	0	0	0	1	NA	NA	NA
BRCA2	c.5762T>C	p.(Phe1921Ser)	Missense	Conflicting classifications of pathogenicity	1	0	NA	No	0	44917	0	6.73083e-06	0	0	0	1	0.0758518	-3.52142	B_MOD	0	187642	0	175054	0	0	0	0	0	1	NA	NA	NA	0	8.18123e-06	1	0	0	0	1.58281	0.627006	NA	0	42062	0	44035	0	0	0	0	0	1	NA	NA	NA	0	32247	0	32544	0	0	0	0	0	1	NA	NA	NA
BRCA2	c.3694G>C	p.(Glu1232Gln)	Missense	None	1	0	NA	No	0	44917	0	6.73081e-06	0	0	0	1	0.0758525	-3.52141	B_MOD	0	187642	0	175054	0	0	0	0	0	1	NA	NA	NA	0	0	1	0	0	0	NA	NA	NA	0	42062	0	44035	0	0	0	0	0	1	NA	NA	NA	0	32247	0	32544	0	0	0	0	0	1	NA	NA	NA
BRCA2	c.8195T>C	p.(Leu2732Ser)	Missense	None	1	0	NA	No	0	44917	0	6.73081e-06	0	0	0	1	0.0758525	-3.52141	B_MOD	0	187642	0	175054	0	0	0	0	0	1	NA	NA	NA	0	0	1	0	0	0	NA	NA	NA	0	42062	0	44035	0	0	0	0	0	1	NA	NA	NA	0	32247	0	32544	0	0	0	0	0	1	NA	NA	NA
BRCA2	c.8523T>G	p.(Phe2841Leu)	Missense	None	1	0	NA	No	0	44917	0	6.73081e-06	0	0	0	1	0.0758525	-3.52141	B_MOD	0	187642	0	175054	0	0	0	0	0	1	NA	NA	NA	0	0	1	0	0	0	NA	NA	NA	0	42062	0	44035	0	0	0	0	0	1	NA	NA	NA	0	32247	0	32544	0	0	0	0	0	1	NA	NA	NA
BRCA2	c.9863C>T	p.(Thr3288Ile)	Missense	Uncertain significance	1	0	NA	No	0	44917	0	6.73081e-06	0	0	0	1	0.0758525	-3.52141	B_MOD	0	187642	0	175054	0	0	0	0	0	1	NA	NA	NA	0	0	1	0	0	0	NA	NA	NA	0	42062	0	44035	0	0	0	0	0	1	NA	NA	NA	0	32247	0	32544	0	0	0	0	0	1	NA	NA	NA
BRCA2	c.9395A>G	p.(Lys3132Arg)	Missense	Uncertain significance	1	0	NA	No	0	44917	0	6.73081e-06	0	0	0	1	0.0758525	-3.52141	B_MOD	1	187642	0	175054	5.3293e-06	0	2.79876	0.114007	68.7069	1	0.617966	-0.657213	NA	0	0	1	0	0	0	NA	NA	NA	0	42062	0	44035	0	0	0	0	0	1	NA	NA	NA	0	32247	0	32544	0	0	0	0	0	1	NA	NA	NA
BRCA2	c.3712G>A	p.(Val1238Met)	Missense	Conflicting classifications of pathogenicity	1	0	NA	No	0	44917	0	6.73081e-06	0	0	0	1	0.0758525	-3.52141	B_MOD	0	187642	1	174553	0	5.72892e-06	0	0	0	0.481931	0.00968061	-6.33238	B_STR	0	0	1	0	0	0	NA	NA	NA	0	42062	0	44035	0	0	0	0	0	1	NA	NA	NA	0	32247	0	32544	0	0	0	0	0	1	NA	NA	NA
BRCA2	c.3644G>T	p.(Gly1215Val)	Missense	None	1	0	NA	No	0	44917	0	6.73081e-06	0	0	0	1	0.0758525	-3.52141	B_MOD	0	187642	0	175054	0	0	0	0	0	1	NA	NA	NA	0	8.18116e-06	1	0	0	0	1.58269	0.626908	NA	0	42062	0	44035	0	0	0	0	0	1	NA	NA	NA	0	32247	0	32544	0	0	0	0	0	1	NA	NA	NA
BRCA2	c.3691A>G	p.(Thr1231Ala)	Missense	Conflicting classifications of pathogenicity	1	0	NA	No	0	44917	0	6.73081e-06	0	0	0	1	0.0758525	-3.52141	B_MOD	0	187642	0	175054	0	0	0	0	0	1	NA	NA	NA	0	8.18116e-06	1	0	0	0	1.58269	0.626908	NA	0	42062	0	44035	0	0	0	0	0	1	NA	NA	NA	0	32247	0	32544	0	0	0	0	0	1	NA	NA	NA
BRCA1	c.3938A>G	p.(Gln1313Arg)	Missense	Conflicting classifications of pathogenicity	1	0	NA	No	0	44917	0	6.73083e-06	0	0	0	1	0.0478862	-4.14946	B_STR	0	187642	1	175051	0	5.71262e-06	0	0	0	0.482642	0.0086556	-6.48519	B_STR	0	0	1	0	0	0	NA	NA	NA	0	42062	0	44035	0	0	0	0	0	1	NA	NA	NA	0	32247	0	32544	0	0	0	0	0	1	NA	NA	NA
BRCA1	c.4784C>T	p.(Ser1595Phe)	Missense	Uncertain significance	1	0	NA	No	0	44917	0	6.73083e-06	0	0	0	1	0.0478862	-4.14946	B_STR	0	187642	1	175054	0	5.71252e-06	0	0	0	0.482647	0.00865592	-6.48514	B_STR	0	0	1	0	0	0	NA	NA	NA	0	42062	0	44035	0	0	0	0	0	1	NA	NA	NA	0	32247	0	32544	0	0	0	0	0	1	NA	NA	NA
BRCA2	c.5297dup	p.(Asn1766LysfsTer2)	PTV	Pathogenic	1	0	NA	No	0	44917	0	6.73179e-06	0	0	0	1	0.0758211	-3.52197	B_MOD	0	187642	0	175054	0	0	0	0	0	1	NA	NA	NA	0	0	1	0	0	0	NA	NA	NA	0	42062	0	44035	0	0	0	0	0	1	NA	NA	NA	0	32247	0	32544	0	0	0	0	0	1	NA	NA	NA
BRCA2	c.2399del	p.(Gly800ValfsTer10)	PTV	Pathogenic	1	0	NA	No	0	44917	0	6.7309e-06	0	0	0	1	0.0758496	-3.52146	B_MOD	0	187642	0	175054	0	0	0	0	0	1	NA	NA	NA	0	0	1	0	0	0	NA	NA	NA	0	42062	0	44035	0	0	0	0	0	1	NA	NA	NA	0	32247	0	32544	0	0	0	0	0	1	NA	NA	NA
BRCA2	c.4729G>T	p.(Glu1577Ter)	PTV	Pathogenic	1	0	NA	No	0	44917	0	6.7309e-06	0	0	0	1	0.0758496	-3.52146	B_MOD	0	187642	0	175054	0	0	0	0	0	1	NA	NA	NA	0	0	1	0	0	0	NA	NA	NA	0	42062	0	44035	0	0	0	0	0	1	NA	NA	NA	0	32247	0	32544	0	0	0	0	0	1	NA	NA	NA
BRCA2	c.4914dup	p.(Val1639SerfsTer3)	PTV	Pathogenic	1	0	NA	No	0	44917	0	6.7309e-06	0	0	0	1	0.0758496	-3.52146	B_MOD	0	187642	0	175054	0	0	0	0	0	1	NA	NA	NA	0	0	1	0	0	0	NA	NA	NA	0	42062	0	44035	0	0	0	0	0	1	NA	NA	NA	0	32247	0	32544	0	0	0	0	0	1	NA	NA	NA
BRCA2	c.9501+2T>G	p.?	PTV	None	1	0	NA	No	0	44917	0	6.73081e-06	0	0	0	1	0.0758525	-3.52141	B_MOD	0	187642	0	175054	0	0	0	0	0	1	NA	NA	NA	0	0	1	0	0	0	NA	NA	NA	0	42062	0	44035	0	0	0	0	0	1	NA	NA	NA	0	32247	0	32544	0	0	0	0	0	1	NA	NA	NA
BRCA2	c.9599C>G	p.(Ser3200Ter)	PTV	Pathogenic	1	0	NA	No	0	44917	0	6.73095e-06	0	0	0	1	0.0758481	-3.52148	B_MOD	0	187642	0	175054	0	0	0	0	0	1	NA	NA	NA	0	8.1813e-06	1	0	0	0	1.58279	0.626989	NA	0	42062	0	44035	0	0	0	0	0	1	NA	NA	NA	0	32247	0	32544	0	0	0	0	0	1	NA	NA	NA
BRCA1	c.3872G>A	p.(Cys1291Tyr)	Missense	Conflicting classifications of pathogenicity	1	0	NA	No	0	44917	0	6.73083e-06	0	0	0	1	0.0478862	-4.14946	B_STR	0	187642	0	175054	0	0	0	0	0	1	NA	NA	NA	0	0	1	0	0	0	NA	NA	NA	0	42062	1	44035	0	2.27092e-05	0	0	0	1	0.0582743	-3.88137	B_MOD	0	32247	0	32544	0	0	0	0	0	1	NA	NA	NA
BRCA1	c.5110T>C	p.(Phe1704Leu)	Missense	Uncertain significance	1	0	NA	No	1	44917	2.22633e-05	6.73095e-06	3.30765	0.299907	36.4798	0.344482	0.619026	-0.654872	NA	0	187642	0	175054	0	0	0	0	0	1	NA	NA	NA	5.41213e-05	0	0.131315	19.8464	0.808413	487.225	49.7579	5.33498	P_STR	0	42062	0	44035	0	0	0	0	0	1	NA	NA	NA	0	32247	0	32544	0	0	0	0	0	1	NA	NA	NA
BRCA2	c.8957T>C	p.(Ile2986Thr)	Missense	Uncertain significance	1	0	NA	No	1	44917	2.22633e-05	6.73226e-06	3.30701	0.299849	36.4727	0.344533	0.941559	-0.0822243	NA	0	187642	0	175054	0	0	0	0	0	1	NA	NA	NA	0	0	1	0	0	0	NA	NA	NA	0	42062	0	44035	0	0	0	0	0	1	NA	NA	NA	0	32247	0	32544	0	0	0	0	0	1	NA	NA	NA
BRCA2	c.8468A>G	p.(Gln2823Arg)	Missense	Uncertain significance	1	0	NA	No	1	44917	2.22633e-05	6.73138e-06	3.30744	0.299888	36.4775	0.344499	0.941989	-0.0816003	NA	0	187642	1	175043	0	5.71288e-06	0	0	0	0.482631	0.00973889	-6.32418	B_STR	0	0	1	0	0	0	NA	NA	NA	0	42062	0	44035	0	0	0	0	0	1	NA	NA	NA	0	32247	0	32544	0	0	0	0	0	1	NA	NA	NA
BRCA2	c.4033G>C	p.(Asp1345His)	Missense	Conflicting classifications of pathogenicity	1	0	NA	No	1	44917	2.22633e-05	6.73131e-06	3.30747	0.299891	36.4778	0.344496	0.942022	-0.0815523	NA	0	187642	1	171742	0	5.82269e-06	0	0	0	0.477879	0.00935003	-6.37982	B_STR	0	0	1	0	0	0	NA	NA	NA	0	42062	0	44035	0	0	0	0	0	1	NA	NA	NA	0	32247	0	32544	0	0	0	0	0	1	NA	NA	NA
BRCA2	c.7235C>G	p.(Thr2412Ser)	Missense	Uncertain significance	1	0	NA	No	1	44917	2.22633e-05	6.73122e-06	3.30752	0.299895	36.4783	0.344493	0.942066	-0.0814883	NA	0	187642	0	175054	0	0	0	0	0	1	NA	NA	NA	0	0	1	0	0	0	NA	NA	NA	0	42062	0	44035	0	0	0	0	0	1	NA	NA	NA	0	32247	0	32544	0	0	0	0	0	1	NA	NA	NA
BRCA2	c.1936A>C	p.(Ser646Arg)	Missense	Conflicting classifications of pathogenicity	1	0	NA	No	1	44917	2.22633e-05	6.73104e-06	3.30761	0.299903	36.4793	0.344486	0.942155	-0.0813603	NA	0	187642	0	175054	0	0	0	0	0	1	NA	NA	NA	0	8.18143e-06	1	0	0	0	1.58261	0.626838	NA	0	42062	0	44035	0	0	0	0	0	1	NA	NA	NA	0	32247	0	32544	0	0	0	0	0	1	NA	NA	NA
BRCA2	c.5839C>G	p.(Pro1947Ala)	Missense	Conflicting classifications of pathogenicity	1	0	NA	No	1	44917	2.22633e-05	6.73102e-06	3.30762	0.299904	36.4794	0.344485	0.942166	-0.0813443	NA	0	187642	1	174946	0	5.71605e-06	0	0	0	0.482493	0.00972734	-6.3258	B_STR	0	0	1	0	0	0	NA	NA	NA	0	42062	0	44035	0	0	0	0	0	1	NA	NA	NA	0	32247	0	32544	0	0	0	0	0	1	NA	NA	NA
BRCA2	c.9500A>C	p.(Glu3167Ala)	Missense	Uncertain significance	1	0	NA	No	1	44917	2.22633e-05	6.73081e-06	3.30772	0.299913	36.4805	0.344477	0.942265	-0.0812004	NA	0	187642	0	175054	0	0	0	0	0	1	NA	NA	NA	0	0	1	0	0	0	NA	NA	NA	0	42062	0	44035	0	0	0	0	0	1	NA	NA	NA	0	32247	0	32544	0	0	0	0	0	1	NA	NA	NA
BRCA1	c.1673A>G	p.(Lys558Arg)	Missense	None	1	0	NA	No	0	44917	0	6.73083e-06	0	0	0	1	0.0478862	-4.14946	B_STR	0	187642	0	175054	0	0	0	0	0	1	NA	NA	NA	0	8.18116e-06	1	0	0	0	1.58269	0.626908	NA	0	42062	0	44035	0	0	0	0	0	1	NA	NA	NA	0	32247	0	32544	0	0	0	0	0	1	NA	NA	NA
BRCA1	c.4758G>T	p.(Glu1586Asp)	Missense	None	1	0	NA	No	0	44917	0	6.73083e-06	0	0	0	1	0.0478862	-4.14946	B_STR	0	187642	0	175054	0	0	0	0	0	1	NA	NA	NA	0	8.18116e-06	1	0	0	0	1.58269	0.626908	NA	0	42062	0	44035	0	0	0	0	0	1	NA	NA	NA	0	32247	0	32544	0	0	0	0	0	1	NA	NA	NA
BRCA1	c.2510T>A	p.(Val837Asp)	Missense	Conflicting classifications of pathogenicity	1	0	NA	No	0	44917	0	6.73081e-06	0	0	0	1	0.0478866	-4.14944	B_STR	0	187642	0	175054	0	0	0	0	0	1	NA	NA	NA	0	8.18116e-06	1	0	0	0	1.58269	0.626908	NA	0	42062	0	44035	0	0	0	0	0	1	NA	NA	NA	0	32247	0	32544	0	0	0	0	0	1	NA	NA	NA
BRCA1	c.2537A>G	p.(Glu846Gly)	Missense	None	1	0	NA	No	0	44917	0	6.73081e-06	0	0	0	1	0.0478866	-4.14944	B_STR	0	187642	0	175054	0	0	0	0	0	1	NA	NA	NA	0	8.18116e-06	1	0	0	0	1.58269	0.626908	NA	0	42062	0	44035	0	0	0	0	0	1	NA	NA	NA	0	32247	0	32544	0	0	0	0	0	1	NA	NA	NA
BRCA1	c.2819A>G	p.(Asp940Gly)	Missense	Conflicting classifications of pathogenicity	1	0	NA	No	1	44917	2.22633e-05	6.73081e-06	3.30772	0.299913	36.4805	0.344477	0.619072	-0.654772	NA	0	187642	0	175054	0	0	0	0	0	1	NA	NA	NA	0	8.18116e-06	1	0	0	0	1.58269	0.626908	NA	0	42062	0	44035	0	0	0	0	0	1	NA	NA	NA	0	32247	0	32544	0	0	0	0	0	1	NA	NA	NA
BRCA1	c.2612C>A	p.(Pro871Gln)	Missense	Conflicting classifications of pathogenicity	1	0	NA	No	0	44917	0	6.73097e-06	0	0	0	1	0.0478833	-4.14954	B_STR	0	187642	0	175054	0	0	0	0	0	1	NA	NA	NA	0	8.18136e-06	1	0	0	0	1.58277	0.626971	NA	0	42062	0	44035	0	0	0	0	0	1	NA	NA	NA	0	32247	0	32544	0	0	0	0	0	1	NA	NA	NA
BRCA1	c.334A>G	p.(Asn112Asp)	Missense	Uncertain significance	1	0	NA	No	0	44917	0	6.73133e-06	0	0	0	1	0.0478756	-4.14976	B_STR	0	187642	0	175054	0	0	0	0	0	1	NA	NA	NA	0	8.18183e-06	1	0	0	0	1.58276	0.626964	NA	0	42062	0	44035	0	0	0	0	0	1	NA	NA	NA	0	32247	0	32544	0	0	0	0	0	1	NA	NA	NA
BRCA1	c.4175T>C	p.(Leu1392Ser)	Missense	Uncertain significance	1	0	NA	No	1	44917	2.22633e-05	6.73086e-06	3.3077	0.299911	36.4803	0.344479	0.619057	-0.654805	NA	0	187642	0	175054	0	0	0	0	0	1	NA	NA	NA	0	1.63625e-05	1	0	0	0	0.702598	-0.481959	NA	0	42062	0	44035	0	0	0	0	0	1	NA	NA	NA	0	32247	0	32544	0	0	0	0	0	1	NA	NA	NA
BRCA1	c.4564T>C	p.(Tyr1522His)	Missense	Uncertain significance	1	0	NA	No	1	44917	2.22633e-05	6.7314e-06	3.30743	0.299887	36.4774	0.3445	0.618875	-0.655206	NA	0	187642	0	175054	0	0	0	0	0	1	NA	NA	NA	0	1.63637e-05	1	0	0	0	0.702715	-0.481731	NA	0	42062	0	44035	0	0	0	0	0	1	NA	NA	NA	0	32247	0	32544	0	0	0	0	0	1	NA	NA	NA
BRCA1	c.4083G>A	p.(Met1361Ile)	Missense	Conflicting classifications of pathogenicity	1	0	NA	No	0	44917	0	6.73081e-06	0	0	0	1	0.0478866	-4.14944	B_STR	1	187642	0	175054	5.3293e-06	0	2.79876	0.114007	68.7069	1	0.584064	-0.734256	NA	0	8.18116e-06	1	0	0	0	1.58269	0.626908	NA	0	42062	0	44035	0	0	0	0	0	1	NA	NA	NA	0	32247	0	32544	0	0	0	0	0	1	NA	NA	NA
BRCA1	c.2203C>G	p.(Leu735Val)	Missense	Conflicting classifications of pathogenicity	1	0	NA	No	0	44917	0	6.7309e-06	0	0	0	1	0.0478847	-4.1495	B_STR	1	187642	0	175054	5.3293e-06	0	2.79876	0.114007	68.7069	1	0.584064	-0.734256	NA	0	8.18123e-06	1	0	0	0	1.58267	0.626891	NA	0	42062	0	44035	0	0	0	0	0	1	NA	NA	NA	0	32247	0	32544	0	0	0	0	0	1	NA	NA	NA
BRCA1	c.1522C>G	p.(Pro508Ala)	Missense	Conflicting classifications of pathogenicity	1	0	NA	No	0	44917	0	6.73088e-06	0	0	0	1	0.0478852	-4.14948	B_STR	1	187642	0	175054	5.3293e-06	0	2.79876	0.114007	68.7069	1	0.584064	-0.734256	NA	0	8.18123e-06	1	0	0	0	1.58267	0.626891	NA	0	42062	0	44035	0	0	0	0	0	1	NA	NA	NA	0	32247	0	32544	0	0	0	0	0	1	NA	NA	NA
BRCA1	c.1768A>G	p.(Ser590Gly)	Missense	Conflicting classifications of pathogenicity	1	0	NA	No	0	44917	0	6.73083e-06	0	0	0	1	0.0478862	-4.14946	B_STR	1	187642	0	175054	5.3293e-06	0	2.79876	0.114007	68.7069	1	0.584064	-0.734256	NA	0	0	1	0	0	0	NA	NA	NA	0	42062	0	44035	0	0	0	0	0	1	NA	NA	NA	0	32247	0	32544	0	0	0	0	0	1	NA	NA	NA
BRCA1	c.1975C>G	p.(Pro659Ala)	Missense	Conflicting classifications of pathogenicity	1	0	NA	No	0	44917	0	6.73083e-06	0	0	0	1	0.0478862	-4.14946	B_STR	1	187642	0	175054	5.3293e-06	0	2.79876	0.114007	68.7069	1	0.584064	-0.734256	NA	0	0	1	0	0	0	NA	NA	NA	0	42062	0	44035	0	0	0	0	0	1	NA	NA	NA	0	32247	0	32544	0	0	0	0	0	1	NA	NA	NA
BRCA1	c.2663A>T	p.(His888Leu)	Missense	Conflicting classifications of pathogenicity	1	0	NA	No	0	44917	0	6.73081e-06	0	0	0	1	0.0478866	-4.14944	B_STR	1	187642	0	175054	5.3293e-06	0	2.79876	0.114007	68.7069	1	0.584064	-0.734256	NA	0	0	1	0	0	0	NA	NA	NA	0	42062	0	44035	0	0	0	0	0	1	NA	NA	NA	0	32247	0	32544	0	0	0	0	0	1	NA	NA	NA
BRCA1	c.4819G>A	p.(Val1607Ile)	Missense	None	1	0	NA	No	0	44917	0	6.73081e-06	0	0	0	1	0.0478866	-4.14944	B_STR	1	187642	0	175054	5.3293e-06	0	2.79876	0.114007	68.7069	1	0.584064	-0.734256	NA	0	0	1	0	0	0	NA	NA	NA	0	42062	0	44035	0	0	0	0	0	1	NA	NA	NA	0	32247	0	32544	0	0	0	0	0	1	NA	NA	NA
BRCA1	c.2776A>G	p.(Thr926Ala)	Missense	Uncertain significance	1	0	NA	No	0	44917	0	6.73741e-06	0	0	0	1	0.0477467	-4.15344	B_STR	0	187642	0	175054	0	0	0	0	0	1	NA	NA	NA	0	0	1	0	0	0	NA	NA	NA	0	42062	0	44035	0	0	0	0	0	1	NA	NA	NA	0	32247	0	32544	0	0	0	0	0	1	NA	NA	NA
BRCA1	c.598G>A	p.(Gly200Arg)	Missense	None	1	0	NA	No	0	44917	0	6.73271e-06	0	0	0	1	0.0478462	-4.1506	B_STR	0	187642	0	175054	0	0	0	0	0	1	NA	NA	NA	0	0	1	0	0	0	NA	NA	NA	0	42062	0	44035	0	0	0	0	0	1	NA	NA	NA	0	32247	0	32544	0	0	0	0	0	1	NA	NA	NA
BRCA1	c.332A>G	p.(Glu111Gly)	Missense	None	1	0	NA	No	0	44917	0	6.7314e-06	0	0	0	1	0.0478741	-4.1498	B_STR	0	187642	0	175054	0	0	0	0	0	1	NA	NA	NA	0	0	1	0	0	0	NA	NA	NA	0	42062	0	44035	0	0	0	0	0	1	NA	NA	NA	0	32247	0	32544	0	0	0	0	0	1	NA	NA	NA
BRCA1	c.3374C>A	p.(Ser1125Tyr)	Missense	Likely benign	1	0	NA	No	0	44917	0	6.73115e-06	0	0	0	1	0.0478794	-4.14965	B_STR	0	187642	0	175054	0	0	0	0	0	1	NA	NA	NA	0	0	1	0	0	0	NA	NA	NA	0	42062	0	44035	0	0	0	0	0	1	NA	NA	NA	0	32247	0	32544	0	0	0	0	0	1	NA	NA	NA
BRCA1	c.5083T>C	p.(Phe1695Leu)	Missense	Conflicting classifications of pathogenicity	1	0	NA	No	0	44917	0	6.73102e-06	0	0	0	1	0.0478823	-4.14957	B_STR	0	187642	0	175054	0	0	0	0	0	1	NA	NA	NA	0	0	1	0	0	0	NA	NA	NA	0	42062	0	44035	0	0	0	0	0	1	NA	NA	NA	0	32247	0	32544	0	0	0	0	0	1	NA	NA	NA
BRCA1	c.758C>T	p.(Ala253Val)	Missense	Conflicting classifications of pathogenicity	1	0	NA	No	0	44917	0	6.73102e-06	0	0	0	1	0.0478823	-4.14957	B_STR	0	187642	0	175054	0	0	0	0	0	1	NA	NA	NA	0	0	1	0	0	0	NA	NA	NA	0	42062	0	44035	0	0	0	0	0	1	NA	NA	NA	0	32247	0	32544	0	0	0	0	0	1	NA	NA	NA
BRCA1	c.3352C>G	p.(Gln1118Glu)	Missense	Uncertain significance	1	0	NA	No	0	44917	0	6.73097e-06	0	0	0	1	0.0478833	-4.14954	B_STR	0	187642	0	175054	0	0	0	0	0	1	NA	NA	NA	0	0	1	0	0	0	NA	NA	NA	0	42062	0	44035	0	0	0	0	0	1	NA	NA	NA	0	32247	0	32544	0	0	0	0	0	1	NA	NA	NA
BRCA1	c.126A>G	p.(Ile42Met)	Missense	Not provided	1	0	NA	No	0	44917	0	6.73095e-06	0	0	0	1	0.0478838	-4.14953	B_STR	0	187642	0	175054	0	0	0	0	0	1	NA	NA	NA	0	0	1	0	0	0	NA	NA	NA	0	42062	0	44035	0	0	0	0	0	1	NA	NA	NA	0	32247	0	32544	0	0	0	0	0	1	NA	NA	NA
BRCA1	c.410T>C	p.(Leu137Pro)	Missense	Uncertain significance	1	0	NA	No	0	44917	0	6.73095e-06	0	0	0	1	0.0478838	-4.14953	B_STR	0	187642	0	175054	0	0	0	0	0	1	NA	NA	NA	0	0	1	0	0	0	NA	NA	NA	0	42062	0	44035	0	0	0	0	0	1	NA	NA	NA	0	32247	0	32544	0	0	0	0	0	1	NA	NA	NA
BRCA1	c.4302T>A	p.(Ser1434Arg)	Missense	Uncertain significance	1	0	NA	No	0	44917	0	6.73092e-06	0	0	0	1	0.0478842	-4.14951	B_STR	0	187642	0	175054	0	0	0	0	0	1	NA	NA	NA	0	0	1	0	0	0	NA	NA	NA	0	42062	0	44035	0	0	0	0	0	1	NA	NA	NA	0	32247	0	32544	0	0	0	0	0	1	NA	NA	NA
BRCA1	c.725G>T	p.(Ser242Ile)	Missense	None	1	0	NA	No	0	44917	0	6.73092e-06	0	0	0	1	0.0478842	-4.14951	B_STR	0	187642	0	175054	0	0	0	0	0	1	NA	NA	NA	0	0	1	0	0	0	NA	NA	NA	0	42062	0	44035	0	0	0	0	0	1	NA	NA	NA	0	32247	0	32544	0	0	0	0	0	1	NA	NA	NA
BRCA1	c.4190G>A	p.(Arg1397Lys)	Missense	Uncertain significance	1	0	NA	No	0	44917	0	6.7309e-06	0	0	0	1	0.0478847	-4.1495	B_STR	0	187642	0	175054	0	0	0	0	0	1	NA	NA	NA	0	0	1	0	0	0	NA	NA	NA	0	42062	0	44035	0	0	0	0	0	1	NA	NA	NA	0	32247	0	32544	0	0	0	0	0	1	NA	NA	NA
BRCA1	c.1499A>G	p.(Asn500Ser)	Missense	Conflicting classifications of pathogenicity	1	0	NA	No	0	44917	0	6.73083e-06	0	0	0	1	0.0478862	-4.14946	B_STR	0	187642	0	175054	0	0	0	0	0	1	NA	NA	NA	0	0	1	0	0	0	NA	NA	NA	0	42062	0	44035	0	0	0	0	0	1	NA	NA	NA	0	32247	0	32544	0	0	0	0	0	1	NA	NA	NA
BRCA1	c.2162T>C	p.(Phe721Ser)	Missense	None	1	0	NA	No	0	44917	0	6.73083e-06	0	0	0	1	0.0478862	-4.14946	B_STR	0	187642	0	175054	0	0	0	0	0	1	NA	NA	NA	0	0	1	0	0	0	NA	NA	NA	0	42062	0	44035	0	0	0	0	0	1	NA	NA	NA	0	32247	0	32544	0	0	0	0	0	1	NA	NA	NA
BRCA1	c.2419G>T	p.(Ala807Ser)	Missense	Conflicting classifications of pathogenicity	1	0	NA	No	0	44917	0	6.73083e-06	0	0	0	1	0.0478862	-4.14946	B_STR	0	187642	0	175054	0	0	0	0	0	1	NA	NA	NA	0	0	1	0	0	0	NA	NA	NA	0	42062	0	44035	0	0	0	0	0	1	NA	NA	NA	0	32247	0	32544	0	0	0	0	0	1	NA	NA	NA
BRCA1	c.3928A>T	p.(Thr1310Ser)	Missense	None	1	0	NA	No	0	44917	0	6.73083e-06	0	0	0	1	0.0478862	-4.14946	B_STR	0	187642	0	175054	0	0	0	0	0	1	NA	NA	NA	0	0	1	0	0	0	NA	NA	NA	0	42062	0	44035	0	0	0	0	0	1	NA	NA	NA	0	32247	0	32544	0	0	0	0	0	1	NA	NA	NA
BRCA1	c.1043G>A	p.(Cys348Tyr)	Missense	Conflicting classifications of pathogenicity	1	0	NA	No	0	44917	0	6.73081e-06	0	0	0	1	0.0478866	-4.14944	B_STR	0	187642	0	175054	0	0	0	0	0	1	NA	NA	NA	0	0	1	0	0	0	NA	NA	NA	0	42062	0	44035	0	0	0	0	0	1	NA	NA	NA	0	32247	0	32544	0	0	0	0	0	1	NA	NA	NA
BRCA1	c.1321A>G	p.(Ile441Val)	Missense	Conflicting classifications of pathogenicity	1	0	NA	No	0	44917	0	6.73081e-06	0	0	0	1	0.0478866	-4.14944	B_STR	0	187642	0	175054	0	0	0	0	0	1	NA	NA	NA	0	0	1	0	0	0	NA	NA	NA	0	42062	0	44035	0	0	0	0	0	1	NA	NA	NA	0	32247	0	32544	0	0	0	0	0	1	NA	NA	NA
BRCA1	c.2392C>G	p.(Pro798Ala)	Missense	Likely benign	1	0	NA	No	0	44917	0	6.73081e-06	0	0	0	1	0.0478866	-4.14944	B_STR	0	187642	0	175054	0	0	0	0	0	1	NA	NA	NA	0	0	1	0	0	0	NA	NA	NA	0	42062	0	44035	0	0	0	0	0	1	NA	NA	NA	0	32247	0	32544	0	0	0	0	0	1	NA	NA	NA
BRCA1	c.2938A>C	p.(Ile980Leu)	Missense	None	1	0	NA	No	0	44917	0	6.73081e-06	0	0	0	1	0.0478866	-4.14944	B_STR	0	187642	0	175054	0	0	0	0	0	1	NA	NA	NA	0	0	1	0	0	0	NA	NA	NA	0	42062	0	44035	0	0	0	0	0	1	NA	NA	NA	0	32247	0	32544	0	0	0	0	0	1	NA	NA	NA
BRCA1	c.2938A>G	p.(Ile980Val)	Missense	None	1	0	NA	No	0	44917	0	6.73081e-06	0	0	0	1	0.0478866	-4.14944	B_STR	0	187642	0	175054	0	0	0	0	0	1	NA	NA	NA	0	0	1	0	0	0	NA	NA	NA	0	42062	0	44035	0	0	0	0	0	1	NA	NA	NA	0	32247	0	32544	0	0	0	0	0	1	NA	NA	NA
BRCA1	c.4880C>A	p.(Ala1627Glu)	Missense	None	1	0	NA	No	0	44917	0	6.73081e-06	0	0	0	1	0.0478866	-4.14944	B_STR	0	187642	0	175054	0	0	0	0	0	1	NA	NA	NA	0	0	1	0	0	0	NA	NA	NA	0	42062	0	44035	0	0	0	0	0	1	NA	NA	NA	0	32247	0	32544	0	0	0	0	0	1	NA	NA	NA
BRCA1	c.68A>C	p.(Glu23Ala)	Missense	Uncertain significance	1	0	NA	No	1	44917	2.22633e-05	6.74125e-06	3.3026	0.299449	36.4241	0.344877	0.615597	-0.662458	NA	0	187642	0	175054	0	0	0	0	0	1	NA	NA	NA	0	0	1	0	0	0	NA	NA	NA	0	42062	0	44035	0	0	0	0	0	1	NA	NA	NA	0	32247	0	32544	0	0	0	0	0	1	NA	NA	NA
BRCA1	c.692C>A	p.(Thr231Lys)	Missense	None	1	0	NA	No	1	44917	2.22633e-05	6.7309e-06	3.30767	0.299909	36.4801	0.344481	0.619042	-0.654839	NA	0	187642	0	175054	0	0	0	0	0	1	NA	NA	NA	0	0	1	0	0	0	NA	NA	NA	0	42062	0	44035	0	0	0	0	0	1	NA	NA	NA	0	32247	0	32544	0	0	0	0	0	1	NA	NA	NA
BRCA1	c.1465G>A	p.(Glu489Lys)	Missense	Conflicting classifications of pathogenicity	1	0	NA	No	1	44917	2.22633e-05	6.73081e-06	3.30772	0.299913	36.4805	0.344477	0.619072	-0.654772	NA	0	187642	0	175054	0	0	0	0	0	1	NA	NA	NA	0	0	1	0	0	0	NA	NA	NA	0	42062	0	44035	0	0	0	0	0	1	NA	NA	NA	0	32247	0	32544	0	0	0	0	0	1	NA	NA	NA
BRCA2	c.3155C>T	p.(Ala1052Val)	Missense	Conflicting classifications of pathogenicity	1	0	NA	No	0	44917	0	1.00977e-05	0	0	0	1	0.0180001	-5.48547	B_STR	0	187642	0	175054	0	0	0	0	0	1	NA	NA	NA	0	8.1823e-06	1	0	0	0	1.58235	0.626612	NA	0	42062	1	44035	0	2.27092e-05	0	0	0	1	0.0582743	-3.88137	B_MOD	0	32247	0	32544	0	0	0	0	0	1	NA	NA	NA
BRCA2	c.1964C>T	p.(Pro655Leu)	Missense	Conflicting classifications of pathogenicity	1	0	NA	No	0	44917	0	1.00969e-05	0	0	0	1	0.0180049	-5.4851	B_STR	0	187642	0	175054	0	0	0	0	0	1	NA	NA	NA	0	0	1	0	0	0	NA	NA	NA	0	42062	1	44035	0	2.27092e-05	0	0	0	1	0.0582743	-3.88137	B_MOD	0	32247	0	32544	0	0	0	0	0	1	NA	NA	NA
BRCA2	c.2171A>G	p.(Lys724Arg)	Missense	Uncertain significance	1	0	NA	No	0	44917	0	1.00962e-05	0	0	0	1	0.0180092	-5.48477	B_STR	0	187642	0	175054	0	0	0	0	0	1	NA	NA	NA	0	0	1	0	0	0	NA	NA	NA	0	42062	1	44035	0	2.27092e-05	0	0	0	1	0.0582743	-3.88137	B_MOD	0	32247	0	32544	0	0	0	0	0	1	NA	NA	NA
BRCA2	c.9940A>G	p.(Lys3314Glu)	Missense	Uncertain significance	1	0	NA	No	0	44917	0	1.00963e-05	0	0	0	1	0.0180088	-5.48481	B_STR	0	187642	0	175054	0	0	0	0	0	1	NA	NA	NA	0	8.18123e-06	1	0	0	0	1.58281	0.627006	NA	1	42062	0	44035	2.37744e-05	0	3.14079	0.127937	77.1052	0.488542	1.55797	0.605408	NA	0	32247	0	32544	0	0	0	0	0	1	NA	NA	NA
BRCA2	c.7550C>G	p.(Thr2517Ser)	Missense	Uncertain significance	1	0	NA	No	0	44917	0	1.00962e-05	0	0	0	1	0.0180092	-5.48477	B_STR	0	187642	0	175054	0	0	0	0	0	1	NA	NA	NA	0	8.18116e-06	1	0	0	0	1.58269	0.626908	NA	1	42062	0	44035	2.37744e-05	0	3.14079	0.127937	77.1052	0.488542	1.55797	0.605408	NA	0	32247	0	32544	0	0	0	0	0	1	NA	NA	NA
BRCA2	c.5227A>G	p.(Ser1743Gly)	Missense	Conflicting classifications of pathogenicity	1	0	NA	No	0	44917	0	1.01049e-05	0	0	0	1	0.0179548	-5.4889	B_STR	0	187642	1	174842	0	5.71945e-06	0	0	0	0.482344	0.00971496	-6.32754	B_STR	0	0	1	0	0	0	NA	NA	NA	0	42062	0	44035	0	0	0	0	0	1	NA	NA	NA	0	32247	0	32544	0	0	0	0	0	1	NA	NA	NA
BRCA2	c.6401A>G	p.(Asn2134Ser)	Missense	Conflicting classifications of pathogenicity	1	0	NA	No	0	44917	0	1.01033e-05	0	0	0	1	0.0179648	-5.48814	B_STR	0	187642	0	175054	0	0	0	0	0	1	NA	NA	NA	0	0	1	0	0	0	NA	NA	NA	0	42062	0	44035	0	0	0	0	0	1	NA	NA	NA	0	32247	0	32544	0	0	0	0	0	1	NA	NA	NA
BRCA2	c.9651G>A	p.(Met3217Ile)	Missense	Conflicting classifications of pathogenicity	1	0	NA	No	0	44917	0	1.00988e-05	0	0	0	1	0.017993	-5.486	B_STR	0	187642	0	175054	0	0	0	0	0	1	NA	NA	NA	0	8.18324e-06	1	0	0	0	1.58314	0.627291	NA	0	42062	0	44035	0	0	0	0	0	1	NA	NA	NA	0	32247	0	32544	0	0	0	0	0	1	NA	NA	NA
BRCA2	c.5126A>C	p.(Asp1709Ala)	Missense	Conflicting classifications of pathogenicity	1	0	NA	No	0	44917	0	1.00983e-05	0	0	0	1	0.017996	-5.48577	B_STR	1	187642	0	175054	5.3293e-06	0	2.79876	0.114007	68.7069	1	0.617966	-0.657213	NA	0	8.18284e-06	1	0	0	0	1.58272	0.626934	NA	0	42062	0	44035	0	0	0	0	0	1	NA	NA	NA	0	32247	0	32544	0	0	0	0	0	1	NA	NA	NA
BRCA2	c.4405G>A	p.(Asp1469Asn)	Missense	Conflicting classifications of pathogenicity	1	0	NA	No	0	44917	0	1.0098e-05	0	0	0	1	0.0179979	-5.48563	B_STR	1	187642	0	175054	5.3293e-06	0	2.79876	0.114007	68.7069	1	0.617966	-0.657213	NA	0	0	1	0	0	0	NA	NA	NA	0	42062	0	44035	0	0	0	0	0	1	NA	NA	NA	0	32247	0	32544	0	0	0	0	0	1	NA	NA	NA
BRCA2	c.7439T>C	p.(Leu2480Ser)	Missense	None	1	0	NA	No	0	44917	0	1.00978e-05	0	0	0	1	0.0179992	-5.48553	B_STR	0	187642	0	175054	0	0	0	0	0	1	NA	NA	NA	0	8.1825e-06	1	0	0	0	1.58256	0.62679	NA	0	42062	0	44035	0	0	0	0	0	1	NA	NA	NA	0	32247	0	32544	0	0	0	0	0	1	NA	NA	NA
BRCA2	c.7043A>G	p.(Asn2348Ser)	Missense	Conflicting classifications of pathogenicity	1	0	NA	No	0	44917	0	1.00971e-05	0	0	0	1	0.0180037	-5.48519	B_STR	0	187642	0	175054	0	0	0	0	0	1	NA	NA	NA	0	8.18183e-06	1	0	0	0	1.58276	0.626964	NA	0	42062	0	44035	0	0	0	0	0	1	NA	NA	NA	0	32247	0	32544	0	0	0	0	0	1	NA	NA	NA
BRCA2	c.297T>A	p.(Asp99Glu)	Missense	None	1	0	NA	No	0	44917	0	1.00969e-05	0	0	0	1	0.0180049	-5.4851	B_STR	0	187642	0	175054	0	0	0	0	0	1	NA	NA	NA	0	0	1	0	0	0	NA	NA	NA	0	42062	0	44035	0	0	0	0	0	1	NA	NA	NA	0	32247	0	32544	0	0	0	0	0	1	NA	NA	NA
BRCA2	c.7243C>T	p.(His2415Tyr)	Missense	None	1	0	NA	No	0	44917	0	1.00968e-05	0	0	0	1	0.0180058	-5.48503	B_STR	0	187642	0	175054	0	0	0	0	0	1	NA	NA	NA	0	0	1	0	0	0	NA	NA	NA	0	42062	0	44035	0	0	0	0	0	1	NA	NA	NA	0	32247	0	32544	0	0	0	0	0	1	NA	NA	NA
BRCA2	c.32T>G	p.(Phe11Cys)	Missense	Uncertain significance	1	0	NA	No	0	44917	0	1.00965e-05	0	0	0	1	0.0180077	-5.48489	B_STR	0	187642	1	175045	0	5.71282e-06	0	0	0	0.482634	0.00973913	-6.32415	B_STR	0	8.18136e-06	1	0	0	0	1.58263	0.626856	NA	0	42062	0	44035	0	0	0	0	0	1	NA	NA	NA	0	32247	0	32544	0	0	0	0	0	1	NA	NA	NA
BRCA2	c.1390G>A	p.(Val464Met)	Missense	Uncertain significance	1	0	NA	No	0	44917	0	1.00964e-05	0	0	0	1	0.0180079	-5.48487	B_STR	0	187642	0	175054	0	0	0	0	0	1	NA	NA	NA	0	8.18136e-06	1	0	0	0	1.58263	0.626856	NA	0	42062	0	44035	0	0	0	0	0	1	NA	NA	NA	0	32247	0	32544	0	0	0	0	0	1	NA	NA	NA
BRCA2	c.5759T>G	p.(Val1920Gly)	Missense	Uncertain significance	1	0	NA	No	0	44917	0	1.00964e-05	0	0	0	1	0.0180083	-5.48484	B_STR	0	187642	0	175054	0	0	0	0	0	1	NA	NA	NA	0	8.1813e-06	1	0	0	0	1.58265	0.626873	NA	0	42062	0	44035	0	0	0	0	0	1	NA	NA	NA	0	32247	0	32544	0	0	0	0	0	1	NA	NA	NA
BRCA2	c.2527G>T	p.(Ala843Ser)	Missense	Conflicting classifications of pathogenicity	1	0	NA	No	0	44917	0	1.00963e-05	0	0	0	1	0.0180088	-5.48481	B_STR	0	187642	0	175054	0	0	0	0	0	1	NA	NA	NA	0	0	1	0	0	0	NA	NA	NA	0	42062	0	44035	0	0	0	0	0	1	NA	NA	NA	0	32247	0	32544	0	0	0	0	0	1	NA	NA	NA
BRCA2	c.8493G>A	p.(Met2831Ile)	Missense	Uncertain significance	1	0	NA	No	0	44917	0	1.00963e-05	0	0	0	1	0.0180088	-5.48481	B_STR	0	187642	0	175054	0	0	0	0	0	1	NA	NA	NA	0	0	1	0	0	0	NA	NA	NA	0	42062	0	44035	0	0	0	0	0	1	NA	NA	NA	0	32247	0	32544	0	0	0	0	0	1	NA	NA	NA
BRCA2	c.4390T>G	p.(Ser1464Ala)	Missense	Conflicting classifications of pathogenicity	1	0	NA	No	0	44917	0	1.00963e-05	0	0	0	1	0.0180088	-5.48481	B_STR	1	187642	0	175054	5.3293e-06	0	2.79876	0.114007	68.7069	1	0.617966	-0.657213	NA	0	0	1	0	0	0	NA	NA	NA	0	42062	0	44035	0	0	0	0	0	1	NA	NA	NA	0	32247	0	32544	0	0	0	0	0	1	NA	NA	NA
BRCA2	c.10055T>C	p.(Leu3352Pro)	Missense	Uncertain significance	1	0	NA	No	0	44917	0	1.00963e-05	0	0	0	1	0.018009	-5.48479	B_STR	0	187642	0	175054	0	0	0	0	0	1	NA	NA	NA	0	0	1	0	0	0	NA	NA	NA	0	42062	0	44035	0	0	0	0	0	1	NA	NA	NA	0	32247	0	32544	0	0	0	0	0	1	NA	NA	NA
BRCA2	c.10093G>A	p.(Val3365Ile)	Missense	Likely benign	1	0	NA	No	0	44917	0	1.00963e-05	0	0	0	1	0.018009	-5.48479	B_STR	0	187642	0	175054	0	0	0	0	0	1	NA	NA	NA	0	0	1	0	0	0	NA	NA	NA	0	42062	0	44035	0	0	0	0	0	1	NA	NA	NA	0	32247	0	32544	0	0	0	0	0	1	NA	NA	NA
BRCA2	c.1403G>A	p.(Arg468Lys)	Missense	Conflicting classifications of pathogenicity	1	0	NA	No	0	44917	0	1.00963e-05	0	0	0	1	0.018009	-5.48479	B_STR	0	187642	0	175054	0	0	0	0	0	1	NA	NA	NA	0	0	1	0	0	0	NA	NA	NA	0	42062	0	44035	0	0	0	0	0	1	NA	NA	NA	0	32247	0	32544	0	0	0	0	0	1	NA	NA	NA
BRCA2	c.6619A>G	p.(Thr2207Ala)	Missense	Conflicting classifications of pathogenicity	1	0	NA	No	0	44917	0	1.00963e-05	0	0	0	1	0.018009	-5.48479	B_STR	0	187642	0	175054	0	0	0	0	0	1	NA	NA	NA	0	0	1	0	0	0	NA	NA	NA	0	42062	0	44035	0	0	0	0	0	1	NA	NA	NA	0	32247	0	32544	0	0	0	0	0	1	NA	NA	NA
BRCA2	c.5017A>C	p.(Thr1673Pro)	Missense	Conflicting classifications of pathogenicity	1	0	NA	No	0	44917	0	1.00963e-05	0	0	0	1	0.018009	-5.48479	B_STR	0	187642	0	175054	0	0	0	0	0	1	NA	NA	NA	0	8.18123e-06	1	0	0	0	1.58267	0.626891	NA	0	42062	0	44035	0	0	0	0	0	1	NA	NA	NA	0	32247	0	32544	0	0	0	0	0	1	NA	NA	NA
BRCA2	c.1613G>A	p.(Ser538Asn)	Missense	Conflicting classifications of pathogenicity	1	0	NA	No	0	44917	0	1.00962e-05	0	0	0	1	0.0180092	-5.48477	B_STR	0	187642	1	174913	0	5.71713e-06	0	0	0	0.482445	0.00972341	-6.32635	B_STR	0	0	1	0	0	0	NA	NA	NA	0	42062	0	44035	0	0	0	0	0	1	NA	NA	NA	0	32247	0	32544	0	0	0	0	0	1	NA	NA	NA
BRCA2	c.4192G>C	p.(Ala1398Pro)	Missense	Conflicting classifications of pathogenicity	1	0	NA	No	0	44917	0	1.00962e-05	0	0	0	1	0.0180092	-5.48477	B_STR	0	187642	0	175054	0	0	0	0	0	1	NA	NA	NA	0	8.18116e-06	1	0	0	0	1.58269	0.626908	NA	0	42062	0	44035	0	0	0	0	0	1	NA	NA	NA	0	32247	0	32544	0	0	0	0	0	1	NA	NA	NA
BRCA2	c.6333G>C	p.(Lys2111Asn)	Missense	None	1	0	NA	No	0	44917	0	1.00962e-05	0	0	0	1	0.0180092	-5.48477	B_STR	0	187642	0	175054	0	0	0	0	0	1	NA	NA	NA	0	8.18116e-06	1	0	0	0	1.58269	0.626908	NA	0	42062	0	44035	0	0	0	0	0	1	NA	NA	NA	0	32247	0	32544	0	0	0	0	0	1	NA	NA	NA
BRCA2	c.8242G>A	p.(Gly2748Ser)	Missense	Pathogenic/Likely pathogenic	1	0	NA	No	0	44917	0	1.00962e-05	0	0	0	1	0.0180092	-5.48477	B_STR	0	187642	0	175054	0	0	0	0	0	1	NA	NA	NA	0	8.18116e-06	1	0	0	0	1.58269	0.626908	NA	0	42062	0	44035	0	0	0	0	0	1	NA	NA	NA	0	32247	1	32544	0	3.07276e-05	0	0	0	1	0.0542886	-3.97811	B_MOD
BRCA2	c.7015A>C	p.(Lys2339Gln)	Missense	None	1	0	NA	No	1	44917	2.22633e-05	1.01139e-05	2.20128	0.228963	21.1634	0.431081	0.223323	-2.04697	B_MOD	0	187642	0	175054	0	0	0	0	0	1	NA	NA	NA	0	0	1	0	0	0	NA	NA	NA	0	42062	0	44035	0	0	0	0	0	1	NA	NA	NA	0	32247	0	32544	0	0	0	0	0	1	NA	NA	NA
BRCA1	c.3463G>C	p.(Asp1155His)	Missense	Benign	1	0	NA	No	0	44917	0	1.00962e-05	0	0	0	1	0.0097534	-6.32215	B_STR	0	187642	1	175049	0	5.71269e-06	0	0	0	0.482639	0.00865539	-6.48523	B_STR	0	0	1	0	0	0	NA	NA	NA	0	42062	0	44035	0	0	0	0	0	1	NA	NA	NA	0	32247	0	32544	0	0	0	0	0	1	NA	NA	NA
BRCA2	c.899del	p.(Val300GlufsTer24)	PTV	None	1	0	NA	No	0	44917	0	1.01038e-05	0	0	0	1	0.0179616	-5.48839	B_STR	0	187642	0	175054	0	0	0	0	0	1	NA	NA	NA	0	0	1	0	0	0	NA	NA	NA	0	42062	0	44035	0	0	0	0	0	1	NA	NA	NA	0	32247	0	32544	0	0	0	0	0	1	NA	NA	NA
BRCA1	c.4985T>G	p.(Phe1662Cys)	Missense	Uncertain significance	1	0	NA	No	0	44917	0	1.00963e-05	0	0	0	1	0.00975328	-6.32217	B_STR	0	187642	0	175054	0	0	0	0	0	1	NA	NA	NA	0	8.18116e-06	1	0	0	0	1.58269	0.626908	NA	1	42062	0	44035	2.37744e-05	0	3.14079	0.127937	77.1052	0.488542	1.55797	0.605408	NA	0	32247	0	32544	0	0	0	0	0	1	NA	NA	NA
BRCA1	c.991A>G	p.(Arg331Gly)	Missense	None	1	0	NA	No	0	44917	0	1.00962e-05	0	0	0	1	0.0097534	-6.32215	B_STR	0	187642	0	175054	0	0	0	0	0	1	NA	NA	NA	5.41243e-05	0	0.131307	19.8478	0.80847	487.259	49.7647	5.33517	P_STR	0	42062	0	44035	0	0	0	0	0	1	NA	NA	NA	0	32247	0	32544	0	0	0	0	0	1	NA	NA	NA
BRCA1	c.1765A>G	p.(Ser589Gly)	Missense	Conflicting classifications of pathogenicity	1	0	NA	No	0	44917	0	1.00962e-05	0	0	0	1	0.0097534	-6.32215	B_STR	0	187642	0	175054	0	0	0	0	0	1	NA	NA	NA	0	8.18116e-06	1	0	0	0	1.58269	0.626908	NA	0	42062	0	44035	0	0	0	0	0	1	NA	NA	NA	0	32247	0	32544	0	0	0	0	0	1	NA	NA	NA
BRCA1	c.2500G>A	p.(Gly834Arg)	Missense	None	1	0	NA	No	0	44917	0	1.00962e-05	0	0	0	1	0.0097534	-6.32215	B_STR	0	187642	0	175054	0	0	0	0	0	1	NA	NA	NA	0	8.18116e-06	1	0	0	0	1.58269	0.626908	NA	0	42062	0	44035	0	0	0	0	0	1	NA	NA	NA	0	32247	0	32544	0	0	0	0	0	1	NA	NA	NA
BRCA1	c.1600C>G	p.(Gln534Glu)	Missense	None	1	0	NA	No	0	44917	0	1.00964e-05	0	0	0	1	0.00975279	-6.32223	B_STR	0	187642	0	175054	0	0	0	0	0	1	NA	NA	NA	0	8.1813e-06	1	0	0	0	1.58279	0.626989	NA	0	42062	0	44035	0	0	0	0	0	1	NA	NA	NA	0	32247	0	32544	0	0	0	0	0	1	NA	NA	NA
BRCA1	c.158A>G	p.(Asn53Ser)	Missense	Conflicting classifications of pathogenicity	1	0	NA	No	0	44917	0	1.01023e-05	0	0	0	1	0.00973181	-6.32518	B_STR	0	187642	0	175054	0	0	0	0	0	1	NA	NA	NA	0	0	1	0	0	0	NA	NA	NA	0	42062	0	44035	0	0	0	0	0	1	NA	NA	NA	0	32247	0	32544	0	0	0	0	0	1	NA	NA	NA
BRCA1	c.4994T>G	p.(Val1665Gly)	Missense	Likely benign	1	0	NA	No	0	44917	0	1.01002e-05	0	0	0	1	0.00973916	-6.32414	B_STR	0	187642	0	175054	0	0	0	0	0	1	NA	NA	NA	0	0	1	0	0	0	NA	NA	NA	0	42062	0	44035	0	0	0	0	0	1	NA	NA	NA	0	32247	0	32544	0	0	0	0	0	1	NA	NA	NA
BRCA1	c.493C>G	p.(Leu165Val)	Missense	Uncertain significance	1	0	NA	No	0	44917	0	1.00966e-05	0	0	0	1	0.00975219	-6.32232	B_STR	0	187642	0	175054	0	0	0	0	0	1	NA	NA	NA	0	0	1	0	0	0	NA	NA	NA	0	42062	0	44035	0	0	0	0	0	1	NA	NA	NA	0	32247	0	32544	0	0	0	0	0	1	NA	NA	NA
BRCA1	c.1692T>A	p.(Asn564Lys)	Missense	Uncertain significance	1	0	NA	No	0	44917	0	1.00963e-05	0	0	0	1	0.00975315	-6.32218	B_STR	0	187642	0	175054	0	0	0	0	0	1	NA	NA	NA	0	0	1	0	0	0	NA	NA	NA	0	42062	0	44035	0	0	0	0	0	1	NA	NA	NA	0	32247	0	32544	0	0	0	0	0	1	NA	NA	NA
BRCA1	c.2176C>T	p.(Leu726Phe)	Missense	Uncertain significance	1	0	NA	No	0	44917	0	1.00963e-05	0	0	0	1	0.00975328	-6.32217	B_STR	0	187642	0	175054	0	0	0	0	0	1	NA	NA	NA	0	0	1	0	0	0	NA	NA	NA	0	42062	0	44035	0	0	0	0	0	1	NA	NA	NA	0	32247	0	32544	0	0	0	0	0	1	NA	NA	NA
BRCA1	c.3995G>T	p.(Gly1332Val)	Missense	Conflicting classifications of pathogenicity	1	0	NA	No	0	44917	0	1.00963e-05	0	0	0	1	0.00975328	-6.32217	B_STR	0	187642	0	175054	0	0	0	0	0	1	NA	NA	NA	0	0	1	0	0	0	NA	NA	NA	0	42062	0	44035	0	0	0	0	0	1	NA	NA	NA	0	32247	0	32544	0	0	0	0	0	1	NA	NA	NA
BRCA1	c.4975C>G	p.(Pro1659Ala)	Missense	Not provided	1	0	NA	No	0	44917	0	1.00963e-05	0	0	0	1	0.00975328	-6.32217	B_STR	0	187642	0	175054	0	0	0	0	0	1	NA	NA	NA	0	0	1	0	0	0	NA	NA	NA	0	42062	0	44035	0	0	0	0	0	1	NA	NA	NA	0	32247	0	32544	0	0	0	0	0	1	NA	NA	NA
BRCA1	c.5521A>G	p.(Ser1841Gly)	Missense	Uncertain significance	1	0	NA	No	0	44917	0	1.00962e-05	0	0	0	1	0.0097534	-6.32215	B_STR	0	187642	0	175054	0	0	0	0	0	1	NA	NA	NA	0	0	1	0	0	0	NA	NA	NA	0	42062	0	44035	0	0	0	0	0	1	NA	NA	NA	0	32247	0	32544	0	0	0	0	0	1	NA	NA	NA
BRCA1	c.754C>T	p.(Arg252Cys)	Missense	Conflicting classifications of pathogenicity	1	0	NA	No	0	44917	0	1.3462e-05	0	0	0	1	0.00211534	-8.40908	B_VSTR	0	187642	1	174603	0	5.72728e-06	0	0	0	0.482003	0.00860802	-6.49272	B_STR	0	0	1	0	0	0	NA	NA	NA	0	42062	0	44035	0	0	0	0	0	1	NA	NA	NA	0	32247	0	32544	0	0	0	0	0	1	NA	NA	NA
BRCA1	c.695A>T	p.(Asp232Val)	Missense	Conflicting classifications of pathogenicity	1	0	NA	No	0	44917	0	1.34616e-05	0	0	0	1	0.00211558	-8.40892	B_VSTR	0	187642	1	174900	0	5.71755e-06	0	0	0	0.482427	0.00863955	-6.48773	B_STR	0	8.18116e-06	1	0	0	0	1.58269	0.626908	NA	0	42062	0	44035	0	0	0	0	0	1	NA	NA	NA	0	32247	0	32544	0	0	0	0	0	1	NA	NA	NA
BRCA2	c.5938A>C	p.(Thr1980Pro)	Missense	Conflicting classifications of pathogenicity	1	0	NA	No	0	44917	0	1.34621e-05	0	0	0	1	0.00455291	-7.3624	B_STR	0	187642	0	175054	0	0	0	0	0	1	NA	NA	NA	0	0	1	0	0	0	NA	NA	NA	1	42062	0	44035	2.37744e-05	0	3.14079	0.127937	77.1052	0.488542	1.55797	0.605408	NA	0	32247	0	32544	0	0	0	0	0	1	NA	NA	NA
BRCA2	c.7633G>A	p.(Val2545Ile)	Missense	Conflicting classifications of pathogenicity	1	0	NA	No	0	44917	0	1.34633e-05	0	0	0	1	0.00455119	-7.36292	B_STR	0	187642	0	175054	0	0	0	0	0	1	NA	NA	NA	0	8.18217e-06	1	0	0	0	1.58266	0.626877	NA	0	42062	0	44035	0	0	0	0	0	1	NA	NA	NA	0	32247	0	32544	0	0	0	0	0	1	NA	NA	NA
BRCA2	c.1063G>A	p.(Val355Ile)	Missense	Conflicting classifications of pathogenicity	1	0	NA	No	0	44917	0	1.34623e-05	0	0	0	1	0.00455253	-7.36252	B_STR	1	187642	0	175054	5.3293e-06	0	2.79876	0.114007	68.7069	1	0.617966	-0.657213	NA	0	0	1	0	0	0	NA	NA	NA	0	42062	0	44035	0	0	0	0	0	1	NA	NA	NA	0	32247	0	32544	0	0	0	0	0	1	NA	NA	NA
BRCA2	c.3197A>T	p.(Asn1066Ile)	Missense	Conflicting classifications of pathogenicity	1	0	NA	No	0	44917	0	1.34622e-05	0	0	0	1	0.00455272	-7.36246	B_STR	0	187642	0	175054	0	0	0	0	0	1	NA	NA	NA	5.41243e-05	0	0.131313	19.8468	0.80843	487.235	49.76	5.33504	P_STR	0	42062	0	44035	0	0	0	0	0	1	NA	NA	NA	0	32247	0	32544	0	0	0	0	0	1	NA	NA	NA
BRCA2	c.4105T>C	p.(Ser1369Pro)	Missense	Conflicting classifications of pathogenicity	1	0	NA	No	0	44917	0	1.3462e-05	0	0	0	1	0.00455298	-7.36238	B_STR	1	187642	0	175054	5.3293e-06	0	2.79876	0.114007	68.7069	1	0.617966	-0.657213	NA	0	8.18136e-06	1	0	0	0	1.5829	0.627087	NA	0	42062	0	44035	0	0	0	0	0	1	NA	NA	NA	0	32247	0	32544	0	0	0	0	0	1	NA	NA	NA
BRCA2	c.8450G>A	p.(Cys2817Tyr)	Missense	None	1	0	NA	No	0	44917	0	1.34619e-05	0	0	0	1	0.00455317	-7.36233	B_STR	0	187642	0	175054	0	0	0	0	0	1	NA	NA	NA	0	8.18136e-06	1	0	0	0	1.58263	0.626856	NA	0	42062	0	44035	0	0	0	0	0	1	NA	NA	NA	0	32247	0	32544	0	0	0	0	0	1	NA	NA	NA
BRCA2	c.2704G>T	p.(Ala902Ser)	Missense	Conflicting classifications of pathogenicity	1	0	NA	No	0	44917	0	1.34618e-05	0	0	0	1	0.00455323	-7.36231	B_STR	0	187642	0	175054	0	0	0	0	0	1	NA	NA	NA	0	8.1813e-06	1	0	0	0	1.58265	0.626873	NA	0	42062	0	44035	0	0	0	0	0	1	NA	NA	NA	0	32247	0	32544	0	0	0	0	0	1	NA	NA	NA
BRCA2	c.1548C>G	p.(Phe516Leu)	Missense	Conflicting classifications of pathogenicity	1	0	NA	No	0	44917	0	1.34618e-05	0	0	0	1	0.00455336	-7.36227	B_STR	0	187642	0	175054	0	0	0	0	0	1	NA	NA	NA	0	8.18123e-06	1	0	0	0	1.58267	0.626891	NA	0	42062	0	44035	0	0	0	0	0	1	NA	NA	NA	0	32247	0	32544	0	0	0	0	0	1	NA	NA	NA
BRCA2	c.9980A>C	p.(Lys3327Thr)	Missense	Uncertain significance	1	0	NA	No	0	44917	0	1.34617e-05	0	0	0	1	0.00455349	-7.36223	B_STR	0	187642	1	175049	0	5.71269e-06	0	0	0	0.482639	0.0097396	-6.32408	B_STR	0	0	1	0	0	0	NA	NA	NA	0	42062	0	44035	0	0	0	0	0	1	NA	NA	NA	0	32247	0	32544	0	0	0	0	0	1	NA	NA	NA
BRCA2	c.6220C>T	p.(His2074Tyr)	Missense	Conflicting classifications of pathogenicity	1	0	NA	No	0	44917	0	1.34616e-05	0	0	0	1	0.00455355	-7.36221	B_STR	0	187642	0	175054	0	0	0	0	0	1	NA	NA	NA	0	8.18116e-06	1	0	0	0	1.58269	0.626908	NA	0	42062	0	44035	0	0	0	0	0	1	NA	NA	NA	0	32247	1	32544	0	3.07276e-05	0	0	0	1	0.0542886	-3.97811	B_MOD
BRCA2	c.7316G>A	p.(Gly2439Glu)	Missense	Uncertain significance	1	0	NA	No	1	44917	2.22633e-05	1.34628e-05	1.6537	0.184823	14.7964	0.505363	0.0575375	-3.89875	B_MOD	0	187642	0	175054	0	0	0	0	0	1	NA	NA	NA	0	0	1	0	0	0	NA	NA	NA	0	42062	0	44035	0	0	0	0	0	1	NA	NA	NA	0	32247	0	32544	0	0	0	0	0	1	NA	NA	NA
BRCA2	c.3055C>T	p.(Leu1019Phe)	Missense	Conflicting classifications of pathogenicity	1	0	NA	No	1	44917	2.22633e-05	1.34628e-05	1.65371	0.184825	14.7965	0.505361	0.0575393	-3.89871	B_MOD	0	187642	0	175054	0	0	0	0	0	1	NA	NA	NA	0	0	1	0	0	0	NA	NA	NA	0	42062	0	44035	0	0	0	0	0	1	NA	NA	NA	0	32247	0	32544	0	0	0	0	0	1	NA	NA	NA
BRCA2	c.5110A>G	p.(Arg1704Gly)	Missense	Conflicting classifications of pathogenicity	1	0	NA	No	1	44917	2.22633e-05	1.34628e-05	1.65371	0.184825	14.7965	0.505361	0.0575393	-3.89871	B_MOD	0	187642	0	175054	0	0	0	0	0	1	NA	NA	NA	0	8.18183e-06	1	0	0	0	1.58303	0.627195	NA	0	42062	0	44035	0	0	0	0	0	1	NA	NA	NA	0	32247	0	32544	0	0	0	0	0	1	NA	NA	NA
BRCA1	c.5086G>C	p.(Val1696Leu)	Missense	Uncertain significance	1	0	NA	No	0	44917	0	1.34624e-05	0	0	0	1	0.00211502	-8.40928	B_VSTR	0	187642	1	175044	0	5.71285e-06	0	0	0	0.482632	0.00865486	-6.48531	B_STR	0	0	1	0	0	0	NA	NA	NA	0	42062	0	44035	0	0	0	0	0	1	NA	NA	NA	0	32247	0	32544	0	0	0	0	0	1	NA	NA	NA
BRCA1	c.3760A>G	p.(Lys1254Glu)	Missense	Conflicting classifications of pathogenicity	1	0	NA	No	0	44917	0	1.34623e-05	0	0	0	1	0.00211515	-8.4092	B_VSTR	0	187642	0	175054	0	0	0	0	0	1	NA	NA	NA	0	0	1	0	0	0	NA	NA	NA	0	42062	1	44035	0	2.27092e-05	0	0	0	1	0.0582743	-3.88137	B_MOD	0	32247	0	32544	0	0	0	0	0	1	NA	NA	NA
BRCA2	c.8441A>G	p.(Asn2814Ser)	Missense	Uncertain significance	1	0	NA	No	2	44917	4.45266e-05	1.34661e-05	3.30668	0.605625	18.0543	0.180631	0.521226	-0.889678	NA	0	187642	0	175054	0	0	0	0	0	1	NA	NA	NA	0	1.63678e-05	1	0	0	0	0.702594	-0.481965	NA	0	42062	0	44035	0	0	0	0	0	1	NA	NA	NA	0	32247	0	32544	0	0	0	0	0	1	NA	NA	NA
BRCA1	c.1937G>A	p.(Ser646Asn)	Missense	Conflicting classifications of pathogenicity	1	0	NA	No	0	44917	0	1.34617e-05	0	0	0	1	0.00211555	-8.40894	B_VSTR	0	187642	0	175054	0	0	0	0	0	1	NA	NA	NA	0	8.18116e-06	1	0	0	0	1.58269	0.626908	NA	0	42062	0	44035	0	0	0	0	0	1	NA	NA	NA	0	32247	0	32544	0	0	0	0	0	1	NA	NA	NA
BRCA1	c.5465A>G	p.(His1822Arg)	Missense	Conflicting classifications of pathogenicity	1	0	NA	No	0	44917	0	1.34617e-05	0	0	0	1	0.00211555	-8.40894	B_VSTR	0	187642	0	175054	0	0	0	0	0	1	NA	NA	NA	0	0	1	0	0	0	NA	NA	NA	0	42062	0	44035	0	0	0	0	0	1	NA	NA	NA	0	32247	0	32544	0	0	0	0	0	1	NA	NA	NA
BRCA2	c.7030A>G	p.(Ile2344Val)	Missense	Uncertain significance	1	0	NA	No	0	44917	0	1.68462e-05	0	0	0	1	0.00119085	-9.19358	B_VSTR	0	187642	0	175054	0	0	0	0	0	1	NA	NA	NA	0	0	1	0	0	0	NA	NA	NA	0	42062	0	44035	0	0	0	0	0	1	NA	NA	NA	0	32247	0	32544	0	0	0	0	0	1	NA	NA	NA
BRCA2	c.5317G>C	p.(Glu1773Gln)	Missense	Conflicting classifications of pathogenicity	1	0	NA	No	0	44917	0	1.68297e-05	0	0	0	1	0.0011965	-9.18712	B_VSTR	1	187642	0	175054	5.3293e-06	0	2.79876	0.114007	68.7069	1	0.617966	-0.657213	NA	0	0	1	0	0	0	NA	NA	NA	0	42062	0	44035	0	0	0	0	0	1	NA	NA	NA	0	32247	0	32544	0	0	0	0	0	1	NA	NA	NA
BRCA2	c.2591A>T	p.(Gln864Leu)	Missense	Conflicting classifications of pathogenicity	1	0	NA	No	0	44917	0	1.68273e-05	0	0	0	1	0.00119734	-9.18617	B_VSTR	0	187642	1	171930	0	5.81632e-06	0	0	0	0.478152	0.00937194	-6.37662	B_STR	0	0	1	0	0	0	NA	NA	NA	0	42062	0	44035	0	0	0	0	0	1	NA	NA	NA	0	32247	0	32544	0	0	0	0	0	1	NA	NA	NA
BRCA2	c.5787T>G	p.(Ile1929Met)	Missense	Conflicting classifications of pathogenicity	1	0	NA	No	0	44917	0	1.68273e-05	0	0	0	1	0.00119734	-9.18617	B_VSTR	0	187642	1	174836	0	5.71965e-06	0	0	0	0.482335	0.00971424	-6.32764	B_STR	0	8.1813e-06	1	0	0	0	1.58279	0.626989	NA	0	42062	0	44035	0	0	0	0	0	1	NA	NA	NA	0	32247	0	32544	0	0	0	0	0	1	NA	NA	NA
BRCA2	c.6001T>G	p.(Ser2001Ala)	Missense	Uncertain significance	1	0	NA	No	0	44917	0	1.68271e-05	0	0	0	1	0.00119738	-9.18613	B_VSTR	0	187642	0	175054	0	0	0	0	0	1	NA	NA	NA	0	0	1	0	0	0	NA	NA	NA	0	42062	0	44035	0	0	0	0	0	1	NA	NA	NA	0	32247	0	32544	0	0	0	0	0	1	NA	NA	NA
BRCA2	c.8037T>A	p.(Asp2679Glu)	Missense	None	1	0	NA	No	0	44917	0	1.68271e-05	0	0	0	1	0.00119739	-9.1861	B_VSTR	0	187642	0	175054	0	0	0	0	0	1	NA	NA	NA	0	8.18116e-06	1	0	0	0	1.58269	0.626908	NA	0	42062	0	44035	0	0	0	0	0	1	NA	NA	NA	0	32247	0	32544	0	0	0	0	0	1	NA	NA	NA
BRCA2	c.8541A>C	p.(Glu2847Asp)	Missense	Uncertain significance	1	0	NA	No	0	44917	0	1.68271e-05	0	0	0	1	0.00119739	-9.1861	B_VSTR	0	187642	0	175054	0	0	0	0	0	1	NA	NA	NA	0	8.18123e-06	1	0	0	0	1.58267	0.626891	NA	0	42062	0	44035	0	0	0	0	0	1	NA	NA	NA	0	32247	0	32544	0	0	0	0	0	1	NA	NA	NA
BRCA2	c.6400A>G	p.(Asn2134Asp)	Missense	Conflicting classifications of pathogenicity	1	0	NA	No	1	44917	2.22633e-05	1.68389e-05	1.32214	0.154457	11.3175	0.57053	0.0153247	-5.70518	B_STR	0	187642	0	175054	0	0	0	0	0	1	NA	NA	NA	0	8.18692e-06	1	0	0	0	1.5835	0.627601	NA	0	42062	0	44035	0	0	0	0	0	1	NA	NA	NA	0	32247	0	32544	0	0	0	0	0	1	NA	NA	NA
BRCA1	c.3209C>G	p.(Ala1070Gly)	Missense	Conflicting classifications of pathogenicity	1	0	NA	No	0	44917	0	1.68271e-05	0	0	0	1	0.00047724	-10.4421	B_VSTR	0	187642	0	175054	0	0	0	0	0	1	NA	NA	NA	0	0	1	0	0	0	NA	NA	NA	0	42062	1	44035	0	2.27092e-05	0	0	0	1	0.0582743	-3.88137	B_MOD	0	32247	0	32544	0	0	0	0	0	1	NA	NA	NA
BRCA1	c.2372T>C	p.(Leu791Pro)	Missense	Uncertain significance	1	0	NA	No	1	44917	2.22633e-05	1.6827e-05	1.32307	0.154565	11.3255	0.570291	0.00642815	-6.89144	B_STR	0	187642	0	175054	0	0	0	0	0	1	NA	NA	NA	0	8.18116e-06	1	0	0	0	1.58269	0.626908	NA	0	42062	0	44035	0	0	0	0	0	1	NA	NA	NA	0	32247	0	32544	0	0	0	0	0	1	NA	NA	NA
BRCA1	c.635C>T	p.(Thr212Ile)	Missense	Uncertain significance	1	0	NA	No	0	44917	0	1.68276e-05	0	0	0	1	0.000477167	-10.4424	B_VSTR	0	187642	0	175054	0	0	0	0	0	1	NA	NA	NA	0	0	1	0	0	0	NA	NA	NA	0	42062	0	44035	0	0	0	0	0	1	NA	NA	NA	0	32247	0	32544	0	0	0	0	0	1	NA	NA	NA
BRCA1	c.2734A>C	p.(Lys912Gln)	Missense	Conflicting classifications of pathogenicity	1	0	NA	No	0	44917	0	1.6827e-05	0	0	0	1	0.000477248	-10.4421	B_VSTR	0	187642	0	175054	0	0	0	0	0	1	NA	NA	NA	0	0	1	0	0	0	NA	NA	NA	0	42062	0	44035	0	0	0	0	0	1	NA	NA	NA	0	32247	0	32544	0	0	0	0	0	1	NA	NA	NA
BRCA2	c.1261C>G	p.(Gln421Glu)	Missense	Conflicting classifications of pathogenicity	1	0	NA	No	0	44917	0	2.01935e-05	0	0	0	1	0.000323267	-10.974	B_VSTR	0	187642	0	175054	0	0	0	0	0	1	NA	NA	NA	0	8.18163e-06	1	0	0	0	1.58309	0.627248	NA	0	42062	0	44035	0	0	0	0	0	1	NA	NA	NA	0	32247	0	32544	0	0	0	0	0	1	NA	NA	NA
BRCA2	c.7751G>A	p.(Gly2584Asp)	Missense	Conflicting classifications of pathogenicity	1	0	NA	No	0	44917	0	2.35581e-05	0	0	0	0.605005	8.89996e-05	-12.7352	B_VSTR	0	187642	0	175054	0	0	0	0	0	1	NA	NA	NA	0	0	1	0	0	0	NA	NA	NA	0	42062	0	44035	0	0	0	0	0	1	NA	NA	NA	0	32247	1	32544	0	3.07276e-05	0	0	0	1	0.0542886	-3.97811	B_MOD
BRCA2	c.8709G>C	p.(Glu2903Asp)	Missense	Uncertain significance	1	0	NA	No	0	44917	0	2.35578e-05	0	0	0	0.605006	8.90051e-05	-12.7352	B_VSTR	0	187642	0	175054	0	0	0	0	0	1	NA	NA	NA	0	0	1	0	0	0	NA	NA	NA	0	42062	0	44035	0	0	0	0	0	1	NA	NA	NA	0	32247	0	32544	0	0	0	0	0	1	NA	NA	NA
BRCA1	c.2752A>C	p.(Lys918Gln)	Missense	Conflicting classifications of pathogenicity	1	0	NA	No	0	44917	0	2.35579e-05	0	0	0	0.605006	2.61065e-05	-14.4099	B_VSTR	0	187642	0	175054	0	0	0	0	0	1	NA	NA	NA	0	0	1	0	0	0	NA	NA	NA	0	42062	0	44035	0	0	0	0	0	1	NA	NA	NA	0	32247	0	32544	0	0	0	0	0	1	NA	NA	NA
BRCA2	c.4113G>T	p.(Gln1371His)	Missense	Conflicting classifications of pathogenicity	1	0	NA	No	1	44917	2.22633e-05	2.69237e-05	0.826899	0.103417	6.61173	1	0.000339428	-10.9074	B_VSTR	0	187642	0	175054	0	0	0	0	0	1	NA	NA	NA	0	8.1813e-06	1	0	0	0	1.58265	0.626873	NA	0	42062	0	44035	0	0	0	0	0	1	NA	NA	NA	0	32247	0	32544	0	0	0	0	0	1	NA	NA	NA
BRCA1	c.4616T>C	p.(Leu1539Pro)	Missense	Uncertain significance	1	0	NA	No	0	44917	0	2.69232e-05	0	0	0	0.607856	6.2529e-06	-16.3613	B_VSTR	1	187642	0	175054	5.3293e-06	0	2.79876	0.114007	68.7069	1	0.584064	-0.734256	NA	0	8.18116e-06	1	0	0	0	1.58269	0.626908	NA	0	42062	0	44035	0	0	0	0	0	1	NA	NA	NA	0	32247	0	32544	0	0	0	0	0	1	NA	NA	NA
BRCA2	c.1845C>A	p.(Asn615Lys)	Missense	Conflicting classifications of pathogenicity	1	0	NA	No	2	44917	4.45266e-05	3.02896e-05	1.47005	0.317608	6.80414	0.646548	0.000924321	-9.53954	B_VSTR	1	187642	0	175054	5.3293e-06	0	2.79876	0.114007	68.7069	1	0.617966	-0.657213	NA	0	8.18143e-06	1	0	0	0	1.58261	0.626838	NA	0	42062	0	44035	0	0	0	0	0	1	NA	NA	NA	0	32247	0	32544	0	0	0	0	0	1	NA	NA	NA
CHEK2	c.1006C>T	p.(Gln336Ter)	PTV	Pathogenic/Likely pathogenic	1	0	NA	No	NA	NA	NA	NA	NA	NA	NA	NA	NA	NA	NA	1	187642	0	175054	5.3293e-06	0	2.79876	0.114007	68.7069	1	1.37656	0.43638	NA	0	0	1	0	0	0	NA	NA	NA	0	42062	0	44035	0	0	0	0	0	1	NA	NA	NA	0	32247	0	32544	0	0	0	0	0	1	NA	NA	NA
CHEK2	c.100C>T	p.(Gln34Ter)	PTV	Pathogenic/Likely pathogenic	1	0	NA	No	NA	NA	NA	NA	NA	NA	NA	NA	NA	NA	NA	1	187642	0	175054	5.3293e-06	0	2.79876	0.114007	68.7069	1	1.37656	0.43638	NA	0	0	1	0	0	0	NA	NA	NA	0	42062	0	44035	0	0	0	0	0	1	NA	NA	NA	0	32247	0	32544	0	0	0	0	0	1	NA	NA	NA
CHEK2	c.106C>T	p.(Gln36Ter)	PTV	Pathogenic/Likely pathogenic	1	0	NA	No	NA	NA	NA	NA	NA	NA	NA	NA	NA	NA	NA	1	187642	0	175054	5.3293e-06	0	2.79876	0.114007	68.7069	1	1.37656	0.43638	NA	0	0	1	0	0	0	NA	NA	NA	0	42062	0	44035	0	0	0	0	0	1	NA	NA	NA	0	32247	0	32544	0	0	0	0	0	1	NA	NA	NA
CHEK2	c.1072C>T	p.(Gln358Ter)	PTV	Pathogenic	1	0	NA	No	NA	NA	NA	NA	NA	NA	NA	NA	NA	NA	NA	1	187642	0	175054	5.3293e-06	0	2.79876	0.114007	68.7069	1	1.37656	0.43638	NA	0	0	1	0	0	0	NA	NA	NA	0	42062	0	44035	0	0	0	0	0	1	NA	NA	NA	0	32247	0	32544	0	0	0	0	0	1	NA	NA	NA
CHEK2	c.1180G>T	p.(Glu394Ter)	PTV	Pathogenic	1	0	NA	No	NA	NA	NA	NA	NA	NA	NA	NA	NA	NA	NA	1	187642	0	175054	5.3293e-06	0	2.79876	0.114007	68.7069	1	1.37656	0.43638	NA	0	0	1	0	0	0	NA	NA	NA	0	42062	0	44035	0	0	0	0	0	1	NA	NA	NA	0	32247	0	32544	0	0	0	0	0	1	NA	NA	NA
CHEK2	c.1272T>G	p.(Tyr424Ter)	PTV	Pathogenic	1	0	NA	No	NA	NA	NA	NA	NA	NA	NA	NA	NA	NA	NA	1	187642	0	175054	5.3293e-06	0	2.79876	0.114007	68.7069	1	1.37656	0.43638	NA	0	0	1	0	0	0	NA	NA	NA	0	42062	0	44035	0	0	0	0	0	1	NA	NA	NA	0	32247	0	32544	0	0	0	0	0	1	NA	NA	NA
CHEK2	c.1289_1290insGTGACTCAAGTGTCACT	p.(His430GlnfsTer2)	PTV	None	1	0	NA	No	NA	NA	NA	NA	NA	NA	NA	NA	NA	NA	NA	1	187642	0	175054	5.3293e-06	0	2.79876	0.114007	68.7069	1	1.37656	0.43638	NA	0	0	1	0	0	0	NA	NA	NA	0	42062	0	44035	0	0	0	0	0	1	NA	NA	NA	0	32247	0	32544	0	0	0	0	0	1	NA	NA	NA
CHEK2	c.1290_1291insC	p.(Arg431GlnfsTer20)	PTV	None	1	0	NA	No	NA	NA	NA	NA	NA	NA	NA	NA	NA	NA	NA	1	187642	0	175054	5.3293e-06	0	2.79876	0.114007	68.7069	1	1.37656	0.43638	NA	0	0	1	0	0	0	NA	NA	NA	0	42062	0	44035	0	0	0	0	0	1	NA	NA	NA	0	32247	0	32544	0	0	0	0	0	1	NA	NA	NA
CHEK2	c.1292_1293insT	p.(Arg431SerfsTer20)	PTV	None	1	0	NA	No	NA	NA	NA	NA	NA	NA	NA	NA	NA	NA	NA	1	187642	0	175054	5.3293e-06	0	2.79876	0.114007	68.7069	1	1.37656	0.43638	NA	0	0	1	0	0	0	NA	NA	NA	0	42062	0	44035	0	0	0	0	0	1	NA	NA	NA	0	32247	0	32544	0	0	0	0	0	1	NA	NA	NA
CHEK2	c.1335C>A	p.(Tyr445Ter)	PTV	Pathogenic	1	0	NA	No	NA	NA	NA	NA	NA	NA	NA	NA	NA	NA	NA	1	187642	0	175054	5.3293e-06	0	2.79876	0.114007	68.7069	1	1.37656	0.43638	NA	0	0	1	0	0	0	NA	NA	NA	0	42062	0	44035	0	0	0	0	0	1	NA	NA	NA	0	32247	0	32544	0	0	0	0	0	1	NA	NA	NA
CHEK2	c.1355G>A	p.(Trp452Ter)	PTV	Pathogenic/Likely pathogenic	1	0	NA	No	NA	NA	NA	NA	NA	NA	NA	NA	NA	NA	NA	1	187642	0	175054	5.3293e-06	0	2.79876	0.114007	68.7069	1	1.37656	0.43638	NA	0	0	1	0	0	0	NA	NA	NA	0	42062	0	44035	0	0	0	0	0	1	NA	NA	NA	0	32247	0	32544	0	0	0	0	0	1	NA	NA	NA
CHEK2	c.1435G>T	p.(Glu479Ter)	PTV	Pathogenic	1	0	NA	No	NA	NA	NA	NA	NA	NA	NA	NA	NA	NA	NA	1	187642	0	175054	5.3293e-06	0	2.79876	0.114007	68.7069	1	1.37656	0.43638	NA	0	0	1	0	0	0	NA	NA	NA	0	42062	0	44035	0	0	0	0	0	1	NA	NA	NA	0	32247	0	32544	0	0	0	0	0	1	NA	NA	NA
CHEK2	c.1461+1G>A	p.?	PTV	Pathogenic/Likely pathogenic	1	0	NA	No	NA	NA	NA	NA	NA	NA	NA	NA	NA	NA	NA	1	187642	0	175054	5.3293e-06	0	2.79876	0.114007	68.7069	1	1.37656	0.43638	NA	0	0	1	0	0	0	NA	NA	NA	0	42062	0	44035	0	0	0	0	0	1	NA	NA	NA	0	32247	0	32544	0	0	0	0	0	1	NA	NA	NA
CHEK2	c.185_186insT	p.(Glu64ArgfsTer13)	PTV	None	1	0	NA	No	NA	NA	NA	NA	NA	NA	NA	NA	NA	NA	NA	1	187642	0	175054	5.3293e-06	0	2.79876	0.114007	68.7069	1	1.37656	0.43638	NA	0	0	1	0	0	0	NA	NA	NA	0	42062	0	44035	0	0	0	0	0	1	NA	NA	NA	0	32247	0	32544	0	0	0	0	0	1	NA	NA	NA
CHEK2	c.186_199delinsTTAGA	p.(Leu63Ter)	PTV	None	1	0	NA	No	NA	NA	NA	NA	NA	NA	NA	NA	NA	NA	NA	1	187642	0	175054	5.3293e-06	0	2.79876	0.114007	68.7069	1	1.37656	0.43638	NA	0	0	1	0	0	0	NA	NA	NA	0	42062	0	44035	0	0	0	0	0	1	NA	NA	NA	0	32247	0	32544	0	0	0	0	0	1	NA	NA	NA
CHEK2	c.188T>A	p.(Leu63Ter)	PTV	None	1	0	NA	No	NA	NA	NA	NA	NA	NA	NA	NA	NA	NA	NA	1	187642	0	175054	5.3293e-06	0	2.79876	0.114007	68.7069	1	1.37656	0.43638	NA	0	0	1	0	0	0	NA	NA	NA	0	42062	0	44035	0	0	0	0	0	1	NA	NA	NA	0	32247	0	32544	0	0	0	0	0	1	NA	NA	NA
CHEK2	c.190_199del	p.(Glu64ProfsTer43)	PTV	None	1	0	NA	No	NA	NA	NA	NA	NA	NA	NA	NA	NA	NA	NA	1	187642	0	175054	5.3293e-06	0	2.79876	0.114007	68.7069	1	1.37656	0.43638	NA	0	0	1	0	0	0	NA	NA	NA	0	42062	0	44035	0	0	0	0	0	1	NA	NA	NA	0	32247	0	32544	0	0	0	0	0	1	NA	NA	NA
CHEK2	c.205C>T	p.(Gln69Ter)	PTV	Pathogenic/Likely pathogenic	1	0	NA	No	NA	NA	NA	NA	NA	NA	NA	NA	NA	NA	NA	1	187642	0	175054	5.3293e-06	0	2.79876	0.114007	68.7069	1	1.37656	0.43638	NA	0	0	1	0	0	0	NA	NA	NA	0	42062	0	44035	0	0	0	0	0	1	NA	NA	NA	0	32247	0	32544	0	0	0	0	0	1	NA	NA	NA
CHEK2	c.247C>T	p.(Gln83Ter)	PTV	Pathogenic	1	0	NA	No	NA	NA	NA	NA	NA	NA	NA	NA	NA	NA	NA	1	187642	0	175054	5.3293e-06	0	2.79876	0.114007	68.7069	1	1.37656	0.43638	NA	0	0	1	0	0	0	NA	NA	NA	0	42062	0	44035	0	0	0	0	0	1	NA	NA	NA	0	32247	0	32544	0	0	0	0	0	1	NA	NA	NA
CHEK2	c.278G>A	p.(Trp93Ter)	PTV	Pathogenic	1	0	NA	No	NA	NA	NA	NA	NA	NA	NA	NA	NA	NA	NA	1	187642	0	175054	5.3293e-06	0	2.79876	0.114007	68.7069	1	1.37656	0.43638	NA	0	0	1	0	0	0	NA	NA	NA	0	42062	0	44035	0	0	0	0	0	1	NA	NA	NA	0	32247	0	32544	0	0	0	0	0	1	NA	NA	NA
CHEK2	c.31C>T	p.(Gln11Ter)	PTV	Pathogenic/Likely pathogenic	1	0	NA	No	NA	NA	NA	NA	NA	NA	NA	NA	NA	NA	NA	1	187642	0	175054	5.3293e-06	0	2.79876	0.114007	68.7069	1	1.37656	0.43638	NA	0	0	1	0	0	0	NA	NA	NA	0	42062	0	44035	0	0	0	0	0	1	NA	NA	NA	0	32247	0	32544	0	0	0	0	0	1	NA	NA	NA
CHEK2	c.408C>G	p.(Tyr136Ter)	PTV	Pathogenic	1	0	NA	No	NA	NA	NA	NA	NA	NA	NA	NA	NA	NA	NA	1	187642	0	175054	5.3293e-06	0	2.79876	0.114007	68.7069	1	1.37656	0.43638	NA	0	0	1	0	0	0	NA	NA	NA	0	42062	0	44035	0	0	0	0	0	1	NA	NA	NA	0	32247	0	32544	0	0	0	0	0	1	NA	NA	NA
CHEK2	c.417C>G	p.(Tyr139Ter)	PTV	Pathogenic	1	0	NA	No	NA	NA	NA	NA	NA	NA	NA	NA	NA	NA	NA	1	187642	0	175054	5.3293e-06	0	2.79876	0.114007	68.7069	1	1.37656	0.43638	NA	0	0	1	0	0	0	NA	NA	NA	0	42062	0	44035	0	0	0	0	0	1	NA	NA	NA	0	32247	0	32544	0	0	0	0	0	1	NA	NA	NA
CHEK2	c.444+2T>C	p.?	PTV	Pathogenic/Likely pathogenic	1	0	NA	No	NA	NA	NA	NA	NA	NA	NA	NA	NA	NA	NA	1	187642	0	175054	5.3293e-06	0	2.79876	0.114007	68.7069	1	1.37656	0.43638	NA	0	0	1	0	0	0	NA	NA	NA	0	42062	0	44035	0	0	0	0	0	1	NA	NA	NA	0	32247	0	32544	0	0	0	0	0	1	NA	NA	NA
CHEK2	c.592+1G>A	p.?	PTV	Pathogenic/Likely pathogenic	1	0	NA	No	NA	NA	NA	NA	NA	NA	NA	NA	NA	NA	NA	1	187642	0	175054	5.3293e-06	0	2.79876	0.114007	68.7069	1	1.37656	0.43638	NA	0	0	1	0	0	0	NA	NA	NA	0	42062	0	44035	0	0	0	0	0	1	NA	NA	NA	0	32247	0	32544	0	0	0	0	0	1	NA	NA	NA
CHEK2	c.592+2T>C	p.?	PTV	Likely pathogenic	1	0	NA	No	NA	NA	NA	NA	NA	NA	NA	NA	NA	NA	NA	1	187642	0	175054	5.3293e-06	0	2.79876	0.114007	68.7069	1	1.37656	0.43638	NA	0	0	1	0	0	0	NA	NA	NA	0	42062	0	44035	0	0	0	0	0	1	NA	NA	NA	0	32247	0	32544	0	0	0	0	0	1	NA	NA	NA
CHEK2	c.655_656insTTATC	p.(Glu219ValfsTer18)	PTV	None	1	0	NA	No	NA	NA	NA	NA	NA	NA	NA	NA	NA	NA	NA	1	187642	0	175054	5.3293e-06	0	2.79876	0.114007	68.7069	1	1.37656	0.43638	NA	0	0	1	0	0	0	NA	NA	NA	0	42062	0	44035	0	0	0	0	0	1	NA	NA	NA	0	32247	0	32544	0	0	0	0	0	1	NA	NA	NA
CHEK2	c.697G>T	p.(Glu233Ter)	PTV	Pathogenic/Likely pathogenic	1	0	NA	No	NA	NA	NA	NA	NA	NA	NA	NA	NA	NA	NA	1	187642	0	175054	5.3293e-06	0	2.79876	0.114007	68.7069	1	1.37656	0.43638	NA	0	0	1	0	0	0	NA	NA	NA	0	42062	0	44035	0	0	0	0	0	1	NA	NA	NA	0	32247	0	32544	0	0	0	0	0	1	NA	NA	NA
CHEK2	c.733A>T	p.(Lys245Ter)	PTV	Pathogenic	1	0	NA	No	NA	NA	NA	NA	NA	NA	NA	NA	NA	NA	NA	1	187642	0	175054	5.3293e-06	0	2.79876	0.114007	68.7069	1	1.37656	0.43638	NA	0	0	1	0	0	0	NA	NA	NA	0	42062	0	44035	0	0	0	0	0	1	NA	NA	NA	0	32247	0	32544	0	0	0	0	0	1	NA	NA	NA
CHEK2	c.79C>T	p.(Gln27Ter)	PTV	Pathogenic	1	0	NA	No	NA	NA	NA	NA	NA	NA	NA	NA	NA	NA	NA	1	187642	0	175054	5.3293e-06	0	2.79876	0.114007	68.7069	1	1.37656	0.43638	NA	0	0	1	0	0	0	NA	NA	NA	0	42062	0	44035	0	0	0	0	0	1	NA	NA	NA	0	32247	0	32544	0	0	0	0	0	1	NA	NA	NA
CHEK2	c.847-1G>A	p.?	PTV	Likely pathogenic	1	0	NA	No	NA	NA	NA	NA	NA	NA	NA	NA	NA	NA	NA	1	187642	0	175054	5.3293e-06	0	2.79876	0.114007	68.7069	1	1.37656	0.43638	NA	0	0	1	0	0	0	NA	NA	NA	0	42062	0	44035	0	0	0	0	0	1	NA	NA	NA	0	32247	0	32544	0	0	0	0	0	1	NA	NA	NA
CHEK2	c.883G>T	p.(Glu295Ter)	PTV	Pathogenic	1	0	NA	No	NA	NA	NA	NA	NA	NA	NA	NA	NA	NA	NA	1	187642	0	175054	5.3293e-06	0	2.79876	0.114007	68.7069	1	1.37656	0.43638	NA	0	0	1	0	0	0	NA	NA	NA	0	42062	0	44035	0	0	0	0	0	1	NA	NA	NA	0	32247	0	32544	0	0	0	0	0	1	NA	NA	NA
CHEK2	c.908+2T>G	p.?	PTV	Likely pathogenic	1	0	NA	No	NA	NA	NA	NA	NA	NA	NA	NA	NA	NA	NA	1	187642	0	175054	5.3293e-06	0	2.79876	0.114007	68.7069	1	1.37656	0.43638	NA	0	0	1	0	0	0	NA	NA	NA	0	42062	0	44035	0	0	0	0	0	1	NA	NA	NA	0	32247	0	32544	0	0	0	0	0	1	NA	NA	NA
CHEK2	c.909-2A>G	p.?	PTV	Likely pathogenic	1	0	NA	No	NA	NA	NA	NA	NA	NA	NA	NA	NA	NA	NA	1	187642	0	175054	5.3293e-06	0	2.79876	0.114007	68.7069	1	1.37656	0.43638	NA	0	0	1	0	0	0	NA	NA	NA	0	42062	0	44035	0	0	0	0	0	1	NA	NA	NA	0	32247	0	32544	0	0	0	0	0	1	NA	NA	NA
CHEK2	c.1001C>A	p.(Ala334Asp)	Missense	Uncertain significance	1	0	NA	No	NA	NA	NA	NA	NA	NA	NA	NA	NA	NA	NA	1	187642	0	175054	5.3293e-06	0	2.79876	0.114007	68.7069	1	1.37656	0.43638	NA	0	0	1	0	0	0	NA	NA	NA	0	42062	0	44035	0	0	0	0	0	1	NA	NA	NA	0	32247	0	32544	0	0	0	0	0	1	NA	NA	NA
CHEK2	c.1025G>T	p.(Gly342Val)	Missense	Uncertain significance	1	0	NA	No	NA	NA	NA	NA	NA	NA	NA	NA	NA	NA	NA	1	187642	0	175054	5.3293e-06	0	2.79876	0.114007	68.7069	1	1.37656	0.43638	NA	0	0	1	0	0	0	NA	NA	NA	0	42062	0	44035	0	0	0	0	0	1	NA	NA	NA	0	32247	0	32544	0	0	0	0	0	1	NA	NA	NA
CHEK2	c.1036C>A	p.(Arg346Ser)	Missense	Uncertain significance	1	0	NA	No	NA	NA	NA	NA	NA	NA	NA	NA	NA	NA	NA	1	187642	0	175054	5.3293e-06	0	2.79876	0.114007	68.7069	1	1.37656	0.43638	NA	0	0	1	0	0	0	NA	NA	NA	0	42062	0	44035	0	0	0	0	0	1	NA	NA	NA	0	32247	0	32544	0	0	0	0	0	1	NA	NA	NA
CHEK2	c.1048C>G	p.(Pro350Ala)	Missense	Uncertain significance	1	0	NA	No	NA	NA	NA	NA	NA	NA	NA	NA	NA	NA	NA	1	187642	0	175054	5.3293e-06	0	2.79876	0.114007	68.7069	1	1.37656	0.43638	NA	0	0	1	0	0	0	NA	NA	NA	0	42062	0	44035	0	0	0	0	0	1	NA	NA	NA	0	32247	0	32544	0	0	0	0	0	1	NA	NA	NA
CHEK2	c.1054A>C	p.(Asn352His)	Missense	Uncertain significance	1	0	NA	No	NA	NA	NA	NA	NA	NA	NA	NA	NA	NA	NA	1	187642	0	175054	5.3293e-06	0	2.79876	0.114007	68.7069	1	1.37656	0.43638	NA	0	0	1	0	0	0	NA	NA	NA	0	42062	0	44035	0	0	0	0	0	1	NA	NA	NA	0	32247	0	32544	0	0	0	0	0	1	NA	NA	NA
CHEK2	c.1056T>A	p.(Asn352Lys)	Missense	Uncertain significance	1	0	NA	No	NA	NA	NA	NA	NA	NA	NA	NA	NA	NA	NA	1	187642	0	175054	5.3293e-06	0	2.79876	0.114007	68.7069	1	1.37656	0.43638	NA	0	0	1	0	0	0	NA	NA	NA	0	42062	0	44035	0	0	0	0	0	1	NA	NA	NA	0	32247	0	32544	0	0	0	0	0	1	NA	NA	NA
CHEK2	c.1064T>C	p.(Leu355Pro)	Missense	Uncertain significance	1	0	NA	No	NA	NA	NA	NA	NA	NA	NA	NA	NA	NA	NA	1	187642	0	175054	5.3293e-06	0	2.79876	0.114007	68.7069	1	1.37656	0.43638	NA	0	0	1	0	0	0	NA	NA	NA	0	42062	0	44035	0	0	0	0	0	1	NA	NA	NA	0	32247	0	32544	0	0	0	0	0	1	NA	NA	NA
CHEK2	c.1075G>A	p.(Glu359Lys)	Missense	Conflicting classifications of pathogenicity	1	0	NA	No	NA	NA	NA	NA	NA	NA	NA	NA	NA	NA	NA	1	187642	0	175054	5.3293e-06	0	2.79876	0.114007	68.7069	1	1.37656	0.43638	NA	0	0	1	0	0	0	NA	NA	NA	0	42062	0	44035	0	0	0	0	0	1	NA	NA	NA	0	32247	0	32544	0	0	0	0	0	1	NA	NA	NA
CHEK2	c.1094A>T	p.(Lys365Met)	Missense	Uncertain significance	1	0	NA	No	NA	NA	NA	NA	NA	NA	NA	NA	NA	NA	NA	1	187642	0	175054	5.3293e-06	0	2.79876	0.114007	68.7069	1	1.37656	0.43638	NA	0	0	1	0	0	0	NA	NA	NA	0	42062	0	44035	0	0	0	0	0	1	NA	NA	NA	0	32247	0	32544	0	0	0	0	0	1	NA	NA	NA
CHEK2	c.1096A>T	p.(Ile366Phe)	Missense	Uncertain significance	1	0	NA	No	NA	NA	NA	NA	NA	NA	NA	NA	NA	NA	NA	1	187642	0	175054	5.3293e-06	0	2.79876	0.114007	68.7069	1	1.37656	0.43638	NA	0	0	1	0	0	0	NA	NA	NA	0	42062	0	44035	0	0	0	0	0	1	NA	NA	NA	0	32247	0	32544	0	0	0	0	0	1	NA	NA	NA
CHEK2	c.1106T>G	p.(Phe369Cys)	Missense	Uncertain significance	1	0	NA	No	NA	NA	NA	NA	NA	NA	NA	NA	NA	NA	NA	1	187642	0	175054	5.3293e-06	0	2.79876	0.114007	68.7069	1	1.37656	0.43638	NA	0	0	1	0	0	0	NA	NA	NA	0	42062	0	44035	0	0	0	0	0	1	NA	NA	NA	0	32247	0	32544	0	0	0	0	0	1	NA	NA	NA
CHEK2	c.1112A>C	p.(His371Pro)	Missense	Uncertain significance	1	0	NA	No	NA	NA	NA	NA	NA	NA	NA	NA	NA	NA	NA	1	187642	0	175054	5.3293e-06	0	2.79876	0.114007	68.7069	1	1.37656	0.43638	NA	0	0	1	0	0	0	NA	NA	NA	0	42062	0	44035	0	0	0	0	0	1	NA	NA	NA	0	32247	0	32544	0	0	0	0	0	1	NA	NA	NA
CHEK2	c.1114T>G	p.(Ser372Ala)	Missense	Uncertain significance	1	0	NA	No	NA	NA	NA	NA	NA	NA	NA	NA	NA	NA	NA	1	187642	0	175054	5.3293e-06	0	2.79876	0.114007	68.7069	1	1.37656	0.43638	NA	0	0	1	0	0	0	NA	NA	NA	0	42062	0	44035	0	0	0	0	0	1	NA	NA	NA	0	32247	0	32544	0	0	0	0	0	1	NA	NA	NA
CHEK2	c.1115C>G	p.(Ser372Cys)	Missense	Uncertain significance	1	0	NA	No	NA	NA	NA	NA	NA	NA	NA	NA	NA	NA	NA	1	187642	0	175054	5.3293e-06	0	2.79876	0.114007	68.7069	1	1.37656	0.43638	NA	0	0	1	0	0	0	NA	NA	NA	0	42062	0	44035	0	0	0	0	0	1	NA	NA	NA	0	32247	0	32544	0	0	0	0	0	1	NA	NA	NA
CHEK2	c.1123T>A	p.(Leu375Met)	Missense	Uncertain significance	1	0	NA	No	NA	NA	NA	NA	NA	NA	NA	NA	NA	NA	NA	1	187642	0	175054	5.3293e-06	0	2.79876	0.114007	68.7069	1	1.37656	0.43638	NA	0	0	1	0	0	0	NA	NA	NA	0	42062	0	44035	0	0	0	0	0	1	NA	NA	NA	0	32247	0	32544	0	0	0	0	0	1	NA	NA	NA
CHEK2	c.1136C>T	p.(Ser379Phe)	Missense	Uncertain significance	1	0	NA	No	NA	NA	NA	NA	NA	NA	NA	NA	NA	NA	NA	1	187642	0	175054	5.3293e-06	0	2.79876	0.114007	68.7069	1	1.37656	0.43638	NA	0	0	1	0	0	0	NA	NA	NA	0	42062	0	44035	0	0	0	0	0	1	NA	NA	NA	0	32247	0	32544	0	0	0	0	0	1	NA	NA	NA
CHEK2	c.1143G>C	p.(Met381Ile)	Missense	Uncertain significance	1	0	NA	No	NA	NA	NA	NA	NA	NA	NA	NA	NA	NA	NA	1	187642	0	175054	5.3293e-06	0	2.79876	0.114007	68.7069	1	1.37656	0.43638	NA	0	0	1	0	0	0	NA	NA	NA	0	42062	0	44035	0	0	0	0	0	1	NA	NA	NA	0	32247	0	32544	0	0	0	0	0	1	NA	NA	NA
CHEK2	c.1147A>C	p.(Thr383Pro)	Missense	Uncertain significance	1	0	NA	No	NA	NA	NA	NA	NA	NA	NA	NA	NA	NA	NA	1	187642	0	175054	5.3293e-06	0	2.79876	0.114007	68.7069	1	1.37656	0.43638	NA	0	0	1	0	0	0	NA	NA	NA	0	42062	0	44035	0	0	0	0	0	1	NA	NA	NA	0	32247	0	32544	0	0	0	0	0	1	NA	NA	NA
CHEK2	c.1157G>A	p.(Gly386Glu)	Missense	Uncertain significance	1	0	NA	No	NA	NA	NA	NA	NA	NA	NA	NA	NA	NA	NA	1	187642	0	175054	5.3293e-06	0	2.79876	0.114007	68.7069	1	1.37656	0.43638	NA	0	0	1	0	0	0	NA	NA	NA	0	42062	0	44035	0	0	0	0	0	1	NA	NA	NA	0	32247	0	32544	0	0	0	0	0	1	NA	NA	NA
CHEK2	c.1160C>A	p.(Thr387Asn)	Missense	Uncertain significance	1	0	NA	No	NA	NA	NA	NA	NA	NA	NA	NA	NA	NA	NA	1	187642	0	175054	5.3293e-06	0	2.79876	0.114007	68.7069	1	1.37656	0.43638	NA	0	0	1	0	0	0	NA	NA	NA	0	42062	0	44035	0	0	0	0	0	1	NA	NA	NA	0	32247	0	32544	0	0	0	0	0	1	NA	NA	NA
CHEK2	c.1162C>T	p.(Pro388Ser)	Missense	Uncertain significance	1	0	NA	No	NA	NA	NA	NA	NA	NA	NA	NA	NA	NA	NA	1	187642	0	175054	5.3293e-06	0	2.79876	0.114007	68.7069	1	1.37656	0.43638	NA	0	0	1	0	0	0	NA	NA	NA	0	42062	0	44035	0	0	0	0	0	1	NA	NA	NA	0	32247	0	32544	0	0	0	0	0	1	NA	NA	NA
CHEK2	c.1193C>G	p.(Ser398Cys)	Missense	Uncertain significance	1	0	NA	No	NA	NA	NA	NA	NA	NA	NA	NA	NA	NA	NA	1	187642	0	175054	5.3293e-06	0	2.79876	0.114007	68.7069	1	1.37656	0.43638	NA	0	0	1	0	0	0	NA	NA	NA	0	42062	0	44035	0	0	0	0	0	1	NA	NA	NA	0	32247	0	32544	0	0	0	0	0	1	NA	NA	NA
CHEK2	c.1193C>T	p.(Ser398Phe)	Missense	Uncertain significance	1	0	NA	No	NA	NA	NA	NA	NA	NA	NA	NA	NA	NA	NA	1	187642	0	175054	5.3293e-06	0	2.79876	0.114007	68.7069	1	1.37656	0.43638	NA	0	0	1	0	0	0	NA	NA	NA	0	42062	0	44035	0	0	0	0	0	1	NA	NA	NA	0	32247	0	32544	0	0	0	0	0	1	NA	NA	NA
CHEK2	c.1202C>G	p.(Thr401Ser)	Missense	Uncertain significance	1	0	NA	No	NA	NA	NA	NA	NA	NA	NA	NA	NA	NA	NA	1	187642	0	175054	5.3293e-06	0	2.79876	0.114007	68.7069	1	1.37656	0.43638	NA	0	0	1	0	0	0	NA	NA	NA	0	42062	0	44035	0	0	0	0	0	1	NA	NA	NA	0	32247	0	32544	0	0	0	0	0	1	NA	NA	NA
CHEK2	c.1222G>A	p.(Val408Met)	Missense	Uncertain significance	1	0	NA	No	NA	NA	NA	NA	NA	NA	NA	NA	NA	NA	NA	1	187642	0	175054	5.3293e-06	0	2.79876	0.114007	68.7069	1	1.37656	0.43638	NA	0	0	1	0	0	0	NA	NA	NA	0	42062	0	44035	0	0	0	0	0	1	NA	NA	NA	0	32247	0	32544	0	0	0	0	0	1	NA	NA	NA
CHEK2	c.1225G>C	p.(Asp409His)	Missense	Uncertain significance	1	0	NA	No	NA	NA	NA	NA	NA	NA	NA	NA	NA	NA	NA	1	187642	0	175054	5.3293e-06	0	2.79876	0.114007	68.7069	1	1.37656	0.43638	NA	0	0	1	0	0	0	NA	NA	NA	0	42062	0	44035	0	0	0	0	0	1	NA	NA	NA	0	32247	0	32544	0	0	0	0	0	1	NA	NA	NA
CHEK2	c.1226A>G	p.(Asp409Gly)	Missense	Uncertain significance	1	0	NA	No	NA	NA	NA	NA	NA	NA	NA	NA	NA	NA	NA	1	187642	0	175054	5.3293e-06	0	2.79876	0.114007	68.7069	1	1.37656	0.43638	NA	0	0	1	0	0	0	NA	NA	NA	0	42062	0	44035	0	0	0	0	0	1	NA	NA	NA	0	32247	0	32544	0	0	0	0	0	1	NA	NA	NA
CHEK2	c.1227C>A	p.(Asp409Glu)	Missense	Uncertain significance	1	0	NA	No	NA	NA	NA	NA	NA	NA	NA	NA	NA	NA	NA	1	187642	0	175054	5.3293e-06	0	2.79876	0.114007	68.7069	1	1.37656	0.43638	NA	0	0	1	0	0	0	NA	NA	NA	0	42062	0	44035	0	0	0	0	0	1	NA	NA	NA	0	32247	0	32544	0	0	0	0	0	1	NA	NA	NA
CHEK2	c.1231T>G	p.(Trp411Gly)	Missense	Uncertain significance	1	0	NA	No	NA	NA	NA	NA	NA	NA	NA	NA	NA	NA	NA	1	187642	0	175054	5.3293e-06	0	2.79876	0.114007	68.7069	1	1.37656	0.43638	NA	0	0	1	0	0	0	NA	NA	NA	0	42062	0	44035	0	0	0	0	0	1	NA	NA	NA	0	32247	0	32544	0	0	0	0	0	1	NA	NA	NA
CHEK2	c.1233G>T	p.(Trp411Cys)	Missense	Uncertain significance	1	0	NA	No	NA	NA	NA	NA	NA	NA	NA	NA	NA	NA	NA	1	187642	0	175054	5.3293e-06	0	2.79876	0.114007	68.7069	1	1.37656	0.43638	NA	0	0	1	0	0	0	NA	NA	NA	0	42062	0	44035	0	0	0	0	0	1	NA	NA	NA	0	32247	0	32544	0	0	0	0	0	1	NA	NA	NA
CHEK2	c.1235G>T	p.(Ser412Ile)	Missense	Uncertain significance	1	0	NA	No	NA	NA	NA	NA	NA	NA	NA	NA	NA	NA	NA	1	187642	0	175054	5.3293e-06	0	2.79876	0.114007	68.7069	1	1.37656	0.43638	NA	0	0	1	0	0	0	NA	NA	NA	0	42062	0	44035	0	0	0	0	0	1	NA	NA	NA	0	32247	0	32544	0	0	0	0	0	1	NA	NA	NA
CHEK2	c.1236T>G	p.(Ser412Arg)	Missense	Uncertain significance	1	0	NA	No	NA	NA	NA	NA	NA	NA	NA	NA	NA	NA	NA	1	187642	0	175054	5.3293e-06	0	2.79876	0.114007	68.7069	1	1.37656	0.43638	NA	0	0	1	0	0	0	NA	NA	NA	0	42062	0	44035	0	0	0	0	0	1	NA	NA	NA	0	32247	0	32544	0	0	0	0	0	1	NA	NA	NA
CHEK2	c.1240G>A	p.(Gly414Arg)	Missense	Conflicting classifications of pathogenicity	1	0	NA	No	NA	NA	NA	NA	NA	NA	NA	NA	NA	NA	NA	1	187642	0	175054	5.3293e-06	0	2.79876	0.114007	68.7069	1	1.37656	0.43638	NA	0	0	1	0	0	0	NA	NA	NA	0	42062	0	44035	0	0	0	0	0	1	NA	NA	NA	0	32247	0	32544	0	0	0	0	0	1	NA	NA	NA
CHEK2	c.1250T>G	p.(Leu417Arg)	Missense	Uncertain significance	1	0	NA	No	NA	NA	NA	NA	NA	NA	NA	NA	NA	NA	NA	1	187642	0	175054	5.3293e-06	0	2.79876	0.114007	68.7069	1	1.37656	0.43638	NA	0	0	1	0	0	0	NA	NA	NA	0	42062	0	44035	0	0	0	0	0	1	NA	NA	NA	0	32247	0	32544	0	0	0	0	0	1	NA	NA	NA
CHEK2	c.1252T>C	p.(Phe418Leu)	Missense	Uncertain significance	1	0	NA	No	NA	NA	NA	NA	NA	NA	NA	NA	NA	NA	NA	1	187642	0	175054	5.3293e-06	0	2.79876	0.114007	68.7069	1	1.37656	0.43638	NA	0	0	1	0	0	0	NA	NA	NA	0	42062	0	44035	0	0	0	0	0	1	NA	NA	NA	0	32247	0	32544	0	0	0	0	0	1	NA	NA	NA
CHEK2	c.1265G>C	p.(Ser422Thr)	Missense	Uncertain significance	1	0	NA	No	NA	NA	NA	NA	NA	NA	NA	NA	NA	NA	NA	1	187642	0	175054	5.3293e-06	0	2.79876	0.114007	68.7069	1	1.37656	0.43638	NA	0	0	1	0	0	0	NA	NA	NA	0	42062	0	44035	0	0	0	0	0	1	NA	NA	NA	0	32247	0	32544	0	0	0	0	0	1	NA	NA	NA
CHEK2	c.128C>G	p.(Thr43Ser)	Missense	Uncertain significance	1	0	NA	No	NA	NA	NA	NA	NA	NA	NA	NA	NA	NA	NA	1	187642	0	175054	5.3293e-06	0	2.79876	0.114007	68.7069	1	1.37656	0.43638	NA	0	0	1	0	0	0	NA	NA	NA	0	42062	0	44035	0	0	0	0	0	1	NA	NA	NA	0	32247	0	32544	0	0	0	0	0	1	NA	NA	NA
CHEK2	c.1294A>C	p.(Thr432Pro)	Missense	Uncertain significance	1	0	NA	No	NA	NA	NA	NA	NA	NA	NA	NA	NA	NA	NA	1	187642	0	175054	5.3293e-06	0	2.79876	0.114007	68.7069	1	1.37656	0.43638	NA	0	0	1	0	0	0	NA	NA	NA	0	42062	0	44035	0	0	0	0	0	1	NA	NA	NA	0	32247	0	32544	0	0	0	0	0	1	NA	NA	NA
CHEK2	c.1304C>T	p.(Ser435Leu)	Missense	Uncertain significance	1	0	NA	No	NA	NA	NA	NA	NA	NA	NA	NA	NA	NA	NA	1	187642	0	175054	5.3293e-06	0	2.79876	0.114007	68.7069	1	1.37656	0.43638	NA	0	0	1	0	0	0	NA	NA	NA	0	42062	0	44035	0	0	0	0	0	1	NA	NA	NA	0	32247	0	32544	0	0	0	0	0	1	NA	NA	NA
CHEK2	c.1306C>G	p.(Leu436Val)	Missense	Uncertain significance	1	0	NA	No	NA	NA	NA	NA	NA	NA	NA	NA	NA	NA	NA	1	187642	0	175054	5.3293e-06	0	2.79876	0.114007	68.7069	1	1.37656	0.43638	NA	0	0	1	0	0	0	NA	NA	NA	0	42062	0	44035	0	0	0	0	0	1	NA	NA	NA	0	32247	0	32544	0	0	0	0	0	1	NA	NA	NA
CHEK2	c.1312G>A	p.(Asp438Asn)	Missense	Uncertain significance	1	0	NA	No	NA	NA	NA	NA	NA	NA	NA	NA	NA	NA	NA	1	187642	0	175054	5.3293e-06	0	2.79876	0.114007	68.7069	1	1.37656	0.43638	NA	0	0	1	0	0	0	NA	NA	NA	0	42062	0	44035	0	0	0	0	0	1	NA	NA	NA	0	32247	0	32544	0	0	0	0	0	1	NA	NA	NA
CHEK2	c.1331A>G	p.(Lys444Arg)	Missense	Uncertain significance	1	0	NA	No	NA	NA	NA	NA	NA	NA	NA	NA	NA	NA	NA	1	187642	0	175054	5.3293e-06	0	2.79876	0.114007	68.7069	1	1.37656	0.43638	NA	0	0	1	0	0	0	NA	NA	NA	0	42062	0	44035	0	0	0	0	0	1	NA	NA	NA	0	32247	0	32544	0	0	0	0	0	1	NA	NA	NA
CHEK2	c.1340T>C	p.(Phe447Ser)	Missense	Uncertain significance	1	0	NA	No	NA	NA	NA	NA	NA	NA	NA	NA	NA	NA	NA	1	187642	0	175054	5.3293e-06	0	2.79876	0.114007	68.7069	1	1.37656	0.43638	NA	0	0	1	0	0	0	NA	NA	NA	0	42062	0	44035	0	0	0	0	0	1	NA	NA	NA	0	32247	0	32544	0	0	0	0	0	1	NA	NA	NA
CHEK2	c.1357G>C	p.(Ala453Pro)	Missense	Conflicting classifications of pathogenicity	1	0	NA	No	NA	NA	NA	NA	NA	NA	NA	NA	NA	NA	NA	1	187642	0	175054	5.3293e-06	0	2.79876	0.114007	68.7069	1	1.37656	0.43638	NA	0	0	1	0	0	0	NA	NA	NA	0	42062	0	44035	0	0	0	0	0	1	NA	NA	NA	0	32247	0	32544	0	0	0	0	0	1	NA	NA	NA
CHEK2	c.1367C>T	p.(Ser456Leu)	Missense	Uncertain significance	1	0	NA	No	NA	NA	NA	NA	NA	NA	NA	NA	NA	NA	NA	1	187642	0	175054	5.3293e-06	0	2.79876	0.114007	68.7069	1	1.37656	0.43638	NA	0	0	1	0	0	0	NA	NA	NA	0	42062	0	44035	0	0	0	0	0	1	NA	NA	NA	0	32247	0	32544	0	0	0	0	0	1	NA	NA	NA
CHEK2	c.1371G>C	p.(Glu457Asp)	Missense	Uncertain significance	1	0	NA	No	NA	NA	NA	NA	NA	NA	NA	NA	NA	NA	NA	1	187642	0	175054	5.3293e-06	0	2.79876	0.114007	68.7069	1	1.37656	0.43638	NA	0	0	1	0	0	0	NA	NA	NA	0	42062	0	44035	0	0	0	0	0	1	NA	NA	NA	0	32247	0	32544	0	0	0	0	0	1	NA	NA	NA
CHEK2	c.1398G>C	p.(Leu466Phe)	Missense	Uncertain significance	1	0	NA	No	NA	NA	NA	NA	NA	NA	NA	NA	NA	NA	NA	1	187642	0	175054	5.3293e-06	0	2.79876	0.114007	68.7069	1	1.37656	0.43638	NA	0	0	1	0	0	0	NA	NA	NA	0	42062	0	44035	0	0	0	0	0	1	NA	NA	NA	0	32247	0	32544	0	0	0	0	0	1	NA	NA	NA
CHEK2	c.1420C>G	p.(Arg474Gly)	Missense	Uncertain significance	1	0	NA	No	NA	NA	NA	NA	NA	NA	NA	NA	NA	NA	NA	1	187642	0	175054	5.3293e-06	0	2.79876	0.114007	68.7069	1	1.37656	0.43638	NA	0	0	1	0	0	0	NA	NA	NA	0	42062	0	44035	0	0	0	0	0	1	NA	NA	NA	0	32247	0	32544	0	0	0	0	0	1	NA	NA	NA
CHEK2	c.1423T>G	p.(Phe475Val)	Missense	Uncertain significance	1	0	NA	No	NA	NA	NA	NA	NA	NA	NA	NA	NA	NA	NA	1	187642	0	175054	5.3293e-06	0	2.79876	0.114007	68.7069	1	1.37656	0.43638	NA	0	0	1	0	0	0	NA	NA	NA	0	42062	0	44035	0	0	0	0	0	1	NA	NA	NA	0	32247	0	32544	0	0	0	0	0	1	NA	NA	NA
CHEK2	c.1427C>A	p.(Thr476Lys)	Missense	Uncertain significance	1	0	NA	No	NA	NA	NA	NA	NA	NA	NA	NA	NA	NA	NA	1	187642	0	175054	5.3293e-06	0	2.79876	0.114007	68.7069	1	1.37656	0.43638	NA	0	0	1	0	0	0	NA	NA	NA	0	42062	0	44035	0	0	0	0	0	1	NA	NA	NA	0	32247	0	32544	0	0	0	0	0	1	NA	NA	NA
CHEK2	c.1453T>A	p.(Trp485Arg)	Missense	Uncertain significance	1	0	NA	No	NA	NA	NA	NA	NA	NA	NA	NA	NA	NA	NA	1	187642	0	175054	5.3293e-06	0	2.79876	0.114007	68.7069	1	1.37656	0.43638	NA	0	0	1	0	0	0	NA	NA	NA	0	42062	0	44035	0	0	0	0	0	1	NA	NA	NA	0	32247	0	32544	0	0	0	0	0	1	NA	NA	NA
CHEK2	c.1461G>C	p.(Gln487His)	Missense	Conflicting classifications of pathogenicity	1	0	NA	No	NA	NA	NA	NA	NA	NA	NA	NA	NA	NA	NA	1	187642	0	175054	5.3293e-06	0	2.79876	0.114007	68.7069	1	1.37656	0.43638	NA	0	0	1	0	0	0	NA	NA	NA	0	42062	0	44035	0	0	0	0	0	1	NA	NA	NA	0	32247	0	32544	0	0	0	0	0	1	NA	NA	NA
CHEK2	c.1463A>T	p.(Asp488Val)	Missense	Uncertain significance	1	0	NA	No	NA	NA	NA	NA	NA	NA	NA	NA	NA	NA	NA	1	187642	0	175054	5.3293e-06	0	2.79876	0.114007	68.7069	1	1.37656	0.43638	NA	0	0	1	0	0	0	NA	NA	NA	0	42062	0	44035	0	0	0	0	0	1	NA	NA	NA	0	32247	0	32544	0	0	0	0	0	1	NA	NA	NA
CHEK2	c.1471A>T	p.(Met491Leu)	Missense	Uncertain significance	1	0	NA	No	NA	NA	NA	NA	NA	NA	NA	NA	NA	NA	NA	1	187642	0	175054	5.3293e-06	0	2.79876	0.114007	68.7069	1	1.37656	0.43638	NA	0	0	1	0	0	0	NA	NA	NA	0	42062	0	44035	0	0	0	0	0	1	NA	NA	NA	0	32247	0	32544	0	0	0	0	0	1	NA	NA	NA
CHEK2	c.1478G>C	p.(Arg493Thr)	Missense	Uncertain significance	1	0	NA	No	NA	NA	NA	NA	NA	NA	NA	NA	NA	NA	NA	1	187642	0	175054	5.3293e-06	0	2.79876	0.114007	68.7069	1	1.37656	0.43638	NA	0	0	1	0	0	0	NA	NA	NA	0	42062	0	44035	0	0	0	0	0	1	NA	NA	NA	0	32247	0	32544	0	0	0	0	0	1	NA	NA	NA
CHEK2	c.1479A>T	p.(Arg493Ser)	Missense	Conflicting classifications of pathogenicity	1	0	NA	No	NA	NA	NA	NA	NA	NA	NA	NA	NA	NA	NA	1	187642	0	175054	5.3293e-06	0	2.79876	0.114007	68.7069	1	1.37656	0.43638	NA	0	0	1	0	0	0	NA	NA	NA	0	42062	0	44035	0	0	0	0	0	1	NA	NA	NA	0	32247	0	32544	0	0	0	0	0	1	NA	NA	NA
CHEK2	c.1486C>G	p.(Gln496Glu)	Missense	Uncertain significance	1	0	NA	No	NA	NA	NA	NA	NA	NA	NA	NA	NA	NA	NA	1	187642	0	175054	5.3293e-06	0	2.79876	0.114007	68.7069	1	1.37656	0.43638	NA	0	0	1	0	0	0	NA	NA	NA	0	42062	0	44035	0	0	0	0	0	1	NA	NA	NA	0	32247	0	32544	0	0	0	0	0	1	NA	NA	NA
CHEK2	c.148A>G	p.(Ser50Gly)	Missense	Uncertain significance	1	0	NA	No	NA	NA	NA	NA	NA	NA	NA	NA	NA	NA	NA	1	187642	0	175054	5.3293e-06	0	2.79876	0.114007	68.7069	1	1.37656	0.43638	NA	0	0	1	0	0	0	NA	NA	NA	0	42062	0	44035	0	0	0	0	0	1	NA	NA	NA	0	32247	0	32544	0	0	0	0	0	1	NA	NA	NA
CHEK2	c.1542G>C	p.(Gln514His)	Missense	Uncertain significance	1	0	NA	No	NA	NA	NA	NA	NA	NA	NA	NA	NA	NA	NA	1	187642	0	175054	5.3293e-06	0	2.79876	0.114007	68.7069	1	1.37656	0.43638	NA	0	0	1	0	0	0	NA	NA	NA	0	42062	0	44035	0	0	0	0	0	1	NA	NA	NA	0	32247	0	32544	0	0	0	0	0	1	NA	NA	NA
CHEK2	c.1562G>C	p.(Arg521Pro)	Missense	Uncertain significance	1	0	NA	No	NA	NA	NA	NA	NA	NA	NA	NA	NA	NA	NA	1	187642	0	175054	5.3293e-06	0	2.79876	0.114007	68.7069	1	1.37656	0.43638	NA	0	0	1	0	0	0	NA	NA	NA	0	42062	0	44035	0	0	0	0	0	1	NA	NA	NA	0	32247	0	32544	0	0	0	0	0	1	NA	NA	NA
CHEK2	c.1597A>G	p.(Thr533Ala)	Missense	Conflicting classifications of pathogenicity	1	0	NA	No	NA	NA	NA	NA	NA	NA	NA	NA	NA	NA	NA	1	187642	0	175054	5.3293e-06	0	2.79876	0.114007	68.7069	1	1.37656	0.43638	NA	0	0	1	0	0	0	NA	NA	NA	0	42062	0	44035	0	0	0	0	0	1	NA	NA	NA	0	32247	0	32544	0	0	0	0	0	1	NA	NA	NA
CHEK2	c.1618G>T	p.(Ala540Ser)	Missense	Uncertain significance	1	0	NA	No	NA	NA	NA	NA	NA	NA	NA	NA	NA	NA	NA	1	187642	0	175054	5.3293e-06	0	2.79876	0.114007	68.7069	1	1.37656	0.43638	NA	0	0	1	0	0	0	NA	NA	NA	0	42062	0	44035	0	0	0	0	0	1	NA	NA	NA	0	32247	0	32544	0	0	0	0	0	1	NA	NA	NA
CHEK2	c.1624G>A	p.(Val542Met)	Missense	Uncertain significance	1	0	NA	No	NA	NA	NA	NA	NA	NA	NA	NA	NA	NA	NA	1	187642	0	175054	5.3293e-06	0	2.79876	0.114007	68.7069	1	1.37656	0.43638	NA	0	0	1	0	0	0	NA	NA	NA	0	42062	0	44035	0	0	0	0	0	1	NA	NA	NA	0	32247	0	32544	0	0	0	0	0	1	NA	NA	NA
CHEK2	c.1628T>C	p.(Leu543Ser)	Missense	Conflicting classifications of pathogenicity	1	0	NA	No	NA	NA	NA	NA	NA	NA	NA	NA	NA	NA	NA	1	187642	0	175054	5.3293e-06	0	2.79876	0.114007	68.7069	1	1.37656	0.43638	NA	0	0	1	0	0	0	NA	NA	NA	0	42062	0	44035	0	0	0	0	0	1	NA	NA	NA	0	32247	0	32544	0	0	0	0	0	1	NA	NA	NA
CHEK2	c.166A>G	p.(Ser56Gly)	Missense	Uncertain significance	1	0	NA	No	NA	NA	NA	NA	NA	NA	NA	NA	NA	NA	NA	1	187642	0	175054	5.3293e-06	0	2.79876	0.114007	68.7069	1	1.37656	0.43638	NA	0	0	1	0	0	0	NA	NA	NA	0	42062	0	44035	0	0	0	0	0	1	NA	NA	NA	0	32247	0	32544	0	0	0	0	0	1	NA	NA	NA
CHEK2	c.16G>C	p.(Asp6His)	Missense	Uncertain significance	1	0	NA	No	NA	NA	NA	NA	NA	NA	NA	NA	NA	NA	NA	1	187642	0	175054	5.3293e-06	0	2.79876	0.114007	68.7069	1	1.37656	0.43638	NA	0	0	1	0	0	0	NA	NA	NA	0	42062	0	44035	0	0	0	0	0	1	NA	NA	NA	0	32247	0	32544	0	0	0	0	0	1	NA	NA	NA
CHEK2	c.179T>G	p.(Leu60Arg)	Missense	Uncertain significance	1	0	NA	No	NA	NA	NA	NA	NA	NA	NA	NA	NA	NA	NA	1	187642	0	175054	5.3293e-06	0	2.79876	0.114007	68.7069	1	1.37656	0.43638	NA	0	0	1	0	0	0	NA	NA	NA	0	42062	0	44035	0	0	0	0	0	1	NA	NA	NA	0	32247	0	32544	0	0	0	0	0	1	NA	NA	NA
CHEK2	c.184T>C	p.(Ser62Pro)	Missense	Uncertain significance	1	0	NA	No	NA	NA	NA	NA	NA	NA	NA	NA	NA	NA	NA	1	187642	0	175054	5.3293e-06	0	2.79876	0.114007	68.7069	1	1.37656	0.43638	NA	0	0	1	0	0	0	NA	NA	NA	0	42062	0	44035	0	0	0	0	0	1	NA	NA	NA	0	32247	0	32544	0	0	0	0	0	1	NA	NA	NA
CHEK2	c.26C>G	p.(Ala9Gly)	Missense	Uncertain significance	1	0	NA	No	NA	NA	NA	NA	NA	NA	NA	NA	NA	NA	NA	1	187642	0	175054	5.3293e-06	0	2.79876	0.114007	68.7069	1	1.37656	0.43638	NA	0	0	1	0	0	0	NA	NA	NA	0	42062	0	44035	0	0	0	0	0	1	NA	NA	NA	0	32247	0	32544	0	0	0	0	0	1	NA	NA	NA
CHEK2	c.275C>A	p.(Pro92His)	Missense	Uncertain significance	1	0	NA	No	NA	NA	NA	NA	NA	NA	NA	NA	NA	NA	NA	1	187642	0	175054	5.3293e-06	0	2.79876	0.114007	68.7069	1	1.37656	0.43638	NA	0	0	1	0	0	0	NA	NA	NA	0	42062	0	44035	0	0	0	0	0	1	NA	NA	NA	0	32247	0	32544	0	0	0	0	0	1	NA	NA	NA
CHEK2	c.295C>A	p.(Leu99Ile)	Missense	Uncertain significance	1	0	NA	No	NA	NA	NA	NA	NA	NA	NA	NA	NA	NA	NA	1	187642	0	175054	5.3293e-06	0	2.79876	0.114007	68.7069	1	1.37656	0.43638	NA	0	0	1	0	0	0	NA	NA	NA	0	42062	0	44035	0	0	0	0	0	1	NA	NA	NA	0	32247	0	32544	0	0	0	0	0	1	NA	NA	NA
CHEK2	c.299A>G	p.(Gln100Arg)	Missense	Uncertain significance	1	0	NA	No	NA	NA	NA	NA	NA	NA	NA	NA	NA	NA	NA	1	187642	0	175054	5.3293e-06	0	2.79876	0.114007	68.7069	1	1.37656	0.43638	NA	0	0	1	0	0	0	NA	NA	NA	0	42062	0	44035	0	0	0	0	0	1	NA	NA	NA	0	32247	0	32544	0	0	0	0	0	1	NA	NA	NA
CHEK2	c.300G>C	p.(Gln100His)	Missense	Uncertain significance	1	0	NA	No	NA	NA	NA	NA	NA	NA	NA	NA	NA	NA	NA	1	187642	0	175054	5.3293e-06	0	2.79876	0.114007	68.7069	1	1.37656	0.43638	NA	0	0	1	0	0	0	NA	NA	NA	0	42062	0	44035	0	0	0	0	0	1	NA	NA	NA	0	32247	0	32544	0	0	0	0	0	1	NA	NA	NA
CHEK2	c.301G>T	p.(Asp101Tyr)	Missense	Uncertain significance	1	0	NA	No	NA	NA	NA	NA	NA	NA	NA	NA	NA	NA	NA	1	187642	0	175054	5.3293e-06	0	2.79876	0.114007	68.7069	1	1.37656	0.43638	NA	0	0	1	0	0	0	NA	NA	NA	0	42062	0	44035	0	0	0	0	0	1	NA	NA	NA	0	32247	0	32544	0	0	0	0	0	1	NA	NA	NA
CHEK2	c.304G>A	p.(Gly102Arg)	Missense	Uncertain significance	1	0	NA	No	NA	NA	NA	NA	NA	NA	NA	NA	NA	NA	NA	1	187642	0	175054	5.3293e-06	0	2.79876	0.114007	68.7069	1	1.37656	0.43638	NA	0	0	1	0	0	0	NA	NA	NA	0	42062	0	44035	0	0	0	0	0	1	NA	NA	NA	0	32247	0	32544	0	0	0	0	0	1	NA	NA	NA
CHEK2	c.307T>A	p.(Phe103Ile)	Missense	Uncertain significance	1	0	NA	No	NA	NA	NA	NA	NA	NA	NA	NA	NA	NA	NA	1	187642	0	175054	5.3293e-06	0	2.79876	0.114007	68.7069	1	1.37656	0.43638	NA	0	0	1	0	0	0	NA	NA	NA	0	42062	0	44035	0	0	0	0	0	1	NA	NA	NA	0	32247	0	32544	0	0	0	0	0	1	NA	NA	NA
CHEK2	c.313A>T	p.(Asn105Tyr)	Missense	Uncertain significance	1	0	NA	No	NA	NA	NA	NA	NA	NA	NA	NA	NA	NA	NA	1	187642	0	175054	5.3293e-06	0	2.79876	0.114007	68.7069	1	1.37656	0.43638	NA	0	0	1	0	0	0	NA	NA	NA	0	42062	0	44035	0	0	0	0	0	1	NA	NA	NA	0	32247	0	32544	0	0	0	0	0	1	NA	NA	NA
CHEK2	c.315T>A	p.(Asn105Lys)	Missense	Uncertain significance	1	0	NA	No	NA	NA	NA	NA	NA	NA	NA	NA	NA	NA	NA	1	187642	0	175054	5.3293e-06	0	2.79876	0.114007	68.7069	1	1.37656	0.43638	NA	0	0	1	0	0	0	NA	NA	NA	0	42062	0	44035	0	0	0	0	0	1	NA	NA	NA	0	32247	0	32544	0	0	0	0	0	1	NA	NA	NA
CHEK2	c.323G>C	p.(Cys108Ser)	Missense	Uncertain significance	1	0	NA	No	NA	NA	NA	NA	NA	NA	NA	NA	NA	NA	NA	1	187642	0	175054	5.3293e-06	0	2.79876	0.114007	68.7069	1	1.37656	0.43638	NA	0	0	1	0	0	0	NA	NA	NA	0	42062	0	44035	0	0	0	0	0	1	NA	NA	NA	0	32247	0	32544	0	0	0	0	0	1	NA	NA	NA
CHEK2	c.337T>C	p.(Tyr113His)	Missense	Uncertain significance	1	0	NA	No	NA	NA	NA	NA	NA	NA	NA	NA	NA	NA	NA	1	187642	0	175054	5.3293e-06	0	2.79876	0.114007	68.7069	1	1.37656	0.43638	NA	0	0	1	0	0	0	NA	NA	NA	0	42062	0	44035	0	0	0	0	0	1	NA	NA	NA	0	32247	0	32544	0	0	0	0	0	1	NA	NA	NA
CHEK2	c.33G>C	p.(Gln11His)	Missense	Uncertain significance	1	0	NA	No	NA	NA	NA	NA	NA	NA	NA	NA	NA	NA	NA	1	187642	0	175054	5.3293e-06	0	2.79876	0.114007	68.7069	1	1.37656	0.43638	NA	0	0	1	0	0	0	NA	NA	NA	0	42062	0	44035	0	0	0	0	0	1	NA	NA	NA	0	32247	0	32544	0	0	0	0	0	1	NA	NA	NA
CHEK2	c.343T>A	p.(Phe115Ile)	Missense	Uncertain significance	1	0	NA	No	NA	NA	NA	NA	NA	NA	NA	NA	NA	NA	NA	1	187642	0	175054	5.3293e-06	0	2.79876	0.114007	68.7069	1	1.37656	0.43638	NA	0	0	1	0	0	0	NA	NA	NA	0	42062	0	44035	0	0	0	0	0	1	NA	NA	NA	0	32247	0	32544	0	0	0	0	0	1	NA	NA	NA
CHEK2	c.347G>C	p.(Gly116Ala)	Missense	Uncertain significance	1	0	NA	No	NA	NA	NA	NA	NA	NA	NA	NA	NA	NA	NA	1	187642	0	175054	5.3293e-06	0	2.79876	0.114007	68.7069	1	1.37656	0.43638	NA	0	0	1	0	0	0	NA	NA	NA	0	42062	0	44035	0	0	0	0	0	1	NA	NA	NA	0	32247	0	32544	0	0	0	0	0	1	NA	NA	NA
CHEK2	c.349A>T	p.(Arg117Trp)	Missense	Uncertain significance	1	0	NA	No	NA	NA	NA	NA	NA	NA	NA	NA	NA	NA	NA	1	187642	0	175054	5.3293e-06	0	2.79876	0.114007	68.7069	1	1.37656	0.43638	NA	0	0	1	0	0	0	NA	NA	NA	0	42062	0	44035	0	0	0	0	0	1	NA	NA	NA	0	32247	0	32544	0	0	0	0	0	1	NA	NA	NA
CHEK2	c.357A>T	p.(Lys119Asn)	Missense	Uncertain significance	1	0	NA	No	NA	NA	NA	NA	NA	NA	NA	NA	NA	NA	NA	1	187642	0	175054	5.3293e-06	0	2.79876	0.114007	68.7069	1	1.37656	0.43638	NA	0	0	1	0	0	0	NA	NA	NA	0	42062	0	44035	0	0	0	0	0	1	NA	NA	NA	0	32247	0	32544	0	0	0	0	0	1	NA	NA	NA
CHEK2	c.376G>T	p.(Asp126Tyr)	Missense	Uncertain significance	1	0	NA	No	NA	NA	NA	NA	NA	NA	NA	NA	NA	NA	NA	1	187642	0	175054	5.3293e-06	0	2.79876	0.114007	68.7069	1	1.37656	0.43638	NA	0	0	1	0	0	0	NA	NA	NA	0	42062	0	44035	0	0	0	0	0	1	NA	NA	NA	0	32247	0	32544	0	0	0	0	0	1	NA	NA	NA
CHEK2	c.398C>T	p.(Thr133Ile)	Missense	Uncertain significance	1	0	NA	No	NA	NA	NA	NA	NA	NA	NA	NA	NA	NA	NA	1	187642	0	175054	5.3293e-06	0	2.79876	0.114007	68.7069	1	1.37656	0.43638	NA	0	0	1	0	0	0	NA	NA	NA	0	42062	0	44035	0	0	0	0	0	1	NA	NA	NA	0	32247	0	32544	0	0	0	0	0	1	NA	NA	NA
CHEK2	c.406T>C	p.(Tyr136His)	Missense	Uncertain significance	1	0	NA	No	NA	NA	NA	NA	NA	NA	NA	NA	NA	NA	NA	1	187642	0	175054	5.3293e-06	0	2.79876	0.114007	68.7069	1	1.37656	0.43638	NA	0	0	1	0	0	0	NA	NA	NA	0	42062	0	44035	0	0	0	0	0	1	NA	NA	NA	0	32247	0	32544	0	0	0	0	0	1	NA	NA	NA
CHEK2	c.409C>G	p.(Arg137Gly)	Missense	Uncertain significance	1	0	NA	No	NA	NA	NA	NA	NA	NA	NA	NA	NA	NA	NA	1	187642	0	175054	5.3293e-06	0	2.79876	0.114007	68.7069	1	1.37656	0.43638	NA	0	0	1	0	0	0	NA	NA	NA	0	42062	0	44035	0	0	0	0	0	1	NA	NA	NA	0	32247	0	32544	0	0	0	0	0	1	NA	NA	NA
CHEK2	c.412A>G	p.(Thr138Ala)	Missense	Uncertain significance	1	0	NA	No	NA	NA	NA	NA	NA	NA	NA	NA	NA	NA	NA	1	187642	0	175054	5.3293e-06	0	2.79876	0.114007	68.7069	1	1.37656	0.43638	NA	0	0	1	0	0	0	NA	NA	NA	0	42062	0	44035	0	0	0	0	0	1	NA	NA	NA	0	32247	0	32544	0	0	0	0	0	1	NA	NA	NA
CHEK2	c.415T>A	p.(Tyr139Asn)	Missense	Uncertain significance	1	0	NA	No	NA	NA	NA	NA	NA	NA	NA	NA	NA	NA	NA	1	187642	0	175054	5.3293e-06	0	2.79876	0.114007	68.7069	1	1.37656	0.43638	NA	0	0	1	0	0	0	NA	NA	NA	0	42062	0	44035	0	0	0	0	0	1	NA	NA	NA	0	32247	0	32544	0	0	0	0	0	1	NA	NA	NA
CHEK2	c.43A>C	p.(Ser15Arg)	Missense	Uncertain significance	1	0	NA	No	NA	NA	NA	NA	NA	NA	NA	NA	NA	NA	NA	1	187642	0	175054	5.3293e-06	0	2.79876	0.114007	68.7069	1	1.37656	0.43638	NA	0	0	1	0	0	0	NA	NA	NA	0	42062	0	44035	0	0	0	0	0	1	NA	NA	NA	0	32247	0	32544	0	0	0	0	0	1	NA	NA	NA
CHEK2	c.446A>G	p.(Glu149Gly)	Missense	Uncertain significance	1	0	NA	No	NA	NA	NA	NA	NA	NA	NA	NA	NA	NA	NA	1	187642	0	175054	5.3293e-06	0	2.79876	0.114007	68.7069	1	1.37656	0.43638	NA	0	0	1	0	0	0	NA	NA	NA	0	42062	0	44035	0	0	0	0	0	1	NA	NA	NA	0	32247	0	32544	0	0	0	0	0	1	NA	NA	NA
CHEK2	c.452G>A	p.(Gly151Asp)	Missense	Uncertain significance	1	0	NA	No	NA	NA	NA	NA	NA	NA	NA	NA	NA	NA	NA	1	187642	0	175054	5.3293e-06	0	2.79876	0.114007	68.7069	1	1.37656	0.43638	NA	0	0	1	0	0	0	NA	NA	NA	0	42062	0	44035	0	0	0	0	0	1	NA	NA	NA	0	32247	0	32544	0	0	0	0	0	1	NA	NA	NA
CHEK2	c.457A>G	p.(Lys153Glu)	Missense	Uncertain significance	1	0	NA	No	NA	NA	NA	NA	NA	NA	NA	NA	NA	NA	NA	1	187642	0	175054	5.3293e-06	0	2.79876	0.114007	68.7069	1	1.37656	0.43638	NA	0	0	1	0	0	0	NA	NA	NA	0	42062	0	44035	0	0	0	0	0	1	NA	NA	NA	0	32247	0	32544	0	0	0	0	0	1	NA	NA	NA
CHEK2	c.462C>G	p.(Asn154Lys)	Missense	Uncertain significance	1	0	NA	No	NA	NA	NA	NA	NA	NA	NA	NA	NA	NA	NA	1	187642	0	175054	5.3293e-06	0	2.79876	0.114007	68.7069	1	1.37656	0.43638	NA	0	0	1	0	0	0	NA	NA	NA	0	42062	0	44035	0	0	0	0	0	1	NA	NA	NA	0	32247	0	32544	0	0	0	0	0	1	NA	NA	NA
CHEK2	c.483A>C	p.(Glu161Asp)	Missense	Uncertain significance	1	0	NA	No	NA	NA	NA	NA	NA	NA	NA	NA	NA	NA	NA	1	187642	0	175054	5.3293e-06	0	2.79876	0.114007	68.7069	1	1.37656	0.43638	NA	0	0	1	0	0	0	NA	NA	NA	0	42062	0	44035	0	0	0	0	0	1	NA	NA	NA	0	32247	0	32544	0	0	0	0	0	1	NA	NA	NA
CHEK2	c.488A>G	p.(His163Arg)	Missense	Uncertain significance	1	0	NA	No	NA	NA	NA	NA	NA	NA	NA	NA	NA	NA	NA	1	187642	0	175054	5.3293e-06	0	2.79876	0.114007	68.7069	1	1.37656	0.43638	NA	0	0	1	0	0	0	NA	NA	NA	0	42062	0	44035	0	0	0	0	0	1	NA	NA	NA	0	32247	0	32544	0	0	0	0	0	1	NA	NA	NA
CHEK2	c.524T>C	p.(Val175Ala)	Missense	Uncertain significance	1	0	NA	No	NA	NA	NA	NA	NA	NA	NA	NA	NA	NA	NA	1	187642	0	175054	5.3293e-06	0	2.79876	0.114007	68.7069	1	1.37656	0.43638	NA	0	0	1	0	0	0	NA	NA	NA	0	42062	0	44035	0	0	0	0	0	1	NA	NA	NA	0	32247	0	32544	0	0	0	0	0	1	NA	NA	NA
CHEK2	c.526G>A	p.(Gly176Arg)	Missense	Uncertain significance	1	0	NA	No	NA	NA	NA	NA	NA	NA	NA	NA	NA	NA	NA	1	187642	0	175054	5.3293e-06	0	2.79876	0.114007	68.7069	1	1.37656	0.43638	NA	0	0	1	0	0	0	NA	NA	NA	0	42062	0	44035	0	0	0	0	0	1	NA	NA	NA	0	32247	0	32544	0	0	0	0	0	1	NA	NA	NA
CHEK2	c.526G>T	p.(Gly176Trp)	Missense	Uncertain significance	1	0	NA	No	NA	NA	NA	NA	NA	NA	NA	NA	NA	NA	NA	1	187642	0	175054	5.3293e-06	0	2.79876	0.114007	68.7069	1	1.37656	0.43638	NA	0	0	1	0	0	0	NA	NA	NA	0	42062	0	44035	0	0	0	0	0	1	NA	NA	NA	0	32247	0	32544	0	0	0	0	0	1	NA	NA	NA
CHEK2	c.527G>A	p.(Gly176Glu)	Missense	Uncertain significance	1	0	NA	No	NA	NA	NA	NA	NA	NA	NA	NA	NA	NA	NA	1	187642	0	175054	5.3293e-06	0	2.79876	0.114007	68.7069	1	1.37656	0.43638	NA	0	0	1	0	0	0	NA	NA	NA	0	42062	0	44035	0	0	0	0	0	1	NA	NA	NA	0	32247	0	32544	0	0	0	0	0	1	NA	NA	NA
CHEK2	c.52T>C	p.(Cys18Arg)	Missense	Uncertain significance	1	0	NA	No	NA	NA	NA	NA	NA	NA	NA	NA	NA	NA	NA	1	187642	0	175054	5.3293e-06	0	2.79876	0.114007	68.7069	1	1.37656	0.43638	NA	0	0	1	0	0	0	NA	NA	NA	0	42062	0	44035	0	0	0	0	0	1	NA	NA	NA	0	32247	0	32544	0	0	0	0	0	1	NA	NA	NA
CHEK2	c.535A>G	p.(Lys179Glu)	Missense	Uncertain significance	1	0	NA	No	NA	NA	NA	NA	NA	NA	NA	NA	NA	NA	NA	1	187642	0	175054	5.3293e-06	0	2.79876	0.114007	68.7069	1	1.37656	0.43638	NA	0	0	1	0	0	0	NA	NA	NA	0	42062	0	44035	0	0	0	0	0	1	NA	NA	NA	0	32247	0	32544	0	0	0	0	0	1	NA	NA	NA
CHEK2	c.551A>G	p.(Asn184Ser)	Missense	Conflicting classifications of pathogenicity	1	0	NA	No	NA	NA	NA	NA	NA	NA	NA	NA	NA	NA	NA	1	187642	0	175054	5.3293e-06	0	2.79876	0.114007	68.7069	1	1.37656	0.43638	NA	0	0	1	0	0	0	NA	NA	NA	0	42062	0	44035	0	0	0	0	0	1	NA	NA	NA	0	32247	0	32544	0	0	0	0	0	1	NA	NA	NA
CHEK2	c.557A>T	p.(Asn186Ile)	Missense	Uncertain significance	1	0	NA	No	NA	NA	NA	NA	NA	NA	NA	NA	NA	NA	NA	1	187642	0	175054	5.3293e-06	0	2.79876	0.114007	68.7069	1	1.37656	0.43638	NA	0	0	1	0	0	0	NA	NA	NA	0	42062	0	44035	0	0	0	0	0	1	NA	NA	NA	0	32247	0	32544	0	0	0	0	0	1	NA	NA	NA
CHEK2	c.566T>C	p.(Ile189Thr)	Missense	Uncertain significance	1	0	NA	No	NA	NA	NA	NA	NA	NA	NA	NA	NA	NA	NA	1	187642	0	175054	5.3293e-06	0	2.79876	0.114007	68.7069	1	1.37656	0.43638	NA	0	0	1	0	0	0	NA	NA	NA	0	42062	0	44035	0	0	0	0	0	1	NA	NA	NA	0	32247	0	32544	0	0	0	0	0	1	NA	NA	NA
CHEK2	c.569C>T	p.(Ala190Val)	Missense	Uncertain significance	1	0	NA	No	NA	NA	NA	NA	NA	NA	NA	NA	NA	NA	NA	1	187642	0	175054	5.3293e-06	0	2.79876	0.114007	68.7069	1	1.37656	0.43638	NA	0	0	1	0	0	0	NA	NA	NA	0	42062	0	44035	0	0	0	0	0	1	NA	NA	NA	0	32247	0	32544	0	0	0	0	0	1	NA	NA	NA
CHEK2	c.592G>A	p.(Val198Ile)	Missense	Conflicting classifications of pathogenicity	1	0	NA	No	NA	NA	NA	NA	NA	NA	NA	NA	NA	NA	NA	1	187642	0	175054	5.3293e-06	0	2.79876	0.114007	68.7069	1	1.37656	0.43638	NA	0	0	1	0	0	0	NA	NA	NA	0	42062	0	44035	0	0	0	0	0	1	NA	NA	NA	0	32247	0	32544	0	0	0	0	0	1	NA	NA	NA
CHEK2	c.593T>G	p.(Val198Gly)	Missense	Uncertain significance	1	0	NA	No	NA	NA	NA	NA	NA	NA	NA	NA	NA	NA	NA	1	187642	0	175054	5.3293e-06	0	2.79876	0.114007	68.7069	1	1.37656	0.43638	NA	0	0	1	0	0	0	NA	NA	NA	0	42062	0	44035	0	0	0	0	0	1	NA	NA	NA	0	32247	0	32544	0	0	0	0	0	1	NA	NA	NA
CHEK2	c.602T>C	p.(Phe201Ser)	Missense	Uncertain significance	1	0	NA	No	NA	NA	NA	NA	NA	NA	NA	NA	NA	NA	NA	1	187642	0	175054	5.3293e-06	0	2.79876	0.114007	68.7069	1	1.37656	0.43638	NA	0	0	1	0	0	0	NA	NA	NA	0	42062	0	44035	0	0	0	0	0	1	NA	NA	NA	0	32247	0	32544	0	0	0	0	0	1	NA	NA	NA
CHEK2	c.603T>G	p.(Phe201Leu)	Missense	Uncertain significance	1	0	NA	No	NA	NA	NA	NA	NA	NA	NA	NA	NA	NA	NA	1	187642	0	175054	5.3293e-06	0	2.79876	0.114007	68.7069	1	1.37656	0.43638	NA	0	0	1	0	0	0	NA	NA	NA	0	42062	0	44035	0	0	0	0	0	1	NA	NA	NA	0	32247	0	32544	0	0	0	0	0	1	NA	NA	NA
CHEK2	c.619G>T	p.(Asp207Tyr)	Missense	Uncertain significance	1	0	NA	No	NA	NA	NA	NA	NA	NA	NA	NA	NA	NA	NA	1	187642	0	175054	5.3293e-06	0	2.79876	0.114007	68.7069	1	1.37656	0.43638	NA	0	0	1	0	0	0	NA	NA	NA	0	42062	0	44035	0	0	0	0	0	1	NA	NA	NA	0	32247	0	32544	0	0	0	0	0	1	NA	NA	NA
CHEK2	c.631G>T	p.(Val211Phe)	Missense	Uncertain significance	1	0	NA	No	NA	NA	NA	NA	NA	NA	NA	NA	NA	NA	NA	1	187642	0	175054	5.3293e-06	0	2.79876	0.114007	68.7069	1	1.37656	0.43638	NA	0	0	1	0	0	0	NA	NA	NA	0	42062	0	44035	0	0	0	0	0	1	NA	NA	NA	0	32247	0	32544	0	0	0	0	0	1	NA	NA	NA
CHEK2	c.638C>A	p.(Pro213His)	Missense	Uncertain significance	1	0	NA	No	NA	NA	NA	NA	NA	NA	NA	NA	NA	NA	NA	1	187642	0	175054	5.3293e-06	0	2.79876	0.114007	68.7069	1	1.37656	0.43638	NA	0	0	1	0	0	0	NA	NA	NA	0	42062	0	44035	0	0	0	0	0	1	NA	NA	NA	0	32247	0	32544	0	0	0	0	0	1	NA	NA	NA
CHEK2	c.655G>A	p.(Glu219Lys)	Missense	Uncertain significance	1	0	NA	No	NA	NA	NA	NA	NA	NA	NA	NA	NA	NA	NA	1	187642	0	175054	5.3293e-06	0	2.79876	0.114007	68.7069	1	1.37656	0.43638	NA	0	0	1	0	0	0	NA	NA	NA	0	42062	0	44035	0	0	0	0	0	1	NA	NA	NA	0	32247	0	32544	0	0	0	0	0	1	NA	NA	NA
CHEK2	c.677T>C	p.(Leu226Pro)	Missense	Uncertain significance	1	0	NA	No	NA	NA	NA	NA	NA	NA	NA	NA	NA	NA	NA	1	187642	0	175054	5.3293e-06	0	2.79876	0.114007	68.7069	1	1.37656	0.43638	NA	0	0	1	0	0	0	NA	NA	NA	0	42062	0	44035	0	0	0	0	0	1	NA	NA	NA	0	32247	0	32544	0	0	0	0	0	1	NA	NA	NA
CHEK2	c.684T>A	p.(Ser228Arg)	Missense	Uncertain significance	1	0	NA	No	NA	NA	NA	NA	NA	NA	NA	NA	NA	NA	NA	1	187642	0	175054	5.3293e-06	0	2.79876	0.114007	68.7069	1	1.37656	0.43638	NA	0	0	1	0	0	0	NA	NA	NA	0	42062	0	44035	0	0	0	0	0	1	NA	NA	NA	0	32247	0	32544	0	0	0	0	0	1	NA	NA	NA
CHEK2	c.685G>C	p.(Gly229Arg)	Missense	Uncertain significance	1	0	NA	No	NA	NA	NA	NA	NA	NA	NA	NA	NA	NA	NA	1	187642	0	175054	5.3293e-06	0	2.79876	0.114007	68.7069	1	1.37656	0.43638	NA	0	0	1	0	0	0	NA	NA	NA	0	42062	0	44035	0	0	0	0	0	1	NA	NA	NA	0	32247	0	32544	0	0	0	0	0	1	NA	NA	NA
CHEK2	c.699G>C	p.(Glu233Asp)	Missense	Uncertain significance	1	0	NA	No	NA	NA	NA	NA	NA	NA	NA	NA	NA	NA	NA	1	187642	0	175054	5.3293e-06	0	2.79876	0.114007	68.7069	1	1.37656	0.43638	NA	0	0	1	0	0	0	NA	NA	NA	0	42062	0	44035	0	0	0	0	0	1	NA	NA	NA	0	32247	0	32544	0	0	0	0	0	1	NA	NA	NA
CHEK2	c.706C>G	p.(Leu236Val)	Missense	Uncertain significance	1	0	NA	No	NA	NA	NA	NA	NA	NA	NA	NA	NA	NA	NA	1	187642	0	175054	5.3293e-06	0	2.79876	0.114007	68.7069	1	1.37656	0.43638	NA	0	0	1	0	0	0	NA	NA	NA	0	42062	0	44035	0	0	0	0	0	1	NA	NA	NA	0	32247	0	32544	0	0	0	0	0	1	NA	NA	NA
CHEK2	c.709G>A	p.(Ala237Thr)	Missense	Uncertain significance	1	0	NA	No	NA	NA	NA	NA	NA	NA	NA	NA	NA	NA	NA	1	187642	0	175054	5.3293e-06	0	2.79876	0.114007	68.7069	1	1.37656	0.43638	NA	0	0	1	0	0	0	NA	NA	NA	0	42062	0	44035	0	0	0	0	0	1	NA	NA	NA	0	32247	0	32544	0	0	0	0	0	1	NA	NA	NA
CHEK2	c.70A>G	p.(Ser24Gly)	Missense	Likely benign	1	0	NA	No	NA	NA	NA	NA	NA	NA	NA	NA	NA	NA	NA	1	187642	0	175054	5.3293e-06	0	2.79876	0.114007	68.7069	1	1.37656	0.43638	NA	0	0	1	0	0	0	NA	NA	NA	0	42062	0	44035	0	0	0	0	0	1	NA	NA	NA	0	32247	0	32544	0	0	0	0	0	1	NA	NA	NA
CHEK2	c.746A>G	p.(Lys249Arg)	Missense	Uncertain significance	1	0	NA	No	NA	NA	NA	NA	NA	NA	NA	NA	NA	NA	NA	1	187642	0	175054	5.3293e-06	0	2.79876	0.114007	68.7069	1	1.37656	0.43638	NA	0	0	1	0	0	0	NA	NA	NA	0	42062	0	44035	0	0	0	0	0	1	NA	NA	NA	0	32247	0	32544	0	0	0	0	0	1	NA	NA	NA
CHEK2	c.749T>C	p.(Ile250Thr)	Missense	Uncertain significance	1	0	NA	No	NA	NA	NA	NA	NA	NA	NA	NA	NA	NA	NA	1	187642	0	175054	5.3293e-06	0	2.79876	0.114007	68.7069	1	1.37656	0.43638	NA	0	0	1	0	0	0	NA	NA	NA	0	42062	0	44035	0	0	0	0	0	1	NA	NA	NA	0	32247	0	32544	0	0	0	0	0	1	NA	NA	NA
CHEK2	c.772A>G	p.(Ile258Val)	Missense	Uncertain significance	1	0	NA	No	NA	NA	NA	NA	NA	NA	NA	NA	NA	NA	NA	1	187642	0	175054	5.3293e-06	0	2.79876	0.114007	68.7069	1	1.37656	0.43638	NA	0	0	1	0	0	0	NA	NA	NA	0	42062	0	44035	0	0	0	0	0	1	NA	NA	NA	0	32247	0	32544	0	0	0	0	0	1	NA	NA	NA
CHEK2	c.812A>C	p.(Glu271Ala)	Missense	Uncertain significance	1	0	NA	No	NA	NA	NA	NA	NA	NA	NA	NA	NA	NA	NA	1	187642	0	175054	5.3293e-06	0	2.79876	0.114007	68.7069	1	1.37656	0.43638	NA	0	0	1	0	0	0	NA	NA	NA	0	42062	0	44035	0	0	0	0	0	1	NA	NA	NA	0	32247	0	32544	0	0	0	0	0	1	NA	NA	NA
CHEK2	c.814A>G	p.(Thr272Ala)	Missense	Uncertain significance	1	0	NA	No	NA	NA	NA	NA	NA	NA	NA	NA	NA	NA	NA	1	187642	0	175054	5.3293e-06	0	2.79876	0.114007	68.7069	1	1.37656	0.43638	NA	0	0	1	0	0	0	NA	NA	NA	0	42062	0	44035	0	0	0	0	0	1	NA	NA	NA	0	32247	0	32544	0	0	0	0	0	1	NA	NA	NA
CHEK2	c.818A>C	p.(Glu273Ala)	Missense	Uncertain significance	1	0	NA	No	NA	NA	NA	NA	NA	NA	NA	NA	NA	NA	NA	1	187642	0	175054	5.3293e-06	0	2.79876	0.114007	68.7069	1	1.37656	0.43638	NA	0	0	1	0	0	0	NA	NA	NA	0	42062	0	44035	0	0	0	0	0	1	NA	NA	NA	0	32247	0	32544	0	0	0	0	0	1	NA	NA	NA
CHEK2	c.818A>T	p.(Glu273Val)	Missense	Uncertain significance	1	0	NA	No	NA	NA	NA	NA	NA	NA	NA	NA	NA	NA	NA	1	187642	0	175054	5.3293e-06	0	2.79876	0.114007	68.7069	1	1.37656	0.43638	NA	0	0	1	0	0	0	NA	NA	NA	0	42062	0	44035	0	0	0	0	0	1	NA	NA	NA	0	32247	0	32544	0	0	0	0	0	1	NA	NA	NA
CHEK2	c.825A>T	p.(Glu275Asp)	Missense	Uncertain significance	1	0	NA	No	NA	NA	NA	NA	NA	NA	NA	NA	NA	NA	NA	1	187642	0	175054	5.3293e-06	0	2.79876	0.114007	68.7069	1	1.37656	0.43638	NA	0	0	1	0	0	0	NA	NA	NA	0	42062	0	44035	0	0	0	0	0	1	NA	NA	NA	0	32247	0	32544	0	0	0	0	0	1	NA	NA	NA
CHEK2	c.827T>C	p.(Ile276Thr)	Missense	Uncertain significance	1	0	NA	No	NA	NA	NA	NA	NA	NA	NA	NA	NA	NA	NA	1	187642	0	175054	5.3293e-06	0	2.79876	0.114007	68.7069	1	1.37656	0.43638	NA	0	0	1	0	0	0	NA	NA	NA	0	42062	0	44035	0	0	0	0	0	1	NA	NA	NA	0	32247	0	32544	0	0	0	0	0	1	NA	NA	NA
CHEK2	c.832A>G	p.(Lys278Glu)	Missense	Uncertain significance	1	0	NA	No	NA	NA	NA	NA	NA	NA	NA	NA	NA	NA	NA	1	187642	0	175054	5.3293e-06	0	2.79876	0.114007	68.7069	1	1.37656	0.43638	NA	0	0	1	0	0	0	NA	NA	NA	0	42062	0	44035	0	0	0	0	0	1	NA	NA	NA	0	32247	0	32544	0	0	0	0	0	1	NA	NA	NA
CHEK2	c.842A>C	p.(Asn281Thr)	Missense	Uncertain significance	1	0	NA	No	NA	NA	NA	NA	NA	NA	NA	NA	NA	NA	NA	1	187642	0	175054	5.3293e-06	0	2.79876	0.114007	68.7069	1	1.37656	0.43638	NA	0	0	1	0	0	0	NA	NA	NA	0	42062	0	44035	0	0	0	0	0	1	NA	NA	NA	0	32247	0	32544	0	0	0	0	0	1	NA	NA	NA
CHEK2	c.853A>G	p.(Ile285Val)	Missense	Uncertain significance	1	0	NA	No	NA	NA	NA	NA	NA	NA	NA	NA	NA	NA	NA	1	187642	0	175054	5.3293e-06	0	2.79876	0.114007	68.7069	1	1.37656	0.43638	NA	0	0	1	0	0	0	NA	NA	NA	0	42062	0	44035	0	0	0	0	0	1	NA	NA	NA	0	32247	0	32544	0	0	0	0	0	1	NA	NA	NA
CHEK2	c.856A>G	p.(Ile286Val)	Missense	Uncertain significance	1	0	NA	No	NA	NA	NA	NA	NA	NA	NA	NA	NA	NA	NA	1	187642	0	175054	5.3293e-06	0	2.79876	0.114007	68.7069	1	1.37656	0.43638	NA	0	0	1	0	0	0	NA	NA	NA	0	42062	0	44035	0	0	0	0	0	1	NA	NA	NA	0	32247	0	32544	0	0	0	0	0	1	NA	NA	NA
CHEK2	c.866A>T	p.(Lys289Ile)	Missense	Uncertain significance	1	0	NA	No	NA	NA	NA	NA	NA	NA	NA	NA	NA	NA	NA	1	187642	0	175054	5.3293e-06	0	2.79876	0.114007	68.7069	1	1.37656	0.43638	NA	0	0	1	0	0	0	NA	NA	NA	0	42062	0	44035	0	0	0	0	0	1	NA	NA	NA	0	32247	0	32544	0	0	0	0	0	1	NA	NA	NA
CHEK2	c.878A>G	p.(Asp293Gly)	Missense	Uncertain significance	1	0	NA	No	NA	NA	NA	NA	NA	NA	NA	NA	NA	NA	NA	1	187642	0	175054	5.3293e-06	0	2.79876	0.114007	68.7069	1	1.37656	0.43638	NA	0	0	1	0	0	0	NA	NA	NA	0	42062	0	44035	0	0	0	0	0	1	NA	NA	NA	0	32247	0	32544	0	0	0	0	0	1	NA	NA	NA
CHEK2	c.881C>G	p.(Ala294Gly)	Missense	Uncertain significance	1	0	NA	No	NA	NA	NA	NA	NA	NA	NA	NA	NA	NA	NA	1	187642	0	175054	5.3293e-06	0	2.79876	0.114007	68.7069	1	1.37656	0.43638	NA	0	0	1	0	0	0	NA	NA	NA	0	42062	0	44035	0	0	0	0	0	1	NA	NA	NA	0	32247	0	32544	0	0	0	0	0	1	NA	NA	NA
CHEK2	c.893A>G	p.(Tyr298Cys)	Missense	Uncertain significance	1	0	NA	No	NA	NA	NA	NA	NA	NA	NA	NA	NA	NA	NA	1	187642	0	175054	5.3293e-06	0	2.79876	0.114007	68.7069	1	1.37656	0.43638	NA	0	0	1	0	0	0	NA	NA	NA	0	42062	0	44035	0	0	0	0	0	1	NA	NA	NA	0	32247	0	32544	0	0	0	0	0	1	NA	NA	NA
CHEK2	c.89G>A	p.(Gly30Asp)	Missense	Uncertain significance	1	0	NA	No	NA	NA	NA	NA	NA	NA	NA	NA	NA	NA	NA	1	187642	0	175054	5.3293e-06	0	2.79876	0.114007	68.7069	1	1.37656	0.43638	NA	0	0	1	0	0	0	NA	NA	NA	0	42062	0	44035	0	0	0	0	0	1	NA	NA	NA	0	32247	0	32544	0	0	0	0	0	1	NA	NA	NA
CHEK2	c.905A>G	p.(Glu302Gly)	Missense	Uncertain significance	1	0	NA	No	NA	NA	NA	NA	NA	NA	NA	NA	NA	NA	NA	1	187642	0	175054	5.3293e-06	0	2.79876	0.114007	68.7069	1	1.37656	0.43638	NA	0	0	1	0	0	0	NA	NA	NA	0	42062	0	44035	0	0	0	0	0	1	NA	NA	NA	0	32247	0	32544	0	0	0	0	0	1	NA	NA	NA
CHEK2	c.908T>C	p.(Leu303Ser)	Missense	Uncertain significance	1	0	NA	No	NA	NA	NA	NA	NA	NA	NA	NA	NA	NA	NA	1	187642	0	175054	5.3293e-06	0	2.79876	0.114007	68.7069	1	1.37656	0.43638	NA	0	0	1	0	0	0	NA	NA	NA	0	42062	0	44035	0	0	0	0	0	1	NA	NA	NA	0	32247	0	32544	0	0	0	0	0	1	NA	NA	NA
CHEK2	c.922G>C	p.(Glu308Gln)	Missense	Uncertain significance	1	0	NA	No	NA	NA	NA	NA	NA	NA	NA	NA	NA	NA	NA	1	187642	0	175054	5.3293e-06	0	2.79876	0.114007	68.7069	1	1.37656	0.43638	NA	0	0	1	0	0	0	NA	NA	NA	0	42062	0	44035	0	0	0	0	0	1	NA	NA	NA	0	32247	0	32544	0	0	0	0	0	1	NA	NA	NA
CHEK2	c.928T>G	p.(Phe310Val)	Missense	Uncertain significance	1	0	NA	No	NA	NA	NA	NA	NA	NA	NA	NA	NA	NA	NA	1	187642	0	175054	5.3293e-06	0	2.79876	0.114007	68.7069	1	1.37656	0.43638	NA	0	0	1	0	0	0	NA	NA	NA	0	42062	0	44035	0	0	0	0	0	1	NA	NA	NA	0	32247	0	32544	0	0	0	0	0	1	NA	NA	NA
CHEK2	c.931G>C	p.(Asp311His)	Missense	Uncertain significance	1	0	NA	No	NA	NA	NA	NA	NA	NA	NA	NA	NA	NA	NA	1	187642	0	175054	5.3293e-06	0	2.79876	0.114007	68.7069	1	1.37656	0.43638	NA	0	0	1	0	0	0	NA	NA	NA	0	42062	0	44035	0	0	0	0	0	1	NA	NA	NA	0	32247	0	32544	0	0	0	0	0	1	NA	NA	NA
CHEK2	c.940G>A	p.(Val314Met)	Missense	Uncertain significance	1	0	NA	No	NA	NA	NA	NA	NA	NA	NA	NA	NA	NA	NA	1	187642	0	175054	5.3293e-06	0	2.79876	0.114007	68.7069	1	1.37656	0.43638	NA	0	0	1	0	0	0	NA	NA	NA	0	42062	0	44035	0	0	0	0	0	1	NA	NA	NA	0	32247	0	32544	0	0	0	0	0	1	NA	NA	NA
CHEK2	c.960A>T	p.(Lys320Asn)	Missense	Conflicting classifications of pathogenicity	1	0	NA	No	NA	NA	NA	NA	NA	NA	NA	NA	NA	NA	NA	1	187642	0	175054	5.3293e-06	0	2.79876	0.114007	68.7069	1	1.37656	0.43638	NA	0	0	1	0	0	0	NA	NA	NA	0	42062	0	44035	0	0	0	0	0	1	NA	NA	NA	0	32247	0	32544	0	0	0	0	0	1	NA	NA	NA
CHEK2	c.961G>A	p.(Glu321Lys)	Missense	Uncertain significance	1	0	NA	No	NA	NA	NA	NA	NA	NA	NA	NA	NA	NA	NA	1	187642	0	175054	5.3293e-06	0	2.79876	0.114007	68.7069	1	1.37656	0.43638	NA	0	0	1	0	0	0	NA	NA	NA	0	42062	0	44035	0	0	0	0	0	1	NA	NA	NA	0	32247	0	32544	0	0	0	0	0	1	NA	NA	NA
CHEK2	c.965C>T	p.(Ala322Val)	Missense	Uncertain significance	1	0	NA	No	NA	NA	NA	NA	NA	NA	NA	NA	NA	NA	NA	1	187642	0	175054	5.3293e-06	0	2.79876	0.114007	68.7069	1	1.37656	0.43638	NA	0	0	1	0	0	0	NA	NA	NA	0	42062	0	44035	0	0	0	0	0	1	NA	NA	NA	0	32247	0	32544	0	0	0	0	0	1	NA	NA	NA
CHEK2	c.968C>T	p.(Thr323Ile)	Missense	Uncertain significance	1	0	NA	No	NA	NA	NA	NA	NA	NA	NA	NA	NA	NA	NA	1	187642	0	175054	5.3293e-06	0	2.79876	0.114007	68.7069	1	1.37656	0.43638	NA	0	0	1	0	0	0	NA	NA	NA	0	42062	0	44035	0	0	0	0	0	1	NA	NA	NA	0	32247	0	32544	0	0	0	0	0	1	NA	NA	NA
CHEK2	c.280G>T	p.(Ala94Ser)	Missense	Uncertain significance	1	0	NA	No	NA	NA	NA	NA	NA	NA	NA	NA	NA	NA	NA	1	187642	0	175054	5.3293e-06	0	2.79876	0.114007	68.7069	1	1.37656	0.43638	NA	0	8.18116e-06	1	0	0	0	2.40279	1.19698	P_SUP	0	42062	0	44035	0	0	0	0	0	1	NA	NA	NA	0	32247	0	32544	0	0	0	0	0	1	NA	NA	NA
CHEK2	c.1606C>T	p.(Pro536Ser)	Missense	Uncertain significance	1	0	NA	No	NA	NA	NA	NA	NA	NA	NA	NA	NA	NA	NA	1	187642	0	175054	5.3293e-06	0	2.79876	0.114007	68.7069	1	1.37656	0.43638	NA	0	8.1813e-06	1	0	0	0	2.40274	1.19695	P_SUP	0	42062	0	44035	0	0	0	0	0	1	NA	NA	NA	0	32247	0	32544	0	0	0	0	0	1	NA	NA	NA
CHEK2	c.934A>G	p.(Lys312Glu)	Missense	Uncertain significance	1	0	NA	No	NA	NA	NA	NA	NA	NA	NA	NA	NA	NA	NA	1	187642	0	175054	5.3293e-06	0	2.79876	0.114007	68.7069	1	1.37656	0.43638	NA	0	8.18136e-06	1	0	0	0	2.40288	1.19703	P_SUP	0	42062	0	44035	0	0	0	0	0	1	NA	NA	NA	0	32247	0	32544	0	0	0	0	0	1	NA	NA	NA
CHEK2	c.1342A>G	p.(Ile448Val)	Missense	Uncertain significance	1	0	NA	No	NA	NA	NA	NA	NA	NA	NA	NA	NA	NA	NA	1	187642	0	175054	5.3293e-06	0	2.79876	0.114007	68.7069	1	1.37656	0.43638	NA	0	8.18183e-06	1	0	0	0	2.40303	1.19712	P_SUP	0	42062	0	44035	0	0	0	0	0	1	NA	NA	NA	0	32247	0	32544	0	0	0	0	0	1	NA	NA	NA
CHEK2	c.1352T>C	p.(Val451Ala)	Missense	Uncertain significance	1	0	NA	No	NA	NA	NA	NA	NA	NA	NA	NA	NA	NA	NA	1	187642	0	175054	5.3293e-06	0	2.79876	0.114007	68.7069	1	1.37656	0.43638	NA	0	8.18666e-06	1	0	0	0	2.40256	1.19685	P_SUP	0	42062	0	44035	0	0	0	0	0	1	NA	NA	NA	0	32247	0	32544	0	0	0	0	0	1	NA	NA	NA
CHEK2	c.1008+2T>G	p.?	PTV	Likely pathogenic	1	0	NA	No	NA	NA	NA	NA	NA	NA	NA	NA	NA	NA	NA	1	187642	0	175054	5.3293e-06	0	2.79876	0.114007	68.7069	1	1.37656	0.43638	NA	0	8.19014e-06	1	0	0	0	2.4049	1.19818	P_SUP	0	42062	0	44035	0	0	0	0	0	1	NA	NA	NA	0	32247	0	32544	0	0	0	0	0	1	NA	NA	NA
CHEK2	c.846+1G>A	p.?	PTV	Likely pathogenic	1	0	NA	No	NA	NA	NA	NA	NA	NA	NA	NA	NA	NA	NA	1	187642	0	175054	5.3293e-06	0	2.79876	0.114007	68.7069	1	1.37656	0.43638	NA	0	8.32646e-06	1	0	0	0	2.4076	1.19971	P_SUP	0	42062	0	44035	0	0	0	0	0	1	NA	NA	NA	0	32247	0	32544	0	0	0	0	0	1	NA	NA	NA
ATM	c.1039G>T	p.(Glu347Ter)	PTV	Pathogenic	1	0	NA	No	NA	NA	NA	NA	NA	NA	NA	NA	NA	NA	NA	1	187642	0	175054	5.3293e-06	0	2.79876	0.114007	68.7069	1	1.27011	0.326478	NA	0	0	1	0	0	0	NA	NA	NA	0	42062	0	44035	0	0	0	0	0	1	NA	NA	NA	0	32247	0	32544	0	0	0	0	0	1	NA	NA	NA
ATM	c.1063C>T	p.(Gln355Ter)	PTV	Pathogenic	1	0	NA	No	NA	NA	NA	NA	NA	NA	NA	NA	NA	NA	NA	1	187642	0	175054	5.3293e-06	0	2.79876	0.114007	68.7069	1	1.27011	0.326478	NA	0	0	1	0	0	0	NA	NA	NA	0	42062	0	44035	0	0	0	0	0	1	NA	NA	NA	0	32247	0	32544	0	0	0	0	0	1	NA	NA	NA
ATM	c.1110C>G	p.(Tyr370Ter)	PTV	Pathogenic	1	0	NA	No	NA	NA	NA	NA	NA	NA	NA	NA	NA	NA	NA	1	187642	0	175054	5.3293e-06	0	2.79876	0.114007	68.7069	1	1.27011	0.326478	NA	0	0	1	0	0	0	NA	NA	NA	0	42062	0	44035	0	0	0	0	0	1	NA	NA	NA	0	32247	0	32544	0	0	0	0	0	1	NA	NA	NA
ATM	c.1168G>T	p.(Glu390Ter)	PTV	Pathogenic	1	0	NA	No	NA	NA	NA	NA	NA	NA	NA	NA	NA	NA	NA	1	187642	0	175054	5.3293e-06	0	2.79876	0.114007	68.7069	1	1.27011	0.326478	NA	0	0	1	0	0	0	NA	NA	NA	0	42062	0	44035	0	0	0	0	0	1	NA	NA	NA	0	32247	0	32544	0	0	0	0	0	1	NA	NA	NA
ATM	c.1262C>G	p.(Ser421Ter)	PTV	Pathogenic	1	0	NA	No	NA	NA	NA	NA	NA	NA	NA	NA	NA	NA	NA	1	187642	0	175054	5.3293e-06	0	2.79876	0.114007	68.7069	1	1.27011	0.326478	NA	0	0	1	0	0	0	NA	NA	NA	0	42062	0	44035	0	0	0	0	0	1	NA	NA	NA	0	32247	0	32544	0	0	0	0	0	1	NA	NA	NA
ATM	c.1442T>G	p.(Leu481Ter)	PTV	Pathogenic	1	0	NA	No	NA	NA	NA	NA	NA	NA	NA	NA	NA	NA	NA	1	187642	0	175054	5.3293e-06	0	2.79876	0.114007	68.7069	1	1.27011	0.326478	NA	0	0	1	0	0	0	NA	NA	NA	0	42062	0	44035	0	0	0	0	0	1	NA	NA	NA	0	32247	0	32544	0	0	0	0	0	1	NA	NA	NA
ATM	c.171G>A	p.(Trp57Ter)	PTV	Pathogenic	1	0	NA	No	NA	NA	NA	NA	NA	NA	NA	NA	NA	NA	NA	1	187642	0	175054	5.3293e-06	0	2.79876	0.114007	68.7069	1	1.27011	0.326478	NA	0	0	1	0	0	0	NA	NA	NA	0	42062	0	44035	0	0	0	0	0	1	NA	NA	NA	0	32247	0	32544	0	0	0	0	0	1	NA	NA	NA
ATM	c.186-1G>T	p.?	PTV	Likely pathogenic	1	0	NA	No	NA	NA	NA	NA	NA	NA	NA	NA	NA	NA	NA	1	187642	0	175054	5.3293e-06	0	2.79876	0.114007	68.7069	1	1.27011	0.326478	NA	0	0	1	0	0	0	NA	NA	NA	0	42062	0	44035	0	0	0	0	0	1	NA	NA	NA	0	32247	0	32544	0	0	0	0	0	1	NA	NA	NA
ATM	c.1898+1G>T	p.?	PTV	Pathogenic/Likely pathogenic	1	0	NA	No	NA	NA	NA	NA	NA	NA	NA	NA	NA	NA	NA	1	187642	0	175054	5.3293e-06	0	2.79876	0.114007	68.7069	1	1.27011	0.326478	NA	0	0	1	0	0	0	NA	NA	NA	0	42062	0	44035	0	0	0	0	0	1	NA	NA	NA	0	32247	0	32544	0	0	0	0	0	1	NA	NA	NA
ATM	c.1899-1G>T	p.?	PTV	Pathogenic/Likely pathogenic	1	0	NA	No	NA	NA	NA	NA	NA	NA	NA	NA	NA	NA	NA	1	187642	0	175054	5.3293e-06	0	2.79876	0.114007	68.7069	1	1.27011	0.326478	NA	0	0	1	0	0	0	NA	NA	NA	0	42062	0	44035	0	0	0	0	0	1	NA	NA	NA	0	32247	0	32544	0	0	0	0	0	1	NA	NA	NA
ATM	c.1931C>A	p.(Ser644Ter)	PTV	Pathogenic/Likely pathogenic	1	0	NA	No	NA	NA	NA	NA	NA	NA	NA	NA	NA	NA	NA	1	187642	0	175054	5.3293e-06	0	2.79876	0.114007	68.7069	1	1.27011	0.326478	NA	0	0	1	0	0	0	NA	NA	NA	0	42062	0	44035	0	0	0	0	0	1	NA	NA	NA	0	32247	0	32544	0	0	0	0	0	1	NA	NA	NA
ATM	c.2050C>T	p.(Gln684Ter)	PTV	Pathogenic	1	0	NA	No	NA	NA	NA	NA	NA	NA	NA	NA	NA	NA	NA	1	187642	0	175054	5.3293e-06	0	2.79876	0.114007	68.7069	1	1.27011	0.326478	NA	0	0	1	0	0	0	NA	NA	NA	0	42062	0	44035	0	0	0	0	0	1	NA	NA	NA	0	32247	0	32544	0	0	0	0	0	1	NA	NA	NA
ATM	c.2124+1G>T	p.?	PTV	Likely pathogenic	1	0	NA	No	NA	NA	NA	NA	NA	NA	NA	NA	NA	NA	NA	1	187642	0	175054	5.3293e-06	0	2.79876	0.114007	68.7069	1	1.27011	0.326478	NA	0	0	1	0	0	0	NA	NA	NA	0	42062	0	44035	0	0	0	0	0	1	NA	NA	NA	0	32247	0	32544	0	0	0	0	0	1	NA	NA	NA
ATM	c.2466+1G>A	p.?	PTV	Pathogenic/Likely pathogenic	1	0	NA	No	NA	NA	NA	NA	NA	NA	NA	NA	NA	NA	NA	1	187642	0	175054	5.3293e-06	0	2.79876	0.114007	68.7069	1	1.27011	0.326478	NA	0	0	1	0	0	0	NA	NA	NA	0	42062	0	44035	0	0	0	0	0	1	NA	NA	NA	0	32247	0	32544	0	0	0	0	0	1	NA	NA	NA
ATM	c.2466+1G>C	p.?	PTV	None	1	0	NA	No	NA	NA	NA	NA	NA	NA	NA	NA	NA	NA	NA	1	187642	0	175054	5.3293e-06	0	2.79876	0.114007	68.7069	1	1.27011	0.326478	NA	0	0	1	0	0	0	NA	NA	NA	0	42062	0	44035	0	0	0	0	0	1	NA	NA	NA	0	32247	0	32544	0	0	0	0	0	1	NA	NA	NA
ATM	c.2500G>T	p.(Glu834Ter)	PTV	Pathogenic/Likely pathogenic	1	0	NA	No	NA	NA	NA	NA	NA	NA	NA	NA	NA	NA	NA	1	187642	0	175054	5.3293e-06	0	2.79876	0.114007	68.7069	1	1.27011	0.326478	NA	0	0	1	0	0	0	NA	NA	NA	0	42062	0	44035	0	0	0	0	0	1	NA	NA	NA	0	32247	0	32544	0	0	0	0	0	1	NA	NA	NA
ATM	c.2573_2574del	p.(Phe858Ter)	PTV	None	1	0	NA	No	NA	NA	NA	NA	NA	NA	NA	NA	NA	NA	NA	1	187642	0	175054	5.3293e-06	0	2.79876	0.114007	68.7069	1	1.27011	0.326478	NA	0	0	1	0	0	0	NA	NA	NA	0	42062	0	44035	0	0	0	0	0	1	NA	NA	NA	0	32247	0	32544	0	0	0	0	0	1	NA	NA	NA
ATM	c.259C>T	p.(Gln87Ter)	PTV	Pathogenic/Likely pathogenic	1	0	NA	No	NA	NA	NA	NA	NA	NA	NA	NA	NA	NA	NA	1	187642	0	175054	5.3293e-06	0	2.79876	0.114007	68.7069	1	1.27011	0.326478	NA	0	0	1	0	0	0	NA	NA	NA	0	42062	0	44035	0	0	0	0	0	1	NA	NA	NA	0	32247	0	32544	0	0	0	0	0	1	NA	NA	NA
ATM	c.2839-1G>C	p.?	PTV	None	1	0	NA	No	NA	NA	NA	NA	NA	NA	NA	NA	NA	NA	NA	1	187642	0	175054	5.3293e-06	0	2.79876	0.114007	68.7069	1	1.27011	0.326478	NA	0	0	1	0	0	0	NA	NA	NA	0	42062	0	44035	0	0	0	0	0	1	NA	NA	NA	0	32247	0	32544	0	0	0	0	0	1	NA	NA	NA
ATM	c.2840dup	p.(Tyr947Ter)	PTV	Pathogenic	1	0	NA	No	NA	NA	NA	NA	NA	NA	NA	NA	NA	NA	NA	1	187642	0	175054	5.3293e-06	0	2.79876	0.114007	68.7069	1	1.27011	0.326478	NA	0	0	1	0	0	0	NA	NA	NA	0	42062	0	44035	0	0	0	0	0	1	NA	NA	NA	0	32247	0	32544	0	0	0	0	0	1	NA	NA	NA
ATM	c.3078-2A>G	p.?	PTV	Pathogenic/Likely pathogenic	1	0	NA	No	NA	NA	NA	NA	NA	NA	NA	NA	NA	NA	NA	1	187642	0	175054	5.3293e-06	0	2.79876	0.114007	68.7069	1	1.27011	0.326478	NA	0	0	1	0	0	0	NA	NA	NA	0	42062	0	44035	0	0	0	0	0	1	NA	NA	NA	0	32247	0	32544	0	0	0	0	0	1	NA	NA	NA
ATM	c.332-1G>C	p.?	PTV	Likely pathogenic	1	0	NA	No	NA	NA	NA	NA	NA	NA	NA	NA	NA	NA	NA	1	187642	0	175054	5.3293e-06	0	2.79876	0.114007	68.7069	1	1.27011	0.326478	NA	0	0	1	0	0	0	NA	NA	NA	0	42062	0	44035	0	0	0	0	0	1	NA	NA	NA	0	32247	0	32544	0	0	0	0	0	1	NA	NA	NA
ATM	c.3485T>G	p.(Leu1162Ter)	PTV	Pathogenic	1	0	NA	No	NA	NA	NA	NA	NA	NA	NA	NA	NA	NA	NA	1	187642	0	175054	5.3293e-06	0	2.79876	0.114007	68.7069	1	1.27011	0.326478	NA	0	0	1	0	0	0	NA	NA	NA	0	42062	0	44035	0	0	0	0	0	1	NA	NA	NA	0	32247	0	32544	0	0	0	0	0	1	NA	NA	NA
ATM	c.3511C>T	p.(Gln1171Ter)	PTV	Pathogenic	1	0	NA	No	NA	NA	NA	NA	NA	NA	NA	NA	NA	NA	NA	1	187642	0	175054	5.3293e-06	0	2.79876	0.114007	68.7069	1	1.27011	0.326478	NA	0	0	1	0	0	0	NA	NA	NA	0	42062	0	44035	0	0	0	0	0	1	NA	NA	NA	0	32247	0	32544	0	0	0	0	0	1	NA	NA	NA
ATM	c.3576+1G>T	p.?	PTV	Likely pathogenic	1	0	NA	No	NA	NA	NA	NA	NA	NA	NA	NA	NA	NA	NA	1	187642	0	175054	5.3293e-06	0	2.79876	0.114007	68.7069	1	1.27011	0.326478	NA	0	0	1	0	0	0	NA	NA	NA	0	42062	0	44035	0	0	0	0	0	1	NA	NA	NA	0	32247	0	32544	0	0	0	0	0	1	NA	NA	NA
ATM	c.3745A>T	p.(Arg1249Ter)	PTV	Pathogenic	1	0	NA	No	NA	NA	NA	NA	NA	NA	NA	NA	NA	NA	NA	1	187642	0	175054	5.3293e-06	0	2.79876	0.114007	68.7069	1	1.27011	0.326478	NA	0	0	1	0	0	0	NA	NA	NA	0	42062	0	44035	0	0	0	0	0	1	NA	NA	NA	0	32247	0	32544	0	0	0	0	0	1	NA	NA	NA
ATM	c.3747-1G>T	p.?	PTV	Pathogenic	1	0	NA	No	NA	NA	NA	NA	NA	NA	NA	NA	NA	NA	NA	1	187642	0	175054	5.3293e-06	0	2.79876	0.114007	68.7069	1	1.27011	0.326478	NA	0	0	1	0	0	0	NA	NA	NA	0	42062	0	44035	0	0	0	0	0	1	NA	NA	NA	0	32247	0	32544	0	0	0	0	0	1	NA	NA	NA
ATM	c.3764T>A	p.(Leu1255Ter)	PTV	Pathogenic/Likely pathogenic	1	0	NA	No	NA	NA	NA	NA	NA	NA	NA	NA	NA	NA	NA	1	187642	0	175054	5.3293e-06	0	2.79876	0.114007	68.7069	1	1.27011	0.326478	NA	0	0	1	0	0	0	NA	NA	NA	0	42062	0	44035	0	0	0	0	0	1	NA	NA	NA	0	32247	0	32544	0	0	0	0	0	1	NA	NA	NA
ATM	c.3826C>T	p.(Gln1276Ter)	PTV	Pathogenic	1	0	NA	No	NA	NA	NA	NA	NA	NA	NA	NA	NA	NA	NA	1	187642	0	175054	5.3293e-06	0	2.79876	0.114007	68.7069	1	1.27011	0.326478	NA	0	0	1	0	0	0	NA	NA	NA	0	42062	0	44035	0	0	0	0	0	1	NA	NA	NA	0	32247	0	32544	0	0	0	0	0	1	NA	NA	NA
ATM	c.3993+2T>A	p.?	PTV	Likely pathogenic	1	0	NA	No	NA	NA	NA	NA	NA	NA	NA	NA	NA	NA	NA	1	187642	0	175054	5.3293e-06	0	2.79876	0.114007	68.7069	1	1.27011	0.326478	NA	0	0	1	0	0	0	NA	NA	NA	0	42062	0	44035	0	0	0	0	0	1	NA	NA	NA	0	32247	0	32544	0	0	0	0	0	1	NA	NA	NA
ATM	c.3994-2A>C	p.?	PTV	Likely pathogenic	1	0	NA	No	NA	NA	NA	NA	NA	NA	NA	NA	NA	NA	NA	1	187642	0	175054	5.3293e-06	0	2.79876	0.114007	68.7069	1	1.27011	0.326478	NA	0	0	1	0	0	0	NA	NA	NA	0	42062	0	44035	0	0	0	0	0	1	NA	NA	NA	0	32247	0	32544	0	0	0	0	0	1	NA	NA	NA
ATM	c.4106C>A	p.(Ser1369Ter)	PTV	Pathogenic/Likely pathogenic	1	0	NA	No	NA	NA	NA	NA	NA	NA	NA	NA	NA	NA	NA	1	187642	0	175054	5.3293e-06	0	2.79876	0.114007	68.7069	1	1.27011	0.326478	NA	0	0	1	0	0	0	NA	NA	NA	0	42062	0	44035	0	0	0	0	0	1	NA	NA	NA	0	32247	0	32544	0	0	0	0	0	1	NA	NA	NA
ATM	c.4109+1G>A	p.?	PTV	Likely pathogenic	1	0	NA	No	NA	NA	NA	NA	NA	NA	NA	NA	NA	NA	NA	1	187642	0	175054	5.3293e-06	0	2.79876	0.114007	68.7069	1	1.27011	0.326478	NA	0	0	1	0	0	0	NA	NA	NA	0	42062	0	44035	0	0	0	0	0	1	NA	NA	NA	0	32247	0	32544	0	0	0	0	0	1	NA	NA	NA
ATM	c.4236+1G>T	p.?	PTV	Likely pathogenic	1	0	NA	No	NA	NA	NA	NA	NA	NA	NA	NA	NA	NA	NA	1	187642	0	175054	5.3293e-06	0	2.79876	0.114007	68.7069	1	1.27011	0.326478	NA	0	0	1	0	0	0	NA	NA	NA	0	42062	0	44035	0	0	0	0	0	1	NA	NA	NA	0	32247	0	32544	0	0	0	0	0	1	NA	NA	NA
ATM	c.4343T>G	p.(Leu1448Ter)	PTV	Pathogenic/Likely pathogenic	1	0	NA	No	NA	NA	NA	NA	NA	NA	NA	NA	NA	NA	NA	1	187642	0	175054	5.3293e-06	0	2.79876	0.114007	68.7069	1	1.27011	0.326478	NA	0	0	1	0	0	0	NA	NA	NA	0	42062	0	44035	0	0	0	0	0	1	NA	NA	NA	0	32247	0	32544	0	0	0	0	0	1	NA	NA	NA
ATM	c.4588G>T	p.(Glu1530Ter)	PTV	Pathogenic/Likely pathogenic	1	0	NA	No	NA	NA	NA	NA	NA	NA	NA	NA	NA	NA	NA	1	187642	0	175054	5.3293e-06	0	2.79876	0.114007	68.7069	1	1.27011	0.326478	NA	0	0	1	0	0	0	NA	NA	NA	0	42062	0	44035	0	0	0	0	0	1	NA	NA	NA	0	32247	0	32544	0	0	0	0	0	1	NA	NA	NA
ATM	c.5065C>T	p.(Gln1689Ter)	PTV	Pathogenic	1	0	NA	No	NA	NA	NA	NA	NA	NA	NA	NA	NA	NA	NA	1	187642	0	175054	5.3293e-06	0	2.79876	0.114007	68.7069	1	1.27011	0.326478	NA	0	0	1	0	0	0	NA	NA	NA	0	42062	0	44035	0	0	0	0	0	1	NA	NA	NA	0	32247	0	32544	0	0	0	0	0	1	NA	NA	NA
ATM	c.5178-1G>A	p.?	PTV	Pathogenic/Likely pathogenic	1	0	NA	No	NA	NA	NA	NA	NA	NA	NA	NA	NA	NA	NA	1	187642	0	175054	5.3293e-06	0	2.79876	0.114007	68.7069	1	1.27011	0.326478	NA	0	0	1	0	0	0	NA	NA	NA	0	42062	0	44035	0	0	0	0	0	1	NA	NA	NA	0	32247	0	32544	0	0	0	0	0	1	NA	NA	NA
ATM	c.525T>G	p.(Tyr175Ter)	PTV	Pathogenic	1	0	NA	No	NA	NA	NA	NA	NA	NA	NA	NA	NA	NA	NA	1	187642	0	175054	5.3293e-06	0	2.79876	0.114007	68.7069	1	1.27011	0.326478	NA	0	0	1	0	0	0	NA	NA	NA	0	42062	0	44035	0	0	0	0	0	1	NA	NA	NA	0	32247	0	32544	0	0	0	0	0	1	NA	NA	NA
ATM	c.5496+2T>G	p.?	PTV	Likely pathogenic	1	0	NA	No	NA	NA	NA	NA	NA	NA	NA	NA	NA	NA	NA	1	187642	0	175054	5.3293e-06	0	2.79876	0.114007	68.7069	1	1.27011	0.326478	NA	0	0	1	0	0	0	NA	NA	NA	0	42062	0	44035	0	0	0	0	0	1	NA	NA	NA	0	32247	0	32544	0	0	0	0	0	1	NA	NA	NA
ATM	c.5497-1G>A	p.?	PTV	Pathogenic/Likely pathogenic	1	0	NA	No	NA	NA	NA	NA	NA	NA	NA	NA	NA	NA	NA	1	187642	0	175054	5.3293e-06	0	2.79876	0.114007	68.7069	1	1.27011	0.326478	NA	0	0	1	0	0	0	NA	NA	NA	0	42062	0	44035	0	0	0	0	0	1	NA	NA	NA	0	32247	0	32544	0	0	0	0	0	1	NA	NA	NA
ATM	c.5573G>A	p.(Trp1858Ter)	PTV	Pathogenic/Likely pathogenic	1	0	NA	No	NA	NA	NA	NA	NA	NA	NA	NA	NA	NA	NA	1	187642	0	175054	5.3293e-06	0	2.79876	0.114007	68.7069	1	1.27011	0.326478	NA	0	0	1	0	0	0	NA	NA	NA	0	42062	0	44035	0	0	0	0	0	1	NA	NA	NA	0	32247	0	32544	0	0	0	0	0	1	NA	NA	NA
ATM	c.5673_5674insTTTGTATCTT	p.(Glu1892PhefsTer4)	PTV	None	1	0	NA	No	NA	NA	NA	NA	NA	NA	NA	NA	NA	NA	NA	1	187642	0	175054	5.3293e-06	0	2.79876	0.114007	68.7069	1	1.27011	0.326478	NA	0	0	1	0	0	0	NA	NA	NA	0	42062	0	44035	0	0	0	0	0	1	NA	NA	NA	0	32247	0	32544	0	0	0	0	0	1	NA	NA	NA
ATM	c.5674+1G>T	p.?	PTV	Pathogenic/Likely pathogenic	1	0	NA	No	NA	NA	NA	NA	NA	NA	NA	NA	NA	NA	NA	1	187642	0	175054	5.3293e-06	0	2.79876	0.114007	68.7069	1	1.27011	0.326478	NA	0	0	1	0	0	0	NA	NA	NA	0	42062	0	44035	0	0	0	0	0	1	NA	NA	NA	0	32247	0	32544	0	0	0	0	0	1	NA	NA	NA
ATM	c.5692_5693insTTCTT	p.(Arg1898LeufsTer21)	PTV	None	1	0	NA	No	NA	NA	NA	NA	NA	NA	NA	NA	NA	NA	NA	1	187642	0	175054	5.3293e-06	0	2.79876	0.114007	68.7069	1	1.27011	0.326478	NA	0	0	1	0	0	0	NA	NA	NA	0	42062	0	44035	0	0	0	0	0	1	NA	NA	NA	0	32247	0	32544	0	0	0	0	0	1	NA	NA	NA
ATM	c.5693_5694del	p.(Arg1898LeufsTer5)	PTV	None	1	0	NA	No	NA	NA	NA	NA	NA	NA	NA	NA	NA	NA	NA	1	187642	0	175054	5.3293e-06	0	2.79876	0.114007	68.7069	1	1.27011	0.326478	NA	0	0	1	0	0	0	NA	NA	NA	0	42062	0	44035	0	0	0	0	0	1	NA	NA	NA	0	32247	0	32544	0	0	0	0	0	1	NA	NA	NA
ATM	c.5716C>T	p.(Gln1906Ter)	PTV	Pathogenic/Likely pathogenic	1	0	NA	No	NA	NA	NA	NA	NA	NA	NA	NA	NA	NA	NA	1	187642	0	175054	5.3293e-06	0	2.79876	0.114007	68.7069	1	1.27011	0.326478	NA	0	0	1	0	0	0	NA	NA	NA	0	42062	0	44035	0	0	0	0	0	1	NA	NA	NA	0	32247	0	32544	0	0	0	0	0	1	NA	NA	NA
ATM	c.5762+1G>A	p.?	PTV	Pathogenic/Likely pathogenic	1	0	NA	No	NA	NA	NA	NA	NA	NA	NA	NA	NA	NA	NA	1	187642	0	175054	5.3293e-06	0	2.79876	0.114007	68.7069	1	1.27011	0.326478	NA	0	0	1	0	0	0	NA	NA	NA	0	42062	0	44035	0	0	0	0	0	1	NA	NA	NA	0	32247	0	32544	0	0	0	0	0	1	NA	NA	NA
ATM	c.5805_5809del	p.(Asp1935GlufsTer28)	PTV	Likely pathogenic	1	0	NA	No	NA	NA	NA	NA	NA	NA	NA	NA	NA	NA	NA	1	187642	0	175054	5.3293e-06	0	2.79876	0.114007	68.7069	1	1.27011	0.326478	NA	0	0	1	0	0	0	NA	NA	NA	0	42062	0	44035	0	0	0	0	0	1	NA	NA	NA	0	32247	0	32544	0	0	0	0	0	1	NA	NA	NA
ATM	c.5919-2A>G	p.?	PTV	Likely pathogenic	1	0	NA	No	NA	NA	NA	NA	NA	NA	NA	NA	NA	NA	NA	1	187642	0	175054	5.3293e-06	0	2.79876	0.114007	68.7069	1	1.27011	0.326478	NA	0	0	1	0	0	0	NA	NA	NA	0	42062	0	44035	0	0	0	0	0	1	NA	NA	NA	0	32247	0	32544	0	0	0	0	0	1	NA	NA	NA
ATM	c.5935G>T	p.(Glu1979Ter)	PTV	Pathogenic/Likely pathogenic	1	0	NA	No	NA	NA	NA	NA	NA	NA	NA	NA	NA	NA	NA	1	187642	0	175054	5.3293e-06	0	2.79876	0.114007	68.7069	1	1.27011	0.326478	NA	0	0	1	0	0	0	NA	NA	NA	0	42062	0	44035	0	0	0	0	0	1	NA	NA	NA	0	32247	0	32544	0	0	0	0	0	1	NA	NA	NA
ATM	c.5944C>T	p.(Gln1982Ter)	PTV	Pathogenic/Likely pathogenic	1	0	NA	No	NA	NA	NA	NA	NA	NA	NA	NA	NA	NA	NA	1	187642	0	175054	5.3293e-06	0	2.79876	0.114007	68.7069	1	1.27011	0.326478	NA	0	0	1	0	0	0	NA	NA	NA	0	42062	0	44035	0	0	0	0	0	1	NA	NA	NA	0	32247	0	32544	0	0	0	0	0	1	NA	NA	NA
ATM	c.5952_5953insTATACTATAG	p.(Thr1985TyrfsTer7)	PTV	None	1	0	NA	No	NA	NA	NA	NA	NA	NA	NA	NA	NA	NA	NA	1	187642	0	175054	5.3293e-06	0	2.79876	0.114007	68.7069	1	1.27011	0.326478	NA	0	0	1	0	0	0	NA	NA	NA	0	42062	0	44035	0	0	0	0	0	1	NA	NA	NA	0	32247	0	32544	0	0	0	0	0	1	NA	NA	NA
ATM	c.5952_5953insTATACTATAGACTTTG	p.(Thr1985TyrfsTer9)	PTV	None	1	0	NA	No	NA	NA	NA	NA	NA	NA	NA	NA	NA	NA	NA	1	187642	0	175054	5.3293e-06	0	2.79876	0.114007	68.7069	1	1.27011	0.326478	NA	0	0	1	0	0	0	NA	NA	NA	0	42062	0	44035	0	0	0	0	0	1	NA	NA	NA	0	32247	0	32544	0	0	0	0	0	1	NA	NA	NA
ATM	c.5959_5960insGGAAG	p.(Ser1987TrpfsTer5)	PTV	None	1	0	NA	No	NA	NA	NA	NA	NA	NA	NA	NA	NA	NA	NA	1	187642	0	175054	5.3293e-06	0	2.79876	0.114007	68.7069	1	1.27011	0.326478	NA	0	0	1	0	0	0	NA	NA	NA	0	42062	0	44035	0	0	0	0	0	1	NA	NA	NA	0	32247	0	32544	0	0	0	0	0	1	NA	NA	NA
ATM	c.5959_5960insGGAAGCTC	p.(Ser1987TrpfsTer6)	PTV	None	1	0	NA	No	NA	NA	NA	NA	NA	NA	NA	NA	NA	NA	NA	1	187642	0	175054	5.3293e-06	0	2.79876	0.114007	68.7069	1	1.27011	0.326478	NA	0	0	1	0	0	0	NA	NA	NA	0	42062	0	44035	0	0	0	0	0	1	NA	NA	NA	0	32247	0	32544	0	0	0	0	0	1	NA	NA	NA
ATM	c.597T>A	p.(Cys199Ter)	PTV	Pathogenic	1	0	NA	No	NA	NA	NA	NA	NA	NA	NA	NA	NA	NA	NA	1	187642	0	175054	5.3293e-06	0	2.79876	0.114007	68.7069	1	1.27011	0.326478	NA	0	0	1	0	0	0	NA	NA	NA	0	42062	0	44035	0	0	0	0	0	1	NA	NA	NA	0	32247	0	32544	0	0	0	0	0	1	NA	NA	NA
ATM	c.5994_5995insTACATATACT	p.(Ile1999TyrfsTer22)	PTV	None	1	0	NA	No	NA	NA	NA	NA	NA	NA	NA	NA	NA	NA	NA	1	187642	0	175054	5.3293e-06	0	2.79876	0.114007	68.7069	1	1.27011	0.326478	NA	0	0	1	0	0	0	NA	NA	NA	0	42062	0	44035	0	0	0	0	0	1	NA	NA	NA	0	32247	0	32544	0	0	0	0	0	1	NA	NA	NA
ATM	c.5997_5998insCATATACTAT	p.(Ser2000HisfsTer4)	PTV	None	1	0	NA	No	NA	NA	NA	NA	NA	NA	NA	NA	NA	NA	NA	1	187642	0	175054	5.3293e-06	0	2.79876	0.114007	68.7069	1	1.27011	0.326478	NA	0	0	1	0	0	0	NA	NA	NA	0	42062	0	44035	0	0	0	0	0	1	NA	NA	NA	0	32247	0	32544	0	0	0	0	0	1	NA	NA	NA
ATM	c.6000_6001insCACTTATACTTTAAAACATAATACCA	p.(Leu2001HisfsTer7)	PTV	None	1	0	NA	No	NA	NA	NA	NA	NA	NA	NA	NA	NA	NA	NA	1	187642	0	175054	5.3293e-06	0	2.79876	0.114007	68.7069	1	1.27011	0.326478	NA	0	0	1	0	0	0	NA	NA	NA	0	42062	0	44035	0	0	0	0	0	1	NA	NA	NA	0	32247	0	32544	0	0	0	0	0	1	NA	NA	NA
ATM	c.6006+1G>A	p.?	PTV	Pathogenic/Likely pathogenic	1	0	NA	No	NA	NA	NA	NA	NA	NA	NA	NA	NA	NA	NA	1	187642	0	175054	5.3293e-06	0	2.79876	0.114007	68.7069	1	1.27011	0.326478	NA	0	0	1	0	0	0	NA	NA	NA	0	42062	0	44035	0	0	0	0	0	1	NA	NA	NA	0	32247	0	32544	0	0	0	0	0	1	NA	NA	NA
ATM	c.6006+2T>A	p.?	PTV	None	1	0	NA	No	NA	NA	NA	NA	NA	NA	NA	NA	NA	NA	NA	1	187642	0	175054	5.3293e-06	0	2.79876	0.114007	68.7069	1	1.27011	0.326478	NA	0	0	1	0	0	0	NA	NA	NA	0	42062	0	44035	0	0	0	0	0	1	NA	NA	NA	0	32247	0	32544	0	0	0	0	0	1	NA	NA	NA
ATM	c.6173C>G	p.(Ser2058Ter)	PTV	Pathogenic/Likely pathogenic	1	0	NA	No	NA	NA	NA	NA	NA	NA	NA	NA	NA	NA	NA	1	187642	0	175054	5.3293e-06	0	2.79876	0.114007	68.7069	1	1.27011	0.326478	NA	0	0	1	0	0	0	NA	NA	NA	0	42062	0	44035	0	0	0	0	0	1	NA	NA	NA	0	32247	0	32544	0	0	0	0	0	1	NA	NA	NA
ATM	c.6478A>T	p.(Lys2160Ter)	PTV	Pathogenic	1	0	NA	No	NA	NA	NA	NA	NA	NA	NA	NA	NA	NA	NA	1	187642	0	175054	5.3293e-06	0	2.79876	0.114007	68.7069	1	1.27011	0.326478	NA	0	0	1	0	0	0	NA	NA	NA	0	42062	0	44035	0	0	0	0	0	1	NA	NA	NA	0	32247	0	32544	0	0	0	0	0	1	NA	NA	NA
ATM	c.6573-1G>A	p.?	PTV	Likely pathogenic	1	0	NA	No	NA	NA	NA	NA	NA	NA	NA	NA	NA	NA	NA	1	187642	0	175054	5.3293e-06	0	2.79876	0.114007	68.7069	1	1.27011	0.326478	NA	0	0	1	0	0	0	NA	NA	NA	0	42062	0	44035	0	0	0	0	0	1	NA	NA	NA	0	32247	0	32544	0	0	0	0	0	1	NA	NA	NA
ATM	c.6573-1G>T	p.?	PTV	Likely pathogenic	1	0	NA	No	NA	NA	NA	NA	NA	NA	NA	NA	NA	NA	NA	1	187642	0	175054	5.3293e-06	0	2.79876	0.114007	68.7069	1	1.27011	0.326478	NA	0	0	1	0	0	0	NA	NA	NA	0	42062	0	44035	0	0	0	0	0	1	NA	NA	NA	0	32247	0	32544	0	0	0	0	0	1	NA	NA	NA
ATM	c.6586A>T	p.(Arg2196Ter)	PTV	Pathogenic/Likely pathogenic	1	0	NA	No	NA	NA	NA	NA	NA	NA	NA	NA	NA	NA	NA	1	187642	0	175054	5.3293e-06	0	2.79876	0.114007	68.7069	1	1.27011	0.326478	NA	0	0	1	0	0	0	NA	NA	NA	0	42062	0	44035	0	0	0	0	0	1	NA	NA	NA	0	32247	0	32544	0	0	0	0	0	1	NA	NA	NA
ATM	c.6606T>A	p.(Tyr2202Ter)	PTV	Pathogenic	1	0	NA	No	NA	NA	NA	NA	NA	NA	NA	NA	NA	NA	NA	1	187642	0	175054	5.3293e-06	0	2.79876	0.114007	68.7069	1	1.27011	0.326478	NA	0	0	1	0	0	0	NA	NA	NA	0	42062	0	44035	0	0	0	0	0	1	NA	NA	NA	0	32247	0	32544	0	0	0	0	0	1	NA	NA	NA
ATM	c.661A>T	p.(Arg221Ter)	PTV	Likely pathogenic	1	0	NA	No	NA	NA	NA	NA	NA	NA	NA	NA	NA	NA	NA	1	187642	0	175054	5.3293e-06	0	2.79876	0.114007	68.7069	1	1.27011	0.326478	NA	0	0	1	0	0	0	NA	NA	NA	0	42062	0	44035	0	0	0	0	0	1	NA	NA	NA	0	32247	0	32544	0	0	0	0	0	1	NA	NA	NA
ATM	c.6706G>T	p.(Glu2236Ter)	PTV	Pathogenic	1	0	NA	No	NA	NA	NA	NA	NA	NA	NA	NA	NA	NA	NA	1	187642	0	175054	5.3293e-06	0	2.79876	0.114007	68.7069	1	1.27011	0.326478	NA	0	0	1	0	0	0	NA	NA	NA	0	42062	0	44035	0	0	0	0	0	1	NA	NA	NA	0	32247	0	32544	0	0	0	0	0	1	NA	NA	NA
ATM	c.6733G>T	p.(Glu2245Ter)	PTV	Pathogenic	1	0	NA	No	NA	NA	NA	NA	NA	NA	NA	NA	NA	NA	NA	1	187642	0	175054	5.3293e-06	0	2.79876	0.114007	68.7069	1	1.27011	0.326478	NA	0	0	1	0	0	0	NA	NA	NA	0	42062	0	44035	0	0	0	0	0	1	NA	NA	NA	0	32247	0	32544	0	0	0	0	0	1	NA	NA	NA
ATM	c.7089+2T>G	p.?	PTV	Likely pathogenic	1	0	NA	No	NA	NA	NA	NA	NA	NA	NA	NA	NA	NA	NA	1	187642	0	175054	5.3293e-06	0	2.79876	0.114007	68.7069	1	1.27011	0.326478	NA	0	0	1	0	0	0	NA	NA	NA	0	42062	0	44035	0	0	0	0	0	1	NA	NA	NA	0	32247	0	32544	0	0	0	0	0	1	NA	NA	NA
ATM	c.7181_7182del	p.(Ser2394Ter)	PTV	None	1	0	NA	No	NA	NA	NA	NA	NA	NA	NA	NA	NA	NA	NA	1	187642	0	175054	5.3293e-06	0	2.79876	0.114007	68.7069	1	1.27011	0.326478	NA	0	0	1	0	0	0	NA	NA	NA	0	42062	0	44035	0	0	0	0	0	1	NA	NA	NA	0	32247	0	32544	0	0	0	0	0	1	NA	NA	NA
ATM	c.7183_7184insT	p.(Asp2395ValfsTer8)	PTV	None	1	0	NA	No	NA	NA	NA	NA	NA	NA	NA	NA	NA	NA	NA	1	187642	0	175054	5.3293e-06	0	2.79876	0.114007	68.7069	1	1.27011	0.326478	NA	0	0	1	0	0	0	NA	NA	NA	0	42062	0	44035	0	0	0	0	0	1	NA	NA	NA	0	32247	0	32544	0	0	0	0	0	1	NA	NA	NA
ATM	c.7187_7190del	p.(Thr2396AsnfsTer9)	PTV	Pathogenic/Likely pathogenic	1	0	NA	No	NA	NA	NA	NA	NA	NA	NA	NA	NA	NA	NA	1	187642	0	175054	5.3293e-06	0	2.79876	0.114007	68.7069	1	1.27011	0.326478	NA	0	0	1	0	0	0	NA	NA	NA	0	42062	0	44035	0	0	0	0	0	1	NA	NA	NA	0	32247	0	32544	0	0	0	0	0	1	NA	NA	NA
ATM	c.7220C>A	p.(Ser2407Ter)	PTV	Pathogenic	1	0	NA	No	NA	NA	NA	NA	NA	NA	NA	NA	NA	NA	NA	1	187642	0	175054	5.3293e-06	0	2.79876	0.114007	68.7069	1	1.27011	0.326478	NA	0	0	1	0	0	0	NA	NA	NA	0	42062	0	44035	0	0	0	0	0	1	NA	NA	NA	0	32247	0	32544	0	0	0	0	0	1	NA	NA	NA
ATM	c.7240C>T	p.(Gln2414Ter)	PTV	Pathogenic	1	0	NA	No	NA	NA	NA	NA	NA	NA	NA	NA	NA	NA	NA	1	187642	0	175054	5.3293e-06	0	2.79876	0.114007	68.7069	1	1.27011	0.326478	NA	0	0	1	0	0	0	NA	NA	NA	0	42062	0	44035	0	0	0	0	0	1	NA	NA	NA	0	32247	0	32544	0	0	0	0	0	1	NA	NA	NA
ATM	c.7308-2A>C	p.?	PTV	Likely pathogenic	1	0	NA	No	NA	NA	NA	NA	NA	NA	NA	NA	NA	NA	NA	1	187642	0	175054	5.3293e-06	0	2.79876	0.114007	68.7069	1	1.27011	0.326478	NA	0	0	1	0	0	0	NA	NA	NA	0	42062	0	44035	0	0	0	0	0	1	NA	NA	NA	0	32247	0	32544	0	0	0	0	0	1	NA	NA	NA
ATM	c.7311C>A	p.(Tyr2437Ter)	PTV	Pathogenic/Likely pathogenic	1	0	NA	No	NA	NA	NA	NA	NA	NA	NA	NA	NA	NA	NA	1	187642	0	175054	5.3293e-06	0	2.79876	0.114007	68.7069	1	1.27011	0.326478	NA	0	0	1	0	0	0	NA	NA	NA	0	42062	0	44035	0	0	0	0	0	1	NA	NA	NA	0	32247	0	32544	0	0	0	0	0	1	NA	NA	NA
ATM	c.73-1G>A	p.?	PTV	Pathogenic/Likely pathogenic	1	0	NA	No	NA	NA	NA	NA	NA	NA	NA	NA	NA	NA	NA	1	187642	0	175054	5.3293e-06	0	2.79876	0.114007	68.7069	1	1.27011	0.326478	NA	0	0	1	0	0	0	NA	NA	NA	0	42062	0	44035	0	0	0	0	0	1	NA	NA	NA	0	32247	0	32544	0	0	0	0	0	1	NA	NA	NA
ATM	c.7336G>T	p.(Glu2446Ter)	PTV	Pathogenic	1	0	NA	No	NA	NA	NA	NA	NA	NA	NA	NA	NA	NA	NA	1	187642	0	175054	5.3293e-06	0	2.79876	0.114007	68.7069	1	1.27011	0.326478	NA	0	0	1	0	0	0	NA	NA	NA	0	42062	0	44035	0	0	0	0	0	1	NA	NA	NA	0	32247	0	32544	0	0	0	0	0	1	NA	NA	NA
ATM	c.7789-2A>T	p.?	PTV	None	1	0	NA	No	NA	NA	NA	NA	NA	NA	NA	NA	NA	NA	NA	1	187642	0	175054	5.3293e-06	0	2.79876	0.114007	68.7069	1	1.27011	0.326478	NA	0	0	1	0	0	0	NA	NA	NA	0	42062	0	44035	0	0	0	0	0	1	NA	NA	NA	0	32247	0	32544	0	0	0	0	0	1	NA	NA	NA
ATM	c.7823_7824insAAATCTAGACAATGGAATGATTA	p.(Ile2609AsnfsTer30)	PTV	None	1	0	NA	No	NA	NA	NA	NA	NA	NA	NA	NA	NA	NA	NA	1	187642	0	175054	5.3293e-06	0	2.79876	0.114007	68.7069	1	1.27011	0.326478	NA	0	0	1	0	0	0	NA	NA	NA	0	42062	0	44035	0	0	0	0	0	1	NA	NA	NA	0	32247	0	32544	0	0	0	0	0	1	NA	NA	NA
ATM	c.7913G>A	p.(Trp2638Ter)	PTV	Pathogenic/Likely pathogenic	1	0	NA	No	NA	NA	NA	NA	NA	NA	NA	NA	NA	NA	NA	1	187642	0	175054	5.3293e-06	0	2.79876	0.114007	68.7069	1	1.27011	0.326478	NA	0	0	1	0	0	0	NA	NA	NA	0	42062	0	44035	0	0	0	0	0	1	NA	NA	NA	0	32247	0	32544	0	0	0	0	0	1	NA	NA	NA
ATM	c.7927+1G>A	p.?	PTV	Likely pathogenic	1	0	NA	No	NA	NA	NA	NA	NA	NA	NA	NA	NA	NA	NA	1	187642	0	175054	5.3293e-06	0	2.79876	0.114007	68.7069	1	1.27011	0.326478	NA	0	0	1	0	0	0	NA	NA	NA	0	42062	0	44035	0	0	0	0	0	1	NA	NA	NA	0	32247	0	32544	0	0	0	0	0	1	NA	NA	NA
ATM	c.7928-1G>A	p.?	PTV	Conflicting classifications of pathogenicity	1	0	NA	No	NA	NA	NA	NA	NA	NA	NA	NA	NA	NA	NA	1	187642	0	175054	5.3293e-06	0	2.79876	0.114007	68.7069	1	1.27011	0.326478	NA	0	0	1	0	0	0	NA	NA	NA	0	42062	0	44035	0	0	0	0	0	1	NA	NA	NA	0	32247	0	32544	0	0	0	0	0	1	NA	NA	NA
ATM	c.8068_8069insACATTATAAATGGCAA	p.(Phe2690TyrfsTer33)	PTV	None	1	0	NA	No	NA	NA	NA	NA	NA	NA	NA	NA	NA	NA	NA	1	187642	0	175054	5.3293e-06	0	2.79876	0.114007	68.7069	1	1.27011	0.326478	NA	0	0	1	0	0	0	NA	NA	NA	0	42062	0	44035	0	0	0	0	0	1	NA	NA	NA	0	32247	0	32544	0	0	0	0	0	1	NA	NA	NA
ATM	c.8151+1G>C	p.?	PTV	Likely pathogenic	1	0	NA	No	NA	NA	NA	NA	NA	NA	NA	NA	NA	NA	NA	1	187642	0	175054	5.3293e-06	0	2.79876	0.114007	68.7069	1	1.27011	0.326478	NA	0	0	1	0	0	0	NA	NA	NA	0	42062	0	44035	0	0	0	0	0	1	NA	NA	NA	0	32247	0	32544	0	0	0	0	0	1	NA	NA	NA
ATM	c.8269-2A>G	p.?	PTV	Likely pathogenic	1	0	NA	No	NA	NA	NA	NA	NA	NA	NA	NA	NA	NA	NA	1	187642	0	175054	5.3293e-06	0	2.79876	0.114007	68.7069	1	1.27011	0.326478	NA	0	0	1	0	0	0	NA	NA	NA	0	42062	0	44035	0	0	0	0	0	1	NA	NA	NA	0	32247	0	32544	0	0	0	0	0	1	NA	NA	NA
ATM	c.8284C>T	p.(Gln2762Ter)	PTV	Pathogenic	1	0	NA	No	NA	NA	NA	NA	NA	NA	NA	NA	NA	NA	NA	1	187642	0	175054	5.3293e-06	0	2.79876	0.114007	68.7069	1	1.27011	0.326478	NA	0	0	1	0	0	0	NA	NA	NA	0	42062	0	44035	0	0	0	0	0	1	NA	NA	NA	0	32247	0	32544	0	0	0	0	0	1	NA	NA	NA
ATM	c.8373C>G	p.(Tyr2791Ter)	PTV	Pathogenic	1	0	NA	No	NA	NA	NA	NA	NA	NA	NA	NA	NA	NA	NA	1	187642	0	175054	5.3293e-06	0	2.79876	0.114007	68.7069	1	1.27011	0.326478	NA	0	0	1	0	0	0	NA	NA	NA	0	42062	0	44035	0	0	0	0	0	1	NA	NA	NA	0	32247	0	32544	0	0	0	0	0	1	NA	NA	NA
ATM	c.8418+2T>C	p.?	PTV	Pathogenic/Likely pathogenic	1	0	NA	No	NA	NA	NA	NA	NA	NA	NA	NA	NA	NA	NA	1	187642	0	175054	5.3293e-06	0	2.79876	0.114007	68.7069	1	1.27011	0.326478	NA	0	0	1	0	0	0	NA	NA	NA	0	42062	0	44035	0	0	0	0	0	1	NA	NA	NA	0	32247	0	32544	0	0	0	0	0	1	NA	NA	NA
ATM	c.8425C>T	p.(Gln2809Ter)	PTV	Pathogenic/Likely pathogenic	1	0	NA	No	NA	NA	NA	NA	NA	NA	NA	NA	NA	NA	NA	1	187642	0	175054	5.3293e-06	0	2.79876	0.114007	68.7069	1	1.27011	0.326478	NA	0	0	1	0	0	0	NA	NA	NA	0	42062	0	44035	0	0	0	0	0	1	NA	NA	NA	0	32247	0	32544	0	0	0	0	0	1	NA	NA	NA
ATM	c.8607_8608insATAATCTTTAAGTAGTTTAG	p.(Asp2870IlefsTer5)	PTV	None	1	0	NA	No	NA	NA	NA	NA	NA	NA	NA	NA	NA	NA	NA	1	187642	0	175054	5.3293e-06	0	2.79876	0.114007	68.7069	1	1.27011	0.326478	NA	0	0	1	0	0	0	NA	NA	NA	0	42062	0	44035	0	0	0	0	0	1	NA	NA	NA	0	32247	0	32544	0	0	0	0	0	1	NA	NA	NA
ATM	c.8616_8617insAATTTCAATTAAGACCACTGACTTG	p.(Val2873AsnfsTer4)	PTV	None	1	0	NA	No	NA	NA	NA	NA	NA	NA	NA	NA	NA	NA	NA	1	187642	0	175054	5.3293e-06	0	2.79876	0.114007	68.7069	1	1.27011	0.326478	NA	0	0	1	0	0	0	NA	NA	NA	0	42062	0	44035	0	0	0	0	0	1	NA	NA	NA	0	32247	0	32544	0	0	0	0	0	1	NA	NA	NA
ATM	c.8671+2T>G	p.?	PTV	Likely pathogenic	1	0	NA	No	NA	NA	NA	NA	NA	NA	NA	NA	NA	NA	NA	1	187642	0	175054	5.3293e-06	0	2.79876	0.114007	68.7069	1	1.27011	0.326478	NA	0	0	1	0	0	0	NA	NA	NA	0	42062	0	44035	0	0	0	0	0	1	NA	NA	NA	0	32247	0	32544	0	0	0	0	0	1	NA	NA	NA
ATM	c.8879G>A	p.(Trp2960Ter)	PTV	Pathogenic	1	0	NA	No	NA	NA	NA	NA	NA	NA	NA	NA	NA	NA	NA	1	187642	0	175054	5.3293e-06	0	2.79876	0.114007	68.7069	1	1.27011	0.326478	NA	0	0	1	0	0	0	NA	NA	NA	0	42062	0	44035	0	0	0	0	0	1	NA	NA	NA	0	32247	0	32544	0	0	0	0	0	1	NA	NA	NA
ATM	c.901+1G>A	p.?	PTV	Pathogenic/Likely pathogenic	1	0	NA	No	NA	NA	NA	NA	NA	NA	NA	NA	NA	NA	NA	1	187642	0	175054	5.3293e-06	0	2.79876	0.114007	68.7069	1	1.27011	0.326478	NA	0	0	1	0	0	0	NA	NA	NA	0	42062	0	44035	0	0	0	0	0	1	NA	NA	NA	0	32247	0	32544	0	0	0	0	0	1	NA	NA	NA
ATM	c.902-1G>A	p.?	PTV	Pathogenic/Likely pathogenic	1	0	NA	No	NA	NA	NA	NA	NA	NA	NA	NA	NA	NA	NA	1	187642	0	175054	5.3293e-06	0	2.79876	0.114007	68.7069	1	1.27011	0.326478	NA	0	0	1	0	0	0	NA	NA	NA	0	42062	0	44035	0	0	0	0	0	1	NA	NA	NA	0	32247	0	32544	0	0	0	0	0	1	NA	NA	NA
ATM	c.1006T>C	p.(Phe336Leu)	Missense	Uncertain significance	1	0	NA	No	NA	NA	NA	NA	NA	NA	NA	NA	NA	NA	NA	1	187642	0	175054	5.3293e-06	0	2.79876	0.114007	68.7069	1	1.27011	0.326478	NA	0	0	1	0	0	0	NA	NA	NA	0	42062	0	44035	0	0	0	0	0	1	NA	NA	NA	0	32247	0	32544	0	0	0	0	0	1	NA	NA	NA
ATM	c.1008T>G	p.(Phe336Leu)	Missense	Uncertain significance	1	0	NA	No	NA	NA	NA	NA	NA	NA	NA	NA	NA	NA	NA	1	187642	0	175054	5.3293e-06	0	2.79876	0.114007	68.7069	1	1.27011	0.326478	NA	0	0	1	0	0	0	NA	NA	NA	0	42062	0	44035	0	0	0	0	0	1	NA	NA	NA	0	32247	0	32544	0	0	0	0	0	1	NA	NA	NA
ATM	c.100A>G	p.(Ile34Val)	Missense	Uncertain significance	1	0	NA	No	NA	NA	NA	NA	NA	NA	NA	NA	NA	NA	NA	1	187642	0	175054	5.3293e-06	0	2.79876	0.114007	68.7069	1	1.27011	0.326478	NA	0	0	1	0	0	0	NA	NA	NA	0	42062	0	44035	0	0	0	0	0	1	NA	NA	NA	0	32247	0	32544	0	0	0	0	0	1	NA	NA	NA
ATM	c.1038T>G	p.(Ile346Met)	Missense	Uncertain significance	1	0	NA	No	NA	NA	NA	NA	NA	NA	NA	NA	NA	NA	NA	1	187642	0	175054	5.3293e-06	0	2.79876	0.114007	68.7069	1	1.27011	0.326478	NA	0	0	1	0	0	0	NA	NA	NA	0	42062	0	44035	0	0	0	0	0	1	NA	NA	NA	0	32247	0	32544	0	0	0	0	0	1	NA	NA	NA
ATM	c.1044G>T	p.(Leu348Phe)	Missense	Uncertain significance	1	0	NA	No	NA	NA	NA	NA	NA	NA	NA	NA	NA	NA	NA	1	187642	0	175054	5.3293e-06	0	2.79876	0.114007	68.7069	1	1.27011	0.326478	NA	0	0	1	0	0	0	NA	NA	NA	0	42062	0	44035	0	0	0	0	0	1	NA	NA	NA	0	32247	0	32544	0	0	0	0	0	1	NA	NA	NA
ATM	c.1056C>G	p.(Ile352Met)	Missense	Uncertain significance	1	0	NA	No	NA	NA	NA	NA	NA	NA	NA	NA	NA	NA	NA	1	187642	0	175054	5.3293e-06	0	2.79876	0.114007	68.7069	1	1.27011	0.326478	NA	0	0	1	0	0	0	NA	NA	NA	0	42062	0	44035	0	0	0	0	0	1	NA	NA	NA	0	32247	0	32544	0	0	0	0	0	1	NA	NA	NA
ATM	c.1120C>G	p.(Gln374Glu)	Missense	Uncertain significance	1	0	NA	No	NA	NA	NA	NA	NA	NA	NA	NA	NA	NA	NA	1	187642	0	175054	5.3293e-06	0	2.79876	0.114007	68.7069	1	1.27011	0.326478	NA	0	0	1	0	0	0	NA	NA	NA	0	42062	0	44035	0	0	0	0	0	1	NA	NA	NA	0	32247	0	32544	0	0	0	0	0	1	NA	NA	NA
ATM	c.1150T>G	p.(Cys384Gly)	Missense	Uncertain significance	1	0	NA	No	NA	NA	NA	NA	NA	NA	NA	NA	NA	NA	NA	1	187642	0	175054	5.3293e-06	0	2.79876	0.114007	68.7069	1	1.27011	0.326478	NA	0	0	1	0	0	0	NA	NA	NA	0	42062	0	44035	0	0	0	0	0	1	NA	NA	NA	0	32247	0	32544	0	0	0	0	0	1	NA	NA	NA
ATM	c.1159A>C	p.(Lys387Gln)	Missense	Uncertain significance	1	0	NA	No	NA	NA	NA	NA	NA	NA	NA	NA	NA	NA	NA	1	187642	0	175054	5.3293e-06	0	2.79876	0.114007	68.7069	1	1.27011	0.326478	NA	0	0	1	0	0	0	NA	NA	NA	0	42062	0	44035	0	0	0	0	0	1	NA	NA	NA	0	32247	0	32544	0	0	0	0	0	1	NA	NA	NA
ATM	c.1179G>C	p.(Trp393Cys)	Missense	Uncertain significance	1	0	NA	No	NA	NA	NA	NA	NA	NA	NA	NA	NA	NA	NA	1	187642	0	175054	5.3293e-06	0	2.79876	0.114007	68.7069	1	1.27011	0.326478	NA	0	0	1	0	0	0	NA	NA	NA	0	42062	0	44035	0	0	0	0	0	1	NA	NA	NA	0	32247	0	32544	0	0	0	0	0	1	NA	NA	NA
ATM	c.1222G>A	p.(Asp408Asn)	Missense	Uncertain significance	1	0	NA	No	NA	NA	NA	NA	NA	NA	NA	NA	NA	NA	NA	1	187642	0	175054	5.3293e-06	0	2.79876	0.114007	68.7069	1	1.27011	0.326478	NA	0	0	1	0	0	0	NA	NA	NA	0	42062	0	44035	0	0	0	0	0	1	NA	NA	NA	0	32247	0	32544	0	0	0	0	0	1	NA	NA	NA
ATM	c.1242G>T	p.(Gln414His)	Missense	Uncertain significance	1	0	NA	No	NA	NA	NA	NA	NA	NA	NA	NA	NA	NA	NA	1	187642	0	175054	5.3293e-06	0	2.79876	0.114007	68.7069	1	1.27011	0.326478	NA	0	0	1	0	0	0	NA	NA	NA	0	42062	0	44035	0	0	0	0	0	1	NA	NA	NA	0	32247	0	32544	0	0	0	0	0	1	NA	NA	NA
ATM	c.1249A>G	p.(Thr417Ala)	Missense	Uncertain significance	1	0	NA	No	NA	NA	NA	NA	NA	NA	NA	NA	NA	NA	NA	1	187642	0	175054	5.3293e-06	0	2.79876	0.114007	68.7069	1	1.27011	0.326478	NA	0	0	1	0	0	0	NA	NA	NA	0	42062	0	44035	0	0	0	0	0	1	NA	NA	NA	0	32247	0	32544	0	0	0	0	0	1	NA	NA	NA
ATM	c.1260A>G	p.(Ile420Met)	Missense	Uncertain significance	1	0	NA	No	NA	NA	NA	NA	NA	NA	NA	NA	NA	NA	NA	1	187642	0	175054	5.3293e-06	0	2.79876	0.114007	68.7069	1	1.27011	0.326478	NA	0	0	1	0	0	0	NA	NA	NA	0	42062	0	44035	0	0	0	0	0	1	NA	NA	NA	0	32247	0	32544	0	0	0	0	0	1	NA	NA	NA
ATM	c.1312A>G	p.(Ile438Val)	Missense	Uncertain significance	1	0	NA	No	NA	NA	NA	NA	NA	NA	NA	NA	NA	NA	NA	1	187642	0	175054	5.3293e-06	0	2.79876	0.114007	68.7069	1	1.27011	0.326478	NA	0	0	1	0	0	0	NA	NA	NA	0	42062	0	44035	0	0	0	0	0	1	NA	NA	NA	0	32247	0	32544	0	0	0	0	0	1	NA	NA	NA
ATM	c.1337A>G	p.(Gln446Arg)	Missense	Uncertain significance	1	0	NA	No	NA	NA	NA	NA	NA	NA	NA	NA	NA	NA	NA	1	187642	0	175054	5.3293e-06	0	2.79876	0.114007	68.7069	1	1.27011	0.326478	NA	0	0	1	0	0	0	NA	NA	NA	0	42062	0	44035	0	0	0	0	0	1	NA	NA	NA	0	32247	0	32544	0	0	0	0	0	1	NA	NA	NA
ATM	c.1373G>A	p.(Cys458Tyr)	Missense	Uncertain significance	1	0	NA	No	NA	NA	NA	NA	NA	NA	NA	NA	NA	NA	NA	1	187642	0	175054	5.3293e-06	0	2.79876	0.114007	68.7069	1	1.27011	0.326478	NA	0	0	1	0	0	0	NA	NA	NA	0	42062	0	44035	0	0	0	0	0	1	NA	NA	NA	0	32247	0	32544	0	0	0	0	0	1	NA	NA	NA
ATM	c.1379C>G	p.(Thr460Arg)	Missense	Uncertain significance	1	0	NA	No	NA	NA	NA	NA	NA	NA	NA	NA	NA	NA	NA	1	187642	0	175054	5.3293e-06	0	2.79876	0.114007	68.7069	1	1.27011	0.326478	NA	0	0	1	0	0	0	NA	NA	NA	0	42062	0	44035	0	0	0	0	0	1	NA	NA	NA	0	32247	0	32544	0	0	0	0	0	1	NA	NA	NA
ATM	c.139T>G	p.(Ser47Ala)	Missense	Uncertain significance	1	0	NA	No	NA	NA	NA	NA	NA	NA	NA	NA	NA	NA	NA	1	187642	0	175054	5.3293e-06	0	2.79876	0.114007	68.7069	1	1.27011	0.326478	NA	0	0	1	0	0	0	NA	NA	NA	0	42062	0	44035	0	0	0	0	0	1	NA	NA	NA	0	32247	0	32544	0	0	0	0	0	1	NA	NA	NA
ATM	c.1436A>G	p.(Asp479Gly)	Missense	Uncertain significance	1	0	NA	No	NA	NA	NA	NA	NA	NA	NA	NA	NA	NA	NA	1	187642	0	175054	5.3293e-06	0	2.79876	0.114007	68.7069	1	1.27011	0.326478	NA	0	0	1	0	0	0	NA	NA	NA	0	42062	0	44035	0	0	0	0	0	1	NA	NA	NA	0	32247	0	32544	0	0	0	0	0	1	NA	NA	NA
ATM	c.145T>A	p.(Ser49Thr)	Missense	Uncertain significance	1	0	NA	No	NA	NA	NA	NA	NA	NA	NA	NA	NA	NA	NA	1	187642	0	175054	5.3293e-06	0	2.79876	0.114007	68.7069	1	1.27011	0.326478	NA	0	0	1	0	0	0	NA	NA	NA	0	42062	0	44035	0	0	0	0	0	1	NA	NA	NA	0	32247	0	32544	0	0	0	0	0	1	NA	NA	NA
ATM	c.149A>G	p.(Lys50Arg)	Missense	Uncertain significance	1	0	NA	No	NA	NA	NA	NA	NA	NA	NA	NA	NA	NA	NA	1	187642	0	175054	5.3293e-06	0	2.79876	0.114007	68.7069	1	1.27011	0.326478	NA	0	0	1	0	0	0	NA	NA	NA	0	42062	0	44035	0	0	0	0	0	1	NA	NA	NA	0	32247	0	32544	0	0	0	0	0	1	NA	NA	NA
ATM	c.1509A>T	p.(Glu503Asp)	Missense	Uncertain significance	1	0	NA	No	NA	NA	NA	NA	NA	NA	NA	NA	NA	NA	NA	1	187642	0	175054	5.3293e-06	0	2.79876	0.114007	68.7069	1	1.27011	0.326478	NA	0	0	1	0	0	0	NA	NA	NA	0	42062	0	44035	0	0	0	0	0	1	NA	NA	NA	0	32247	0	32544	0	0	0	0	0	1	NA	NA	NA
ATM	c.1543A>G	p.(Ser515Gly)	Missense	Uncertain significance	1	0	NA	No	NA	NA	NA	NA	NA	NA	NA	NA	NA	NA	NA	1	187642	0	175054	5.3293e-06	0	2.79876	0.114007	68.7069	1	1.27011	0.326478	NA	0	0	1	0	0	0	NA	NA	NA	0	42062	0	44035	0	0	0	0	0	1	NA	NA	NA	0	32247	0	32544	0	0	0	0	0	1	NA	NA	NA
ATM	c.154G>A	p.(Gly52Arg)	Missense	Uncertain significance	1	0	NA	No	NA	NA	NA	NA	NA	NA	NA	NA	NA	NA	NA	1	187642	0	175054	5.3293e-06	0	2.79876	0.114007	68.7069	1	1.27011	0.326478	NA	0	0	1	0	0	0	NA	NA	NA	0	42062	0	44035	0	0	0	0	0	1	NA	NA	NA	0	32247	0	32544	0	0	0	0	0	1	NA	NA	NA
ATM	c.1561A>G	p.(Arg521Gly)	Missense	Uncertain significance	1	0	NA	No	NA	NA	NA	NA	NA	NA	NA	NA	NA	NA	NA	1	187642	0	175054	5.3293e-06	0	2.79876	0.114007	68.7069	1	1.27011	0.326478	NA	0	0	1	0	0	0	NA	NA	NA	0	42062	0	44035	0	0	0	0	0	1	NA	NA	NA	0	32247	0	32544	0	0	0	0	0	1	NA	NA	NA
ATM	c.1565A>G	p.(Glu522Gly)	Missense	Uncertain significance	1	0	NA	No	NA	NA	NA	NA	NA	NA	NA	NA	NA	NA	NA	1	187642	0	175054	5.3293e-06	0	2.79876	0.114007	68.7069	1	1.27011	0.326478	NA	0	0	1	0	0	0	NA	NA	NA	0	42062	0	44035	0	0	0	0	0	1	NA	NA	NA	0	32247	0	32544	0	0	0	0	0	1	NA	NA	NA
ATM	c.1582A>G	p.(Thr528Ala)	Missense	Conflicting classifications of pathogenicity	1	0	NA	No	NA	NA	NA	NA	NA	NA	NA	NA	NA	NA	NA	1	187642	0	175054	5.3293e-06	0	2.79876	0.114007	68.7069	1	1.27011	0.326478	NA	0	0	1	0	0	0	NA	NA	NA	0	42062	0	44035	0	0	0	0	0	1	NA	NA	NA	0	32247	0	32544	0	0	0	0	0	1	NA	NA	NA
ATM	c.1622G>A	p.(Cys541Tyr)	Missense	Uncertain significance	1	0	NA	No	NA	NA	NA	NA	NA	NA	NA	NA	NA	NA	NA	1	187642	0	175054	5.3293e-06	0	2.79876	0.114007	68.7069	1	1.27011	0.326478	NA	0	0	1	0	0	0	NA	NA	NA	0	42062	0	44035	0	0	0	0	0	1	NA	NA	NA	0	32247	0	32544	0	0	0	0	0	1	NA	NA	NA
ATM	c.1650A>G	p.(Ile550Met)	Missense	Uncertain significance	1	0	NA	No	NA	NA	NA	NA	NA	NA	NA	NA	NA	NA	NA	1	187642	0	175054	5.3293e-06	0	2.79876	0.114007	68.7069	1	1.27011	0.326478	NA	0	0	1	0	0	0	NA	NA	NA	0	42062	0	44035	0	0	0	0	0	1	NA	NA	NA	0	32247	0	32544	0	0	0	0	0	1	NA	NA	NA
ATM	c.1685A>G	p.(Asn562Ser)	Missense	Conflicting classifications of pathogenicity	1	0	NA	No	NA	NA	NA	NA	NA	NA	NA	NA	NA	NA	NA	1	187642	0	175054	5.3293e-06	0	2.79876	0.114007	68.7069	1	1.27011	0.326478	NA	0	0	1	0	0	0	NA	NA	NA	0	42062	0	44035	0	0	0	0	0	1	NA	NA	NA	0	32247	0	32544	0	0	0	0	0	1	NA	NA	NA
ATM	c.1685A>T	p.(Asn562Ile)	Missense	Uncertain significance	1	0	NA	No	NA	NA	NA	NA	NA	NA	NA	NA	NA	NA	NA	1	187642	0	175054	5.3293e-06	0	2.79876	0.114007	68.7069	1	1.27011	0.326478	NA	0	0	1	0	0	0	NA	NA	NA	0	42062	0	44035	0	0	0	0	0	1	NA	NA	NA	0	32247	0	32544	0	0	0	0	0	1	NA	NA	NA
ATM	c.1707C>G	p.(Ser569Arg)	Missense	Uncertain significance	1	0	NA	No	NA	NA	NA	NA	NA	NA	NA	NA	NA	NA	NA	1	187642	0	175054	5.3293e-06	0	2.79876	0.114007	68.7069	1	1.27011	0.326478	NA	0	0	1	0	0	0	NA	NA	NA	0	42062	0	44035	0	0	0	0	0	1	NA	NA	NA	0	32247	0	32544	0	0	0	0	0	1	NA	NA	NA
ATM	c.1714T>A	p.(Leu572Ile)	Missense	Uncertain significance	1	0	NA	No	NA	NA	NA	NA	NA	NA	NA	NA	NA	NA	NA	1	187642	0	175054	5.3293e-06	0	2.79876	0.114007	68.7069	1	1.27011	0.326478	NA	0	0	1	0	0	0	NA	NA	NA	0	42062	0	44035	0	0	0	0	0	1	NA	NA	NA	0	32247	0	32544	0	0	0	0	0	1	NA	NA	NA
ATM	c.171G>T	p.(Trp57Cys)	Missense	Uncertain significance	1	0	NA	No	NA	NA	NA	NA	NA	NA	NA	NA	NA	NA	NA	1	187642	0	175054	5.3293e-06	0	2.79876	0.114007	68.7069	1	1.27011	0.326478	NA	0	0	1	0	0	0	NA	NA	NA	0	42062	0	44035	0	0	0	0	0	1	NA	NA	NA	0	32247	0	32544	0	0	0	0	0	1	NA	NA	NA
ATM	c.172G>A	p.(Asp58Asn)	Missense	Uncertain significance	1	0	NA	No	NA	NA	NA	NA	NA	NA	NA	NA	NA	NA	NA	1	187642	0	175054	5.3293e-06	0	2.79876	0.114007	68.7069	1	1.27011	0.326478	NA	0	0	1	0	0	0	NA	NA	NA	0	42062	0	44035	0	0	0	0	0	1	NA	NA	NA	0	32247	0	32544	0	0	0	0	0	1	NA	NA	NA
ATM	c.1768G>C	p.(Glu590Gln)	Missense	Uncertain significance	1	0	NA	No	NA	NA	NA	NA	NA	NA	NA	NA	NA	NA	NA	1	187642	0	175054	5.3293e-06	0	2.79876	0.114007	68.7069	1	1.27011	0.326478	NA	0	0	1	0	0	0	NA	NA	NA	0	42062	0	44035	0	0	0	0	0	1	NA	NA	NA	0	32247	0	32544	0	0	0	0	0	1	NA	NA	NA
ATM	c.1776C>A	p.(Ser592Arg)	Missense	Uncertain significance	1	0	NA	No	NA	NA	NA	NA	NA	NA	NA	NA	NA	NA	NA	1	187642	0	175054	5.3293e-06	0	2.79876	0.114007	68.7069	1	1.27011	0.326478	NA	0	0	1	0	0	0	NA	NA	NA	0	42062	0	44035	0	0	0	0	0	1	NA	NA	NA	0	32247	0	32544	0	0	0	0	0	1	NA	NA	NA
ATM	c.1789C>G	p.(Pro597Ala)	Missense	Uncertain significance	1	0	NA	No	NA	NA	NA	NA	NA	NA	NA	NA	NA	NA	NA	1	187642	0	175054	5.3293e-06	0	2.79876	0.114007	68.7069	1	1.27011	0.326478	NA	0	0	1	0	0	0	NA	NA	NA	0	42062	0	44035	0	0	0	0	0	1	NA	NA	NA	0	32247	0	32544	0	0	0	0	0	1	NA	NA	NA
ATM	c.1825G>C	p.(Glu609Gln)	Missense	Conflicting classifications of pathogenicity	1	0	NA	No	NA	NA	NA	NA	NA	NA	NA	NA	NA	NA	NA	1	187642	0	175054	5.3293e-06	0	2.79876	0.114007	68.7069	1	1.27011	0.326478	NA	0	0	1	0	0	0	NA	NA	NA	0	42062	0	44035	0	0	0	0	0	1	NA	NA	NA	0	32247	0	32544	0	0	0	0	0	1	NA	NA	NA
ATM	c.1856A>G	p.(Asn619Ser)	Missense	Uncertain significance	1	0	NA	No	NA	NA	NA	NA	NA	NA	NA	NA	NA	NA	NA	1	187642	0	175054	5.3293e-06	0	2.79876	0.114007	68.7069	1	1.27011	0.326478	NA	0	0	1	0	0	0	NA	NA	NA	0	42062	0	44035	0	0	0	0	0	1	NA	NA	NA	0	32247	0	32544	0	0	0	0	0	1	NA	NA	NA
ATM	c.1862A>G	p.(Lys621Arg)	Missense	Uncertain significance	1	0	NA	No	NA	NA	NA	NA	NA	NA	NA	NA	NA	NA	NA	1	187642	0	175054	5.3293e-06	0	2.79876	0.114007	68.7069	1	1.27011	0.326478	NA	0	0	1	0	0	0	NA	NA	NA	0	42062	0	44035	0	0	0	0	0	1	NA	NA	NA	0	32247	0	32544	0	0	0	0	0	1	NA	NA	NA
ATM	c.1906C>T	p.(His636Tyr)	Missense	Uncertain significance	1	0	NA	No	NA	NA	NA	NA	NA	NA	NA	NA	NA	NA	NA	1	187642	0	175054	5.3293e-06	0	2.79876	0.114007	68.7069	1	1.27011	0.326478	NA	0	0	1	0	0	0	NA	NA	NA	0	42062	0	44035	0	0	0	0	0	1	NA	NA	NA	0	32247	0	32544	0	0	0	0	0	1	NA	NA	NA
ATM	c.190T>G	p.(Leu64Val)	Missense	Uncertain significance	1	0	NA	No	NA	NA	NA	NA	NA	NA	NA	NA	NA	NA	NA	1	187642	0	175054	5.3293e-06	0	2.79876	0.114007	68.7069	1	1.27011	0.326478	NA	0	0	1	0	0	0	NA	NA	NA	0	42062	0	44035	0	0	0	0	0	1	NA	NA	NA	0	32247	0	32544	0	0	0	0	0	1	NA	NA	NA
ATM	c.1910A>G	p.(Gln637Arg)	Missense	Conflicting classifications of pathogenicity	1	0	NA	No	NA	NA	NA	NA	NA	NA	NA	NA	NA	NA	NA	1	187642	0	175054	5.3293e-06	0	2.79876	0.114007	68.7069	1	1.27011	0.326478	NA	0	0	1	0	0	0	NA	NA	NA	0	42062	0	44035	0	0	0	0	0	1	NA	NA	NA	0	32247	0	32544	0	0	0	0	0	1	NA	NA	NA
ATM	c.1924G>A	p.(Glu642Lys)	Missense	Uncertain significance	1	0	NA	No	NA	NA	NA	NA	NA	NA	NA	NA	NA	NA	NA	1	187642	0	175054	5.3293e-06	0	2.79876	0.114007	68.7069	1	1.27011	0.326478	NA	0	0	1	0	0	0	NA	NA	NA	0	42062	0	44035	0	0	0	0	0	1	NA	NA	NA	0	32247	0	32544	0	0	0	0	0	1	NA	NA	NA
ATM	c.1928T>C	p.(Leu643Pro)	Missense	Likely benign	1	0	NA	No	NA	NA	NA	NA	NA	NA	NA	NA	NA	NA	NA	1	187642	0	175054	5.3293e-06	0	2.79876	0.114007	68.7069	1	1.27011	0.326478	NA	0	0	1	0	0	0	NA	NA	NA	0	42062	0	44035	0	0	0	0	0	1	NA	NA	NA	0	32247	0	32544	0	0	0	0	0	1	NA	NA	NA
ATM	c.1945G>A	p.(Glu649Lys)	Missense	Uncertain significance	1	0	NA	No	NA	NA	NA	NA	NA	NA	NA	NA	NA	NA	NA	1	187642	0	175054	5.3293e-06	0	2.79876	0.114007	68.7069	1	1.27011	0.326478	NA	0	0	1	0	0	0	NA	NA	NA	0	42062	0	44035	0	0	0	0	0	1	NA	NA	NA	0	32247	0	32544	0	0	0	0	0	1	NA	NA	NA
ATM	c.1952T>C	p.(Leu651Pro)	Missense	Uncertain significance	1	0	NA	No	NA	NA	NA	NA	NA	NA	NA	NA	NA	NA	NA	1	187642	0	175054	5.3293e-06	0	2.79876	0.114007	68.7069	1	1.27011	0.326478	NA	0	0	1	0	0	0	NA	NA	NA	0	42062	0	44035	0	0	0	0	0	1	NA	NA	NA	0	32247	0	32544	0	0	0	0	0	1	NA	NA	NA
ATM	c.2014G>C	p.(Glu672Gln)	Missense	Conflicting classifications of pathogenicity	1	0	NA	No	NA	NA	NA	NA	NA	NA	NA	NA	NA	NA	NA	1	187642	0	175054	5.3293e-06	0	2.79876	0.114007	68.7069	1	1.27011	0.326478	NA	0	0	1	0	0	0	NA	NA	NA	0	42062	0	44035	0	0	0	0	0	1	NA	NA	NA	0	32247	0	32544	0	0	0	0	0	1	NA	NA	NA
ATM	c.203T>C	p.(Ile68Thr)	Missense	Uncertain significance	1	0	NA	No	NA	NA	NA	NA	NA	NA	NA	NA	NA	NA	NA	1	187642	0	175054	5.3293e-06	0	2.79876	0.114007	68.7069	1	1.27011	0.326478	NA	0	0	1	0	0	0	NA	NA	NA	0	42062	0	44035	0	0	0	0	0	1	NA	NA	NA	0	32247	0	32544	0	0	0	0	0	1	NA	NA	NA
ATM	c.2048A>G	p.(His683Arg)	Missense	Uncertain significance	1	0	NA	No	NA	NA	NA	NA	NA	NA	NA	NA	NA	NA	NA	1	187642	0	175054	5.3293e-06	0	2.79876	0.114007	68.7069	1	1.27011	0.326478	NA	0	0	1	0	0	0	NA	NA	NA	0	42062	0	44035	0	0	0	0	0	1	NA	NA	NA	0	32247	0	32544	0	0	0	0	0	1	NA	NA	NA
ATM	c.204T>G	p.(Ile68Met)	Missense	Uncertain significance	1	0	NA	No	NA	NA	NA	NA	NA	NA	NA	NA	NA	NA	NA	1	187642	0	175054	5.3293e-06	0	2.79876	0.114007	68.7069	1	1.27011	0.326478	NA	0	0	1	0	0	0	NA	NA	NA	0	42062	0	44035	0	0	0	0	0	1	NA	NA	NA	0	32247	0	32544	0	0	0	0	0	1	NA	NA	NA
ATM	c.2050C>G	p.(Gln684Glu)	Missense	Uncertain significance	1	0	NA	No	NA	NA	NA	NA	NA	NA	NA	NA	NA	NA	NA	1	187642	0	175054	5.3293e-06	0	2.79876	0.114007	68.7069	1	1.27011	0.326478	NA	0	0	1	0	0	0	NA	NA	NA	0	42062	0	44035	0	0	0	0	0	1	NA	NA	NA	0	32247	0	32544	0	0	0	0	0	1	NA	NA	NA
ATM	c.206A>C	p.(Gln69Pro)	Missense	Uncertain significance	1	0	NA	No	NA	NA	NA	NA	NA	NA	NA	NA	NA	NA	NA	1	187642	0	175054	5.3293e-06	0	2.79876	0.114007	68.7069	1	1.27011	0.326478	NA	0	0	1	0	0	0	NA	NA	NA	0	42062	0	44035	0	0	0	0	0	1	NA	NA	NA	0	32247	0	32544	0	0	0	0	0	1	NA	NA	NA
ATM	c.2143C>G	p.(Leu715Val)	Missense	Uncertain significance	1	0	NA	No	NA	NA	NA	NA	NA	NA	NA	NA	NA	NA	NA	1	187642	0	175054	5.3293e-06	0	2.79876	0.114007	68.7069	1	1.27011	0.326478	NA	0	0	1	0	0	0	NA	NA	NA	0	42062	0	44035	0	0	0	0	0	1	NA	NA	NA	0	32247	0	32544	0	0	0	0	0	1	NA	NA	NA
ATM	c.2143C>T	p.(Leu715Phe)	Missense	Uncertain significance	1	0	NA	No	NA	NA	NA	NA	NA	NA	NA	NA	NA	NA	NA	1	187642	0	175054	5.3293e-06	0	2.79876	0.114007	68.7069	1	1.27011	0.326478	NA	0	0	1	0	0	0	NA	NA	NA	0	42062	0	44035	0	0	0	0	0	1	NA	NA	NA	0	32247	0	32544	0	0	0	0	0	1	NA	NA	NA
ATM	c.214A>G	p.(Thr72Ala)	Missense	Uncertain significance	1	0	NA	No	NA	NA	NA	NA	NA	NA	NA	NA	NA	NA	NA	1	187642	0	175054	5.3293e-06	0	2.79876	0.114007	68.7069	1	1.27011	0.326478	NA	0	0	1	0	0	0	NA	NA	NA	0	42062	0	44035	0	0	0	0	0	1	NA	NA	NA	0	32247	0	32544	0	0	0	0	0	1	NA	NA	NA
ATM	c.2168T>C	p.(Val723Ala)	Missense	Uncertain significance	1	0	NA	No	NA	NA	NA	NA	NA	NA	NA	NA	NA	NA	NA	1	187642	0	175054	5.3293e-06	0	2.79876	0.114007	68.7069	1	1.27011	0.326478	NA	0	0	1	0	0	0	NA	NA	NA	0	42062	0	44035	0	0	0	0	0	1	NA	NA	NA	0	32247	0	32544	0	0	0	0	0	1	NA	NA	NA
ATM	c.2225A>C	p.(Lys742Thr)	Missense	Uncertain significance	1	0	NA	No	NA	NA	NA	NA	NA	NA	NA	NA	NA	NA	NA	1	187642	0	175054	5.3293e-06	0	2.79876	0.114007	68.7069	1	1.27011	0.326478	NA	0	0	1	0	0	0	NA	NA	NA	0	42062	0	44035	0	0	0	0	0	1	NA	NA	NA	0	32247	0	32544	0	0	0	0	0	1	NA	NA	NA
ATM	c.2312T>G	p.(Phe771Cys)	Missense	Uncertain significance	1	0	NA	No	NA	NA	NA	NA	NA	NA	NA	NA	NA	NA	NA	1	187642	0	175054	5.3293e-06	0	2.79876	0.114007	68.7069	1	1.27011	0.326478	NA	0	0	1	0	0	0	NA	NA	NA	0	42062	0	44035	0	0	0	0	0	1	NA	NA	NA	0	32247	0	32544	0	0	0	0	0	1	NA	NA	NA
ATM	c.2347T>C	p.(Cys783Arg)	Missense	Uncertain significance	1	0	NA	No	NA	NA	NA	NA	NA	NA	NA	NA	NA	NA	NA	1	187642	0	175054	5.3293e-06	0	2.79876	0.114007	68.7069	1	1.27011	0.326478	NA	0	0	1	0	0	0	NA	NA	NA	0	42062	0	44035	0	0	0	0	0	1	NA	NA	NA	0	32247	0	32544	0	0	0	0	0	1	NA	NA	NA
ATM	c.2369G>C	p.(Cys790Ser)	Missense	Uncertain significance	1	0	NA	No	NA	NA	NA	NA	NA	NA	NA	NA	NA	NA	NA	1	187642	0	175054	5.3293e-06	0	2.79876	0.114007	68.7069	1	1.27011	0.326478	NA	0	0	1	0	0	0	NA	NA	NA	0	42062	0	44035	0	0	0	0	0	1	NA	NA	NA	0	32247	0	32544	0	0	0	0	0	1	NA	NA	NA
ATM	c.2387A>T	p.(Asn796Ile)	Missense	Uncertain significance	1	0	NA	No	NA	NA	NA	NA	NA	NA	NA	NA	NA	NA	NA	1	187642	0	175054	5.3293e-06	0	2.79876	0.114007	68.7069	1	1.27011	0.326478	NA	0	0	1	0	0	0	NA	NA	NA	0	42062	0	44035	0	0	0	0	0	1	NA	NA	NA	0	32247	0	32544	0	0	0	0	0	1	NA	NA	NA
ATM	c.2408T>C	p.(Phe803Ser)	Missense	Uncertain significance	1	0	NA	No	NA	NA	NA	NA	NA	NA	NA	NA	NA	NA	NA	1	187642	0	175054	5.3293e-06	0	2.79876	0.114007	68.7069	1	1.27011	0.326478	NA	0	0	1	0	0	0	NA	NA	NA	0	42062	0	44035	0	0	0	0	0	1	NA	NA	NA	0	32247	0	32544	0	0	0	0	0	1	NA	NA	NA
ATM	c.2423C>T	p.(Thr808Ile)	Missense	Uncertain significance	1	0	NA	No	NA	NA	NA	NA	NA	NA	NA	NA	NA	NA	NA	1	187642	0	175054	5.3293e-06	0	2.79876	0.114007	68.7069	1	1.27011	0.326478	NA	0	0	1	0	0	0	NA	NA	NA	0	42062	0	44035	0	0	0	0	0	1	NA	NA	NA	0	32247	0	32544	0	0	0	0	0	1	NA	NA	NA
ATM	c.2426C>T	p.(Ser809Leu)	Missense	Uncertain significance	1	0	NA	No	NA	NA	NA	NA	NA	NA	NA	NA	NA	NA	NA	1	187642	0	175054	5.3293e-06	0	2.79876	0.114007	68.7069	1	1.27011	0.326478	NA	0	0	1	0	0	0	NA	NA	NA	0	42062	0	44035	0	0	0	0	0	1	NA	NA	NA	0	32247	0	32544	0	0	0	0	0	1	NA	NA	NA
ATM	c.2436G>A	p.(Met812Ile)	Missense	Uncertain significance	1	0	NA	No	NA	NA	NA	NA	NA	NA	NA	NA	NA	NA	NA	1	187642	0	175054	5.3293e-06	0	2.79876	0.114007	68.7069	1	1.27011	0.326478	NA	0	0	1	0	0	0	NA	NA	NA	0	42062	0	44035	0	0	0	0	0	1	NA	NA	NA	0	32247	0	32544	0	0	0	0	0	1	NA	NA	NA
ATM	c.2451T>G	p.(Asp817Glu)	Missense	Uncertain significance	1	0	NA	No	NA	NA	NA	NA	NA	NA	NA	NA	NA	NA	NA	1	187642	0	175054	5.3293e-06	0	2.79876	0.114007	68.7069	1	1.27011	0.326478	NA	0	0	1	0	0	0	NA	NA	NA	0	42062	0	44035	0	0	0	0	0	1	NA	NA	NA	0	32247	0	32544	0	0	0	0	0	1	NA	NA	NA
ATM	c.2466A>C	p.(Leu822Phe)	Missense	Uncertain significance	1	0	NA	No	NA	NA	NA	NA	NA	NA	NA	NA	NA	NA	NA	1	187642	0	175054	5.3293e-06	0	2.79876	0.114007	68.7069	1	1.27011	0.326478	NA	0	0	1	0	0	0	NA	NA	NA	0	42062	0	44035	0	0	0	0	0	1	NA	NA	NA	0	32247	0	32544	0	0	0	0	0	1	NA	NA	NA
ATM	c.2470T>C	p.(Ser824Pro)	Missense	Uncertain significance	1	0	NA	No	NA	NA	NA	NA	NA	NA	NA	NA	NA	NA	NA	1	187642	0	175054	5.3293e-06	0	2.79876	0.114007	68.7069	1	1.27011	0.326478	NA	0	0	1	0	0	0	NA	NA	NA	0	42062	0	44035	0	0	0	0	0	1	NA	NA	NA	0	32247	0	32544	0	0	0	0	0	1	NA	NA	NA
ATM	c.2474T>G	p.(Phe825Cys)	Missense	Conflicting classifications of pathogenicity	1	0	NA	No	NA	NA	NA	NA	NA	NA	NA	NA	NA	NA	NA	1	187642	0	175054	5.3293e-06	0	2.79876	0.114007	68.7069	1	1.27011	0.326478	NA	0	0	1	0	0	0	NA	NA	NA	0	42062	0	44035	0	0	0	0	0	1	NA	NA	NA	0	32247	0	32544	0	0	0	0	0	1	NA	NA	NA
ATM	c.2486C>T	p.(Pro829Leu)	Missense	Uncertain significance	1	0	NA	No	NA	NA	NA	NA	NA	NA	NA	NA	NA	NA	NA	1	187642	0	175054	5.3293e-06	0	2.79876	0.114007	68.7069	1	1.27011	0.326478	NA	0	0	1	0	0	0	NA	NA	NA	0	42062	0	44035	0	0	0	0	0	1	NA	NA	NA	0	32247	0	32544	0	0	0	0	0	1	NA	NA	NA
ATM	c.2500G>A	p.(Glu834Lys)	Missense	Uncertain significance	1	0	NA	No	NA	NA	NA	NA	NA	NA	NA	NA	NA	NA	NA	1	187642	0	175054	5.3293e-06	0	2.79876	0.114007	68.7069	1	1.27011	0.326478	NA	0	0	1	0	0	0	NA	NA	NA	0	42062	0	44035	0	0	0	0	0	1	NA	NA	NA	0	32247	0	32544	0	0	0	0	0	1	NA	NA	NA
ATM	c.2503G>T	p.(Val835Leu)	Missense	Conflicting classifications of pathogenicity	1	0	NA	No	NA	NA	NA	NA	NA	NA	NA	NA	NA	NA	NA	1	187642	0	175054	5.3293e-06	0	2.79876	0.114007	68.7069	1	1.27011	0.326478	NA	0	0	1	0	0	0	NA	NA	NA	0	42062	0	44035	0	0	0	0	0	1	NA	NA	NA	0	32247	0	32544	0	0	0	0	0	1	NA	NA	NA
ATM	c.2515G>C	p.(Glu839Gln)	Missense	Uncertain significance	1	0	NA	No	NA	NA	NA	NA	NA	NA	NA	NA	NA	NA	NA	1	187642	0	175054	5.3293e-06	0	2.79876	0.114007	68.7069	1	1.27011	0.326478	NA	0	0	1	0	0	0	NA	NA	NA	0	42062	0	44035	0	0	0	0	0	1	NA	NA	NA	0	32247	0	32544	0	0	0	0	0	1	NA	NA	NA
ATM	c.2555A>C	p.(Gln852Pro)	Missense	Uncertain significance	1	0	NA	No	NA	NA	NA	NA	NA	NA	NA	NA	NA	NA	NA	1	187642	0	175054	5.3293e-06	0	2.79876	0.114007	68.7069	1	1.27011	0.326478	NA	0	0	1	0	0	0	NA	NA	NA	0	42062	0	44035	0	0	0	0	0	1	NA	NA	NA	0	32247	0	32544	0	0	0	0	0	1	NA	NA	NA
ATM	c.2574T>A	p.(Phe858Leu)	Missense	None	1	0	NA	No	NA	NA	NA	NA	NA	NA	NA	NA	NA	NA	NA	1	187642	0	175054	5.3293e-06	0	2.79876	0.114007	68.7069	1	1.27011	0.326478	NA	0	0	1	0	0	0	NA	NA	NA	0	42062	0	44035	0	0	0	0	0	1	NA	NA	NA	0	32247	0	32544	0	0	0	0	0	1	NA	NA	NA
ATM	c.2587G>A	p.(Asp863Asn)	Missense	Uncertain significance	1	0	NA	No	NA	NA	NA	NA	NA	NA	NA	NA	NA	NA	NA	1	187642	0	175054	5.3293e-06	0	2.79876	0.114007	68.7069	1	1.27011	0.326478	NA	0	0	1	0	0	0	NA	NA	NA	0	42062	0	44035	0	0	0	0	0	1	NA	NA	NA	0	32247	0	32544	0	0	0	0	0	1	NA	NA	NA
ATM	c.2600G>C	p.(Ser867Thr)	Missense	Uncertain significance	1	0	NA	No	NA	NA	NA	NA	NA	NA	NA	NA	NA	NA	NA	1	187642	0	175054	5.3293e-06	0	2.79876	0.114007	68.7069	1	1.27011	0.326478	NA	0	0	1	0	0	0	NA	NA	NA	0	42062	0	44035	0	0	0	0	0	1	NA	NA	NA	0	32247	0	32544	0	0	0	0	0	1	NA	NA	NA
ATM	c.2606C>G	p.(Ala869Gly)	Missense	Conflicting classifications of pathogenicity	1	0	NA	No	NA	NA	NA	NA	NA	NA	NA	NA	NA	NA	NA	1	187642	0	175054	5.3293e-06	0	2.79876	0.114007	68.7069	1	1.27011	0.326478	NA	0	0	1	0	0	0	NA	NA	NA	0	42062	0	44035	0	0	0	0	0	1	NA	NA	NA	0	32247	0	32544	0	0	0	0	0	1	NA	NA	NA
ATM	c.2618G>A	p.(Gly873Glu)	Missense	Uncertain significance	1	0	NA	No	NA	NA	NA	NA	NA	NA	NA	NA	NA	NA	NA	1	187642	0	175054	5.3293e-06	0	2.79876	0.114007	68.7069	1	1.27011	0.326478	NA	0	0	1	0	0	0	NA	NA	NA	0	42062	0	44035	0	0	0	0	0	1	NA	NA	NA	0	32247	0	32544	0	0	0	0	0	1	NA	NA	NA
ATM	c.2628A>C	p.(Gln876His)	Missense	Uncertain significance	1	0	NA	No	NA	NA	NA	NA	NA	NA	NA	NA	NA	NA	NA	1	187642	0	175054	5.3293e-06	0	2.79876	0.114007	68.7069	1	1.27011	0.326478	NA	0	0	1	0	0	0	NA	NA	NA	0	42062	0	44035	0	0	0	0	0	1	NA	NA	NA	0	32247	0	32544	0	0	0	0	0	1	NA	NA	NA
ATM	c.2639G>C	p.(Gly880Ala)	Missense	Uncertain significance	1	0	NA	No	NA	NA	NA	NA	NA	NA	NA	NA	NA	NA	NA	1	187642	0	175054	5.3293e-06	0	2.79876	0.114007	68.7069	1	1.27011	0.326478	NA	0	0	1	0	0	0	NA	NA	NA	0	42062	0	44035	0	0	0	0	0	1	NA	NA	NA	0	32247	0	32544	0	0	0	0	0	1	NA	NA	NA
ATM	c.2680G>T	p.(Asp894Tyr)	Missense	Uncertain significance	1	0	NA	No	NA	NA	NA	NA	NA	NA	NA	NA	NA	NA	NA	1	187642	0	175054	5.3293e-06	0	2.79876	0.114007	68.7069	1	1.27011	0.326478	NA	0	0	1	0	0	0	NA	NA	NA	0	42062	0	44035	0	0	0	0	0	1	NA	NA	NA	0	32247	0	32544	0	0	0	0	0	1	NA	NA	NA
ATM	c.2697C>G	p.(Asp899Glu)	Missense	Conflicting classifications of pathogenicity	1	0	NA	No	NA	NA	NA	NA	NA	NA	NA	NA	NA	NA	NA	1	187642	0	175054	5.3293e-06	0	2.79876	0.114007	68.7069	1	1.27011	0.326478	NA	0	0	1	0	0	0	NA	NA	NA	0	42062	0	44035	0	0	0	0	0	1	NA	NA	NA	0	32247	0	32544	0	0	0	0	0	1	NA	NA	NA
ATM	c.2720G>T	p.(Cys907Phe)	Missense	Uncertain significance	1	0	NA	No	NA	NA	NA	NA	NA	NA	NA	NA	NA	NA	NA	1	187642	0	175054	5.3293e-06	0	2.79876	0.114007	68.7069	1	1.27011	0.326478	NA	0	0	1	0	0	0	NA	NA	NA	0	42062	0	44035	0	0	0	0	0	1	NA	NA	NA	0	32247	0	32544	0	0	0	0	0	1	NA	NA	NA
ATM	c.275A>C	p.(Lys92Thr)	Missense	Conflicting classifications of pathogenicity	1	0	NA	No	NA	NA	NA	NA	NA	NA	NA	NA	NA	NA	NA	1	187642	0	175054	5.3293e-06	0	2.79876	0.114007	68.7069	1	1.27011	0.326478	NA	0	0	1	0	0	0	NA	NA	NA	0	42062	0	44035	0	0	0	0	0	1	NA	NA	NA	0	32247	0	32544	0	0	0	0	0	1	NA	NA	NA
ATM	c.2803_2804inv	p.(Thr935Val)	Missense	None	1	0	NA	No	NA	NA	NA	NA	NA	NA	NA	NA	NA	NA	NA	1	187642	0	175054	5.3293e-06	0	2.79876	0.114007	68.7069	1	1.27011	0.326478	NA	0	0	1	0	0	0	NA	NA	NA	0	42062	0	44035	0	0	0	0	0	1	NA	NA	NA	0	32247	0	32544	0	0	0	0	0	1	NA	NA	NA
ATM	c.2819A>C	p.(Lys940Thr)	Missense	Uncertain significance	1	0	NA	No	NA	NA	NA	NA	NA	NA	NA	NA	NA	NA	NA	1	187642	0	175054	5.3293e-06	0	2.79876	0.114007	68.7069	1	1.27011	0.326478	NA	0	0	1	0	0	0	NA	NA	NA	0	42062	0	44035	0	0	0	0	0	1	NA	NA	NA	0	32247	0	32544	0	0	0	0	0	1	NA	NA	NA
ATM	c.2821T>G	p.(Ser941Ala)	Missense	Uncertain significance	1	0	NA	No	NA	NA	NA	NA	NA	NA	NA	NA	NA	NA	NA	1	187642	0	175054	5.3293e-06	0	2.79876	0.114007	68.7069	1	1.27011	0.326478	NA	0	0	1	0	0	0	NA	NA	NA	0	42062	0	44035	0	0	0	0	0	1	NA	NA	NA	0	32247	0	32544	0	0	0	0	0	1	NA	NA	NA
ATM	c.2894A>G	p.(Asp965Gly)	Missense	Uncertain significance	1	0	NA	No	NA	NA	NA	NA	NA	NA	NA	NA	NA	NA	NA	1	187642	0	175054	5.3293e-06	0	2.79876	0.114007	68.7069	1	1.27011	0.326478	NA	0	0	1	0	0	0	NA	NA	NA	0	42062	0	44035	0	0	0	0	0	1	NA	NA	NA	0	32247	0	32544	0	0	0	0	0	1	NA	NA	NA
ATM	c.2906T>C	p.(Leu969Pro)	Missense	Uncertain significance	1	0	NA	No	NA	NA	NA	NA	NA	NA	NA	NA	NA	NA	NA	1	187642	0	175054	5.3293e-06	0	2.79876	0.114007	68.7069	1	1.27011	0.326478	NA	0	0	1	0	0	0	NA	NA	NA	0	42062	0	44035	0	0	0	0	0	1	NA	NA	NA	0	32247	0	32544	0	0	0	0	0	1	NA	NA	NA
ATM	c.2913A>T	p.(Lys971Asn)	Missense	Uncertain significance	1	0	NA	No	NA	NA	NA	NA	NA	NA	NA	NA	NA	NA	NA	1	187642	0	175054	5.3293e-06	0	2.79876	0.114007	68.7069	1	1.27011	0.326478	NA	0	0	1	0	0	0	NA	NA	NA	0	42062	0	44035	0	0	0	0	0	1	NA	NA	NA	0	32247	0	32544	0	0	0	0	0	1	NA	NA	NA
ATM	c.2923A>T	p.(Asn975Tyr)	Missense	Uncertain significance	1	0	NA	No	NA	NA	NA	NA	NA	NA	NA	NA	NA	NA	NA	1	187642	0	175054	5.3293e-06	0	2.79876	0.114007	68.7069	1	1.27011	0.326478	NA	0	0	1	0	0	0	NA	NA	NA	0	42062	0	44035	0	0	0	0	0	1	NA	NA	NA	0	32247	0	32544	0	0	0	0	0	1	NA	NA	NA
ATM	c.2925T>A	p.(Asn975Lys)	Missense	Uncertain significance	1	0	NA	No	NA	NA	NA	NA	NA	NA	NA	NA	NA	NA	NA	1	187642	0	175054	5.3293e-06	0	2.79876	0.114007	68.7069	1	1.27011	0.326478	NA	0	0	1	0	0	0	NA	NA	NA	0	42062	0	44035	0	0	0	0	0	1	NA	NA	NA	0	32247	0	32544	0	0	0	0	0	1	NA	NA	NA
ATM	c.2926G>A	p.(Val976Met)	Missense	Uncertain significance	1	0	NA	No	NA	NA	NA	NA	NA	NA	NA	NA	NA	NA	NA	1	187642	0	175054	5.3293e-06	0	2.79876	0.114007	68.7069	1	1.27011	0.326478	NA	0	0	1	0	0	0	NA	NA	NA	0	42062	0	44035	0	0	0	0	0	1	NA	NA	NA	0	32247	0	32544	0	0	0	0	0	1	NA	NA	NA
ATM	c.2929T>C	p.(Cys977Arg)	Missense	Likely pathogenic	1	0	NA	No	NA	NA	NA	NA	NA	NA	NA	NA	NA	NA	NA	1	187642	0	175054	5.3293e-06	0	2.79876	0.114007	68.7069	1	1.27011	0.326478	NA	0	0	1	0	0	0	NA	NA	NA	0	42062	0	44035	0	0	0	0	0	1	NA	NA	NA	0	32247	0	32544	0	0	0	0	0	1	NA	NA	NA
ATM	c.2937G>C	p.(Leu979Phe)	Missense	Uncertain significance	1	0	NA	No	NA	NA	NA	NA	NA	NA	NA	NA	NA	NA	NA	1	187642	0	175054	5.3293e-06	0	2.79876	0.114007	68.7069	1	1.27011	0.326478	NA	0	0	1	0	0	0	NA	NA	NA	0	42062	0	44035	0	0	0	0	0	1	NA	NA	NA	0	32247	0	32544	0	0	0	0	0	1	NA	NA	NA
ATM	c.2941C>A	p.(Arg981Ser)	Missense	Uncertain significance	1	0	NA	No	NA	NA	NA	NA	NA	NA	NA	NA	NA	NA	NA	1	187642	0	175054	5.3293e-06	0	2.79876	0.114007	68.7069	1	1.27011	0.326478	NA	0	0	1	0	0	0	NA	NA	NA	0	42062	0	44035	0	0	0	0	0	1	NA	NA	NA	0	32247	0	32544	0	0	0	0	0	1	NA	NA	NA
ATM	c.2953G>C	p.(Asp985His)	Missense	Uncertain significance	1	0	NA	No	NA	NA	NA	NA	NA	NA	NA	NA	NA	NA	NA	1	187642	0	175054	5.3293e-06	0	2.79876	0.114007	68.7069	1	1.27011	0.326478	NA	0	0	1	0	0	0	NA	NA	NA	0	42062	0	44035	0	0	0	0	0	1	NA	NA	NA	0	32247	0	32544	0	0	0	0	0	1	NA	NA	NA
ATM	c.2968A>G	p.(Ile990Val)	Missense	Conflicting classifications of pathogenicity	1	0	NA	No	NA	NA	NA	NA	NA	NA	NA	NA	NA	NA	NA	1	187642	0	175054	5.3293e-06	0	2.79876	0.114007	68.7069	1	1.27011	0.326478	NA	0	0	1	0	0	0	NA	NA	NA	0	42062	0	44035	0	0	0	0	0	1	NA	NA	NA	0	32247	0	32544	0	0	0	0	0	1	NA	NA	NA
ATM	c.2977C>T	p.(His993Tyr)	Missense	Uncertain significance	1	0	NA	No	NA	NA	NA	NA	NA	NA	NA	NA	NA	NA	NA	1	187642	0	175054	5.3293e-06	0	2.79876	0.114007	68.7069	1	1.27011	0.326478	NA	0	0	1	0	0	0	NA	NA	NA	0	42062	0	44035	0	0	0	0	0	1	NA	NA	NA	0	32247	0	32544	0	0	0	0	0	1	NA	NA	NA
ATM	c.2987A>G	p.(His996Arg)	Missense	Uncertain significance	1	0	NA	No	NA	NA	NA	NA	NA	NA	NA	NA	NA	NA	NA	1	187642	0	175054	5.3293e-06	0	2.79876	0.114007	68.7069	1	1.27011	0.326478	NA	0	0	1	0	0	0	NA	NA	NA	0	42062	0	44035	0	0	0	0	0	1	NA	NA	NA	0	32247	0	32544	0	0	0	0	0	1	NA	NA	NA
ATM	c.3026A>G	p.(Glu1009Gly)	Missense	Uncertain significance	1	0	NA	No	NA	NA	NA	NA	NA	NA	NA	NA	NA	NA	NA	1	187642	0	175054	5.3293e-06	0	2.79876	0.114007	68.7069	1	1.27011	0.326478	NA	0	0	1	0	0	0	NA	NA	NA	0	42062	0	44035	0	0	0	0	0	1	NA	NA	NA	0	32247	0	32544	0	0	0	0	0	1	NA	NA	NA
ATM	c.3050A>G	p.(Gln1017Arg)	Missense	Uncertain significance	1	0	NA	No	NA	NA	NA	NA	NA	NA	NA	NA	NA	NA	NA	1	187642	0	175054	5.3293e-06	0	2.79876	0.114007	68.7069	1	1.27011	0.326478	NA	0	0	1	0	0	0	NA	NA	NA	0	42062	0	44035	0	0	0	0	0	1	NA	NA	NA	0	32247	0	32544	0	0	0	0	0	1	NA	NA	NA
ATM	c.3065T>G	p.(Ile1022Ser)	Missense	Likely pathogenic	1	0	NA	No	NA	NA	NA	NA	NA	NA	NA	NA	NA	NA	NA	1	187642	0	175054	5.3293e-06	0	2.79876	0.114007	68.7069	1	1.27011	0.326478	NA	0	0	1	0	0	0	NA	NA	NA	0	42062	0	44035	0	0	0	0	0	1	NA	NA	NA	0	32247	0	32544	0	0	0	0	0	1	NA	NA	NA
ATM	c.3078G>T	p.(Trp1026Cys)	Missense	Pathogenic/Likely pathogenic	1	0	NA	No	NA	NA	NA	NA	NA	NA	NA	NA	NA	NA	NA	1	187642	0	175054	5.3293e-06	0	2.79876	0.114007	68.7069	1	1.27011	0.326478	NA	0	0	1	0	0	0	NA	NA	NA	0	42062	0	44035	0	0	0	0	0	1	NA	NA	NA	0	32247	0	32544	0	0	0	0	0	1	NA	NA	NA
ATM	c.3112G>C	p.(Val1038Leu)	Missense	Uncertain significance	1	0	NA	No	NA	NA	NA	NA	NA	NA	NA	NA	NA	NA	NA	1	187642	0	175054	5.3293e-06	0	2.79876	0.114007	68.7069	1	1.27011	0.326478	NA	0	0	1	0	0	0	NA	NA	NA	0	42062	0	44035	0	0	0	0	0	1	NA	NA	NA	0	32247	0	32544	0	0	0	0	0	1	NA	NA	NA
ATM	c.3125T>C	p.(Leu1042Pro)	Missense	Uncertain significance	1	0	NA	No	NA	NA	NA	NA	NA	NA	NA	NA	NA	NA	NA	1	187642	0	175054	5.3293e-06	0	2.79876	0.114007	68.7069	1	1.27011	0.326478	NA	0	0	1	0	0	0	NA	NA	NA	0	42062	0	44035	0	0	0	0	0	1	NA	NA	NA	0	32247	0	32544	0	0	0	0	0	1	NA	NA	NA
ATM	c.3148C>T	p.(Leu1050Phe)	Missense	Uncertain significance	1	0	NA	No	NA	NA	NA	NA	NA	NA	NA	NA	NA	NA	NA	1	187642	0	175054	5.3293e-06	0	2.79876	0.114007	68.7069	1	1.27011	0.326478	NA	0	0	1	0	0	0	NA	NA	NA	0	42062	0	44035	0	0	0	0	0	1	NA	NA	NA	0	32247	0	32544	0	0	0	0	0	1	NA	NA	NA
ATM	c.3161C>A	p.(Pro1054His)	Missense	Uncertain significance	1	0	NA	No	NA	NA	NA	NA	NA	NA	NA	NA	NA	NA	NA	1	187642	0	175054	5.3293e-06	0	2.79876	0.114007	68.7069	1	1.27011	0.326478	NA	0	0	1	0	0	0	NA	NA	NA	0	42062	0	44035	0	0	0	0	0	1	NA	NA	NA	0	32247	0	32544	0	0	0	0	0	1	NA	NA	NA
ATM	c.3172T>G	p.(Trp1058Gly)	Missense	Uncertain significance	1	0	NA	No	NA	NA	NA	NA	NA	NA	NA	NA	NA	NA	NA	1	187642	0	175054	5.3293e-06	0	2.79876	0.114007	68.7069	1	1.27011	0.326478	NA	0	0	1	0	0	0	NA	NA	NA	0	42062	0	44035	0	0	0	0	0	1	NA	NA	NA	0	32247	0	32544	0	0	0	0	0	1	NA	NA	NA
ATM	c.3174G>C	p.(Trp1058Cys)	Missense	Uncertain significance	1	0	NA	No	NA	NA	NA	NA	NA	NA	NA	NA	NA	NA	NA	1	187642	0	175054	5.3293e-06	0	2.79876	0.114007	68.7069	1	1.27011	0.326478	NA	0	0	1	0	0	0	NA	NA	NA	0	42062	0	44035	0	0	0	0	0	1	NA	NA	NA	0	32247	0	32544	0	0	0	0	0	1	NA	NA	NA
ATM	c.3178A>G	p.(Ile1060Val)	Missense	Uncertain significance	1	0	NA	No	NA	NA	NA	NA	NA	NA	NA	NA	NA	NA	NA	1	187642	0	175054	5.3293e-06	0	2.79876	0.114007	68.7069	1	1.27011	0.326478	NA	0	0	1	0	0	0	NA	NA	NA	0	42062	0	44035	0	0	0	0	0	1	NA	NA	NA	0	32247	0	32544	0	0	0	0	0	1	NA	NA	NA
ATM	c.3194G>A	p.(Gly1065Glu)	Missense	Uncertain significance	1	0	NA	No	NA	NA	NA	NA	NA	NA	NA	NA	NA	NA	NA	1	187642	0	175054	5.3293e-06	0	2.79876	0.114007	68.7069	1	1.27011	0.326478	NA	0	0	1	0	0	0	NA	NA	NA	0	42062	0	44035	0	0	0	0	0	1	NA	NA	NA	0	32247	0	32544	0	0	0	0	0	1	NA	NA	NA
ATM	c.3196A>C	p.(Lys1066Gln)	Missense	Conflicting classifications of pathogenicity	1	0	NA	No	NA	NA	NA	NA	NA	NA	NA	NA	NA	NA	NA	1	187642	0	175054	5.3293e-06	0	2.79876	0.114007	68.7069	1	1.27011	0.326478	NA	0	0	1	0	0	0	NA	NA	NA	0	42062	0	44035	0	0	0	0	0	1	NA	NA	NA	0	32247	0	32544	0	0	0	0	0	1	NA	NA	NA
ATM	c.3202T>G	p.(Phe1068Val)	Missense	Uncertain significance	1	0	NA	No	NA	NA	NA	NA	NA	NA	NA	NA	NA	NA	NA	1	187642	0	175054	5.3293e-06	0	2.79876	0.114007	68.7069	1	1.27011	0.326478	NA	0	0	1	0	0	0	NA	NA	NA	0	42062	0	44035	0	0	0	0	0	1	NA	NA	NA	0	32247	0	32544	0	0	0	0	0	1	NA	NA	NA
ATM	c.3235G>A	p.(Ala1079Thr)	Missense	Uncertain significance	1	0	NA	No	NA	NA	NA	NA	NA	NA	NA	NA	NA	NA	NA	1	187642	0	175054	5.3293e-06	0	2.79876	0.114007	68.7069	1	1.27011	0.326478	NA	0	0	1	0	0	0	NA	NA	NA	0	42062	0	44035	0	0	0	0	0	1	NA	NA	NA	0	32247	0	32544	0	0	0	0	0	1	NA	NA	NA
ATM	c.3239A>C	p.(Asp1080Ala)	Missense	Uncertain significance	1	0	NA	No	NA	NA	NA	NA	NA	NA	NA	NA	NA	NA	NA	1	187642	0	175054	5.3293e-06	0	2.79876	0.114007	68.7069	1	1.27011	0.326478	NA	0	0	1	0	0	0	NA	NA	NA	0	42062	0	44035	0	0	0	0	0	1	NA	NA	NA	0	32247	0	32544	0	0	0	0	0	1	NA	NA	NA
ATM	c.3335C>G	p.(Pro1112Arg)	Missense	Uncertain significance	1	0	NA	No	NA	NA	NA	NA	NA	NA	NA	NA	NA	NA	NA	1	187642	0	175054	5.3293e-06	0	2.79876	0.114007	68.7069	1	1.27011	0.326478	NA	0	0	1	0	0	0	NA	NA	NA	0	42062	0	44035	0	0	0	0	0	1	NA	NA	NA	0	32247	0	32544	0	0	0	0	0	1	NA	NA	NA
ATM	c.3337T>A	p.(Leu1113Met)	Missense	Uncertain significance	1	0	NA	No	NA	NA	NA	NA	NA	NA	NA	NA	NA	NA	NA	1	187642	0	175054	5.3293e-06	0	2.79876	0.114007	68.7069	1	1.27011	0.326478	NA	0	0	1	0	0	0	NA	NA	NA	0	42062	0	44035	0	0	0	0	0	1	NA	NA	NA	0	32247	0	32544	0	0	0	0	0	1	NA	NA	NA
ATM	c.3371A>C	p.(Tyr1124Ser)	Missense	Uncertain significance	1	0	NA	No	NA	NA	NA	NA	NA	NA	NA	NA	NA	NA	NA	1	187642	0	175054	5.3293e-06	0	2.79876	0.114007	68.7069	1	1.27011	0.326478	NA	0	0	1	0	0	0	NA	NA	NA	0	42062	0	44035	0	0	0	0	0	1	NA	NA	NA	0	32247	0	32544	0	0	0	0	0	1	NA	NA	NA
ATM	c.3388G>A	p.(Gly1130Arg)	Missense	Uncertain significance	1	0	NA	No	NA	NA	NA	NA	NA	NA	NA	NA	NA	NA	NA	1	187642	0	175054	5.3293e-06	0	2.79876	0.114007	68.7069	1	1.27011	0.326478	NA	0	0	1	0	0	0	NA	NA	NA	0	42062	0	44035	0	0	0	0	0	1	NA	NA	NA	0	32247	0	32544	0	0	0	0	0	1	NA	NA	NA
ATM	c.3431T>C	p.(Leu1144Ser)	Missense	Uncertain significance	1	0	NA	No	NA	NA	NA	NA	NA	NA	NA	NA	NA	NA	NA	1	187642	0	175054	5.3293e-06	0	2.79876	0.114007	68.7069	1	1.27011	0.326478	NA	0	0	1	0	0	0	NA	NA	NA	0	42062	0	44035	0	0	0	0	0	1	NA	NA	NA	0	32247	0	32544	0	0	0	0	0	1	NA	NA	NA
ATM	c.3493A>T	p.(Ser1165Cys)	Missense	Uncertain significance	1	0	NA	No	NA	NA	NA	NA	NA	NA	NA	NA	NA	NA	NA	1	187642	0	175054	5.3293e-06	0	2.79876	0.114007	68.7069	1	1.27011	0.326478	NA	0	0	1	0	0	0	NA	NA	NA	0	42062	0	44035	0	0	0	0	0	1	NA	NA	NA	0	32247	0	32544	0	0	0	0	0	1	NA	NA	NA
ATM	c.3494G>T	p.(Ser1165Ile)	Missense	Uncertain significance	1	0	NA	No	NA	NA	NA	NA	NA	NA	NA	NA	NA	NA	NA	1	187642	0	175054	5.3293e-06	0	2.79876	0.114007	68.7069	1	1.27011	0.326478	NA	0	0	1	0	0	0	NA	NA	NA	0	42062	0	44035	0	0	0	0	0	1	NA	NA	NA	0	32247	0	32544	0	0	0	0	0	1	NA	NA	NA
ATM	c.3499A>G	p.(Ile1167Val)	Missense	Conflicting classifications of pathogenicity	1	0	NA	No	NA	NA	NA	NA	NA	NA	NA	NA	NA	NA	NA	1	187642	0	175054	5.3293e-06	0	2.79876	0.114007	68.7069	1	1.27011	0.326478	NA	0	0	1	0	0	0	NA	NA	NA	0	42062	0	44035	0	0	0	0	0	1	NA	NA	NA	0	32247	0	32544	0	0	0	0	0	1	NA	NA	NA
ATM	c.3520T>G	p.(Phe1174Val)	Missense	Uncertain significance	1	0	NA	No	NA	NA	NA	NA	NA	NA	NA	NA	NA	NA	NA	1	187642	0	175054	5.3293e-06	0	2.79876	0.114007	68.7069	1	1.27011	0.326478	NA	0	0	1	0	0	0	NA	NA	NA	0	42062	0	44035	0	0	0	0	0	1	NA	NA	NA	0	32247	0	32544	0	0	0	0	0	1	NA	NA	NA
ATM	c.3558A>C	p.(Glu1186Asp)	Missense	Uncertain significance	1	0	NA	No	NA	NA	NA	NA	NA	NA	NA	NA	NA	NA	NA	1	187642	0	175054	5.3293e-06	0	2.79876	0.114007	68.7069	1	1.27011	0.326478	NA	0	0	1	0	0	0	NA	NA	NA	0	42062	0	44035	0	0	0	0	0	1	NA	NA	NA	0	32247	0	32544	0	0	0	0	0	1	NA	NA	NA
ATM	c.3559C>T	p.(Pro1187Ser)	Missense	Uncertain significance	1	0	NA	No	NA	NA	NA	NA	NA	NA	NA	NA	NA	NA	NA	1	187642	0	175054	5.3293e-06	0	2.79876	0.114007	68.7069	1	1.27011	0.326478	NA	0	0	1	0	0	0	NA	NA	NA	0	42062	0	44035	0	0	0	0	0	1	NA	NA	NA	0	32247	0	32544	0	0	0	0	0	1	NA	NA	NA
ATM	c.3601T>A	p.(Phe1201Ile)	Missense	Conflicting classifications of pathogenicity	1	0	NA	No	NA	NA	NA	NA	NA	NA	NA	NA	NA	NA	NA	1	187642	0	175054	5.3293e-06	0	2.79876	0.114007	68.7069	1	1.27011	0.326478	NA	0	0	1	0	0	0	NA	NA	NA	0	42062	0	44035	0	0	0	0	0	1	NA	NA	NA	0	32247	0	32544	0	0	0	0	0	1	NA	NA	NA
ATM	c.3622G>A	p.(Asp1208Asn)	Missense	Uncertain significance	1	0	NA	No	NA	NA	NA	NA	NA	NA	NA	NA	NA	NA	NA	1	187642	0	175054	5.3293e-06	0	2.79876	0.114007	68.7069	1	1.27011	0.326478	NA	0	0	1	0	0	0	NA	NA	NA	0	42062	0	44035	0	0	0	0	0	1	NA	NA	NA	0	32247	0	32544	0	0	0	0	0	1	NA	NA	NA
ATM	c.3650T>A	p.(Leu1217Gln)	Missense	Uncertain significance	1	0	NA	No	NA	NA	NA	NA	NA	NA	NA	NA	NA	NA	NA	1	187642	0	175054	5.3293e-06	0	2.79876	0.114007	68.7069	1	1.27011	0.326478	NA	0	0	1	0	0	0	NA	NA	NA	0	42062	0	44035	0	0	0	0	0	1	NA	NA	NA	0	32247	0	32544	0	0	0	0	0	1	NA	NA	NA
ATM	c.3707T>G	p.(Phe1236Cys)	Missense	Uncertain significance	1	0	NA	No	NA	NA	NA	NA	NA	NA	NA	NA	NA	NA	NA	1	187642	0	175054	5.3293e-06	0	2.79876	0.114007	68.7069	1	1.27011	0.326478	NA	0	0	1	0	0	0	NA	NA	NA	0	42062	0	44035	0	0	0	0	0	1	NA	NA	NA	0	32247	0	32544	0	0	0	0	0	1	NA	NA	NA
ATM	c.3741C>G	p.(Phe1247Leu)	Missense	Uncertain significance	1	0	NA	No	NA	NA	NA	NA	NA	NA	NA	NA	NA	NA	NA	1	187642	0	175054	5.3293e-06	0	2.79876	0.114007	68.7069	1	1.27011	0.326478	NA	0	0	1	0	0	0	NA	NA	NA	0	42062	0	44035	0	0	0	0	0	1	NA	NA	NA	0	32247	0	32544	0	0	0	0	0	1	NA	NA	NA
ATM	c.3751T>C	p.(Cys1251Arg)	Missense	Uncertain significance	1	0	NA	No	NA	NA	NA	NA	NA	NA	NA	NA	NA	NA	NA	1	187642	0	175054	5.3293e-06	0	2.79876	0.114007	68.7069	1	1.27011	0.326478	NA	0	0	1	0	0	0	NA	NA	NA	0	42062	0	44035	0	0	0	0	0	1	NA	NA	NA	0	32247	0	32544	0	0	0	0	0	1	NA	NA	NA
ATM	c.3766A>T	p.(Ile1256Phe)	Missense	Uncertain significance	1	0	NA	No	NA	NA	NA	NA	NA	NA	NA	NA	NA	NA	NA	1	187642	0	175054	5.3293e-06	0	2.79876	0.114007	68.7069	1	1.27011	0.326478	NA	0	0	1	0	0	0	NA	NA	NA	0	42062	0	44035	0	0	0	0	0	1	NA	NA	NA	0	32247	0	32544	0	0	0	0	0	1	NA	NA	NA
ATM	c.376G>T	p.(Asp126Tyr)	Missense	Uncertain significance	1	0	NA	No	NA	NA	NA	NA	NA	NA	NA	NA	NA	NA	NA	1	187642	0	175054	5.3293e-06	0	2.79876	0.114007	68.7069	1	1.27011	0.326478	NA	0	0	1	0	0	0	NA	NA	NA	0	42062	0	44035	0	0	0	0	0	1	NA	NA	NA	0	32247	0	32544	0	0	0	0	0	1	NA	NA	NA
ATM	c.3772C>T	p.(His1258Tyr)	Missense	Uncertain significance	1	0	NA	No	NA	NA	NA	NA	NA	NA	NA	NA	NA	NA	NA	1	187642	0	175054	5.3293e-06	0	2.79876	0.114007	68.7069	1	1.27011	0.326478	NA	0	0	1	0	0	0	NA	NA	NA	0	42062	0	44035	0	0	0	0	0	1	NA	NA	NA	0	32247	0	32544	0	0	0	0	0	1	NA	NA	NA
ATM	c.3774T>A	p.(His1258Gln)	Missense	Uncertain significance	1	0	NA	No	NA	NA	NA	NA	NA	NA	NA	NA	NA	NA	NA	1	187642	0	175054	5.3293e-06	0	2.79876	0.114007	68.7069	1	1.27011	0.326478	NA	0	0	1	0	0	0	NA	NA	NA	0	42062	0	44035	0	0	0	0	0	1	NA	NA	NA	0	32247	0	32544	0	0	0	0	0	1	NA	NA	NA
ATM	c.3790C>A	p.(His1264Asn)	Missense	Uncertain significance	1	0	NA	No	NA	NA	NA	NA	NA	NA	NA	NA	NA	NA	NA	1	187642	0	175054	5.3293e-06	0	2.79876	0.114007	68.7069	1	1.27011	0.326478	NA	0	0	1	0	0	0	NA	NA	NA	0	42062	0	44035	0	0	0	0	0	1	NA	NA	NA	0	32247	0	32544	0	0	0	0	0	1	NA	NA	NA
ATM	c.3797A>G	p.(Asp1266Gly)	Missense	Uncertain significance	1	0	NA	No	NA	NA	NA	NA	NA	NA	NA	NA	NA	NA	NA	1	187642	0	175054	5.3293e-06	0	2.79876	0.114007	68.7069	1	1.27011	0.326478	NA	0	0	1	0	0	0	NA	NA	NA	0	42062	0	44035	0	0	0	0	0	1	NA	NA	NA	0	32247	0	32544	0	0	0	0	0	1	NA	NA	NA
ATM	c.379A>T	p.(Thr127Ser)	Missense	Uncertain significance	1	0	NA	No	NA	NA	NA	NA	NA	NA	NA	NA	NA	NA	NA	1	187642	0	175054	5.3293e-06	0	2.79876	0.114007	68.7069	1	1.27011	0.326478	NA	0	0	1	0	0	0	NA	NA	NA	0	42062	0	44035	0	0	0	0	0	1	NA	NA	NA	0	32247	0	32544	0	0	0	0	0	1	NA	NA	NA
ATM	c.3801G>C	p.(Glu1267Asp)	Missense	Uncertain significance	1	0	NA	No	NA	NA	NA	NA	NA	NA	NA	NA	NA	NA	NA	1	187642	0	175054	5.3293e-06	0	2.79876	0.114007	68.7069	1	1.27011	0.326478	NA	0	0	1	0	0	0	NA	NA	NA	0	42062	0	44035	0	0	0	0	0	1	NA	NA	NA	0	32247	0	32544	0	0	0	0	0	1	NA	NA	NA
ATM	c.3811A>G	p.(Ile1271Val)	Missense	Uncertain significance	1	0	NA	No	NA	NA	NA	NA	NA	NA	NA	NA	NA	NA	NA	1	187642	0	175054	5.3293e-06	0	2.79876	0.114007	68.7069	1	1.27011	0.326478	NA	0	0	1	0	0	0	NA	NA	NA	0	42062	0	44035	0	0	0	0	0	1	NA	NA	NA	0	32247	0	32544	0	0	0	0	0	1	NA	NA	NA
ATM	c.3830A>G	p.(Glu1277Gly)	Missense	Uncertain significance	1	0	NA	No	NA	NA	NA	NA	NA	NA	NA	NA	NA	NA	NA	1	187642	0	175054	5.3293e-06	0	2.79876	0.114007	68.7069	1	1.27011	0.326478	NA	0	0	1	0	0	0	NA	NA	NA	0	42062	0	44035	0	0	0	0	0	1	NA	NA	NA	0	32247	0	32544	0	0	0	0	0	1	NA	NA	NA
ATM	c.3845T>G	p.(Leu1282Arg)	Missense	Uncertain significance	1	0	NA	No	NA	NA	NA	NA	NA	NA	NA	NA	NA	NA	NA	1	187642	0	175054	5.3293e-06	0	2.79876	0.114007	68.7069	1	1.27011	0.326478	NA	0	0	1	0	0	0	NA	NA	NA	0	42062	0	44035	0	0	0	0	0	1	NA	NA	NA	0	32247	0	32544	0	0	0	0	0	1	NA	NA	NA
ATM	c.385A>C	p.(Lys129Gln)	Missense	Uncertain significance	1	0	NA	No	NA	NA	NA	NA	NA	NA	NA	NA	NA	NA	NA	1	187642	0	175054	5.3293e-06	0	2.79876	0.114007	68.7069	1	1.27011	0.326478	NA	0	0	1	0	0	0	NA	NA	NA	0	42062	0	44035	0	0	0	0	0	1	NA	NA	NA	0	32247	0	32544	0	0	0	0	0	1	NA	NA	NA
ATM	c.3872T>G	p.(Leu1291Arg)	Missense	Uncertain significance	1	0	NA	No	NA	NA	NA	NA	NA	NA	NA	NA	NA	NA	NA	1	187642	0	175054	5.3293e-06	0	2.79876	0.114007	68.7069	1	1.27011	0.326478	NA	0	0	1	0	0	0	NA	NA	NA	0	42062	0	44035	0	0	0	0	0	1	NA	NA	NA	0	32247	0	32544	0	0	0	0	0	1	NA	NA	NA
ATM	c.3875T>A	p.(Val1292Glu)	Missense	Uncertain significance	1	0	NA	No	NA	NA	NA	NA	NA	NA	NA	NA	NA	NA	NA	1	187642	0	175054	5.3293e-06	0	2.79876	0.114007	68.7069	1	1.27011	0.326478	NA	0	0	1	0	0	0	NA	NA	NA	0	42062	0	44035	0	0	0	0	0	1	NA	NA	NA	0	32247	0	32544	0	0	0	0	0	1	NA	NA	NA
ATM	c.3878A>G	p.(Asn1293Ser)	Missense	Conflicting classifications of pathogenicity	1	0	NA	No	NA	NA	NA	NA	NA	NA	NA	NA	NA	NA	NA	1	187642	0	175054	5.3293e-06	0	2.79876	0.114007	68.7069	1	1.27011	0.326478	NA	0	0	1	0	0	0	NA	NA	NA	0	42062	0	44035	0	0	0	0	0	1	NA	NA	NA	0	32247	0	32544	0	0	0	0	0	1	NA	NA	NA
ATM	c.38G>T	p.(Arg13Leu)	Missense	Uncertain significance	1	0	NA	No	NA	NA	NA	NA	NA	NA	NA	NA	NA	NA	NA	1	187642	0	175054	5.3293e-06	0	2.79876	0.114007	68.7069	1	1.27011	0.326478	NA	0	0	1	0	0	0	NA	NA	NA	0	42062	0	44035	0	0	0	0	0	1	NA	NA	NA	0	32247	0	32544	0	0	0	0	0	1	NA	NA	NA
ATM	c.3904G>T	p.(Gly1302Cys)	Missense	Uncertain significance	1	0	NA	No	NA	NA	NA	NA	NA	NA	NA	NA	NA	NA	NA	1	187642	0	175054	5.3293e-06	0	2.79876	0.114007	68.7069	1	1.27011	0.326478	NA	0	0	1	0	0	0	NA	NA	NA	0	42062	0	44035	0	0	0	0	0	1	NA	NA	NA	0	32247	0	32544	0	0	0	0	0	1	NA	NA	NA
ATM	c.3932A>C	p.(Gln1311Pro)	Missense	Uncertain significance	1	0	NA	No	NA	NA	NA	NA	NA	NA	NA	NA	NA	NA	NA	1	187642	0	175054	5.3293e-06	0	2.79876	0.114007	68.7069	1	1.27011	0.326478	NA	0	0	1	0	0	0	NA	NA	NA	0	42062	0	44035	0	0	0	0	0	1	NA	NA	NA	0	32247	0	32544	0	0	0	0	0	1	NA	NA	NA
ATM	c.3938A>G	p.(Glu1313Gly)	Missense	Uncertain significance	1	0	NA	No	NA	NA	NA	NA	NA	NA	NA	NA	NA	NA	NA	1	187642	0	175054	5.3293e-06	0	2.79876	0.114007	68.7069	1	1.27011	0.326478	NA	0	0	1	0	0	0	NA	NA	NA	0	42062	0	44035	0	0	0	0	0	1	NA	NA	NA	0	32247	0	32544	0	0	0	0	0	1	NA	NA	NA
ATM	c.3941C>T	p.(Thr1314Ile)	Missense	Uncertain significance	1	0	NA	No	NA	NA	NA	NA	NA	NA	NA	NA	NA	NA	NA	1	187642	0	175054	5.3293e-06	0	2.79876	0.114007	68.7069	1	1.27011	0.326478	NA	0	0	1	0	0	0	NA	NA	NA	0	42062	0	44035	0	0	0	0	0	1	NA	NA	NA	0	32247	0	32544	0	0	0	0	0	1	NA	NA	NA
ATM	c.3943G>T	p.(Ala1315Ser)	Missense	Uncertain significance	1	0	NA	No	NA	NA	NA	NA	NA	NA	NA	NA	NA	NA	NA	1	187642	0	175054	5.3293e-06	0	2.79876	0.114007	68.7069	1	1.27011	0.326478	NA	0	0	1	0	0	0	NA	NA	NA	0	42062	0	44035	0	0	0	0	0	1	NA	NA	NA	0	32247	0	32544	0	0	0	0	0	1	NA	NA	NA
ATM	c.395C>A	p.(Ser132Tyr)	Missense	Conflicting classifications of pathogenicity	1	0	NA	No	NA	NA	NA	NA	NA	NA	NA	NA	NA	NA	NA	1	187642	0	175054	5.3293e-06	0	2.79876	0.114007	68.7069	1	1.27011	0.326478	NA	0	0	1	0	0	0	NA	NA	NA	0	42062	0	44035	0	0	0	0	0	1	NA	NA	NA	0	32247	0	32544	0	0	0	0	0	1	NA	NA	NA
ATM	c.399T>G	p.(Asn133Lys)	Missense	Uncertain significance	1	0	NA	No	NA	NA	NA	NA	NA	NA	NA	NA	NA	NA	NA	1	187642	0	175054	5.3293e-06	0	2.79876	0.114007	68.7069	1	1.27011	0.326478	NA	0	0	1	0	0	0	NA	NA	NA	0	42062	0	44035	0	0	0	0	0	1	NA	NA	NA	0	32247	0	32544	0	0	0	0	0	1	NA	NA	NA
ATM	c.4006T>C	p.(Phe1336Leu)	Missense	Uncertain significance	1	0	NA	No	NA	NA	NA	NA	NA	NA	NA	NA	NA	NA	NA	1	187642	0	175054	5.3293e-06	0	2.79876	0.114007	68.7069	1	1.27011	0.326478	NA	0	0	1	0	0	0	NA	NA	NA	0	42062	0	44035	0	0	0	0	0	1	NA	NA	NA	0	32247	0	32544	0	0	0	0	0	1	NA	NA	NA
ATM	c.4010T>C	p.(Ile1337Thr)	Missense	Uncertain significance	1	0	NA	No	NA	NA	NA	NA	NA	NA	NA	NA	NA	NA	NA	1	187642	0	175054	5.3293e-06	0	2.79876	0.114007	68.7069	1	1.27011	0.326478	NA	0	0	1	0	0	0	NA	NA	NA	0	42062	0	44035	0	0	0	0	0	1	NA	NA	NA	0	32247	0	32544	0	0	0	0	0	1	NA	NA	NA
ATM	c.4017T>G	p.(Asn1339Lys)	Missense	Uncertain significance	1	0	NA	No	NA	NA	NA	NA	NA	NA	NA	NA	NA	NA	NA	1	187642	0	175054	5.3293e-06	0	2.79876	0.114007	68.7069	1	1.27011	0.326478	NA	0	0	1	0	0	0	NA	NA	NA	0	42062	0	44035	0	0	0	0	0	1	NA	NA	NA	0	32247	0	32544	0	0	0	0	0	1	NA	NA	NA
ATM	c.4064C>A	p.(Ala1355Glu)	Missense	Uncertain significance	1	0	NA	No	NA	NA	NA	NA	NA	NA	NA	NA	NA	NA	NA	1	187642	0	175054	5.3293e-06	0	2.79876	0.114007	68.7069	1	1.27011	0.326478	NA	0	0	1	0	0	0	NA	NA	NA	0	42062	0	44035	0	0	0	0	0	1	NA	NA	NA	0	32247	0	32544	0	0	0	0	0	1	NA	NA	NA
ATM	c.4076C>A	p.(Ala1359Asp)	Missense	Uncertain significance	1	0	NA	No	NA	NA	NA	NA	NA	NA	NA	NA	NA	NA	NA	1	187642	0	175054	5.3293e-06	0	2.79876	0.114007	68.7069	1	1.27011	0.326478	NA	0	0	1	0	0	0	NA	NA	NA	0	42062	0	44035	0	0	0	0	0	1	NA	NA	NA	0	32247	0	32544	0	0	0	0	0	1	NA	NA	NA
ATM	c.4092C>A	p.(Asp1364Glu)	Missense	Conflicting classifications of pathogenicity	1	0	NA	No	NA	NA	NA	NA	NA	NA	NA	NA	NA	NA	NA	1	187642	0	175054	5.3293e-06	0	2.79876	0.114007	68.7069	1	1.27011	0.326478	NA	0	0	1	0	0	0	NA	NA	NA	0	42062	0	44035	0	0	0	0	0	1	NA	NA	NA	0	32247	0	32544	0	0	0	0	0	1	NA	NA	NA
ATM	c.4097G>A	p.(Cys1366Tyr)	Missense	Likely benign	1	0	NA	No	NA	NA	NA	NA	NA	NA	NA	NA	NA	NA	NA	1	187642	0	175054	5.3293e-06	0	2.79876	0.114007	68.7069	1	1.27011	0.326478	NA	0	0	1	0	0	0	NA	NA	NA	0	42062	0	44035	0	0	0	0	0	1	NA	NA	NA	0	32247	0	32544	0	0	0	0	0	1	NA	NA	NA
ATM	c.4099G>T	p.(Asp1367Tyr)	Missense	Uncertain significance	1	0	NA	No	NA	NA	NA	NA	NA	NA	NA	NA	NA	NA	NA	1	187642	0	175054	5.3293e-06	0	2.79876	0.114007	68.7069	1	1.27011	0.326478	NA	0	0	1	0	0	0	NA	NA	NA	0	42062	0	44035	0	0	0	0	0	1	NA	NA	NA	0	32247	0	32544	0	0	0	0	0	1	NA	NA	NA
ATM	c.4114T>G	p.(Leu1372Val)	Missense	Uncertain significance	1	0	NA	No	NA	NA	NA	NA	NA	NA	NA	NA	NA	NA	NA	1	187642	0	175054	5.3293e-06	0	2.79876	0.114007	68.7069	1	1.27011	0.326478	NA	0	0	1	0	0	0	NA	NA	NA	0	42062	0	44035	0	0	0	0	0	1	NA	NA	NA	0	32247	0	32544	0	0	0	0	0	1	NA	NA	NA
ATM	c.4132C>G	p.(Pro1378Ala)	Missense	Uncertain significance	1	0	NA	No	NA	NA	NA	NA	NA	NA	NA	NA	NA	NA	NA	1	187642	0	175054	5.3293e-06	0	2.79876	0.114007	68.7069	1	1.27011	0.326478	NA	0	0	1	0	0	0	NA	NA	NA	0	42062	0	44035	0	0	0	0	0	1	NA	NA	NA	0	32247	0	32544	0	0	0	0	0	1	NA	NA	NA
ATM	c.4151A>G	p.(His1384Arg)	Missense	Uncertain significance	1	0	NA	No	NA	NA	NA	NA	NA	NA	NA	NA	NA	NA	NA	1	187642	0	175054	5.3293e-06	0	2.79876	0.114007	68.7069	1	1.27011	0.326478	NA	0	0	1	0	0	0	NA	NA	NA	0	42062	0	44035	0	0	0	0	0	1	NA	NA	NA	0	32247	0	32544	0	0	0	0	0	1	NA	NA	NA
ATM	c.420T>A	p.(Asp140Glu)	Missense	Uncertain significance	1	0	NA	No	NA	NA	NA	NA	NA	NA	NA	NA	NA	NA	NA	1	187642	0	175054	5.3293e-06	0	2.79876	0.114007	68.7069	1	1.27011	0.326478	NA	0	0	1	0	0	0	NA	NA	NA	0	42062	0	44035	0	0	0	0	0	1	NA	NA	NA	0	32247	0	32544	0	0	0	0	0	1	NA	NA	NA
ATM	c.4217A>G	p.(Glu1406Gly)	Missense	Uncertain significance	1	0	NA	No	NA	NA	NA	NA	NA	NA	NA	NA	NA	NA	NA	1	187642	0	175054	5.3293e-06	0	2.79876	0.114007	68.7069	1	1.27011	0.326478	NA	0	0	1	0	0	0	NA	NA	NA	0	42062	0	44035	0	0	0	0	0	1	NA	NA	NA	0	32247	0	32544	0	0	0	0	0	1	NA	NA	NA
ATM	c.421T>G	p.(Cys141Gly)	Missense	Uncertain significance	1	0	NA	No	NA	NA	NA	NA	NA	NA	NA	NA	NA	NA	NA	1	187642	0	175054	5.3293e-06	0	2.79876	0.114007	68.7069	1	1.27011	0.326478	NA	0	0	1	0	0	0	NA	NA	NA	0	42062	0	44035	0	0	0	0	0	1	NA	NA	NA	0	32247	0	32544	0	0	0	0	0	1	NA	NA	NA
ATM	c.4262C>T	p.(Ala1421Val)	Missense	Uncertain significance	1	0	NA	No	NA	NA	NA	NA	NA	NA	NA	NA	NA	NA	NA	1	187642	0	175054	5.3293e-06	0	2.79876	0.114007	68.7069	1	1.27011	0.326478	NA	0	0	1	0	0	0	NA	NA	NA	0	42062	0	44035	0	0	0	0	0	1	NA	NA	NA	0	32247	0	32544	0	0	0	0	0	1	NA	NA	NA
ATM	c.4282G>A	p.(Glu1428Lys)	Missense	Uncertain significance	1	0	NA	No	NA	NA	NA	NA	NA	NA	NA	NA	NA	NA	NA	1	187642	0	175054	5.3293e-06	0	2.79876	0.114007	68.7069	1	1.27011	0.326478	NA	0	0	1	0	0	0	NA	NA	NA	0	42062	0	44035	0	0	0	0	0	1	NA	NA	NA	0	32247	0	32544	0	0	0	0	0	1	NA	NA	NA
ATM	c.4295T>G	p.(Val1432Gly)	Missense	Uncertain significance	1	0	NA	No	NA	NA	NA	NA	NA	NA	NA	NA	NA	NA	NA	1	187642	0	175054	5.3293e-06	0	2.79876	0.114007	68.7069	1	1.27011	0.326478	NA	0	0	1	0	0	0	NA	NA	NA	0	42062	0	44035	0	0	0	0	0	1	NA	NA	NA	0	32247	0	32544	0	0	0	0	0	1	NA	NA	NA
ATM	c.4303A>C	p.(Lys1435Gln)	Missense	Uncertain significance	1	0	NA	No	NA	NA	NA	NA	NA	NA	NA	NA	NA	NA	NA	1	187642	0	175054	5.3293e-06	0	2.79876	0.114007	68.7069	1	1.27011	0.326478	NA	0	0	1	0	0	0	NA	NA	NA	0	42062	0	44035	0	0	0	0	0	1	NA	NA	NA	0	32247	0	32544	0	0	0	0	0	1	NA	NA	NA
ATM	c.4321A>G	p.(Ile1441Val)	Missense	Uncertain significance	1	0	NA	No	NA	NA	NA	NA	NA	NA	NA	NA	NA	NA	NA	1	187642	0	175054	5.3293e-06	0	2.79876	0.114007	68.7069	1	1.27011	0.326478	NA	0	0	1	0	0	0	NA	NA	NA	0	42062	0	44035	0	0	0	0	0	1	NA	NA	NA	0	32247	0	32544	0	0	0	0	0	1	NA	NA	NA
ATM	c.4331T>A	p.(Leu1444Gln)	Missense	Uncertain significance	1	0	NA	No	NA	NA	NA	NA	NA	NA	NA	NA	NA	NA	NA	1	187642	0	175054	5.3293e-06	0	2.79876	0.114007	68.7069	1	1.27011	0.326478	NA	0	0	1	0	0	0	NA	NA	NA	0	42062	0	44035	0	0	0	0	0	1	NA	NA	NA	0	32247	0	32544	0	0	0	0	0	1	NA	NA	NA
ATM	c.4347A>C	p.(Leu1449Phe)	Missense	Uncertain significance	1	0	NA	No	NA	NA	NA	NA	NA	NA	NA	NA	NA	NA	NA	1	187642	0	175054	5.3293e-06	0	2.79876	0.114007	68.7069	1	1.27011	0.326478	NA	0	0	1	0	0	0	NA	NA	NA	0	42062	0	44035	0	0	0	0	0	1	NA	NA	NA	0	32247	0	32544	0	0	0	0	0	1	NA	NA	NA
ATM	c.4349T>C	p.(Leu1450Pro)	Missense	Uncertain significance	1	0	NA	No	NA	NA	NA	NA	NA	NA	NA	NA	NA	NA	NA	1	187642	0	175054	5.3293e-06	0	2.79876	0.114007	68.7069	1	1.27011	0.326478	NA	0	0	1	0	0	0	NA	NA	NA	0	42062	0	44035	0	0	0	0	0	1	NA	NA	NA	0	32247	0	32544	0	0	0	0	0	1	NA	NA	NA
ATM	c.4381T>A	p.(Trp1461Arg)	Missense	Uncertain significance	1	0	NA	No	NA	NA	NA	NA	NA	NA	NA	NA	NA	NA	NA	1	187642	0	175054	5.3293e-06	0	2.79876	0.114007	68.7069	1	1.27011	0.326478	NA	0	0	1	0	0	0	NA	NA	NA	0	42062	0	44035	0	0	0	0	0	1	NA	NA	NA	0	32247	0	32544	0	0	0	0	0	1	NA	NA	NA
ATM	c.4384G>C	p.(Ala1462Pro)	Missense	Uncertain significance	1	0	NA	No	NA	NA	NA	NA	NA	NA	NA	NA	NA	NA	NA	1	187642	0	175054	5.3293e-06	0	2.79876	0.114007	68.7069	1	1.27011	0.326478	NA	0	0	1	0	0	0	NA	NA	NA	0	42062	0	44035	0	0	0	0	0	1	NA	NA	NA	0	32247	0	32544	0	0	0	0	0	1	NA	NA	NA
ATM	c.4393C>G	p.(Leu1465Val)	Missense	Uncertain significance	1	0	NA	No	NA	NA	NA	NA	NA	NA	NA	NA	NA	NA	NA	1	187642	0	175054	5.3293e-06	0	2.79876	0.114007	68.7069	1	1.27011	0.326478	NA	0	0	1	0	0	0	NA	NA	NA	0	42062	0	44035	0	0	0	0	0	1	NA	NA	NA	0	32247	0	32544	0	0	0	0	0	1	NA	NA	NA
ATM	c.4397G>C	p.(Arg1466Pro)	Missense	Conflicting classifications of pathogenicity	1	0	NA	No	NA	NA	NA	NA	NA	NA	NA	NA	NA	NA	NA	1	187642	0	175054	5.3293e-06	0	2.79876	0.114007	68.7069	1	1.27011	0.326478	NA	0	0	1	0	0	0	NA	NA	NA	0	42062	0	44035	0	0	0	0	0	1	NA	NA	NA	0	32247	0	32544	0	0	0	0	0	1	NA	NA	NA
ATM	c.4400A>G	p.(Asp1467Gly)	Missense	Uncertain significance	1	0	NA	No	NA	NA	NA	NA	NA	NA	NA	NA	NA	NA	NA	1	187642	0	175054	5.3293e-06	0	2.79876	0.114007	68.7069	1	1.27011	0.326478	NA	0	0	1	0	0	0	NA	NA	NA	0	42062	0	44035	0	0	0	0	0	1	NA	NA	NA	0	32247	0	32544	0	0	0	0	0	1	NA	NA	NA
ATM	c.4415T>C	p.(Leu1472Ser)	Missense	Uncertain significance	1	0	NA	No	NA	NA	NA	NA	NA	NA	NA	NA	NA	NA	NA	1	187642	0	175054	5.3293e-06	0	2.79876	0.114007	68.7069	1	1.27011	0.326478	NA	0	0	1	0	0	0	NA	NA	NA	0	42062	0	44035	0	0	0	0	0	1	NA	NA	NA	0	32247	0	32544	0	0	0	0	0	1	NA	NA	NA
ATM	c.4423T>G	p.(Tyr1475Asp)	Missense	Uncertain significance	1	0	NA	No	NA	NA	NA	NA	NA	NA	NA	NA	NA	NA	NA	1	187642	0	175054	5.3293e-06	0	2.79876	0.114007	68.7069	1	1.27011	0.326478	NA	0	0	1	0	0	0	NA	NA	NA	0	42062	0	44035	0	0	0	0	0	1	NA	NA	NA	0	32247	0	32544	0	0	0	0	0	1	NA	NA	NA
ATM	c.4436G>A	p.(Arg1479Lys)	Missense	Conflicting classifications of pathogenicity	1	0	NA	No	NA	NA	NA	NA	NA	NA	NA	NA	NA	NA	NA	1	187642	0	175054	5.3293e-06	0	2.79876	0.114007	68.7069	1	1.27011	0.326478	NA	0	0	1	0	0	0	NA	NA	NA	0	42062	0	44035	0	0	0	0	0	1	NA	NA	NA	0	32247	0	32544	0	0	0	0	0	1	NA	NA	NA
ATM	c.4444T>C	p.(Cys1482Arg)	Missense	Conflicting classifications of pathogenicity	1	0	NA	No	NA	NA	NA	NA	NA	NA	NA	NA	NA	NA	NA	1	187642	0	175054	5.3293e-06	0	2.79876	0.114007	68.7069	1	1.27011	0.326478	NA	0	0	1	0	0	0	NA	NA	NA	0	42062	0	44035	0	0	0	0	0	1	NA	NA	NA	0	32247	0	32544	0	0	0	0	0	1	NA	NA	NA
ATM	c.4450A>T	p.(Met1484Leu)	Missense	Uncertain significance	1	0	NA	No	NA	NA	NA	NA	NA	NA	NA	NA	NA	NA	NA	1	187642	0	175054	5.3293e-06	0	2.79876	0.114007	68.7069	1	1.27011	0.326478	NA	0	0	1	0	0	0	NA	NA	NA	0	42062	0	44035	0	0	0	0	0	1	NA	NA	NA	0	32247	0	32544	0	0	0	0	0	1	NA	NA	NA
ATM	c.4478T>G	p.(Leu1493Arg)	Missense	Uncertain significance	1	0	NA	No	NA	NA	NA	NA	NA	NA	NA	NA	NA	NA	NA	1	187642	0	175054	5.3293e-06	0	2.79876	0.114007	68.7069	1	1.27011	0.326478	NA	0	0	1	0	0	0	NA	NA	NA	0	42062	0	44035	0	0	0	0	0	1	NA	NA	NA	0	32247	0	32544	0	0	0	0	0	1	NA	NA	NA
ATM	c.4493T>C	p.(Leu1498Ser)	Missense	Uncertain significance	1	0	NA	No	NA	NA	NA	NA	NA	NA	NA	NA	NA	NA	NA	1	187642	0	175054	5.3293e-06	0	2.79876	0.114007	68.7069	1	1.27011	0.326478	NA	0	0	1	0	0	0	NA	NA	NA	0	42062	0	44035	0	0	0	0	0	1	NA	NA	NA	0	32247	0	32544	0	0	0	0	0	1	NA	NA	NA
ATM	c.4496G>C	p.(Ser1499Thr)	Missense	Uncertain significance	1	0	NA	No	NA	NA	NA	NA	NA	NA	NA	NA	NA	NA	NA	1	187642	0	175054	5.3293e-06	0	2.79876	0.114007	68.7069	1	1.27011	0.326478	NA	0	0	1	0	0	0	NA	NA	NA	0	42062	0	44035	0	0	0	0	0	1	NA	NA	NA	0	32247	0	32544	0	0	0	0	0	1	NA	NA	NA
ATM	c.4498C>G	p.(Gln1500Glu)	Missense	Uncertain significance	1	0	NA	No	NA	NA	NA	NA	NA	NA	NA	NA	NA	NA	NA	1	187642	0	175054	5.3293e-06	0	2.79876	0.114007	68.7069	1	1.27011	0.326478	NA	0	0	1	0	0	0	NA	NA	NA	0	42062	0	44035	0	0	0	0	0	1	NA	NA	NA	0	32247	0	32544	0	0	0	0	0	1	NA	NA	NA
ATM	c.4516G>T	p.(Val1506Leu)	Missense	Uncertain significance	1	0	NA	No	NA	NA	NA	NA	NA	NA	NA	NA	NA	NA	NA	1	187642	0	175054	5.3293e-06	0	2.79876	0.114007	68.7069	1	1.27011	0.326478	NA	0	0	1	0	0	0	NA	NA	NA	0	42062	0	44035	0	0	0	0	0	1	NA	NA	NA	0	32247	0	32544	0	0	0	0	0	1	NA	NA	NA
ATM	c.451T>C	p.(Ser151Pro)	Missense	Uncertain significance	1	0	NA	No	NA	NA	NA	NA	NA	NA	NA	NA	NA	NA	NA	1	187642	0	175054	5.3293e-06	0	2.79876	0.114007	68.7069	1	1.27011	0.326478	NA	0	0	1	0	0	0	NA	NA	NA	0	42062	0	44035	0	0	0	0	0	1	NA	NA	NA	0	32247	0	32544	0	0	0	0	0	1	NA	NA	NA
ATM	c.4565G>A	p.(Gly1522Asp)	Missense	Uncertain significance	1	0	NA	No	NA	NA	NA	NA	NA	NA	NA	NA	NA	NA	NA	1	187642	0	175054	5.3293e-06	0	2.79876	0.114007	68.7069	1	1.27011	0.326478	NA	0	0	1	0	0	0	NA	NA	NA	0	42062	0	44035	0	0	0	0	0	1	NA	NA	NA	0	32247	0	32544	0	0	0	0	0	1	NA	NA	NA
ATM	c.4631A>T	p.(Tyr1544Phe)	Missense	Uncertain significance	1	0	NA	No	NA	NA	NA	NA	NA	NA	NA	NA	NA	NA	NA	1	187642	0	175054	5.3293e-06	0	2.79876	0.114007	68.7069	1	1.27011	0.326478	NA	0	0	1	0	0	0	NA	NA	NA	0	42062	0	44035	0	0	0	0	0	1	NA	NA	NA	0	32247	0	32544	0	0	0	0	0	1	NA	NA	NA
ATM	c.4643A>T	p.(Asp1548Val)	Missense	Uncertain significance	1	0	NA	No	NA	NA	NA	NA	NA	NA	NA	NA	NA	NA	NA	1	187642	0	175054	5.3293e-06	0	2.79876	0.114007	68.7069	1	1.27011	0.326478	NA	0	0	1	0	0	0	NA	NA	NA	0	42062	0	44035	0	0	0	0	0	1	NA	NA	NA	0	32247	0	32544	0	0	0	0	0	1	NA	NA	NA
ATM	c.4658A>C	p.(Glu1553Ala)	Missense	Conflicting classifications of pathogenicity	1	0	NA	No	NA	NA	NA	NA	NA	NA	NA	NA	NA	NA	NA	1	187642	0	175054	5.3293e-06	0	2.79876	0.114007	68.7069	1	1.27011	0.326478	NA	0	0	1	0	0	0	NA	NA	NA	0	42062	0	44035	0	0	0	0	0	1	NA	NA	NA	0	32247	0	32544	0	0	0	0	0	1	NA	NA	NA
ATM	c.4671C>G	p.(Ile1557Met)	Missense	Uncertain significance	1	0	NA	No	NA	NA	NA	NA	NA	NA	NA	NA	NA	NA	NA	1	187642	0	175054	5.3293e-06	0	2.79876	0.114007	68.7069	1	1.27011	0.326478	NA	0	0	1	0	0	0	NA	NA	NA	0	42062	0	44035	0	0	0	0	0	1	NA	NA	NA	0	32247	0	32544	0	0	0	0	0	1	NA	NA	NA
ATM	c.4708G>A	p.(Val1570Ile)	Missense	Uncertain significance	1	0	NA	No	NA	NA	NA	NA	NA	NA	NA	NA	NA	NA	NA	1	187642	0	175054	5.3293e-06	0	2.79876	0.114007	68.7069	1	1.27011	0.326478	NA	0	0	1	0	0	0	NA	NA	NA	0	42062	0	44035	0	0	0	0	0	1	NA	NA	NA	0	32247	0	32544	0	0	0	0	0	1	NA	NA	NA
ATM	c.470G>A	p.(Cys157Tyr)	Missense	Uncertain significance	1	0	NA	No	NA	NA	NA	NA	NA	NA	NA	NA	NA	NA	NA	1	187642	0	175054	5.3293e-06	0	2.79876	0.114007	68.7069	1	1.27011	0.326478	NA	0	0	1	0	0	0	NA	NA	NA	0	42062	0	44035	0	0	0	0	0	1	NA	NA	NA	0	32247	0	32544	0	0	0	0	0	1	NA	NA	NA
ATM	c.4789T>G	p.(Phe1597Val)	Missense	Uncertain significance	1	0	NA	No	NA	NA	NA	NA	NA	NA	NA	NA	NA	NA	NA	1	187642	0	175054	5.3293e-06	0	2.79876	0.114007	68.7069	1	1.27011	0.326478	NA	0	0	1	0	0	0	NA	NA	NA	0	42062	0	44035	0	0	0	0	0	1	NA	NA	NA	0	32247	0	32544	0	0	0	0	0	1	NA	NA	NA
ATM	c.4813G>T	p.(Ala1605Ser)	Missense	Uncertain significance	1	0	NA	No	NA	NA	NA	NA	NA	NA	NA	NA	NA	NA	NA	1	187642	0	175054	5.3293e-06	0	2.79876	0.114007	68.7069	1	1.27011	0.326478	NA	0	0	1	0	0	0	NA	NA	NA	0	42062	0	44035	0	0	0	0	0	1	NA	NA	NA	0	32247	0	32544	0	0	0	0	0	1	NA	NA	NA
ATM	c.4819C>A	p.(Pro1607Thr)	Missense	Uncertain significance	1	0	NA	No	NA	NA	NA	NA	NA	NA	NA	NA	NA	NA	NA	1	187642	0	175054	5.3293e-06	0	2.79876	0.114007	68.7069	1	1.27011	0.326478	NA	0	0	1	0	0	0	NA	NA	NA	0	42062	0	44035	0	0	0	0	0	1	NA	NA	NA	0	32247	0	32544	0	0	0	0	0	1	NA	NA	NA
ATM	c.4828A>G	p.(Arg1610Gly)	Missense	Uncertain significance	1	0	NA	No	NA	NA	NA	NA	NA	NA	NA	NA	NA	NA	NA	1	187642	0	175054	5.3293e-06	0	2.79876	0.114007	68.7069	1	1.27011	0.326478	NA	0	0	1	0	0	0	NA	NA	NA	0	42062	0	44035	0	0	0	0	0	1	NA	NA	NA	0	32247	0	32544	0	0	0	0	0	1	NA	NA	NA
ATM	c.4830A>T	p.(Arg1610Ser)	Missense	Uncertain significance	1	0	NA	No	NA	NA	NA	NA	NA	NA	NA	NA	NA	NA	NA	1	187642	0	175054	5.3293e-06	0	2.79876	0.114007	68.7069	1	1.27011	0.326478	NA	0	0	1	0	0	0	NA	NA	NA	0	42062	0	44035	0	0	0	0	0	1	NA	NA	NA	0	32247	0	32544	0	0	0	0	0	1	NA	NA	NA
ATM	c.4834G>C	p.(Glu1612Gln)	Missense	Uncertain significance	1	0	NA	No	NA	NA	NA	NA	NA	NA	NA	NA	NA	NA	NA	1	187642	0	175054	5.3293e-06	0	2.79876	0.114007	68.7069	1	1.27011	0.326478	NA	0	0	1	0	0	0	NA	NA	NA	0	42062	0	44035	0	0	0	0	0	1	NA	NA	NA	0	32247	0	32544	0	0	0	0	0	1	NA	NA	NA
ATM	c.4862T>G	p.(Leu1621Arg)	Missense	Uncertain significance	1	0	NA	No	NA	NA	NA	NA	NA	NA	NA	NA	NA	NA	NA	1	187642	0	175054	5.3293e-06	0	2.79876	0.114007	68.7069	1	1.27011	0.326478	NA	0	0	1	0	0	0	NA	NA	NA	0	42062	0	44035	0	0	0	0	0	1	NA	NA	NA	0	32247	0	32544	0	0	0	0	0	1	NA	NA	NA
ATM	c.4868T>G	p.(Leu1623Arg)	Missense	Likely benign	1	0	NA	No	NA	NA	NA	NA	NA	NA	NA	NA	NA	NA	NA	1	187642	0	175054	5.3293e-06	0	2.79876	0.114007	68.7069	1	1.27011	0.326478	NA	0	0	1	0	0	0	NA	NA	NA	0	42062	0	44035	0	0	0	0	0	1	NA	NA	NA	0	32247	0	32544	0	0	0	0	0	1	NA	NA	NA
ATM	c.4888G>A	p.(Asp1630Asn)	Missense	Conflicting classifications of pathogenicity	1	0	NA	No	NA	NA	NA	NA	NA	NA	NA	NA	NA	NA	NA	1	187642	0	175054	5.3293e-06	0	2.79876	0.114007	68.7069	1	1.27011	0.326478	NA	0	0	1	0	0	0	NA	NA	NA	0	42062	0	44035	0	0	0	0	0	1	NA	NA	NA	0	32247	0	32544	0	0	0	0	0	1	NA	NA	NA
ATM	c.4966A>C	p.(Lys1656Gln)	Missense	Uncertain significance	1	0	NA	No	NA	NA	NA	NA	NA	NA	NA	NA	NA	NA	NA	1	187642	0	175054	5.3293e-06	0	2.79876	0.114007	68.7069	1	1.27011	0.326478	NA	0	0	1	0	0	0	NA	NA	NA	0	42062	0	44035	0	0	0	0	0	1	NA	NA	NA	0	32247	0	32544	0	0	0	0	0	1	NA	NA	NA
ATM	c.4976T>G	p.(Ile1659Arg)	Missense	Uncertain significance	1	0	NA	No	NA	NA	NA	NA	NA	NA	NA	NA	NA	NA	NA	1	187642	0	175054	5.3293e-06	0	2.79876	0.114007	68.7069	1	1.27011	0.326478	NA	0	0	1	0	0	0	NA	NA	NA	0	42062	0	44035	0	0	0	0	0	1	NA	NA	NA	0	32247	0	32544	0	0	0	0	0	1	NA	NA	NA
ATM	c.4981C>A	p.(His1661Asn)	Missense	Uncertain significance	1	0	NA	No	NA	NA	NA	NA	NA	NA	NA	NA	NA	NA	NA	1	187642	0	175054	5.3293e-06	0	2.79876	0.114007	68.7069	1	1.27011	0.326478	NA	0	0	1	0	0	0	NA	NA	NA	0	42062	0	44035	0	0	0	0	0	1	NA	NA	NA	0	32247	0	32544	0	0	0	0	0	1	NA	NA	NA
ATM	c.4982A>G	p.(His1661Arg)	Missense	Uncertain significance	1	0	NA	No	NA	NA	NA	NA	NA	NA	NA	NA	NA	NA	NA	1	187642	0	175054	5.3293e-06	0	2.79876	0.114007	68.7069	1	1.27011	0.326478	NA	0	0	1	0	0	0	NA	NA	NA	0	42062	0	44035	0	0	0	0	0	1	NA	NA	NA	0	32247	0	32544	0	0	0	0	0	1	NA	NA	NA
ATM	c.5003T>C	p.(Leu1668Pro)	Missense	Uncertain significance	1	0	NA	No	NA	NA	NA	NA	NA	NA	NA	NA	NA	NA	NA	1	187642	0	175054	5.3293e-06	0	2.79876	0.114007	68.7069	1	1.27011	0.326478	NA	0	0	1	0	0	0	NA	NA	NA	0	42062	0	44035	0	0	0	0	0	1	NA	NA	NA	0	32247	0	32544	0	0	0	0	0	1	NA	NA	NA
ATM	c.5038C>G	p.(Pro1680Ala)	Missense	Uncertain significance	1	0	NA	No	NA	NA	NA	NA	NA	NA	NA	NA	NA	NA	NA	1	187642	0	175054	5.3293e-06	0	2.79876	0.114007	68.7069	1	1.27011	0.326478	NA	0	0	1	0	0	0	NA	NA	NA	0	42062	0	44035	0	0	0	0	0	1	NA	NA	NA	0	32247	0	32544	0	0	0	0	0	1	NA	NA	NA
ATM	c.503T>A	p.(Phe168Tyr)	Missense	Likely benign	1	0	NA	No	NA	NA	NA	NA	NA	NA	NA	NA	NA	NA	NA	1	187642	0	175054	5.3293e-06	0	2.79876	0.114007	68.7069	1	1.27011	0.326478	NA	0	0	1	0	0	0	NA	NA	NA	0	42062	0	44035	0	0	0	0	0	1	NA	NA	NA	0	32247	0	32544	0	0	0	0	0	1	NA	NA	NA
ATM	c.5044G>C	p.(Asp1682His)	Missense	Uncertain significance	1	0	NA	No	NA	NA	NA	NA	NA	NA	NA	NA	NA	NA	NA	1	187642	0	175054	5.3293e-06	0	2.79876	0.114007	68.7069	1	1.27011	0.326478	NA	0	0	1	0	0	0	NA	NA	NA	0	42062	0	44035	0	0	0	0	0	1	NA	NA	NA	0	32247	0	32544	0	0	0	0	0	1	NA	NA	NA
ATM	c.5044G>T	p.(Asp1682Tyr)	Missense	Uncertain significance	1	0	NA	No	NA	NA	NA	NA	NA	NA	NA	NA	NA	NA	NA	1	187642	0	175054	5.3293e-06	0	2.79876	0.114007	68.7069	1	1.27011	0.326478	NA	0	0	1	0	0	0	NA	NA	NA	0	42062	0	44035	0	0	0	0	0	1	NA	NA	NA	0	32247	0	32544	0	0	0	0	0	1	NA	NA	NA
ATM	c.5072G>C	p.(Ser1691Thr)	Missense	Uncertain significance	1	0	NA	No	NA	NA	NA	NA	NA	NA	NA	NA	NA	NA	NA	1	187642	0	175054	5.3293e-06	0	2.79876	0.114007	68.7069	1	1.27011	0.326478	NA	0	0	1	0	0	0	NA	NA	NA	0	42062	0	44035	0	0	0	0	0	1	NA	NA	NA	0	32247	0	32544	0	0	0	0	0	1	NA	NA	NA
ATM	c.5074A>G	p.(Lys1692Glu)	Missense	Uncertain significance	1	0	NA	No	NA	NA	NA	NA	NA	NA	NA	NA	NA	NA	NA	1	187642	0	175054	5.3293e-06	0	2.79876	0.114007	68.7069	1	1.27011	0.326478	NA	0	0	1	0	0	0	NA	NA	NA	0	42062	0	44035	0	0	0	0	0	1	NA	NA	NA	0	32247	0	32544	0	0	0	0	0	1	NA	NA	NA
ATM	c.5081C>G	p.(Ala1694Gly)	Missense	Conflicting classifications of pathogenicity	1	0	NA	No	NA	NA	NA	NA	NA	NA	NA	NA	NA	NA	NA	1	187642	0	175054	5.3293e-06	0	2.79876	0.114007	68.7069	1	1.27011	0.326478	NA	0	0	1	0	0	0	NA	NA	NA	0	42062	0	44035	0	0	0	0	0	1	NA	NA	NA	0	32247	0	32544	0	0	0	0	0	1	NA	NA	NA
ATM	c.508G>T	p.(Val170Leu)	Missense	Uncertain significance	1	0	NA	No	NA	NA	NA	NA	NA	NA	NA	NA	NA	NA	NA	1	187642	0	175054	5.3293e-06	0	2.79876	0.114007	68.7069	1	1.27011	0.326478	NA	0	0	1	0	0	0	NA	NA	NA	0	42062	0	44035	0	0	0	0	0	1	NA	NA	NA	0	32247	0	32544	0	0	0	0	0	1	NA	NA	NA
ATM	c.5098C>T	p.(Leu1700Phe)	Missense	Uncertain significance	1	0	NA	No	NA	NA	NA	NA	NA	NA	NA	NA	NA	NA	NA	1	187642	0	175054	5.3293e-06	0	2.79876	0.114007	68.7069	1	1.27011	0.326478	NA	0	0	1	0	0	0	NA	NA	NA	0	42062	0	44035	0	0	0	0	0	1	NA	NA	NA	0	32247	0	32544	0	0	0	0	0	1	NA	NA	NA
ATM	c.5107T>C	p.(Phe1703Leu)	Missense	Uncertain significance	1	0	NA	No	NA	NA	NA	NA	NA	NA	NA	NA	NA	NA	NA	1	187642	0	175054	5.3293e-06	0	2.79876	0.114007	68.7069	1	1.27011	0.326478	NA	0	0	1	0	0	0	NA	NA	NA	0	42062	0	44035	0	0	0	0	0	1	NA	NA	NA	0	32247	0	32544	0	0	0	0	0	1	NA	NA	NA
ATM	c.5111A>T	p.(Glu1704Val)	Missense	Uncertain significance	1	0	NA	No	NA	NA	NA	NA	NA	NA	NA	NA	NA	NA	NA	1	187642	0	175054	5.3293e-06	0	2.79876	0.114007	68.7069	1	1.27011	0.326478	NA	0	0	1	0	0	0	NA	NA	NA	0	42062	0	44035	0	0	0	0	0	1	NA	NA	NA	0	32247	0	32544	0	0	0	0	0	1	NA	NA	NA
ATM	c.5147C>T	p.(Thr1716Ile)	Missense	Uncertain significance	1	0	NA	No	NA	NA	NA	NA	NA	NA	NA	NA	NA	NA	NA	1	187642	0	175054	5.3293e-06	0	2.79876	0.114007	68.7069	1	1.27011	0.326478	NA	0	0	1	0	0	0	NA	NA	NA	0	42062	0	44035	0	0	0	0	0	1	NA	NA	NA	0	32247	0	32544	0	0	0	0	0	1	NA	NA	NA
ATM	c.5156A>G	p.(Asn1719Ser)	Missense	Conflicting classifications of pathogenicity	1	0	NA	No	NA	NA	NA	NA	NA	NA	NA	NA	NA	NA	NA	1	187642	0	175054	5.3293e-06	0	2.79876	0.114007	68.7069	1	1.27011	0.326478	NA	0	0	1	0	0	0	NA	NA	NA	0	42062	0	44035	0	0	0	0	0	1	NA	NA	NA	0	32247	0	32544	0	0	0	0	0	1	NA	NA	NA
ATM	c.5162C>T	p.(Thr1721Ile)	Missense	Uncertain significance	1	0	NA	No	NA	NA	NA	NA	NA	NA	NA	NA	NA	NA	NA	1	187642	0	175054	5.3293e-06	0	2.79876	0.114007	68.7069	1	1.27011	0.326478	NA	0	0	1	0	0	0	NA	NA	NA	0	42062	0	44035	0	0	0	0	0	1	NA	NA	NA	0	32247	0	32544	0	0	0	0	0	1	NA	NA	NA
ATM	c.5174A>G	p.(Asp1725Gly)	Missense	Uncertain significance	1	0	NA	No	NA	NA	NA	NA	NA	NA	NA	NA	NA	NA	NA	1	187642	0	175054	5.3293e-06	0	2.79876	0.114007	68.7069	1	1.27011	0.326478	NA	0	0	1	0	0	0	NA	NA	NA	0	42062	0	44035	0	0	0	0	0	1	NA	NA	NA	0	32247	0	32544	0	0	0	0	0	1	NA	NA	NA
ATM	c.5178T>G	p.(Cys1726Trp)	Missense	Uncertain significance	1	0	NA	No	NA	NA	NA	NA	NA	NA	NA	NA	NA	NA	NA	1	187642	0	175054	5.3293e-06	0	2.79876	0.114007	68.7069	1	1.27011	0.326478	NA	0	0	1	0	0	0	NA	NA	NA	0	42062	0	44035	0	0	0	0	0	1	NA	NA	NA	0	32247	0	32544	0	0	0	0	0	1	NA	NA	NA
ATM	c.5189G>T	p.(Arg1730Leu)	Missense	Conflicting classifications of pathogenicity	1	0	NA	No	NA	NA	NA	NA	NA	NA	NA	NA	NA	NA	NA	1	187642	0	175054	5.3293e-06	0	2.79876	0.114007	68.7069	1	1.27011	0.326478	NA	0	0	1	0	0	0	NA	NA	NA	0	42062	0	44035	0	0	0	0	0	1	NA	NA	NA	0	32247	0	32544	0	0	0	0	0	1	NA	NA	NA
ATM	c.5194G>A	p.(Ala1732Thr)	Missense	Uncertain significance	1	0	NA	No	NA	NA	NA	NA	NA	NA	NA	NA	NA	NA	NA	1	187642	0	175054	5.3293e-06	0	2.79876	0.114007	68.7069	1	1.27011	0.326478	NA	0	0	1	0	0	0	NA	NA	NA	0	42062	0	44035	0	0	0	0	0	1	NA	NA	NA	0	32247	0	32544	0	0	0	0	0	1	NA	NA	NA
ATM	c.5204C>A	p.(Thr1735Asn)	Missense	Uncertain significance	1	0	NA	No	NA	NA	NA	NA	NA	NA	NA	NA	NA	NA	NA	1	187642	0	175054	5.3293e-06	0	2.79876	0.114007	68.7069	1	1.27011	0.326478	NA	0	0	1	0	0	0	NA	NA	NA	0	42062	0	44035	0	0	0	0	0	1	NA	NA	NA	0	32247	0	32544	0	0	0	0	0	1	NA	NA	NA
ATM	c.5206T>G	p.(Cys1736Gly)	Missense	Uncertain significance	1	0	NA	No	NA	NA	NA	NA	NA	NA	NA	NA	NA	NA	NA	1	187642	0	175054	5.3293e-06	0	2.79876	0.114007	68.7069	1	1.27011	0.326478	NA	0	0	1	0	0	0	NA	NA	NA	0	42062	0	44035	0	0	0	0	0	1	NA	NA	NA	0	32247	0	32544	0	0	0	0	0	1	NA	NA	NA
ATM	c.5218A>G	p.(Ile1740Val)	Missense	Uncertain significance	1	0	NA	No	NA	NA	NA	NA	NA	NA	NA	NA	NA	NA	NA	1	187642	0	175054	5.3293e-06	0	2.79876	0.114007	68.7069	1	1.27011	0.326478	NA	0	0	1	0	0	0	NA	NA	NA	0	42062	0	44035	0	0	0	0	0	1	NA	NA	NA	0	32247	0	32544	0	0	0	0	0	1	NA	NA	NA
ATM	c.5272G>C	p.(Asp1758His)	Missense	Uncertain significance	1	0	NA	No	NA	NA	NA	NA	NA	NA	NA	NA	NA	NA	NA	1	187642	0	175054	5.3293e-06	0	2.79876	0.114007	68.7069	1	1.27011	0.326478	NA	0	0	1	0	0	0	NA	NA	NA	0	42062	0	44035	0	0	0	0	0	1	NA	NA	NA	0	32247	0	32544	0	0	0	0	0	1	NA	NA	NA
ATM	c.527T>C	p.(Leu176Pro)	Missense	Uncertain significance	1	0	NA	No	NA	NA	NA	NA	NA	NA	NA	NA	NA	NA	NA	1	187642	0	175054	5.3293e-06	0	2.79876	0.114007	68.7069	1	1.27011	0.326478	NA	0	0	1	0	0	0	NA	NA	NA	0	42062	0	44035	0	0	0	0	0	1	NA	NA	NA	0	32247	0	32544	0	0	0	0	0	1	NA	NA	NA
ATM	c.5312G>C	p.(Arg1771Thr)	Missense	Uncertain significance	1	0	NA	No	NA	NA	NA	NA	NA	NA	NA	NA	NA	NA	NA	1	187642	0	175054	5.3293e-06	0	2.79876	0.114007	68.7069	1	1.27011	0.326478	NA	0	0	1	0	0	0	NA	NA	NA	0	42062	0	44035	0	0	0	0	0	1	NA	NA	NA	0	32247	0	32544	0	0	0	0	0	1	NA	NA	NA
ATM	c.5344A>G	p.(Lys1782Glu)	Missense	Uncertain significance	1	0	NA	No	NA	NA	NA	NA	NA	NA	NA	NA	NA	NA	NA	1	187642	0	175054	5.3293e-06	0	2.79876	0.114007	68.7069	1	1.27011	0.326478	NA	0	0	1	0	0	0	NA	NA	NA	0	42062	0	44035	0	0	0	0	0	1	NA	NA	NA	0	32247	0	32544	0	0	0	0	0	1	NA	NA	NA
ATM	c.5380C>A	p.(Leu1794Met)	Missense	Uncertain significance	1	0	NA	No	NA	NA	NA	NA	NA	NA	NA	NA	NA	NA	NA	1	187642	0	175054	5.3293e-06	0	2.79876	0.114007	68.7069	1	1.27011	0.326478	NA	0	0	1	0	0	0	NA	NA	NA	0	42062	0	44035	0	0	0	0	0	1	NA	NA	NA	0	32247	0	32544	0	0	0	0	0	1	NA	NA	NA
ATM	c.5425C>G	p.(Leu1809Val)	Missense	Uncertain significance	1	0	NA	No	NA	NA	NA	NA	NA	NA	NA	NA	NA	NA	NA	1	187642	0	175054	5.3293e-06	0	2.79876	0.114007	68.7069	1	1.27011	0.326478	NA	0	0	1	0	0	0	NA	NA	NA	0	42062	0	44035	0	0	0	0	0	1	NA	NA	NA	0	32247	0	32544	0	0	0	0	0	1	NA	NA	NA
ATM	c.5426T>C	p.(Leu1809Pro)	Missense	Uncertain significance	1	0	NA	No	NA	NA	NA	NA	NA	NA	NA	NA	NA	NA	NA	1	187642	0	175054	5.3293e-06	0	2.79876	0.114007	68.7069	1	1.27011	0.326478	NA	0	0	1	0	0	0	NA	NA	NA	0	42062	0	44035	0	0	0	0	0	1	NA	NA	NA	0	32247	0	32544	0	0	0	0	0	1	NA	NA	NA
ATM	c.5455A>G	p.(Thr1819Ala)	Missense	Uncertain significance	1	0	NA	No	NA	NA	NA	NA	NA	NA	NA	NA	NA	NA	NA	1	187642	0	175054	5.3293e-06	0	2.79876	0.114007	68.7069	1	1.27011	0.326478	NA	0	0	1	0	0	0	NA	NA	NA	0	42062	0	44035	0	0	0	0	0	1	NA	NA	NA	0	32247	0	32544	0	0	0	0	0	1	NA	NA	NA
ATM	c.5462G>A	p.(Cys1821Tyr)	Missense	Uncertain significance	1	0	NA	No	NA	NA	NA	NA	NA	NA	NA	NA	NA	NA	NA	1	187642	0	175054	5.3293e-06	0	2.79876	0.114007	68.7069	1	1.27011	0.326478	NA	0	0	1	0	0	0	NA	NA	NA	0	42062	0	44035	0	0	0	0	0	1	NA	NA	NA	0	32247	0	32544	0	0	0	0	0	1	NA	NA	NA
ATM	c.5476T>A	p.(Leu1826Ile)	Missense	Uncertain significance	1	0	NA	No	NA	NA	NA	NA	NA	NA	NA	NA	NA	NA	NA	1	187642	0	175054	5.3293e-06	0	2.79876	0.114007	68.7069	1	1.27011	0.326478	NA	0	0	1	0	0	0	NA	NA	NA	0	42062	0	44035	0	0	0	0	0	1	NA	NA	NA	0	32247	0	32544	0	0	0	0	0	1	NA	NA	NA
ATM	c.5533T>A	p.(Leu1845Met)	Missense	Uncertain significance	1	0	NA	No	NA	NA	NA	NA	NA	NA	NA	NA	NA	NA	NA	1	187642	0	175054	5.3293e-06	0	2.79876	0.114007	68.7069	1	1.27011	0.326478	NA	0	0	1	0	0	0	NA	NA	NA	0	42062	0	44035	0	0	0	0	0	1	NA	NA	NA	0	32247	0	32544	0	0	0	0	0	1	NA	NA	NA
ATM	c.5560A>G	p.(Thr1854Ala)	Missense	Likely benign	1	0	NA	No	NA	NA	NA	NA	NA	NA	NA	NA	NA	NA	NA	1	187642	0	175054	5.3293e-06	0	2.79876	0.114007	68.7069	1	1.27011	0.326478	NA	0	0	1	0	0	0	NA	NA	NA	0	42062	0	44035	0	0	0	0	0	1	NA	NA	NA	0	32247	0	32544	0	0	0	0	0	1	NA	NA	NA
ATM	c.5566G>C	p.(Glu1856Gln)	Missense	Conflicting classifications of pathogenicity	1	0	NA	No	NA	NA	NA	NA	NA	NA	NA	NA	NA	NA	NA	1	187642	0	175054	5.3293e-06	0	2.79876	0.114007	68.7069	1	1.27011	0.326478	NA	0	0	1	0	0	0	NA	NA	NA	0	42062	0	44035	0	0	0	0	0	1	NA	NA	NA	0	32247	0	32544	0	0	0	0	0	1	NA	NA	NA
ATM	c.559G>A	p.(Val187Met)	Missense	Uncertain significance	1	0	NA	No	NA	NA	NA	NA	NA	NA	NA	NA	NA	NA	NA	1	187642	0	175054	5.3293e-06	0	2.79876	0.114007	68.7069	1	1.27011	0.326478	NA	0	0	1	0	0	0	NA	NA	NA	0	42062	0	44035	0	0	0	0	0	1	NA	NA	NA	0	32247	0	32544	0	0	0	0	0	1	NA	NA	NA
ATM	c.55A>G	p.(Arg19Gly)	Missense	Uncertain significance	1	0	NA	No	NA	NA	NA	NA	NA	NA	NA	NA	NA	NA	NA	1	187642	0	175054	5.3293e-06	0	2.79876	0.114007	68.7069	1	1.27011	0.326478	NA	0	0	1	0	0	0	NA	NA	NA	0	42062	0	44035	0	0	0	0	0	1	NA	NA	NA	0	32247	0	32544	0	0	0	0	0	1	NA	NA	NA
ATM	c.560T>C	p.(Val187Ala)	Missense	Uncertain significance	1	0	NA	No	NA	NA	NA	NA	NA	NA	NA	NA	NA	NA	NA	1	187642	0	175054	5.3293e-06	0	2.79876	0.114007	68.7069	1	1.27011	0.326478	NA	0	0	1	0	0	0	NA	NA	NA	0	42062	0	44035	0	0	0	0	0	1	NA	NA	NA	0	32247	0	32544	0	0	0	0	0	1	NA	NA	NA
ATM	c.5618G>T	p.(Cys1873Phe)	Missense	Uncertain significance	1	0	NA	No	NA	NA	NA	NA	NA	NA	NA	NA	NA	NA	NA	1	187642	0	175054	5.3293e-06	0	2.79876	0.114007	68.7069	1	1.27011	0.326478	NA	0	0	1	0	0	0	NA	NA	NA	0	42062	0	44035	0	0	0	0	0	1	NA	NA	NA	0	32247	0	32544	0	0	0	0	0	1	NA	NA	NA
ATM	c.5621T>C	p.(Leu1874Pro)	Missense	Uncertain significance	1	0	NA	No	NA	NA	NA	NA	NA	NA	NA	NA	NA	NA	NA	1	187642	0	175054	5.3293e-06	0	2.79876	0.114007	68.7069	1	1.27011	0.326478	NA	0	0	1	0	0	0	NA	NA	NA	0	42062	0	44035	0	0	0	0	0	1	NA	NA	NA	0	32247	0	32544	0	0	0	0	0	1	NA	NA	NA
ATM	c.5627A>G	p.(His1876Arg)	Missense	Uncertain significance	1	0	NA	No	NA	NA	NA	NA	NA	NA	NA	NA	NA	NA	NA	1	187642	0	175054	5.3293e-06	0	2.79876	0.114007	68.7069	1	1.27011	0.326478	NA	0	0	1	0	0	0	NA	NA	NA	0	42062	0	44035	0	0	0	0	0	1	NA	NA	NA	0	32247	0	32544	0	0	0	0	0	1	NA	NA	NA
ATM	c.5637A>C	p.(Gln1879His)	Missense	Uncertain significance	1	0	NA	No	NA	NA	NA	NA	NA	NA	NA	NA	NA	NA	NA	1	187642	0	175054	5.3293e-06	0	2.79876	0.114007	68.7069	1	1.27011	0.326478	NA	0	0	1	0	0	0	NA	NA	NA	0	42062	0	44035	0	0	0	0	0	1	NA	NA	NA	0	32247	0	32544	0	0	0	0	0	1	NA	NA	NA
ATM	c.5654C>T	p.(Thr1885Ile)	Missense	Uncertain significance	1	0	NA	No	NA	NA	NA	NA	NA	NA	NA	NA	NA	NA	NA	1	187642	0	175054	5.3293e-06	0	2.79876	0.114007	68.7069	1	1.27011	0.326478	NA	0	0	1	0	0	0	NA	NA	NA	0	42062	0	44035	0	0	0	0	0	1	NA	NA	NA	0	32247	0	32544	0	0	0	0	0	1	NA	NA	NA
ATM	c.5665T>A	p.(Leu1889Met)	Missense	Uncertain significance	1	0	NA	No	NA	NA	NA	NA	NA	NA	NA	NA	NA	NA	NA	1	187642	0	175054	5.3293e-06	0	2.79876	0.114007	68.7069	1	1.27011	0.326478	NA	0	0	1	0	0	0	NA	NA	NA	0	42062	0	44035	0	0	0	0	0	1	NA	NA	NA	0	32247	0	32544	0	0	0	0	0	1	NA	NA	NA
ATM	c.5687T>G	p.(Phe1896Cys)	Missense	Uncertain significance	1	0	NA	No	NA	NA	NA	NA	NA	NA	NA	NA	NA	NA	NA	1	187642	0	175054	5.3293e-06	0	2.79876	0.114007	68.7069	1	1.27011	0.326478	NA	0	0	1	0	0	0	NA	NA	NA	0	42062	0	44035	0	0	0	0	0	1	NA	NA	NA	0	32247	0	32544	0	0	0	0	0	1	NA	NA	NA
ATM	c.577G>A	p.(Ala193Thr)	Missense	Conflicting classifications of pathogenicity	1	0	NA	No	NA	NA	NA	NA	NA	NA	NA	NA	NA	NA	NA	1	187642	0	175054	5.3293e-06	0	2.79876	0.114007	68.7069	1	1.27011	0.326478	NA	0	0	1	0	0	0	NA	NA	NA	0	42062	0	44035	0	0	0	0	0	1	NA	NA	NA	0	32247	0	32544	0	0	0	0	0	1	NA	NA	NA
ATM	c.5792C>T	p.(Ala1931Val)	Missense	Uncertain significance	1	0	NA	No	NA	NA	NA	NA	NA	NA	NA	NA	NA	NA	NA	1	187642	0	175054	5.3293e-06	0	2.79876	0.114007	68.7069	1	1.27011	0.326478	NA	0	0	1	0	0	0	NA	NA	NA	0	42062	0	44035	0	0	0	0	0	1	NA	NA	NA	0	32247	0	32544	0	0	0	0	0	1	NA	NA	NA
ATM	c.580G>C	p.(Val194Leu)	Missense	Uncertain significance	1	0	NA	No	NA	NA	NA	NA	NA	NA	NA	NA	NA	NA	NA	1	187642	0	175054	5.3293e-06	0	2.79876	0.114007	68.7069	1	1.27011	0.326478	NA	0	0	1	0	0	0	NA	NA	NA	0	42062	0	44035	0	0	0	0	0	1	NA	NA	NA	0	32247	0	32544	0	0	0	0	0	1	NA	NA	NA
ATM	c.5824G>T	p.(Ala1942Ser)	Missense	Uncertain significance	1	0	NA	No	NA	NA	NA	NA	NA	NA	NA	NA	NA	NA	NA	1	187642	0	175054	5.3293e-06	0	2.79876	0.114007	68.7069	1	1.27011	0.326478	NA	0	0	1	0	0	0	NA	NA	NA	0	42062	0	44035	0	0	0	0	0	1	NA	NA	NA	0	32247	0	32544	0	0	0	0	0	1	NA	NA	NA
ATM	c.5834C>T	p.(Ala1945Val)	Missense	Uncertain significance	1	0	NA	No	NA	NA	NA	NA	NA	NA	NA	NA	NA	NA	NA	1	187642	0	175054	5.3293e-06	0	2.79876	0.114007	68.7069	1	1.27011	0.326478	NA	0	0	1	0	0	0	NA	NA	NA	0	42062	0	44035	0	0	0	0	0	1	NA	NA	NA	0	32247	0	32544	0	0	0	0	0	1	NA	NA	NA
ATM	c.5854T>A	p.(Phe1952Ile)	Missense	Uncertain significance	1	0	NA	No	NA	NA	NA	NA	NA	NA	NA	NA	NA	NA	NA	1	187642	0	175054	5.3293e-06	0	2.79876	0.114007	68.7069	1	1.27011	0.326478	NA	0	0	1	0	0	0	NA	NA	NA	0	42062	0	44035	0	0	0	0	0	1	NA	NA	NA	0	32247	0	32544	0	0	0	0	0	1	NA	NA	NA
ATM	c.5873C>T	p.(Ala1958Val)	Missense	Conflicting classifications of pathogenicity	1	0	NA	No	NA	NA	NA	NA	NA	NA	NA	NA	NA	NA	NA	1	187642	0	175054	5.3293e-06	0	2.79876	0.114007	68.7069	1	1.27011	0.326478	NA	0	0	1	0	0	0	NA	NA	NA	0	42062	0	44035	0	0	0	0	0	1	NA	NA	NA	0	32247	0	32544	0	0	0	0	0	1	NA	NA	NA
ATM	c.58G>A	p.(Ala20Thr)	Missense	Uncertain significance	1	0	NA	No	NA	NA	NA	NA	NA	NA	NA	NA	NA	NA	NA	1	187642	0	175054	5.3293e-06	0	2.79876	0.114007	68.7069	1	1.27011	0.326478	NA	0	0	1	0	0	0	NA	NA	NA	0	42062	0	44035	0	0	0	0	0	1	NA	NA	NA	0	32247	0	32544	0	0	0	0	0	1	NA	NA	NA
ATM	c.590G>A	p.(Gly197Glu)	Missense	Uncertain significance	1	0	NA	No	NA	NA	NA	NA	NA	NA	NA	NA	NA	NA	NA	1	187642	0	175054	5.3293e-06	0	2.79876	0.114007	68.7069	1	1.27011	0.326478	NA	0	0	1	0	0	0	NA	NA	NA	0	42062	0	44035	0	0	0	0	0	1	NA	NA	NA	0	32247	0	32544	0	0	0	0	0	1	NA	NA	NA
ATM	c.594C>G	p.(Cys198Trp)	Missense	Uncertain significance	1	0	NA	No	NA	NA	NA	NA	NA	NA	NA	NA	NA	NA	NA	1	187642	0	175054	5.3293e-06	0	2.79876	0.114007	68.7069	1	1.27011	0.326478	NA	0	0	1	0	0	0	NA	NA	NA	0	42062	0	44035	0	0	0	0	0	1	NA	NA	NA	0	32247	0	32544	0	0	0	0	0	1	NA	NA	NA
ATM	c.5960C>A	p.(Ser1987Tyr)	Missense	Uncertain significance	1	0	NA	No	NA	NA	NA	NA	NA	NA	NA	NA	NA	NA	NA	1	187642	0	175054	5.3293e-06	0	2.79876	0.114007	68.7069	1	1.27011	0.326478	NA	0	0	1	0	0	0	NA	NA	NA	0	42062	0	44035	0	0	0	0	0	1	NA	NA	NA	0	32247	0	32544	0	0	0	0	0	1	NA	NA	NA
ATM	c.5968A>C	p.(Ser1990Arg)	Missense	Uncertain significance	1	0	NA	No	NA	NA	NA	NA	NA	NA	NA	NA	NA	NA	NA	1	187642	0	175054	5.3293e-06	0	2.79876	0.114007	68.7069	1	1.27011	0.326478	NA	0	0	1	0	0	0	NA	NA	NA	0	42062	0	44035	0	0	0	0	0	1	NA	NA	NA	0	32247	0	32544	0	0	0	0	0	1	NA	NA	NA
ATM	c.5988A>T	p.(Glu1996Asp)	Missense	Uncertain significance	1	0	NA	No	NA	NA	NA	NA	NA	NA	NA	NA	NA	NA	NA	1	187642	0	175054	5.3293e-06	0	2.79876	0.114007	68.7069	1	1.27011	0.326478	NA	0	0	1	0	0	0	NA	NA	NA	0	42062	0	44035	0	0	0	0	0	1	NA	NA	NA	0	32247	0	32544	0	0	0	0	0	1	NA	NA	NA
ATM	c.5993G>A	p.(Gly1998Glu)	Missense	Uncertain significance	1	0	NA	No	NA	NA	NA	NA	NA	NA	NA	NA	NA	NA	NA	1	187642	0	175054	5.3293e-06	0	2.79876	0.114007	68.7069	1	1.27011	0.326478	NA	0	0	1	0	0	0	NA	NA	NA	0	42062	0	44035	0	0	0	0	0	1	NA	NA	NA	0	32247	0	32544	0	0	0	0	0	1	NA	NA	NA
ATM	c.6005A>G	p.(Gln2002Arg)	Missense	Uncertain significance	1	0	NA	No	NA	NA	NA	NA	NA	NA	NA	NA	NA	NA	NA	1	187642	0	175054	5.3293e-06	0	2.79876	0.114007	68.7069	1	1.27011	0.326478	NA	0	0	1	0	0	0	NA	NA	NA	0	42062	0	44035	0	0	0	0	0	1	NA	NA	NA	0	32247	0	32544	0	0	0	0	0	1	NA	NA	NA
ATM	c.6013C>A	p.(Leu2005Ile)	Missense	Uncertain significance	1	0	NA	No	NA	NA	NA	NA	NA	NA	NA	NA	NA	NA	NA	1	187642	0	175054	5.3293e-06	0	2.79876	0.114007	68.7069	1	1.27011	0.326478	NA	0	0	1	0	0	0	NA	NA	NA	0	42062	0	44035	0	0	0	0	0	1	NA	NA	NA	0	32247	0	32544	0	0	0	0	0	1	NA	NA	NA
ATM	c.6020A>C	p.(Glu2007Ala)	Missense	Uncertain significance	1	0	NA	No	NA	NA	NA	NA	NA	NA	NA	NA	NA	NA	NA	1	187642	0	175054	5.3293e-06	0	2.79876	0.114007	68.7069	1	1.27011	0.326478	NA	0	0	1	0	0	0	NA	NA	NA	0	42062	0	44035	0	0	0	0	0	1	NA	NA	NA	0	32247	0	32544	0	0	0	0	0	1	NA	NA	NA
ATM	c.6023T>C	p.(Ile2008Thr)	Missense	Uncertain significance	1	0	NA	No	NA	NA	NA	NA	NA	NA	NA	NA	NA	NA	NA	1	187642	0	175054	5.3293e-06	0	2.79876	0.114007	68.7069	1	1.27011	0.326478	NA	0	0	1	0	0	0	NA	NA	NA	0	42062	0	44035	0	0	0	0	0	1	NA	NA	NA	0	32247	0	32544	0	0	0	0	0	1	NA	NA	NA
ATM	c.6055T>C	p.(Tyr2019His)	Missense	Uncertain significance	1	0	NA	No	NA	NA	NA	NA	NA	NA	NA	NA	NA	NA	NA	1	187642	0	175054	5.3293e-06	0	2.79876	0.114007	68.7069	1	1.27011	0.326478	NA	0	0	1	0	0	0	NA	NA	NA	0	42062	0	44035	0	0	0	0	0	1	NA	NA	NA	0	32247	0	32544	0	0	0	0	0	1	NA	NA	NA
ATM	c.6056A>T	p.(Tyr2019Phe)	Missense	Uncertain significance	1	0	NA	No	NA	NA	NA	NA	NA	NA	NA	NA	NA	NA	NA	1	187642	0	175054	5.3293e-06	0	2.79876	0.114007	68.7069	1	1.27011	0.326478	NA	0	0	1	0	0	0	NA	NA	NA	0	42062	0	44035	0	0	0	0	0	1	NA	NA	NA	0	32247	0	32544	0	0	0	0	0	1	NA	NA	NA
ATM	c.6058G>T	p.(Gly2020Cys)	Missense	Uncertain significance	1	0	NA	No	NA	NA	NA	NA	NA	NA	NA	NA	NA	NA	NA	1	187642	0	175054	5.3293e-06	0	2.79876	0.114007	68.7069	1	1.27011	0.326478	NA	0	0	1	0	0	0	NA	NA	NA	0	42062	0	44035	0	0	0	0	0	1	NA	NA	NA	0	32247	0	32544	0	0	0	0	0	1	NA	NA	NA
ATM	c.605C>T	p.(Thr202Ile)	Missense	Uncertain significance	1	0	NA	No	NA	NA	NA	NA	NA	NA	NA	NA	NA	NA	NA	1	187642	0	175054	5.3293e-06	0	2.79876	0.114007	68.7069	1	1.27011	0.326478	NA	0	0	1	0	0	0	NA	NA	NA	0	42062	0	44035	0	0	0	0	0	1	NA	NA	NA	0	32247	0	32544	0	0	0	0	0	1	NA	NA	NA
ATM	c.6062G>T	p.(Cys2021Phe)	Missense	Uncertain significance	1	0	NA	No	NA	NA	NA	NA	NA	NA	NA	NA	NA	NA	NA	1	187642	0	175054	5.3293e-06	0	2.79876	0.114007	68.7069	1	1.27011	0.326478	NA	0	0	1	0	0	0	NA	NA	NA	0	42062	0	44035	0	0	0	0	0	1	NA	NA	NA	0	32247	0	32544	0	0	0	0	0	1	NA	NA	NA
ATM	c.6065G>A	p.(Gly2022Asp)	Missense	Uncertain significance	1	0	NA	No	NA	NA	NA	NA	NA	NA	NA	NA	NA	NA	NA	1	187642	0	175054	5.3293e-06	0	2.79876	0.114007	68.7069	1	1.27011	0.326478	NA	0	0	1	0	0	0	NA	NA	NA	0	42062	0	44035	0	0	0	0	0	1	NA	NA	NA	0	32247	0	32544	0	0	0	0	0	1	NA	NA	NA
ATM	c.6110A>G	p.(Glu2037Gly)	Missense	Uncertain significance	1	0	NA	No	NA	NA	NA	NA	NA	NA	NA	NA	NA	NA	NA	1	187642	0	175054	5.3293e-06	0	2.79876	0.114007	68.7069	1	1.27011	0.326478	NA	0	0	1	0	0	0	NA	NA	NA	0	42062	0	44035	0	0	0	0	0	1	NA	NA	NA	0	32247	0	32544	0	0	0	0	0	1	NA	NA	NA
ATM	c.6114C>A	p.(His2038Gln)	Missense	Uncertain significance	1	0	NA	No	NA	NA	NA	NA	NA	NA	NA	NA	NA	NA	NA	1	187642	0	175054	5.3293e-06	0	2.79876	0.114007	68.7069	1	1.27011	0.326478	NA	0	0	1	0	0	0	NA	NA	NA	0	42062	0	44035	0	0	0	0	0	1	NA	NA	NA	0	32247	0	32544	0	0	0	0	0	1	NA	NA	NA
ATM	c.6133G>A	p.(Ala2045Thr)	Missense	Uncertain significance	1	0	NA	No	NA	NA	NA	NA	NA	NA	NA	NA	NA	NA	NA	1	187642	0	175054	5.3293e-06	0	2.79876	0.114007	68.7069	1	1.27011	0.326478	NA	0	0	1	0	0	0	NA	NA	NA	0	42062	0	44035	0	0	0	0	0	1	NA	NA	NA	0	32247	0	32544	0	0	0	0	0	1	NA	NA	NA
ATM	c.6134C>T	p.(Ala2045Val)	Missense	Uncertain significance	1	0	NA	No	NA	NA	NA	NA	NA	NA	NA	NA	NA	NA	NA	1	187642	0	175054	5.3293e-06	0	2.79876	0.114007	68.7069	1	1.27011	0.326478	NA	0	0	1	0	0	0	NA	NA	NA	0	42062	0	44035	0	0	0	0	0	1	NA	NA	NA	0	32247	0	32544	0	0	0	0	0	1	NA	NA	NA
ATM	c.6205C>G	p.(Gln2069Glu)	Missense	Uncertain significance	1	0	NA	No	NA	NA	NA	NA	NA	NA	NA	NA	NA	NA	NA	1	187642	0	175054	5.3293e-06	0	2.79876	0.114007	68.7069	1	1.27011	0.326478	NA	0	0	1	0	0	0	NA	NA	NA	0	42062	0	44035	0	0	0	0	0	1	NA	NA	NA	0	32247	0	32544	0	0	0	0	0	1	NA	NA	NA
ATM	c.622A>C	p.(Lys208Gln)	Missense	Uncertain significance	1	0	NA	No	NA	NA	NA	NA	NA	NA	NA	NA	NA	NA	NA	1	187642	0	175054	5.3293e-06	0	2.79876	0.114007	68.7069	1	1.27011	0.326478	NA	0	0	1	0	0	0	NA	NA	NA	0	42062	0	44035	0	0	0	0	0	1	NA	NA	NA	0	32247	0	32544	0	0	0	0	0	1	NA	NA	NA
ATM	c.6233C>T	p.(Ser2078Phe)	Missense	Uncertain significance	1	0	NA	No	NA	NA	NA	NA	NA	NA	NA	NA	NA	NA	NA	1	187642	0	175054	5.3293e-06	0	2.79876	0.114007	68.7069	1	1.27011	0.326478	NA	0	0	1	0	0	0	NA	NA	NA	0	42062	0	44035	0	0	0	0	0	1	NA	NA	NA	0	32247	0	32544	0	0	0	0	0	1	NA	NA	NA
ATM	c.6244A>G	p.(Lys2082Glu)	Missense	Uncertain significance	1	0	NA	No	NA	NA	NA	NA	NA	NA	NA	NA	NA	NA	NA	1	187642	0	175054	5.3293e-06	0	2.79876	0.114007	68.7069	1	1.27011	0.326478	NA	0	0	1	0	0	0	NA	NA	NA	0	42062	0	44035	0	0	0	0	0	1	NA	NA	NA	0	32247	0	32544	0	0	0	0	0	1	NA	NA	NA
ATM	c.6268G>A	p.(Asp2090Asn)	Missense	Uncertain significance	1	0	NA	No	NA	NA	NA	NA	NA	NA	NA	NA	NA	NA	NA	1	187642	0	175054	5.3293e-06	0	2.79876	0.114007	68.7069	1	1.27011	0.326478	NA	0	0	1	0	0	0	NA	NA	NA	0	42062	0	44035	0	0	0	0	0	1	NA	NA	NA	0	32247	0	32544	0	0	0	0	0	1	NA	NA	NA
ATM	c.6296A>G	p.(His2099Arg)	Missense	Uncertain significance	1	0	NA	No	NA	NA	NA	NA	NA	NA	NA	NA	NA	NA	NA	1	187642	0	175054	5.3293e-06	0	2.79876	0.114007	68.7069	1	1.27011	0.326478	NA	0	0	1	0	0	0	NA	NA	NA	0	42062	0	44035	0	0	0	0	0	1	NA	NA	NA	0	32247	0	32544	0	0	0	0	0	1	NA	NA	NA
ATM	c.6311G>C	p.(Trp2104Ser)	Missense	Uncertain significance	1	0	NA	No	NA	NA	NA	NA	NA	NA	NA	NA	NA	NA	NA	1	187642	0	175054	5.3293e-06	0	2.79876	0.114007	68.7069	1	1.27011	0.326478	NA	0	0	1	0	0	0	NA	NA	NA	0	42062	0	44035	0	0	0	0	0	1	NA	NA	NA	0	32247	0	32544	0	0	0	0	0	1	NA	NA	NA
ATM	c.6313A>G	p.(Arg2105Gly)	Missense	Uncertain significance	1	0	NA	No	NA	NA	NA	NA	NA	NA	NA	NA	NA	NA	NA	1	187642	0	175054	5.3293e-06	0	2.79876	0.114007	68.7069	1	1.27011	0.326478	NA	0	0	1	0	0	0	NA	NA	NA	0	42062	0	44035	0	0	0	0	0	1	NA	NA	NA	0	32247	0	32544	0	0	0	0	0	1	NA	NA	NA
ATM	c.6355G>T	p.(Val2119Leu)	Missense	Uncertain significance	1	0	NA	No	NA	NA	NA	NA	NA	NA	NA	NA	NA	NA	NA	1	187642	0	175054	5.3293e-06	0	2.79876	0.114007	68.7069	1	1.27011	0.326478	NA	0	0	1	0	0	0	NA	NA	NA	0	42062	0	44035	0	0	0	0	0	1	NA	NA	NA	0	32247	0	32544	0	0	0	0	0	1	NA	NA	NA
ATM	c.6368G>A	p.(Ser2123Asn)	Missense	Likely benign	1	0	NA	No	NA	NA	NA	NA	NA	NA	NA	NA	NA	NA	NA	1	187642	0	175054	5.3293e-06	0	2.79876	0.114007	68.7069	1	1.27011	0.326478	NA	0	0	1	0	0	0	NA	NA	NA	0	42062	0	44035	0	0	0	0	0	1	NA	NA	NA	0	32247	0	32544	0	0	0	0	0	1	NA	NA	NA
ATM	c.6383T>C	p.(Leu2128Ser)	Missense	Uncertain significance	1	0	NA	No	NA	NA	NA	NA	NA	NA	NA	NA	NA	NA	NA	1	187642	0	175054	5.3293e-06	0	2.79876	0.114007	68.7069	1	1.27011	0.326478	NA	0	0	1	0	0	0	NA	NA	NA	0	42062	0	44035	0	0	0	0	0	1	NA	NA	NA	0	32247	0	32544	0	0	0	0	0	1	NA	NA	NA
ATM	c.6420C>A	p.(Phe2140Leu)	Missense	Uncertain significance	1	0	NA	No	NA	NA	NA	NA	NA	NA	NA	NA	NA	NA	NA	1	187642	0	175054	5.3293e-06	0	2.79876	0.114007	68.7069	1	1.27011	0.326478	NA	0	0	1	0	0	0	NA	NA	NA	0	42062	0	44035	0	0	0	0	0	1	NA	NA	NA	0	32247	0	32544	0	0	0	0	0	1	NA	NA	NA
ATM	c.6436A>G	p.(Ser2146Gly)	Missense	Uncertain significance	1	0	NA	No	NA	NA	NA	NA	NA	NA	NA	NA	NA	NA	NA	1	187642	0	175054	5.3293e-06	0	2.79876	0.114007	68.7069	1	1.27011	0.326478	NA	0	0	1	0	0	0	NA	NA	NA	0	42062	0	44035	0	0	0	0	0	1	NA	NA	NA	0	32247	0	32544	0	0	0	0	0	1	NA	NA	NA
ATM	c.6481C>T	p.(Arg2161Cys)	Missense	Uncertain significance	1	0	NA	No	NA	NA	NA	NA	NA	NA	NA	NA	NA	NA	NA	1	187642	0	175054	5.3293e-06	0	2.79876	0.114007	68.7069	1	1.27011	0.326478	NA	0	0	1	0	0	0	NA	NA	NA	0	42062	0	44035	0	0	0	0	0	1	NA	NA	NA	0	32247	0	32544	0	0	0	0	0	1	NA	NA	NA
ATM	c.6488T>A	p.(Leu2163His)	Missense	Uncertain significance	1	0	NA	No	NA	NA	NA	NA	NA	NA	NA	NA	NA	NA	NA	1	187642	0	175054	5.3293e-06	0	2.79876	0.114007	68.7069	1	1.27011	0.326478	NA	0	0	1	0	0	0	NA	NA	NA	0	42062	0	44035	0	0	0	0	0	1	NA	NA	NA	0	32247	0	32544	0	0	0	0	0	1	NA	NA	NA
ATM	c.6488T>G	p.(Leu2163Arg)	Missense	Uncertain significance	1	0	NA	No	NA	NA	NA	NA	NA	NA	NA	NA	NA	NA	NA	1	187642	0	175054	5.3293e-06	0	2.79876	0.114007	68.7069	1	1.27011	0.326478	NA	0	0	1	0	0	0	NA	NA	NA	0	42062	0	44035	0	0	0	0	0	1	NA	NA	NA	0	32247	0	32544	0	0	0	0	0	1	NA	NA	NA
ATM	c.6491A>C	p.(Glu2164Ala)	Missense	Uncertain significance	1	0	NA	No	NA	NA	NA	NA	NA	NA	NA	NA	NA	NA	NA	1	187642	0	175054	5.3293e-06	0	2.79876	0.114007	68.7069	1	1.27011	0.326478	NA	0	0	1	0	0	0	NA	NA	NA	0	42062	0	44035	0	0	0	0	0	1	NA	NA	NA	0	32247	0	32544	0	0	0	0	0	1	NA	NA	NA
ATM	c.649A>C	p.(Ile217Leu)	Missense	Uncertain significance	1	0	NA	No	NA	NA	NA	NA	NA	NA	NA	NA	NA	NA	NA	1	187642	0	175054	5.3293e-06	0	2.79876	0.114007	68.7069	1	1.27011	0.326478	NA	0	0	1	0	0	0	NA	NA	NA	0	42062	0	44035	0	0	0	0	0	1	NA	NA	NA	0	32247	0	32544	0	0	0	0	0	1	NA	NA	NA
ATM	c.6518T>G	p.(Leu2173Arg)	Missense	Uncertain significance	1	0	NA	No	NA	NA	NA	NA	NA	NA	NA	NA	NA	NA	NA	1	187642	0	175054	5.3293e-06	0	2.79876	0.114007	68.7069	1	1.27011	0.326478	NA	0	0	1	0	0	0	NA	NA	NA	0	42062	0	44035	0	0	0	0	0	1	NA	NA	NA	0	32247	0	32544	0	0	0	0	0	1	NA	NA	NA
ATM	c.6537T>G	p.(Ile2179Met)	Missense	Conflicting classifications of pathogenicity	1	0	NA	No	NA	NA	NA	NA	NA	NA	NA	NA	NA	NA	NA	1	187642	0	175054	5.3293e-06	0	2.79876	0.114007	68.7069	1	1.27011	0.326478	NA	0	0	1	0	0	0	NA	NA	NA	0	42062	0	44035	0	0	0	0	0	1	NA	NA	NA	0	32247	0	32544	0	0	0	0	0	1	NA	NA	NA
ATM	c.6542A>G	p.(Glu2181Gly)	Missense	Uncertain significance	1	0	NA	No	NA	NA	NA	NA	NA	NA	NA	NA	NA	NA	NA	1	187642	0	175054	5.3293e-06	0	2.79876	0.114007	68.7069	1	1.27011	0.326478	NA	0	0	1	0	0	0	NA	NA	NA	0	42062	0	44035	0	0	0	0	0	1	NA	NA	NA	0	32247	0	32544	0	0	0	0	0	1	NA	NA	NA
ATM	c.6572G>T	p.(Arg2191Ile)	Missense	Uncertain significance	1	0	NA	No	NA	NA	NA	NA	NA	NA	NA	NA	NA	NA	NA	1	187642	0	175054	5.3293e-06	0	2.79876	0.114007	68.7069	1	1.27011	0.326478	NA	0	0	1	0	0	0	NA	NA	NA	0	42062	0	44035	0	0	0	0	0	1	NA	NA	NA	0	32247	0	32544	0	0	0	0	0	1	NA	NA	NA
ATM	c.6608T>C	p.(Ile2203Thr)	Missense	Conflicting classifications of pathogenicity	1	0	NA	No	NA	NA	NA	NA	NA	NA	NA	NA	NA	NA	NA	1	187642	0	175054	5.3293e-06	0	2.79876	0.114007	68.7069	1	1.27011	0.326478	NA	0	0	1	0	0	0	NA	NA	NA	0	42062	0	44035	0	0	0	0	0	1	NA	NA	NA	0	32247	0	32544	0	0	0	0	0	1	NA	NA	NA
ATM	c.6637A>G	p.(Lys2213Glu)	Missense	Uncertain significance	1	0	NA	No	NA	NA	NA	NA	NA	NA	NA	NA	NA	NA	NA	1	187642	0	175054	5.3293e-06	0	2.79876	0.114007	68.7069	1	1.27011	0.326478	NA	0	0	1	0	0	0	NA	NA	NA	0	42062	0	44035	0	0	0	0	0	1	NA	NA	NA	0	32247	0	32544	0	0	0	0	0	1	NA	NA	NA
ATM	c.6664C>G	p.(Pro2222Ala)	Missense	Uncertain significance	1	0	NA	No	NA	NA	NA	NA	NA	NA	NA	NA	NA	NA	NA	1	187642	0	175054	5.3293e-06	0	2.79876	0.114007	68.7069	1	1.27011	0.326478	NA	0	0	1	0	0	0	NA	NA	NA	0	42062	0	44035	0	0	0	0	0	1	NA	NA	NA	0	32247	0	32544	0	0	0	0	0	1	NA	NA	NA
ATM	c.6713A>T	p.(Glu2238Val)	Missense	Uncertain significance	1	0	NA	No	NA	NA	NA	NA	NA	NA	NA	NA	NA	NA	NA	1	187642	0	175054	5.3293e-06	0	2.79876	0.114007	68.7069	1	1.27011	0.326478	NA	0	0	1	0	0	0	NA	NA	NA	0	42062	0	44035	0	0	0	0	0	1	NA	NA	NA	0	32247	0	32544	0	0	0	0	0	1	NA	NA	NA
ATM	c.6717G>T	p.(Met2239Ile)	Missense	Likely benign	1	0	NA	No	NA	NA	NA	NA	NA	NA	NA	NA	NA	NA	NA	1	187642	0	175054	5.3293e-06	0	2.79876	0.114007	68.7069	1	1.27011	0.326478	NA	0	0	1	0	0	0	NA	NA	NA	0	42062	0	44035	0	0	0	0	0	1	NA	NA	NA	0	32247	0	32544	0	0	0	0	0	1	NA	NA	NA
ATM	c.6724T>C	p.(Ser2242Pro)	Missense	Uncertain significance	1	0	NA	No	NA	NA	NA	NA	NA	NA	NA	NA	NA	NA	NA	1	187642	0	175054	5.3293e-06	0	2.79876	0.114007	68.7069	1	1.27011	0.326478	NA	0	0	1	0	0	0	NA	NA	NA	0	42062	0	44035	0	0	0	0	0	1	NA	NA	NA	0	32247	0	32544	0	0	0	0	0	1	NA	NA	NA
ATM	c.6734A>G	p.(Glu2245Gly)	Missense	Uncertain significance	1	0	NA	No	NA	NA	NA	NA	NA	NA	NA	NA	NA	NA	NA	1	187642	0	175054	5.3293e-06	0	2.79876	0.114007	68.7069	1	1.27011	0.326478	NA	0	0	1	0	0	0	NA	NA	NA	0	42062	0	44035	0	0	0	0	0	1	NA	NA	NA	0	32247	0	32544	0	0	0	0	0	1	NA	NA	NA
ATM	c.6737G>T	p.(Cys2246Phe)	Missense	Uncertain significance	1	0	NA	No	NA	NA	NA	NA	NA	NA	NA	NA	NA	NA	NA	1	187642	0	175054	5.3293e-06	0	2.79876	0.114007	68.7069	1	1.27011	0.326478	NA	0	0	1	0	0	0	NA	NA	NA	0	42062	0	44035	0	0	0	0	0	1	NA	NA	NA	0	32247	0	32544	0	0	0	0	0	1	NA	NA	NA
ATM	c.6757A>C	p.(Lys2253Gln)	Missense	Uncertain significance	1	0	NA	No	NA	NA	NA	NA	NA	NA	NA	NA	NA	NA	NA	1	187642	0	175054	5.3293e-06	0	2.79876	0.114007	68.7069	1	1.27011	0.326478	NA	0	0	1	0	0	0	NA	NA	NA	0	42062	0	44035	0	0	0	0	0	1	NA	NA	NA	0	32247	0	32544	0	0	0	0	0	1	NA	NA	NA
ATM	c.6758A>G	p.(Lys2253Arg)	Missense	Uncertain significance	1	0	NA	No	NA	NA	NA	NA	NA	NA	NA	NA	NA	NA	NA	1	187642	0	175054	5.3293e-06	0	2.79876	0.114007	68.7069	1	1.27011	0.326478	NA	0	0	1	0	0	0	NA	NA	NA	0	42062	0	44035	0	0	0	0	0	1	NA	NA	NA	0	32247	0	32544	0	0	0	0	0	1	NA	NA	NA
ATM	c.675C>G	p.(Ser225Arg)	Missense	Uncertain significance	1	0	NA	No	NA	NA	NA	NA	NA	NA	NA	NA	NA	NA	NA	1	187642	0	175054	5.3293e-06	0	2.79876	0.114007	68.7069	1	1.27011	0.326478	NA	0	0	1	0	0	0	NA	NA	NA	0	42062	0	44035	0	0	0	0	0	1	NA	NA	NA	0	32247	0	32544	0	0	0	0	0	1	NA	NA	NA
ATM	c.6764T>G	p.(Leu2255Arg)	Missense	Uncertain significance	1	0	NA	No	NA	NA	NA	NA	NA	NA	NA	NA	NA	NA	NA	1	187642	0	175054	5.3293e-06	0	2.79876	0.114007	68.7069	1	1.27011	0.326478	NA	0	0	1	0	0	0	NA	NA	NA	0	42062	0	44035	0	0	0	0	0	1	NA	NA	NA	0	32247	0	32544	0	0	0	0	0	1	NA	NA	NA
ATM	c.6794T>C	p.(Phe2265Ser)	Missense	Uncertain significance	1	0	NA	No	NA	NA	NA	NA	NA	NA	NA	NA	NA	NA	NA	1	187642	0	175054	5.3293e-06	0	2.79876	0.114007	68.7069	1	1.27011	0.326478	NA	0	0	1	0	0	0	NA	NA	NA	0	42062	0	44035	0	0	0	0	0	1	NA	NA	NA	0	32247	0	32544	0	0	0	0	0	1	NA	NA	NA
ATM	c.6805C>G	p.(Gln2269Glu)	Missense	Uncertain significance	1	0	NA	No	NA	NA	NA	NA	NA	NA	NA	NA	NA	NA	NA	1	187642	0	175054	5.3293e-06	0	2.79876	0.114007	68.7069	1	1.27011	0.326478	NA	0	0	1	0	0	0	NA	NA	NA	0	42062	0	44035	0	0	0	0	0	1	NA	NA	NA	0	32247	0	32544	0	0	0	0	0	1	NA	NA	NA
ATM	c.6834T>G	p.(Ile2278Met)	Missense	Uncertain significance	1	0	NA	No	NA	NA	NA	NA	NA	NA	NA	NA	NA	NA	NA	1	187642	0	175054	5.3293e-06	0	2.79876	0.114007	68.7069	1	1.27011	0.326478	NA	0	0	1	0	0	0	NA	NA	NA	0	42062	0	44035	0	0	0	0	0	1	NA	NA	NA	0	32247	0	32544	0	0	0	0	0	1	NA	NA	NA
ATM	c.6845A>C	p.(Asn2282Thr)	Missense	Uncertain significance	1	0	NA	No	NA	NA	NA	NA	NA	NA	NA	NA	NA	NA	NA	1	187642	0	175054	5.3293e-06	0	2.79876	0.114007	68.7069	1	1.27011	0.326478	NA	0	0	1	0	0	0	NA	NA	NA	0	42062	0	44035	0	0	0	0	0	1	NA	NA	NA	0	32247	0	32544	0	0	0	0	0	1	NA	NA	NA
ATM	c.6856T>C	p.(Cys2286Arg)	Missense	Uncertain significance	1	0	NA	No	NA	NA	NA	NA	NA	NA	NA	NA	NA	NA	NA	1	187642	0	175054	5.3293e-06	0	2.79876	0.114007	68.7069	1	1.27011	0.326478	NA	0	0	1	0	0	0	NA	NA	NA	0	42062	0	44035	0	0	0	0	0	1	NA	NA	NA	0	32247	0	32544	0	0	0	0	0	1	NA	NA	NA
ATM	c.6866C>T	p.(Ser2289Phe)	Missense	Uncertain significance	1	0	NA	No	NA	NA	NA	NA	NA	NA	NA	NA	NA	NA	NA	1	187642	0	175054	5.3293e-06	0	2.79876	0.114007	68.7069	1	1.27011	0.326478	NA	0	0	1	0	0	0	NA	NA	NA	0	42062	0	44035	0	0	0	0	0	1	NA	NA	NA	0	32247	0	32544	0	0	0	0	0	1	NA	NA	NA
ATM	c.6890A>C	p.(Gln2297Pro)	Missense	Conflicting classifications of pathogenicity	1	0	NA	No	NA	NA	NA	NA	NA	NA	NA	NA	NA	NA	NA	1	187642	0	175054	5.3293e-06	0	2.79876	0.114007	68.7069	1	1.27011	0.326478	NA	0	0	1	0	0	0	NA	NA	NA	0	42062	0	44035	0	0	0	0	0	1	NA	NA	NA	0	32247	0	32544	0	0	0	0	0	1	NA	NA	NA
ATM	c.6892G>A	p.(Val2298Ile)	Missense	Uncertain significance	1	0	NA	No	NA	NA	NA	NA	NA	NA	NA	NA	NA	NA	NA	1	187642	0	175054	5.3293e-06	0	2.79876	0.114007	68.7069	1	1.27011	0.326478	NA	0	0	1	0	0	0	NA	NA	NA	0	42062	0	44035	0	0	0	0	0	1	NA	NA	NA	0	32247	0	32544	0	0	0	0	0	1	NA	NA	NA
ATM	c.6898T>G	p.(Trp2300Gly)	Missense	Conflicting classifications of pathogenicity	1	0	NA	No	NA	NA	NA	NA	NA	NA	NA	NA	NA	NA	NA	1	187642	0	175054	5.3293e-06	0	2.79876	0.114007	68.7069	1	1.27011	0.326478	NA	0	0	1	0	0	0	NA	NA	NA	0	42062	0	44035	0	0	0	0	0	1	NA	NA	NA	0	32247	0	32544	0	0	0	0	0	1	NA	NA	NA
ATM	c.6908A>G	p.(Lys2303Arg)	Missense	Uncertain significance	1	0	NA	No	NA	NA	NA	NA	NA	NA	NA	NA	NA	NA	NA	1	187642	0	175054	5.3293e-06	0	2.79876	0.114007	68.7069	1	1.27011	0.326478	NA	0	0	1	0	0	0	NA	NA	NA	0	42062	0	44035	0	0	0	0	0	1	NA	NA	NA	0	32247	0	32544	0	0	0	0	0	1	NA	NA	NA
ATM	c.6925C>G	p.(Leu2309Val)	Missense	Uncertain significance	1	0	NA	No	NA	NA	NA	NA	NA	NA	NA	NA	NA	NA	NA	1	187642	0	175054	5.3293e-06	0	2.79876	0.114007	68.7069	1	1.27011	0.326478	NA	0	0	1	0	0	0	NA	NA	NA	0	42062	0	44035	0	0	0	0	0	1	NA	NA	NA	0	32247	0	32544	0	0	0	0	0	1	NA	NA	NA
ATM	c.6928A>G	p.(Ser2310Gly)	Missense	Conflicting classifications of pathogenicity	1	0	NA	No	NA	NA	NA	NA	NA	NA	NA	NA	NA	NA	NA	1	187642	0	175054	5.3293e-06	0	2.79876	0.114007	68.7069	1	1.27011	0.326478	NA	0	0	1	0	0	0	NA	NA	NA	0	42062	0	44035	0	0	0	0	0	1	NA	NA	NA	0	32247	0	32544	0	0	0	0	0	1	NA	NA	NA
ATM	c.7004C>T	p.(Thr2335Ile)	Missense	Conflicting classifications of pathogenicity	1	0	NA	No	NA	NA	NA	NA	NA	NA	NA	NA	NA	NA	NA	1	187642	0	175054	5.3293e-06	0	2.79876	0.114007	68.7069	1	1.27011	0.326478	NA	0	0	1	0	0	0	NA	NA	NA	0	42062	0	44035	0	0	0	0	0	1	NA	NA	NA	0	32247	0	32544	0	0	0	0	0	1	NA	NA	NA
ATM	c.704C>A	p.(Ala235Asp)	Missense	None	1	0	NA	No	NA	NA	NA	NA	NA	NA	NA	NA	NA	NA	NA	1	187642	0	175054	5.3293e-06	0	2.79876	0.114007	68.7069	1	1.27011	0.326478	NA	0	0	1	0	0	0	NA	NA	NA	0	42062	0	44035	0	0	0	0	0	1	NA	NA	NA	0	32247	0	32544	0	0	0	0	0	1	NA	NA	NA
ATM	c.7070T>C	p.(Met2357Thr)	Missense	Uncertain significance	1	0	NA	No	NA	NA	NA	NA	NA	NA	NA	NA	NA	NA	NA	1	187642	0	175054	5.3293e-06	0	2.79876	0.114007	68.7069	1	1.27011	0.326478	NA	0	0	1	0	0	0	NA	NA	NA	0	42062	0	44035	0	0	0	0	0	1	NA	NA	NA	0	32247	0	32544	0	0	0	0	0	1	NA	NA	NA
ATM	c.707T>A	p.(Leu236His)	Missense	Uncertain significance	1	0	NA	No	NA	NA	NA	NA	NA	NA	NA	NA	NA	NA	NA	1	187642	0	175054	5.3293e-06	0	2.79876	0.114007	68.7069	1	1.27011	0.326478	NA	0	0	1	0	0	0	NA	NA	NA	0	42062	0	44035	0	0	0	0	0	1	NA	NA	NA	0	32247	0	32544	0	0	0	0	0	1	NA	NA	NA
ATM	c.7090G>C	p.(Ala2364Pro)	Missense	Uncertain significance	1	0	NA	No	NA	NA	NA	NA	NA	NA	NA	NA	NA	NA	NA	1	187642	0	175054	5.3293e-06	0	2.79876	0.114007	68.7069	1	1.27011	0.326478	NA	0	0	1	0	0	0	NA	NA	NA	0	42062	0	44035	0	0	0	0	0	1	NA	NA	NA	0	32247	0	32544	0	0	0	0	0	1	NA	NA	NA
ATM	c.7099G>A	p.(Val2367Ile)	Missense	Conflicting classifications of pathogenicity	1	0	NA	No	NA	NA	NA	NA	NA	NA	NA	NA	NA	NA	NA	1	187642	0	175054	5.3293e-06	0	2.79876	0.114007	68.7069	1	1.27011	0.326478	NA	0	0	1	0	0	0	NA	NA	NA	0	42062	0	44035	0	0	0	0	0	1	NA	NA	NA	0	32247	0	32544	0	0	0	0	0	1	NA	NA	NA
ATM	c.70A>G	p.(Lys24Glu)	Missense	Uncertain significance	1	0	NA	No	NA	NA	NA	NA	NA	NA	NA	NA	NA	NA	NA	1	187642	0	175054	5.3293e-06	0	2.79876	0.114007	68.7069	1	1.27011	0.326478	NA	0	0	1	0	0	0	NA	NA	NA	0	42062	0	44035	0	0	0	0	0	1	NA	NA	NA	0	32247	0	32544	0	0	0	0	0	1	NA	NA	NA
ATM	c.7109A>G	p.(Asn2370Ser)	Missense	Likely benign	1	0	NA	No	NA	NA	NA	NA	NA	NA	NA	NA	NA	NA	NA	1	187642	0	175054	5.3293e-06	0	2.79876	0.114007	68.7069	1	1.27011	0.326478	NA	0	0	1	0	0	0	NA	NA	NA	0	42062	0	44035	0	0	0	0	0	1	NA	NA	NA	0	32247	0	32544	0	0	0	0	0	1	NA	NA	NA
ATM	c.713T>C	p.(Ile238Thr)	Missense	Conflicting classifications of pathogenicity	1	0	NA	No	NA	NA	NA	NA	NA	NA	NA	NA	NA	NA	NA	1	187642	0	175054	5.3293e-06	0	2.79876	0.114007	68.7069	1	1.27011	0.326478	NA	0	0	1	0	0	0	NA	NA	NA	0	42062	0	44035	0	0	0	0	0	1	NA	NA	NA	0	32247	0	32544	0	0	0	0	0	1	NA	NA	NA
ATM	c.7145G>C	p.(Gly2382Ala)	Missense	Uncertain significance	1	0	NA	No	NA	NA	NA	NA	NA	NA	NA	NA	NA	NA	NA	1	187642	0	175054	5.3293e-06	0	2.79876	0.114007	68.7069	1	1.27011	0.326478	NA	0	0	1	0	0	0	NA	NA	NA	0	42062	0	44035	0	0	0	0	0	1	NA	NA	NA	0	32247	0	32544	0	0	0	0	0	1	NA	NA	NA
ATM	c.7156G>C	p.(Ala2386Pro)	Missense	Uncertain significance	1	0	NA	No	NA	NA	NA	NA	NA	NA	NA	NA	NA	NA	NA	1	187642	0	175054	5.3293e-06	0	2.79876	0.114007	68.7069	1	1.27011	0.326478	NA	0	0	1	0	0	0	NA	NA	NA	0	42062	0	44035	0	0	0	0	0	1	NA	NA	NA	0	32247	0	32544	0	0	0	0	0	1	NA	NA	NA
ATM	c.7166C>T	p.(Ser2389Leu)	Missense	Uncertain significance	1	0	NA	No	NA	NA	NA	NA	NA	NA	NA	NA	NA	NA	NA	1	187642	0	175054	5.3293e-06	0	2.79876	0.114007	68.7069	1	1.27011	0.326478	NA	0	0	1	0	0	0	NA	NA	NA	0	42062	0	44035	0	0	0	0	0	1	NA	NA	NA	0	32247	0	32544	0	0	0	0	0	1	NA	NA	NA
ATM	c.7170A>C	p.(Leu2390Phe)	Missense	Uncertain significance	1	0	NA	No	NA	NA	NA	NA	NA	NA	NA	NA	NA	NA	NA	1	187642	0	175054	5.3293e-06	0	2.79876	0.114007	68.7069	1	1.27011	0.326478	NA	0	0	1	0	0	0	NA	NA	NA	0	42062	0	44035	0	0	0	0	0	1	NA	NA	NA	0	32247	0	32544	0	0	0	0	0	1	NA	NA	NA
ATM	c.7175G>A	p.(Arg2392Gln)	Missense	Uncertain significance	1	0	NA	No	NA	NA	NA	NA	NA	NA	NA	NA	NA	NA	NA	1	187642	0	175054	5.3293e-06	0	2.79876	0.114007	68.7069	1	1.27011	0.326478	NA	0	0	1	0	0	0	NA	NA	NA	0	42062	0	44035	0	0	0	0	0	1	NA	NA	NA	0	32247	0	32544	0	0	0	0	0	1	NA	NA	NA
ATM	c.7175G>C	p.(Arg2392Pro)	Missense	Uncertain significance	1	0	NA	No	NA	NA	NA	NA	NA	NA	NA	NA	NA	NA	NA	1	187642	0	175054	5.3293e-06	0	2.79876	0.114007	68.7069	1	1.27011	0.326478	NA	0	0	1	0	0	0	NA	NA	NA	0	42062	0	44035	0	0	0	0	0	1	NA	NA	NA	0	32247	0	32544	0	0	0	0	0	1	NA	NA	NA
ATM	c.7191A>T	p.(Gln2397His)	Missense	Uncertain significance	1	0	NA	No	NA	NA	NA	NA	NA	NA	NA	NA	NA	NA	NA	1	187642	0	175054	5.3293e-06	0	2.79876	0.114007	68.7069	1	1.27011	0.326478	NA	0	0	1	0	0	0	NA	NA	NA	0	42062	0	44035	0	0	0	0	0	1	NA	NA	NA	0	32247	0	32544	0	0	0	0	0	1	NA	NA	NA
ATM	c.7193A>G	p.(Tyr2398Cys)	Missense	Uncertain significance	1	0	NA	No	NA	NA	NA	NA	NA	NA	NA	NA	NA	NA	NA	1	187642	0	175054	5.3293e-06	0	2.79876	0.114007	68.7069	1	1.27011	0.326478	NA	0	0	1	0	0	0	NA	NA	NA	0	42062	0	44035	0	0	0	0	0	1	NA	NA	NA	0	32247	0	32544	0	0	0	0	0	1	NA	NA	NA
ATM	c.7213A>C	p.(Met2405Leu)	Missense	Uncertain significance	1	0	NA	No	NA	NA	NA	NA	NA	NA	NA	NA	NA	NA	NA	1	187642	0	175054	5.3293e-06	0	2.79876	0.114007	68.7069	1	1.27011	0.326478	NA	0	0	1	0	0	0	NA	NA	NA	0	42062	0	44035	0	0	0	0	0	1	NA	NA	NA	0	32247	0	32544	0	0	0	0	0	1	NA	NA	NA
ATM	c.7230T>G	p.(Phe2410Leu)	Missense	Uncertain significance	1	0	NA	No	NA	NA	NA	NA	NA	NA	NA	NA	NA	NA	NA	1	187642	0	175054	5.3293e-06	0	2.79876	0.114007	68.7069	1	1.27011	0.326478	NA	0	0	1	0	0	0	NA	NA	NA	0	42062	0	44035	0	0	0	0	0	1	NA	NA	NA	0	32247	0	32544	0	0	0	0	0	1	NA	NA	NA
ATM	c.7261A>G	p.(Lys2421Glu)	Missense	Uncertain significance	1	0	NA	No	NA	NA	NA	NA	NA	NA	NA	NA	NA	NA	NA	1	187642	0	175054	5.3293e-06	0	2.79876	0.114007	68.7069	1	1.27011	0.326478	NA	0	0	1	0	0	0	NA	NA	NA	0	42062	0	44035	0	0	0	0	0	1	NA	NA	NA	0	32247	0	32544	0	0	0	0	0	1	NA	NA	NA
ATM	c.7262A>G	p.(Lys2421Arg)	Missense	Uncertain significance	1	0	NA	No	NA	NA	NA	NA	NA	NA	NA	NA	NA	NA	NA	1	187642	0	175054	5.3293e-06	0	2.79876	0.114007	68.7069	1	1.27011	0.326478	NA	0	0	1	0	0	0	NA	NA	NA	0	42062	0	44035	0	0	0	0	0	1	NA	NA	NA	0	32247	0	32544	0	0	0	0	0	1	NA	NA	NA
ATM	c.7279C>T	p.(Leu2427Phe)	Missense	Uncertain significance	1	0	NA	No	NA	NA	NA	NA	NA	NA	NA	NA	NA	NA	NA	1	187642	0	175054	5.3293e-06	0	2.79876	0.114007	68.7069	1	1.27011	0.326478	NA	0	0	1	0	0	0	NA	NA	NA	0	42062	0	44035	0	0	0	0	0	1	NA	NA	NA	0	32247	0	32544	0	0	0	0	0	1	NA	NA	NA
ATM	c.7280T>G	p.(Leu2427Arg)	Missense	Uncertain significance	1	0	NA	No	NA	NA	NA	NA	NA	NA	NA	NA	NA	NA	NA	1	187642	0	175054	5.3293e-06	0	2.79876	0.114007	68.7069	1	1.27011	0.326478	NA	0	0	1	0	0	0	NA	NA	NA	0	42062	0	44035	0	0	0	0	0	1	NA	NA	NA	0	32247	0	32544	0	0	0	0	0	1	NA	NA	NA
ATM	c.7284G>T	p.(Arg2428Ser)	Missense	Uncertain significance	1	0	NA	No	NA	NA	NA	NA	NA	NA	NA	NA	NA	NA	NA	1	187642	0	175054	5.3293e-06	0	2.79876	0.114007	68.7069	1	1.27011	0.326478	NA	0	0	1	0	0	0	NA	NA	NA	0	42062	0	44035	0	0	0	0	0	1	NA	NA	NA	0	32247	0	32544	0	0	0	0	0	1	NA	NA	NA
ATM	c.7299G>T	p.(Gln2433His)	Missense	Uncertain significance	1	0	NA	No	NA	NA	NA	NA	NA	NA	NA	NA	NA	NA	NA	1	187642	0	175054	5.3293e-06	0	2.79876	0.114007	68.7069	1	1.27011	0.326478	NA	0	0	1	0	0	0	NA	NA	NA	0	42062	0	44035	0	0	0	0	0	1	NA	NA	NA	0	32247	0	32544	0	0	0	0	0	1	NA	NA	NA
ATM	c.7305C>G	p.(Asn2435Lys)	Missense	Uncertain significance	1	0	NA	No	NA	NA	NA	NA	NA	NA	NA	NA	NA	NA	NA	1	187642	0	175054	5.3293e-06	0	2.79876	0.114007	68.7069	1	1.27011	0.326478	NA	0	0	1	0	0	0	NA	NA	NA	0	42062	0	44035	0	0	0	0	0	1	NA	NA	NA	0	32247	0	32544	0	0	0	0	0	1	NA	NA	NA
ATM	c.7313C>A	p.(Thr2438Lys)	Missense	Uncertain significance	1	0	NA	No	NA	NA	NA	NA	NA	NA	NA	NA	NA	NA	NA	1	187642	0	175054	5.3293e-06	0	2.79876	0.114007	68.7069	1	1.27011	0.326478	NA	0	0	1	0	0	0	NA	NA	NA	0	42062	0	44035	0	0	0	0	0	1	NA	NA	NA	0	32247	0	32544	0	0	0	0	0	1	NA	NA	NA
ATM	c.7330G>C	p.(Glu2444Gln)	Missense	Uncertain significance	1	0	NA	No	NA	NA	NA	NA	NA	NA	NA	NA	NA	NA	NA	1	187642	0	175054	5.3293e-06	0	2.79876	0.114007	68.7069	1	1.27011	0.326478	NA	0	0	1	0	0	0	NA	NA	NA	0	42062	0	44035	0	0	0	0	0	1	NA	NA	NA	0	32247	0	32544	0	0	0	0	0	1	NA	NA	NA
ATM	c.7334T>A	p.(Leu2445Gln)	Missense	Uncertain significance	1	0	NA	No	NA	NA	NA	NA	NA	NA	NA	NA	NA	NA	NA	1	187642	0	175054	5.3293e-06	0	2.79876	0.114007	68.7069	1	1.27011	0.326478	NA	0	0	1	0	0	0	NA	NA	NA	0	42062	0	44035	0	0	0	0	0	1	NA	NA	NA	0	32247	0	32544	0	0	0	0	0	1	NA	NA	NA
ATM	c.7337A>G	p.(Glu2446Gly)	Missense	Uncertain significance	1	0	NA	No	NA	NA	NA	NA	NA	NA	NA	NA	NA	NA	NA	1	187642	0	175054	5.3293e-06	0	2.79876	0.114007	68.7069	1	1.27011	0.326478	NA	0	0	1	0	0	0	NA	NA	NA	0	42062	0	44035	0	0	0	0	0	1	NA	NA	NA	0	32247	0	32544	0	0	0	0	0	1	NA	NA	NA
ATM	c.7342G>A	p.(Asp2448Asn)	Missense	Uncertain significance	1	0	NA	No	NA	NA	NA	NA	NA	NA	NA	NA	NA	NA	NA	1	187642	0	175054	5.3293e-06	0	2.79876	0.114007	68.7069	1	1.27011	0.326478	NA	0	0	1	0	0	0	NA	NA	NA	0	42062	0	44035	0	0	0	0	0	1	NA	NA	NA	0	32247	0	32544	0	0	0	0	0	1	NA	NA	NA
ATM	c.7355T>G	p.(Leu2452Arg)	Missense	Uncertain significance	1	0	NA	No	NA	NA	NA	NA	NA	NA	NA	NA	NA	NA	NA	1	187642	0	175054	5.3293e-06	0	2.79876	0.114007	68.7069	1	1.27011	0.326478	NA	0	0	1	0	0	0	NA	NA	NA	0	42062	0	44035	0	0	0	0	0	1	NA	NA	NA	0	32247	0	32544	0	0	0	0	0	1	NA	NA	NA
ATM	c.7364T>A	p.(Leu2455Gln)	Missense	Uncertain significance	1	0	NA	No	NA	NA	NA	NA	NA	NA	NA	NA	NA	NA	NA	1	187642	0	175054	5.3293e-06	0	2.79876	0.114007	68.7069	1	1.27011	0.326478	NA	0	0	1	0	0	0	NA	NA	NA	0	42062	0	44035	0	0	0	0	0	1	NA	NA	NA	0	32247	0	32544	0	0	0	0	0	1	NA	NA	NA
ATM	c.7382G>C	p.(Arg2461Pro)	Missense	Uncertain significance	1	0	NA	No	NA	NA	NA	NA	NA	NA	NA	NA	NA	NA	NA	1	187642	0	175054	5.3293e-06	0	2.79876	0.114007	68.7069	1	1.27011	0.326478	NA	0	0	1	0	0	0	NA	NA	NA	0	42062	0	44035	0	0	0	0	0	1	NA	NA	NA	0	32247	0	32544	0	0	0	0	0	1	NA	NA	NA
ATM	c.7409A>G	p.(Tyr2470Cys)	Missense	Uncertain significance	1	0	NA	No	NA	NA	NA	NA	NA	NA	NA	NA	NA	NA	NA	1	187642	0	175054	5.3293e-06	0	2.79876	0.114007	68.7069	1	1.27011	0.326478	NA	0	0	1	0	0	0	NA	NA	NA	0	42062	0	44035	0	0	0	0	0	1	NA	NA	NA	0	32247	0	32544	0	0	0	0	0	1	NA	NA	NA
ATM	c.7414A>G	p.(Asn2472Asp)	Missense	Uncertain significance	1	0	NA	No	NA	NA	NA	NA	NA	NA	NA	NA	NA	NA	NA	1	187642	0	175054	5.3293e-06	0	2.79876	0.114007	68.7069	1	1.27011	0.326478	NA	0	0	1	0	0	0	NA	NA	NA	0	42062	0	44035	0	0	0	0	0	1	NA	NA	NA	0	32247	0	32544	0	0	0	0	0	1	NA	NA	NA
ATM	c.7435G>C	p.(Glu2479Gln)	Missense	Uncertain significance	1	0	NA	No	NA	NA	NA	NA	NA	NA	NA	NA	NA	NA	NA	1	187642	0	175054	5.3293e-06	0	2.79876	0.114007	68.7069	1	1.27011	0.326478	NA	0	0	1	0	0	0	NA	NA	NA	0	42062	0	44035	0	0	0	0	0	1	NA	NA	NA	0	32247	0	32544	0	0	0	0	0	1	NA	NA	NA
ATM	c.7439A>C	p.(His2480Pro)	Missense	Uncertain significance	1	0	NA	No	NA	NA	NA	NA	NA	NA	NA	NA	NA	NA	NA	1	187642	0	175054	5.3293e-06	0	2.79876	0.114007	68.7069	1	1.27011	0.326478	NA	0	0	1	0	0	0	NA	NA	NA	0	42062	0	44035	0	0	0	0	0	1	NA	NA	NA	0	32247	0	32544	0	0	0	0	0	1	NA	NA	NA
ATM	c.7466C>T	p.(Ser2489Phe)	Missense	Uncertain significance	1	0	NA	No	NA	NA	NA	NA	NA	NA	NA	NA	NA	NA	NA	1	187642	0	175054	5.3293e-06	0	2.79876	0.114007	68.7069	1	1.27011	0.326478	NA	0	0	1	0	0	0	NA	NA	NA	0	42062	0	44035	0	0	0	0	0	1	NA	NA	NA	0	32247	0	32544	0	0	0	0	0	1	NA	NA	NA
ATM	c.7517G>C	p.(Arg2506Thr)	Missense	Uncertain significance	1	0	NA	No	NA	NA	NA	NA	NA	NA	NA	NA	NA	NA	NA	1	187642	0	175054	5.3293e-06	0	2.79876	0.114007	68.7069	1	1.27011	0.326478	NA	0	0	1	0	0	0	NA	NA	NA	0	42062	0	44035	0	0	0	0	0	1	NA	NA	NA	0	32247	0	32544	0	0	0	0	0	1	NA	NA	NA
ATM	c.7521C>A	p.(Asp2507Glu)	Missense	Uncertain significance	1	0	NA	No	NA	NA	NA	NA	NA	NA	NA	NA	NA	NA	NA	1	187642	0	175054	5.3293e-06	0	2.79876	0.114007	68.7069	1	1.27011	0.326478	NA	0	0	1	0	0	0	NA	NA	NA	0	42062	0	44035	0	0	0	0	0	1	NA	NA	NA	0	32247	0	32544	0	0	0	0	0	1	NA	NA	NA
ATM	c.7527G>C	p.(Met2509Ile)	Missense	Uncertain significance	1	0	NA	No	NA	NA	NA	NA	NA	NA	NA	NA	NA	NA	NA	1	187642	0	175054	5.3293e-06	0	2.79876	0.114007	68.7069	1	1.27011	0.326478	NA	0	0	1	0	0	0	NA	NA	NA	0	42062	0	44035	0	0	0	0	0	1	NA	NA	NA	0	32247	0	32544	0	0	0	0	0	1	NA	NA	NA
ATM	c.7543A>G	p.(Lys2515Glu)	Missense	Uncertain significance	1	0	NA	No	NA	NA	NA	NA	NA	NA	NA	NA	NA	NA	NA	1	187642	0	175054	5.3293e-06	0	2.79876	0.114007	68.7069	1	1.27011	0.326478	NA	0	0	1	0	0	0	NA	NA	NA	0	42062	0	44035	0	0	0	0	0	1	NA	NA	NA	0	32247	0	32544	0	0	0	0	0	1	NA	NA	NA
ATM	c.7562A>G	p.(Tyr2521Cys)	Missense	Uncertain significance	1	0	NA	No	NA	NA	NA	NA	NA	NA	NA	NA	NA	NA	NA	1	187642	0	175054	5.3293e-06	0	2.79876	0.114007	68.7069	1	1.27011	0.326478	NA	0	0	1	0	0	0	NA	NA	NA	0	42062	0	44035	0	0	0	0	0	1	NA	NA	NA	0	32247	0	32544	0	0	0	0	0	1	NA	NA	NA
ATM	c.7570G>A	p.(Ala2524Thr)	Missense	Uncertain significance	1	0	NA	No	NA	NA	NA	NA	NA	NA	NA	NA	NA	NA	NA	1	187642	0	175054	5.3293e-06	0	2.79876	0.114007	68.7069	1	1.27011	0.326478	NA	0	0	1	0	0	0	NA	NA	NA	0	42062	0	44035	0	0	0	0	0	1	NA	NA	NA	0	32247	0	32544	0	0	0	0	0	1	NA	NA	NA
ATM	c.7570G>T	p.(Ala2524Ser)	Missense	Conflicting classifications of pathogenicity	1	0	NA	No	NA	NA	NA	NA	NA	NA	NA	NA	NA	NA	NA	1	187642	0	175054	5.3293e-06	0	2.79876	0.114007	68.7069	1	1.27011	0.326478	NA	0	0	1	0	0	0	NA	NA	NA	0	42062	0	44035	0	0	0	0	0	1	NA	NA	NA	0	32247	0	32544	0	0	0	0	0	1	NA	NA	NA
ATM	c.7580T>A	p.(Met2527Lys)	Missense	Uncertain significance	1	0	NA	No	NA	NA	NA	NA	NA	NA	NA	NA	NA	NA	NA	1	187642	0	175054	5.3293e-06	0	2.79876	0.114007	68.7069	1	1.27011	0.326478	NA	0	0	1	0	0	0	NA	NA	NA	0	42062	0	44035	0	0	0	0	0	1	NA	NA	NA	0	32247	0	32544	0	0	0	0	0	1	NA	NA	NA
ATM	c.7600G>A	p.(Gly2534Ser)	Missense	Uncertain significance	1	0	NA	No	NA	NA	NA	NA	NA	NA	NA	NA	NA	NA	NA	1	187642	0	175054	5.3293e-06	0	2.79876	0.114007	68.7069	1	1.27011	0.326478	NA	0	0	1	0	0	0	NA	NA	NA	0	42062	0	44035	0	0	0	0	0	1	NA	NA	NA	0	32247	0	32544	0	0	0	0	0	1	NA	NA	NA
ATM	c.7625A>G	p.(Asn2542Ser)	Missense	Uncertain significance	1	0	NA	No	NA	NA	NA	NA	NA	NA	NA	NA	NA	NA	NA	1	187642	0	175054	5.3293e-06	0	2.79876	0.114007	68.7069	1	1.27011	0.326478	NA	0	0	1	0	0	0	NA	NA	NA	0	42062	0	44035	0	0	0	0	0	1	NA	NA	NA	0	32247	0	32544	0	0	0	0	0	1	NA	NA	NA
ATM	c.7626T>A	p.(Asn2542Lys)	Missense	Uncertain significance	1	0	NA	No	NA	NA	NA	NA	NA	NA	NA	NA	NA	NA	NA	1	187642	0	175054	5.3293e-06	0	2.79876	0.114007	68.7069	1	1.27011	0.326478	NA	0	0	1	0	0	0	NA	NA	NA	0	42062	0	44035	0	0	0	0	0	1	NA	NA	NA	0	32247	0	32544	0	0	0	0	0	1	NA	NA	NA
ATM	c.763G>A	p.(Gly255Arg)	Missense	Uncertain significance	1	0	NA	No	NA	NA	NA	NA	NA	NA	NA	NA	NA	NA	NA	1	187642	0	175054	5.3293e-06	0	2.79876	0.114007	68.7069	1	1.27011	0.326478	NA	0	0	1	0	0	0	NA	NA	NA	0	42062	0	44035	0	0	0	0	0	1	NA	NA	NA	0	32247	0	32544	0	0	0	0	0	1	NA	NA	NA
ATM	c.7645T>C	p.(Ser2549Pro)	Missense	Uncertain significance	1	0	NA	No	NA	NA	NA	NA	NA	NA	NA	NA	NA	NA	NA	1	187642	0	175054	5.3293e-06	0	2.79876	0.114007	68.7069	1	1.27011	0.326478	NA	0	0	1	0	0	0	NA	NA	NA	0	42062	0	44035	0	0	0	0	0	1	NA	NA	NA	0	32247	0	32544	0	0	0	0	0	1	NA	NA	NA
ATM	c.7684G>T	p.(Ala2562Ser)	Missense	Uncertain significance	1	0	NA	No	NA	NA	NA	NA	NA	NA	NA	NA	NA	NA	NA	1	187642	0	175054	5.3293e-06	0	2.79876	0.114007	68.7069	1	1.27011	0.326478	NA	0	0	1	0	0	0	NA	NA	NA	0	42062	0	44035	0	0	0	0	0	1	NA	NA	NA	0	32247	0	32544	0	0	0	0	0	1	NA	NA	NA
ATM	c.7685C>A	p.(Ala2562Asp)	Missense	Uncertain significance	1	0	NA	No	NA	NA	NA	NA	NA	NA	NA	NA	NA	NA	NA	1	187642	0	175054	5.3293e-06	0	2.79876	0.114007	68.7069	1	1.27011	0.326478	NA	0	0	1	0	0	0	NA	NA	NA	0	42062	0	44035	0	0	0	0	0	1	NA	NA	NA	0	32247	0	32544	0	0	0	0	0	1	NA	NA	NA
ATM	c.7690G>A	p.(Ala2564Thr)	Missense	Uncertain significance	1	0	NA	No	NA	NA	NA	NA	NA	NA	NA	NA	NA	NA	NA	1	187642	0	175054	5.3293e-06	0	2.79876	0.114007	68.7069	1	1.27011	0.326478	NA	0	0	1	0	0	0	NA	NA	NA	0	42062	0	44035	0	0	0	0	0	1	NA	NA	NA	0	32247	0	32544	0	0	0	0	0	1	NA	NA	NA
ATM	c.7721A>C	p.(Lys2574Thr)	Missense	Uncertain significance	1	0	NA	No	NA	NA	NA	NA	NA	NA	NA	NA	NA	NA	NA	1	187642	0	175054	5.3293e-06	0	2.79876	0.114007	68.7069	1	1.27011	0.326478	NA	0	0	1	0	0	0	NA	NA	NA	0	42062	0	44035	0	0	0	0	0	1	NA	NA	NA	0	32247	0	32544	0	0	0	0	0	1	NA	NA	NA
ATM	c.7732G>C	p.(Ala2578Pro)	Missense	Uncertain significance	1	0	NA	No	NA	NA	NA	NA	NA	NA	NA	NA	NA	NA	NA	1	187642	0	175054	5.3293e-06	0	2.79876	0.114007	68.7069	1	1.27011	0.326478	NA	0	0	1	0	0	0	NA	NA	NA	0	42062	0	44035	0	0	0	0	0	1	NA	NA	NA	0	32247	0	32544	0	0	0	0	0	1	NA	NA	NA
ATM	c.7744A>G	p.(Arg2582Gly)	Missense	Uncertain significance	1	0	NA	No	NA	NA	NA	NA	NA	NA	NA	NA	NA	NA	NA	1	187642	0	175054	5.3293e-06	0	2.79876	0.114007	68.7069	1	1.27011	0.326478	NA	0	0	1	0	0	0	NA	NA	NA	0	42062	0	44035	0	0	0	0	0	1	NA	NA	NA	0	32247	0	32544	0	0	0	0	0	1	NA	NA	NA
ATM	c.7757A>G	p.(Asn2586Ser)	Missense	Conflicting classifications of pathogenicity	1	0	NA	No	NA	NA	NA	NA	NA	NA	NA	NA	NA	NA	NA	1	187642	0	175054	5.3293e-06	0	2.79876	0.114007	68.7069	1	1.27011	0.326478	NA	0	0	1	0	0	0	NA	NA	NA	0	42062	0	44035	0	0	0	0	0	1	NA	NA	NA	0	32247	0	32544	0	0	0	0	0	1	NA	NA	NA
ATM	c.778C>T	p.(Pro260Ser)	Missense	Uncertain significance	1	0	NA	No	NA	NA	NA	NA	NA	NA	NA	NA	NA	NA	NA	1	187642	0	175054	5.3293e-06	0	2.79876	0.114007	68.7069	1	1.27011	0.326478	NA	0	0	1	0	0	0	NA	NA	NA	0	42062	0	44035	0	0	0	0	0	1	NA	NA	NA	0	32247	0	32544	0	0	0	0	0	1	NA	NA	NA
ATM	c.7807A>G	p.(Asn2603Asp)	Missense	Uncertain significance	1	0	NA	No	NA	NA	NA	NA	NA	NA	NA	NA	NA	NA	NA	1	187642	0	175054	5.3293e-06	0	2.79876	0.114007	68.7069	1	1.27011	0.326478	NA	0	0	1	0	0	0	NA	NA	NA	0	42062	0	44035	0	0	0	0	0	1	NA	NA	NA	0	32247	0	32544	0	0	0	0	0	1	NA	NA	NA
ATM	c.7818A>G	p.(Ile2606Met)	Missense	Conflicting classifications of pathogenicity	1	0	NA	No	NA	NA	NA	NA	NA	NA	NA	NA	NA	NA	NA	1	187642	0	175054	5.3293e-06	0	2.79876	0.114007	68.7069	1	1.27011	0.326478	NA	0	0	1	0	0	0	NA	NA	NA	0	42062	0	44035	0	0	0	0	0	1	NA	NA	NA	0	32247	0	32544	0	0	0	0	0	1	NA	NA	NA
ATM	c.7819T>C	p.(Cys2607Arg)	Missense	Conflicting classifications of pathogenicity	1	0	NA	No	NA	NA	NA	NA	NA	NA	NA	NA	NA	NA	NA	1	187642	0	175054	5.3293e-06	0	2.79876	0.114007	68.7069	1	1.27011	0.326478	NA	0	0	1	0	0	0	NA	NA	NA	0	42062	0	44035	0	0	0	0	0	1	NA	NA	NA	0	32247	0	32544	0	0	0	0	0	1	NA	NA	NA
ATM	c.7850T>G	p.(Val2617Gly)	Missense	Uncertain significance	1	0	NA	No	NA	NA	NA	NA	NA	NA	NA	NA	NA	NA	NA	1	187642	0	175054	5.3293e-06	0	2.79876	0.114007	68.7069	1	1.27011	0.326478	NA	0	0	1	0	0	0	NA	NA	NA	0	42062	0	44035	0	0	0	0	0	1	NA	NA	NA	0	32247	0	32544	0	0	0	0	0	1	NA	NA	NA
ATM	c.7867C>A	p.(Leu2623Ile)	Missense	Uncertain significance	1	0	NA	No	NA	NA	NA	NA	NA	NA	NA	NA	NA	NA	NA	1	187642	0	175054	5.3293e-06	0	2.79876	0.114007	68.7069	1	1.27011	0.326478	NA	0	0	1	0	0	0	NA	NA	NA	0	42062	0	44035	0	0	0	0	0	1	NA	NA	NA	0	32247	0	32544	0	0	0	0	0	1	NA	NA	NA
ATM	c.7896C>G	p.(Asn2632Lys)	Missense	Uncertain significance	1	0	NA	No	NA	NA	NA	NA	NA	NA	NA	NA	NA	NA	NA	1	187642	0	175054	5.3293e-06	0	2.79876	0.114007	68.7069	1	1.27011	0.326478	NA	0	0	1	0	0	0	NA	NA	NA	0	42062	0	44035	0	0	0	0	0	1	NA	NA	NA	0	32247	0	32544	0	0	0	0	0	1	NA	NA	NA
ATM	c.790T>A	p.(Tyr264Asn)	Missense	Uncertain significance	1	0	NA	No	NA	NA	NA	NA	NA	NA	NA	NA	NA	NA	NA	1	187642	0	175054	5.3293e-06	0	2.79876	0.114007	68.7069	1	1.27011	0.326478	NA	0	0	1	0	0	0	NA	NA	NA	0	42062	0	44035	0	0	0	0	0	1	NA	NA	NA	0	32247	0	32544	0	0	0	0	0	1	NA	NA	NA
ATM	c.7978G>C	p.(Glu2660Gln)	Missense	Uncertain significance	1	0	NA	No	NA	NA	NA	NA	NA	NA	NA	NA	NA	NA	NA	1	187642	0	175054	5.3293e-06	0	2.79876	0.114007	68.7069	1	1.27011	0.326478	NA	0	0	1	0	0	0	NA	NA	NA	0	42062	0	44035	0	0	0	0	0	1	NA	NA	NA	0	32247	0	32544	0	0	0	0	0	1	NA	NA	NA
ATM	c.7982A>T	p.(Asp2661Val)	Missense	Uncertain significance	1	0	NA	No	NA	NA	NA	NA	NA	NA	NA	NA	NA	NA	NA	1	187642	0	175054	5.3293e-06	0	2.79876	0.114007	68.7069	1	1.27011	0.326478	NA	0	0	1	0	0	0	NA	NA	NA	0	42062	0	44035	0	0	0	0	0	1	NA	NA	NA	0	32247	0	32544	0	0	0	0	0	1	NA	NA	NA
ATM	c.8007T>G	p.(Ile2669Met)	Missense	Uncertain significance	1	0	NA	No	NA	NA	NA	NA	NA	NA	NA	NA	NA	NA	NA	1	187642	0	175054	5.3293e-06	0	2.79876	0.114007	68.7069	1	1.27011	0.326478	NA	0	0	1	0	0	0	NA	NA	NA	0	42062	0	44035	0	0	0	0	0	1	NA	NA	NA	0	32247	0	32544	0	0	0	0	0	1	NA	NA	NA
ATM	c.8008A>C	p.(Lys2670Gln)	Missense	Uncertain significance	1	0	NA	No	NA	NA	NA	NA	NA	NA	NA	NA	NA	NA	NA	1	187642	0	175054	5.3293e-06	0	2.79876	0.114007	68.7069	1	1.27011	0.326478	NA	0	0	1	0	0	0	NA	NA	NA	0	42062	0	44035	0	0	0	0	0	1	NA	NA	NA	0	32247	0	32544	0	0	0	0	0	1	NA	NA	NA
ATM	c.8027A>C	p.(Glu2676Ala)	Missense	Uncertain significance	1	0	NA	No	NA	NA	NA	NA	NA	NA	NA	NA	NA	NA	NA	1	187642	0	175054	5.3293e-06	0	2.79876	0.114007	68.7069	1	1.27011	0.326478	NA	0	0	1	0	0	0	NA	NA	NA	0	42062	0	44035	0	0	0	0	0	1	NA	NA	NA	0	32247	0	32544	0	0	0	0	0	1	NA	NA	NA
ATM	c.8057T>C	p.(Phe2686Ser)	Missense	Uncertain significance	1	0	NA	No	NA	NA	NA	NA	NA	NA	NA	NA	NA	NA	NA	1	187642	0	175054	5.3293e-06	0	2.79876	0.114007	68.7069	1	1.27011	0.326478	NA	0	0	1	0	0	0	NA	NA	NA	0	42062	0	44035	0	0	0	0	0	1	NA	NA	NA	0	32247	0	32544	0	0	0	0	0	1	NA	NA	NA
ATM	c.8072G>C	p.(Arg2691Pro)	Missense	Uncertain significance	1	0	NA	No	NA	NA	NA	NA	NA	NA	NA	NA	NA	NA	NA	1	187642	0	175054	5.3293e-06	0	2.79876	0.114007	68.7069	1	1.27011	0.326478	NA	0	0	1	0	0	0	NA	NA	NA	0	42062	0	44035	0	0	0	0	0	1	NA	NA	NA	0	32247	0	32544	0	0	0	0	0	1	NA	NA	NA
ATM	c.8081G>A	p.(Gly2694Glu)	Missense	Uncertain significance	1	0	NA	No	NA	NA	NA	NA	NA	NA	NA	NA	NA	NA	NA	1	187642	0	175054	5.3293e-06	0	2.79876	0.114007	68.7069	1	1.27011	0.326478	NA	0	0	1	0	0	0	NA	NA	NA	0	42062	0	44035	0	0	0	0	0	1	NA	NA	NA	0	32247	0	32544	0	0	0	0	0	1	NA	NA	NA
ATM	c.8084G>T	p.(Gly2695Val)	Missense	Uncertain significance	1	0	NA	No	NA	NA	NA	NA	NA	NA	NA	NA	NA	NA	NA	1	187642	0	175054	5.3293e-06	0	2.79876	0.114007	68.7069	1	1.27011	0.326478	NA	0	0	1	0	0	0	NA	NA	NA	0	42062	0	44035	0	0	0	0	0	1	NA	NA	NA	0	32247	0	32544	0	0	0	0	0	1	NA	NA	NA
ATM	c.8095C>T	p.(Pro2699Ser)	Missense	Uncertain significance	1	0	NA	No	NA	NA	NA	NA	NA	NA	NA	NA	NA	NA	NA	1	187642	0	175054	5.3293e-06	0	2.79876	0.114007	68.7069	1	1.27011	0.326478	NA	0	0	1	0	0	0	NA	NA	NA	0	42062	0	44035	0	0	0	0	0	1	NA	NA	NA	0	32247	0	32544	0	0	0	0	0	1	NA	NA	NA
ATM	c.8096C>T	p.(Pro2699Leu)	Missense	Conflicting classifications of pathogenicity	1	0	NA	No	NA	NA	NA	NA	NA	NA	NA	NA	NA	NA	NA	1	187642	0	175054	5.3293e-06	0	2.79876	0.114007	68.7069	1	1.27011	0.326478	NA	0	0	1	0	0	0	NA	NA	NA	0	42062	0	44035	0	0	0	0	0	1	NA	NA	NA	0	32247	0	32544	0	0	0	0	0	1	NA	NA	NA
ATM	c.8105T>C	p.(Ile2702Thr)	Missense	Conflicting classifications of pathogenicity	1	0	NA	No	NA	NA	NA	NA	NA	NA	NA	NA	NA	NA	NA	1	187642	0	175054	5.3293e-06	0	2.79876	0.114007	68.7069	1	1.27011	0.326478	NA	0	0	1	0	0	0	NA	NA	NA	0	42062	0	44035	0	0	0	0	0	1	NA	NA	NA	0	32247	0	32544	0	0	0	0	0	1	NA	NA	NA
ATM	c.8116G>A	p.(Gly2706Ser)	Missense	Uncertain significance	1	0	NA	No	NA	NA	NA	NA	NA	NA	NA	NA	NA	NA	NA	1	187642	0	175054	5.3293e-06	0	2.79876	0.114007	68.7069	1	1.27011	0.326478	NA	0	0	1	0	0	0	NA	NA	NA	0	42062	0	44035	0	0	0	0	0	1	NA	NA	NA	0	32247	0	32544	0	0	0	0	0	1	NA	NA	NA
ATM	c.8122G>C	p.(Asp2708His)	Missense	Likely pathogenic	1	0	NA	No	NA	NA	NA	NA	NA	NA	NA	NA	NA	NA	NA	1	187642	0	175054	5.3293e-06	0	2.79876	0.114007	68.7069	1	1.27011	0.326478	NA	0	0	1	0	0	0	NA	NA	NA	0	42062	0	44035	0	0	0	0	0	1	NA	NA	NA	0	32247	0	32544	0	0	0	0	0	1	NA	NA	NA
ATM	c.8138G>A	p.(Arg2713Lys)	Missense	Uncertain significance	1	0	NA	No	NA	NA	NA	NA	NA	NA	NA	NA	NA	NA	NA	1	187642	0	175054	5.3293e-06	0	2.79876	0.114007	68.7069	1	1.27011	0.326478	NA	0	0	1	0	0	0	NA	NA	NA	0	42062	0	44035	0	0	0	0	0	1	NA	NA	NA	0	32247	0	32544	0	0	0	0	0	1	NA	NA	NA
ATM	c.8152G>C	p.(Gly2718Arg)	Missense	Uncertain significance	1	0	NA	No	NA	NA	NA	NA	NA	NA	NA	NA	NA	NA	NA	1	187642	0	175054	5.3293e-06	0	2.79876	0.114007	68.7069	1	1.27011	0.326478	NA	0	0	1	0	0	0	NA	NA	NA	0	42062	0	44035	0	0	0	0	0	1	NA	NA	NA	0	32247	0	32544	0	0	0	0	0	1	NA	NA	NA
ATM	c.8156G>T	p.(Arg2719Leu)	Missense	Uncertain significance	1	0	NA	No	NA	NA	NA	NA	NA	NA	NA	NA	NA	NA	NA	1	187642	0	175054	5.3293e-06	0	2.79876	0.114007	68.7069	1	1.27011	0.326478	NA	0	0	1	0	0	0	NA	NA	NA	0	42062	0	44035	0	0	0	0	0	1	NA	NA	NA	0	32247	0	32544	0	0	0	0	0	1	NA	NA	NA
ATM	c.8173G>C	p.(Asp2725His)	Missense	Uncertain significance	1	0	NA	No	NA	NA	NA	NA	NA	NA	NA	NA	NA	NA	NA	1	187642	0	175054	5.3293e-06	0	2.79876	0.114007	68.7069	1	1.27011	0.326478	NA	0	0	1	0	0	0	NA	NA	NA	0	42062	0	44035	0	0	0	0	0	1	NA	NA	NA	0	32247	0	32544	0	0	0	0	0	1	NA	NA	NA
ATM	c.8179G>T	p.(Val2727Phe)	Missense	Uncertain significance	1	0	NA	No	NA	NA	NA	NA	NA	NA	NA	NA	NA	NA	NA	1	187642	0	175054	5.3293e-06	0	2.79876	0.114007	68.7069	1	1.27011	0.326478	NA	0	0	1	0	0	0	NA	NA	NA	0	42062	0	44035	0	0	0	0	0	1	NA	NA	NA	0	32247	0	32544	0	0	0	0	0	1	NA	NA	NA
ATM	c.8192T>C	p.(Val2731Ala)	Missense	Uncertain significance	1	0	NA	No	NA	NA	NA	NA	NA	NA	NA	NA	NA	NA	NA	1	187642	0	175054	5.3293e-06	0	2.79876	0.114007	68.7069	1	1.27011	0.326478	NA	0	0	1	0	0	0	NA	NA	NA	0	42062	0	44035	0	0	0	0	0	1	NA	NA	NA	0	32247	0	32544	0	0	0	0	0	1	NA	NA	NA
ATM	c.8203T>C	p.(Cys2735Arg)	Missense	Uncertain significance	1	0	NA	No	NA	NA	NA	NA	NA	NA	NA	NA	NA	NA	NA	1	187642	0	175054	5.3293e-06	0	2.79876	0.114007	68.7069	1	1.27011	0.326478	NA	0	0	1	0	0	0	NA	NA	NA	0	42062	0	44035	0	0	0	0	0	1	NA	NA	NA	0	32247	0	32544	0	0	0	0	0	1	NA	NA	NA
ATM	c.820T>G	p.(Ser274Ala)	Missense	Uncertain significance	1	0	NA	No	NA	NA	NA	NA	NA	NA	NA	NA	NA	NA	NA	1	187642	0	175054	5.3293e-06	0	2.79876	0.114007	68.7069	1	1.27011	0.326478	NA	0	0	1	0	0	0	NA	NA	NA	0	42062	0	44035	0	0	0	0	0	1	NA	NA	NA	0	32247	0	32544	0	0	0	0	0	1	NA	NA	NA
ATM	c.8214A>C	p.(Leu2738Phe)	Missense	Uncertain significance	1	0	NA	No	NA	NA	NA	NA	NA	NA	NA	NA	NA	NA	NA	1	187642	0	175054	5.3293e-06	0	2.79876	0.114007	68.7069	1	1.27011	0.326478	NA	0	0	1	0	0	0	NA	NA	NA	0	42062	0	44035	0	0	0	0	0	1	NA	NA	NA	0	32247	0	32544	0	0	0	0	0	1	NA	NA	NA
ATM	c.821C>T	p.(Ser274Phe)	Missense	Uncertain significance	1	0	NA	No	NA	NA	NA	NA	NA	NA	NA	NA	NA	NA	NA	1	187642	0	175054	5.3293e-06	0	2.79876	0.114007	68.7069	1	1.27011	0.326478	NA	0	0	1	0	0	0	NA	NA	NA	0	42062	0	44035	0	0	0	0	0	1	NA	NA	NA	0	32247	0	32544	0	0	0	0	0	1	NA	NA	NA
ATM	c.8240A>G	p.(Lys2747Arg)	Missense	Uncertain significance	1	0	NA	No	NA	NA	NA	NA	NA	NA	NA	NA	NA	NA	NA	1	187642	0	175054	5.3293e-06	0	2.79876	0.114007	68.7069	1	1.27011	0.326478	NA	0	0	1	0	0	0	NA	NA	NA	0	42062	0	44035	0	0	0	0	0	1	NA	NA	NA	0	32247	0	32544	0	0	0	0	0	1	NA	NA	NA
ATM	c.8242A>T	p.(Arg2748Trp)	Missense	Uncertain significance	1	0	NA	No	NA	NA	NA	NA	NA	NA	NA	NA	NA	NA	NA	1	187642	0	175054	5.3293e-06	0	2.79876	0.114007	68.7069	1	1.27011	0.326478	NA	0	0	1	0	0	0	NA	NA	NA	0	42062	0	44035	0	0	0	0	0	1	NA	NA	NA	0	32247	0	32544	0	0	0	0	0	1	NA	NA	NA
ATM	c.8246A>T	p.(Lys2749Ile)	Missense	Uncertain significance	1	0	NA	No	NA	NA	NA	NA	NA	NA	NA	NA	NA	NA	NA	1	187642	0	175054	5.3293e-06	0	2.79876	0.114007	68.7069	1	1.27011	0.326478	NA	0	0	1	0	0	0	NA	NA	NA	0	42062	0	44035	0	0	0	0	0	1	NA	NA	NA	0	32247	0	32544	0	0	0	0	0	1	NA	NA	NA
ATM	c.8264A>G	p.(Tyr2755Cys)	Missense	Uncertain significance	1	0	NA	No	NA	NA	NA	NA	NA	NA	NA	NA	NA	NA	NA	1	187642	0	175054	5.3293e-06	0	2.79876	0.114007	68.7069	1	1.27011	0.326478	NA	0	0	1	0	0	0	NA	NA	NA	0	42062	0	44035	0	0	0	0	0	1	NA	NA	NA	0	32247	0	32544	0	0	0	0	0	1	NA	NA	NA
ATM	c.8266A>C	p.(Lys2756Gln)	Missense	Uncertain significance	1	0	NA	No	NA	NA	NA	NA	NA	NA	NA	NA	NA	NA	NA	1	187642	0	175054	5.3293e-06	0	2.79876	0.114007	68.7069	1	1.27011	0.326478	NA	0	0	1	0	0	0	NA	NA	NA	0	42062	0	44035	0	0	0	0	0	1	NA	NA	NA	0	32247	0	32544	0	0	0	0	0	1	NA	NA	NA
ATM	c.8270T>G	p.(Val2757Gly)	Missense	Uncertain significance	1	0	NA	No	NA	NA	NA	NA	NA	NA	NA	NA	NA	NA	NA	1	187642	0	175054	5.3293e-06	0	2.79876	0.114007	68.7069	1	1.27011	0.326478	NA	0	0	1	0	0	0	NA	NA	NA	0	42062	0	44035	0	0	0	0	0	1	NA	NA	NA	0	32247	0	32544	0	0	0	0	0	1	NA	NA	NA
ATM	c.8302G>A	p.(Glu2768Lys)	Missense	Uncertain significance	1	0	NA	No	NA	NA	NA	NA	NA	NA	NA	NA	NA	NA	NA	1	187642	0	175054	5.3293e-06	0	2.79876	0.114007	68.7069	1	1.27011	0.326478	NA	0	0	1	0	0	0	NA	NA	NA	0	42062	0	44035	0	0	0	0	0	1	NA	NA	NA	0	32247	0	32544	0	0	0	0	0	1	NA	NA	NA
ATM	c.8315G>C	p.(Gly2772Ala)	Missense	Uncertain significance	1	0	NA	No	NA	NA	NA	NA	NA	NA	NA	NA	NA	NA	NA	1	187642	0	175054	5.3293e-06	0	2.79876	0.114007	68.7069	1	1.27011	0.326478	NA	0	0	1	0	0	0	NA	NA	NA	0	42062	0	44035	0	0	0	0	0	1	NA	NA	NA	0	32247	0	32544	0	0	0	0	0	1	NA	NA	NA
ATM	c.8324C>T	p.(Pro2775Leu)	Missense	Uncertain significance	1	0	NA	No	NA	NA	NA	NA	NA	NA	NA	NA	NA	NA	NA	1	187642	0	175054	5.3293e-06	0	2.79876	0.114007	68.7069	1	1.27011	0.326478	NA	0	0	1	0	0	0	NA	NA	NA	0	42062	0	44035	0	0	0	0	0	1	NA	NA	NA	0	32247	0	32544	0	0	0	0	0	1	NA	NA	NA
ATM	c.8339T>G	p.(Leu2780Arg)	Missense	Uncertain significance	1	0	NA	No	NA	NA	NA	NA	NA	NA	NA	NA	NA	NA	NA	1	187642	0	175054	5.3293e-06	0	2.79876	0.114007	68.7069	1	1.27011	0.326478	NA	0	0	1	0	0	0	NA	NA	NA	0	42062	0	44035	0	0	0	0	0	1	NA	NA	NA	0	32247	0	32544	0	0	0	0	0	1	NA	NA	NA
ATM	c.8342T>G	p.(Val2781Gly)	Missense	Uncertain significance	1	0	NA	No	NA	NA	NA	NA	NA	NA	NA	NA	NA	NA	NA	1	187642	0	175054	5.3293e-06	0	2.79876	0.114007	68.7069	1	1.27011	0.326478	NA	0	0	1	0	0	0	NA	NA	NA	0	42062	0	44035	0	0	0	0	0	1	NA	NA	NA	0	32247	0	32544	0	0	0	0	0	1	NA	NA	NA
ATM	c.835A>T	p.(Ile279Phe)	Missense	Uncertain significance	1	0	NA	No	NA	NA	NA	NA	NA	NA	NA	NA	NA	NA	NA	1	187642	0	175054	5.3293e-06	0	2.79876	0.114007	68.7069	1	1.27011	0.326478	NA	0	0	1	0	0	0	NA	NA	NA	0	42062	0	44035	0	0	0	0	0	1	NA	NA	NA	0	32247	0	32544	0	0	0	0	0	1	NA	NA	NA
ATM	c.8372A>G	p.(Tyr2791Cys)	Missense	Uncertain significance	1	0	NA	No	NA	NA	NA	NA	NA	NA	NA	NA	NA	NA	NA	1	187642	0	175054	5.3293e-06	0	2.79876	0.114007	68.7069	1	1.27011	0.326478	NA	0	0	1	0	0	0	NA	NA	NA	0	42062	0	44035	0	0	0	0	0	1	NA	NA	NA	0	32247	0	32544	0	0	0	0	0	1	NA	NA	NA
ATM	c.8383G>T	p.(Asp2795Tyr)	Missense	Uncertain significance	1	0	NA	No	NA	NA	NA	NA	NA	NA	NA	NA	NA	NA	NA	1	187642	0	175054	5.3293e-06	0	2.79876	0.114007	68.7069	1	1.27011	0.326478	NA	0	0	1	0	0	0	NA	NA	NA	0	42062	0	44035	0	0	0	0	0	1	NA	NA	NA	0	32247	0	32544	0	0	0	0	0	1	NA	NA	NA
ATM	c.8395T>A	p.(Phe2799Ile)	Missense	Uncertain significance	1	0	NA	No	NA	NA	NA	NA	NA	NA	NA	NA	NA	NA	NA	1	187642	0	175054	5.3293e-06	0	2.79876	0.114007	68.7069	1	1.27011	0.326478	NA	0	0	1	0	0	0	NA	NA	NA	0	42062	0	44035	0	0	0	0	0	1	NA	NA	NA	0	32247	0	32544	0	0	0	0	0	1	NA	NA	NA
ATM	c.8399A>C	p.(Gln2800Pro)	Missense	Uncertain significance	1	0	NA	No	NA	NA	NA	NA	NA	NA	NA	NA	NA	NA	NA	1	187642	0	175054	5.3293e-06	0	2.79876	0.114007	68.7069	1	1.27011	0.326478	NA	0	0	1	0	0	0	NA	NA	NA	0	42062	0	44035	0	0	0	0	0	1	NA	NA	NA	0	32247	0	32544	0	0	0	0	0	1	NA	NA	NA
ATM	c.8400G>C	p.(Gln2800His)	Missense	Uncertain significance	1	0	NA	No	NA	NA	NA	NA	NA	NA	NA	NA	NA	NA	NA	1	187642	0	175054	5.3293e-06	0	2.79876	0.114007	68.7069	1	1.27011	0.326478	NA	0	0	1	0	0	0	NA	NA	NA	0	42062	0	44035	0	0	0	0	0	1	NA	NA	NA	0	32247	0	32544	0	0	0	0	0	1	NA	NA	NA
ATM	c.8421G>C	p.(Glu2807Asp)	Missense	Likely benign	1	0	NA	No	NA	NA	NA	NA	NA	NA	NA	NA	NA	NA	NA	1	187642	0	175054	5.3293e-06	0	2.79876	0.114007	68.7069	1	1.27011	0.326478	NA	0	0	1	0	0	0	NA	NA	NA	0	42062	0	44035	0	0	0	0	0	1	NA	NA	NA	0	32247	0	32544	0	0	0	0	0	1	NA	NA	NA
ATM	c.8437T>C	p.(Phe2813Leu)	Missense	Uncertain significance	1	0	NA	No	NA	NA	NA	NA	NA	NA	NA	NA	NA	NA	NA	1	187642	0	175054	5.3293e-06	0	2.79876	0.114007	68.7069	1	1.27011	0.326478	NA	0	0	1	0	0	0	NA	NA	NA	0	42062	0	44035	0	0	0	0	0	1	NA	NA	NA	0	32247	0	32544	0	0	0	0	0	1	NA	NA	NA
ATM	c.8443G>C	p.(Glu2815Gln)	Missense	Uncertain significance	1	0	NA	No	NA	NA	NA	NA	NA	NA	NA	NA	NA	NA	NA	1	187642	0	175054	5.3293e-06	0	2.79876	0.114007	68.7069	1	1.27011	0.326478	NA	0	0	1	0	0	0	NA	NA	NA	0	42062	0	44035	0	0	0	0	0	1	NA	NA	NA	0	32247	0	32544	0	0	0	0	0	1	NA	NA	NA
ATM	c.8474A>C	p.(Gln2825Pro)	Missense	Uncertain significance	1	0	NA	No	NA	NA	NA	NA	NA	NA	NA	NA	NA	NA	NA	1	187642	0	175054	5.3293e-06	0	2.79876	0.114007	68.7069	1	1.27011	0.326478	NA	0	0	1	0	0	0	NA	NA	NA	0	42062	0	44035	0	0	0	0	0	1	NA	NA	NA	0	32247	0	32544	0	0	0	0	0	1	NA	NA	NA
ATM	c.8474A>G	p.(Gln2825Arg)	Missense	Uncertain significance	1	0	NA	No	NA	NA	NA	NA	NA	NA	NA	NA	NA	NA	NA	1	187642	0	175054	5.3293e-06	0	2.79876	0.114007	68.7069	1	1.27011	0.326478	NA	0	0	1	0	0	0	NA	NA	NA	0	42062	0	44035	0	0	0	0	0	1	NA	NA	NA	0	32247	0	32544	0	0	0	0	0	1	NA	NA	NA
ATM	c.8477A>G	p.(Asn2826Ser)	Missense	Uncertain significance	1	0	NA	No	NA	NA	NA	NA	NA	NA	NA	NA	NA	NA	NA	1	187642	0	175054	5.3293e-06	0	2.79876	0.114007	68.7069	1	1.27011	0.326478	NA	0	0	1	0	0	0	NA	NA	NA	0	42062	0	44035	0	0	0	0	0	1	NA	NA	NA	0	32247	0	32544	0	0	0	0	0	1	NA	NA	NA
ATM	c.8486C>G	p.(Pro2829Arg)	Missense	Uncertain significance	1	0	NA	No	NA	NA	NA	NA	NA	NA	NA	NA	NA	NA	NA	1	187642	0	175054	5.3293e-06	0	2.79876	0.114007	68.7069	1	1.27011	0.326478	NA	0	0	1	0	0	0	NA	NA	NA	0	42062	0	44035	0	0	0	0	0	1	NA	NA	NA	0	32247	0	32544	0	0	0	0	0	1	NA	NA	NA
ATM	c.8489T>G	p.(Val2830Gly)	Missense	Uncertain significance	1	0	NA	No	NA	NA	NA	NA	NA	NA	NA	NA	NA	NA	NA	1	187642	0	175054	5.3293e-06	0	2.79876	0.114007	68.7069	1	1.27011	0.326478	NA	0	0	1	0	0	0	NA	NA	NA	0	42062	0	44035	0	0	0	0	0	1	NA	NA	NA	0	32247	0	32544	0	0	0	0	0	1	NA	NA	NA
ATM	c.8504G>A	p.(Cys2835Tyr)	Missense	Uncertain significance	1	0	NA	No	NA	NA	NA	NA	NA	NA	NA	NA	NA	NA	NA	1	187642	0	175054	5.3293e-06	0	2.79876	0.114007	68.7069	1	1.27011	0.326478	NA	0	0	1	0	0	0	NA	NA	NA	0	42062	0	44035	0	0	0	0	0	1	NA	NA	NA	0	32247	0	32544	0	0	0	0	0	1	NA	NA	NA
ATM	c.8521G>T	p.(Asp2841Tyr)	Missense	Uncertain significance	1	0	NA	No	NA	NA	NA	NA	NA	NA	NA	NA	NA	NA	NA	1	187642	0	175054	5.3293e-06	0	2.79876	0.114007	68.7069	1	1.27011	0.326478	NA	0	0	1	0	0	0	NA	NA	NA	0	42062	0	44035	0	0	0	0	0	1	NA	NA	NA	0	32247	0	32544	0	0	0	0	0	1	NA	NA	NA
ATM	c.8579C>T	p.(Ser2860Phe)	Missense	Uncertain significance	1	0	NA	No	NA	NA	NA	NA	NA	NA	NA	NA	NA	NA	NA	1	187642	0	175054	5.3293e-06	0	2.79876	0.114007	68.7069	1	1.27011	0.326478	NA	0	0	1	0	0	0	NA	NA	NA	0	42062	0	44035	0	0	0	0	0	1	NA	NA	NA	0	32247	0	32544	0	0	0	0	0	1	NA	NA	NA
ATM	c.8581A>G	p.(Ile2861Val)	Missense	Uncertain significance	1	0	NA	No	NA	NA	NA	NA	NA	NA	NA	NA	NA	NA	NA	1	187642	0	175054	5.3293e-06	0	2.79876	0.114007	68.7069	1	1.27011	0.326478	NA	0	0	1	0	0	0	NA	NA	NA	0	42062	0	44035	0	0	0	0	0	1	NA	NA	NA	0	32247	0	32544	0	0	0	0	0	1	NA	NA	NA
ATM	c.8602C>T	p.(Leu2868Phe)	Missense	Uncertain significance	1	0	NA	No	NA	NA	NA	NA	NA	NA	NA	NA	NA	NA	NA	1	187642	0	175054	5.3293e-06	0	2.79876	0.114007	68.7069	1	1.27011	0.326478	NA	0	0	1	0	0	0	NA	NA	NA	0	42062	0	44035	0	0	0	0	0	1	NA	NA	NA	0	32247	0	32544	0	0	0	0	0	1	NA	NA	NA
ATM	c.8608G>A	p.(Asp2870Asn)	Missense	Uncertain significance	1	0	NA	No	NA	NA	NA	NA	NA	NA	NA	NA	NA	NA	NA	1	187642	0	175054	5.3293e-06	0	2.79876	0.114007	68.7069	1	1.27011	0.326478	NA	0	0	1	0	0	0	NA	NA	NA	0	42062	0	44035	0	0	0	0	0	1	NA	NA	NA	0	32247	0	32544	0	0	0	0	0	1	NA	NA	NA
ATM	c.8615A>T	p.(His2872Leu)	Missense	Uncertain significance	1	0	NA	No	NA	NA	NA	NA	NA	NA	NA	NA	NA	NA	NA	1	187642	0	175054	5.3293e-06	0	2.79876	0.114007	68.7069	1	1.27011	0.326478	NA	0	0	1	0	0	0	NA	NA	NA	0	42062	0	44035	0	0	0	0	0	1	NA	NA	NA	0	32247	0	32544	0	0	0	0	0	1	NA	NA	NA
ATM	c.8627T>C	p.(Ile2876Thr)	Missense	Uncertain significance	1	0	NA	No	NA	NA	NA	NA	NA	NA	NA	NA	NA	NA	NA	1	187642	0	175054	5.3293e-06	0	2.79876	0.114007	68.7069	1	1.27011	0.326478	NA	0	0	1	0	0	0	NA	NA	NA	0	42062	0	44035	0	0	0	0	0	1	NA	NA	NA	0	32247	0	32544	0	0	0	0	0	1	NA	NA	NA
ATM	c.8650G>A	p.(Glu2884Lys)	Missense	Uncertain significance	1	0	NA	No	NA	NA	NA	NA	NA	NA	NA	NA	NA	NA	NA	1	187642	0	175054	5.3293e-06	0	2.79876	0.114007	68.7069	1	1.27011	0.326478	NA	0	0	1	0	0	0	NA	NA	NA	0	42062	0	44035	0	0	0	0	0	1	NA	NA	NA	0	32247	0	32544	0	0	0	0	0	1	NA	NA	NA
ATM	c.8660A>C	p.(His2887Pro)	Missense	Uncertain significance	1	0	NA	No	NA	NA	NA	NA	NA	NA	NA	NA	NA	NA	NA	1	187642	0	175054	5.3293e-06	0	2.79876	0.114007	68.7069	1	1.27011	0.326478	NA	0	0	1	0	0	0	NA	NA	NA	0	42062	0	44035	0	0	0	0	0	1	NA	NA	NA	0	32247	0	32544	0	0	0	0	0	1	NA	NA	NA
ATM	c.8660A>G	p.(His2887Arg)	Missense	Uncertain significance	1	0	NA	No	NA	NA	NA	NA	NA	NA	NA	NA	NA	NA	NA	1	187642	0	175054	5.3293e-06	0	2.79876	0.114007	68.7069	1	1.27011	0.326478	NA	0	0	1	0	0	0	NA	NA	NA	0	42062	0	44035	0	0	0	0	0	1	NA	NA	NA	0	32247	0	32544	0	0	0	0	0	1	NA	NA	NA
ATM	c.8665G>C	p.(Asp2889His)	Missense	Uncertain significance	1	0	NA	No	NA	NA	NA	NA	NA	NA	NA	NA	NA	NA	NA	1	187642	0	175054	5.3293e-06	0	2.79876	0.114007	68.7069	1	1.27011	0.326478	NA	0	0	1	0	0	0	NA	NA	NA	0	42062	0	44035	0	0	0	0	0	1	NA	NA	NA	0	32247	0	32544	0	0	0	0	0	1	NA	NA	NA
ATM	c.8669T>C	p.(Leu2890Pro)	Missense	Uncertain significance	1	0	NA	No	NA	NA	NA	NA	NA	NA	NA	NA	NA	NA	NA	1	187642	0	175054	5.3293e-06	0	2.79876	0.114007	68.7069	1	1.27011	0.326478	NA	0	0	1	0	0	0	NA	NA	NA	0	42062	0	44035	0	0	0	0	0	1	NA	NA	NA	0	32247	0	32544	0	0	0	0	0	1	NA	NA	NA
ATM	c.8671G>A	p.(Gly2891Ser)	Missense	Uncertain significance	1	0	NA	No	NA	NA	NA	NA	NA	NA	NA	NA	NA	NA	NA	1	187642	0	175054	5.3293e-06	0	2.79876	0.114007	68.7069	1	1.27011	0.326478	NA	0	0	1	0	0	0	NA	NA	NA	0	42062	0	44035	0	0	0	0	0	1	NA	NA	NA	0	32247	0	32544	0	0	0	0	0	1	NA	NA	NA
ATM	c.8705C>T	p.(Thr2902Ile)	Missense	Uncertain significance	1	0	NA	No	NA	NA	NA	NA	NA	NA	NA	NA	NA	NA	NA	1	187642	0	175054	5.3293e-06	0	2.79876	0.114007	68.7069	1	1.27011	0.326478	NA	0	0	1	0	0	0	NA	NA	NA	0	42062	0	44035	0	0	0	0	0	1	NA	NA	NA	0	32247	0	32544	0	0	0	0	0	1	NA	NA	NA
ATM	c.8711A>G	p.(Glu2904Gly)	Missense	Likely pathogenic	1	0	NA	No	NA	NA	NA	NA	NA	NA	NA	NA	NA	NA	NA	1	187642	0	175054	5.3293e-06	0	2.79876	0.114007	68.7069	1	1.27011	0.326478	NA	0	0	1	0	0	0	NA	NA	NA	0	42062	0	44035	0	0	0	0	0	1	NA	NA	NA	0	32247	0	32544	0	0	0	0	0	1	NA	NA	NA
ATM	c.8738A>G	p.(Asp2913Gly)	Missense	Uncertain significance	1	0	NA	No	NA	NA	NA	NA	NA	NA	NA	NA	NA	NA	NA	1	187642	0	175054	5.3293e-06	0	2.79876	0.114007	68.7069	1	1.27011	0.326478	NA	0	0	1	0	0	0	NA	NA	NA	0	42062	0	44035	0	0	0	0	0	1	NA	NA	NA	0	32247	0	32544	0	0	0	0	0	1	NA	NA	NA
ATM	c.8758A>G	p.(Ile2920Val)	Missense	Uncertain significance	1	0	NA	No	NA	NA	NA	NA	NA	NA	NA	NA	NA	NA	NA	1	187642	0	175054	5.3293e-06	0	2.79876	0.114007	68.7069	1	1.27011	0.326478	NA	0	0	1	0	0	0	NA	NA	NA	0	42062	0	44035	0	0	0	0	0	1	NA	NA	NA	0	32247	0	32544	0	0	0	0	0	1	NA	NA	NA
ATM	c.877A>G	p.(Lys293Glu)	Missense	Uncertain significance	1	0	NA	No	NA	NA	NA	NA	NA	NA	NA	NA	NA	NA	NA	1	187642	0	175054	5.3293e-06	0	2.79876	0.114007	68.7069	1	1.27011	0.326478	NA	0	0	1	0	0	0	NA	NA	NA	0	42062	0	44035	0	0	0	0	0	1	NA	NA	NA	0	32247	0	32544	0	0	0	0	0	1	NA	NA	NA
ATM	c.8783G>A	p.(Arg2928Lys)	Missense	Uncertain significance	1	0	NA	No	NA	NA	NA	NA	NA	NA	NA	NA	NA	NA	NA	1	187642	0	175054	5.3293e-06	0	2.79876	0.114007	68.7069	1	1.27011	0.326478	NA	0	0	1	0	0	0	NA	NA	NA	0	42062	0	44035	0	0	0	0	0	1	NA	NA	NA	0	32247	0	32544	0	0	0	0	0	1	NA	NA	NA
ATM	c.8805G>A	p.(Met2935Ile)	Missense	Uncertain significance	1	0	NA	No	NA	NA	NA	NA	NA	NA	NA	NA	NA	NA	NA	1	187642	0	175054	5.3293e-06	0	2.79876	0.114007	68.7069	1	1.27011	0.326478	NA	0	0	1	0	0	0	NA	NA	NA	0	42062	0	44035	0	0	0	0	0	1	NA	NA	NA	0	32247	0	32544	0	0	0	0	0	1	NA	NA	NA
ATM	c.8810T>G	p.(Val2937Gly)	Missense	Uncertain significance	1	0	NA	No	NA	NA	NA	NA	NA	NA	NA	NA	NA	NA	NA	1	187642	0	175054	5.3293e-06	0	2.79876	0.114007	68.7069	1	1.27011	0.326478	NA	0	0	1	0	0	0	NA	NA	NA	0	42062	0	44035	0	0	0	0	0	1	NA	NA	NA	0	32247	0	32544	0	0	0	0	0	1	NA	NA	NA
ATM	c.8825A>G	p.(Gln2942Arg)	Missense	Uncertain significance	1	0	NA	No	NA	NA	NA	NA	NA	NA	NA	NA	NA	NA	NA	1	187642	0	175054	5.3293e-06	0	2.79876	0.114007	68.7069	1	1.27011	0.326478	NA	0	0	1	0	0	0	NA	NA	NA	0	42062	0	44035	0	0	0	0	0	1	NA	NA	NA	0	32247	0	32544	0	0	0	0	0	1	NA	NA	NA
ATM	c.8843T>C	p.(Ile2948Thr)	Missense	Uncertain significance	1	0	NA	No	NA	NA	NA	NA	NA	NA	NA	NA	NA	NA	NA	1	187642	0	175054	5.3293e-06	0	2.79876	0.114007	68.7069	1	1.27011	0.326478	NA	0	0	1	0	0	0	NA	NA	NA	0	42062	0	44035	0	0	0	0	0	1	NA	NA	NA	0	32247	0	32544	0	0	0	0	0	1	NA	NA	NA
ATM	c.8846T>C	p.(Val2949Ala)	Missense	Uncertain significance	1	0	NA	No	NA	NA	NA	NA	NA	NA	NA	NA	NA	NA	NA	1	187642	0	175054	5.3293e-06	0	2.79876	0.114007	68.7069	1	1.27011	0.326478	NA	0	0	1	0	0	0	NA	NA	NA	0	42062	0	44035	0	0	0	0	0	1	NA	NA	NA	0	32247	0	32544	0	0	0	0	0	1	NA	NA	NA
ATM	c.8950C>G	p.(Leu2984Val)	Missense	Uncertain significance	1	0	NA	No	NA	NA	NA	NA	NA	NA	NA	NA	NA	NA	NA	1	187642	0	175054	5.3293e-06	0	2.79876	0.114007	68.7069	1	1.27011	0.326478	NA	0	0	1	0	0	0	NA	NA	NA	0	42062	0	44035	0	0	0	0	0	1	NA	NA	NA	0	32247	0	32544	0	0	0	0	0	1	NA	NA	NA
ATM	c.8972G>A	p.(Cys2991Tyr)	Missense	Uncertain significance	1	0	NA	No	NA	NA	NA	NA	NA	NA	NA	NA	NA	NA	NA	1	187642	0	175054	5.3293e-06	0	2.79876	0.114007	68.7069	1	1.27011	0.326478	NA	0	0	1	0	0	0	NA	NA	NA	0	42062	0	44035	0	0	0	0	0	1	NA	NA	NA	0	32247	0	32544	0	0	0	0	0	1	NA	NA	NA
ATM	c.8987G>A	p.(Ser2996Asn)	Missense	Uncertain significance	1	0	NA	No	NA	NA	NA	NA	NA	NA	NA	NA	NA	NA	NA	1	187642	0	175054	5.3293e-06	0	2.79876	0.114007	68.7069	1	1.27011	0.326478	NA	0	0	1	0	0	0	NA	NA	NA	0	42062	0	44035	0	0	0	0	0	1	NA	NA	NA	0	32247	0	32544	0	0	0	0	0	1	NA	NA	NA
ATM	c.9006C>G	p.(Phe3002Leu)	Missense	Conflicting classifications of pathogenicity	1	0	NA	No	NA	NA	NA	NA	NA	NA	NA	NA	NA	NA	NA	1	187642	0	175054	5.3293e-06	0	2.79876	0.114007	68.7069	1	1.27011	0.326478	NA	0	0	1	0	0	0	NA	NA	NA	0	42062	0	44035	0	0	0	0	0	1	NA	NA	NA	0	32247	0	32544	0	0	0	0	0	1	NA	NA	NA
ATM	c.9013G>A	p.(Val3005Ile)	Missense	Likely benign	1	0	NA	No	NA	NA	NA	NA	NA	NA	NA	NA	NA	NA	NA	1	187642	0	175054	5.3293e-06	0	2.79876	0.114007	68.7069	1	1.27011	0.326478	NA	0	0	1	0	0	0	NA	NA	NA	0	42062	0	44035	0	0	0	0	0	1	NA	NA	NA	0	32247	0	32544	0	0	0	0	0	1	NA	NA	NA
ATM	c.9023G>T	p.(Arg3008Leu)	Missense	Conflicting classifications of pathogenicity	1	0	NA	No	NA	NA	NA	NA	NA	NA	NA	NA	NA	NA	NA	1	187642	0	175054	5.3293e-06	0	2.79876	0.114007	68.7069	1	1.27011	0.326478	NA	0	0	1	0	0	0	NA	NA	NA	0	42062	0	44035	0	0	0	0	0	1	NA	NA	NA	0	32247	0	32544	0	0	0	0	0	1	NA	NA	NA
ATM	c.9032T>C	p.(Met3011Thr)	Missense	Conflicting classifications of pathogenicity	1	0	NA	No	NA	NA	NA	NA	NA	NA	NA	NA	NA	NA	NA	1	187642	0	175054	5.3293e-06	0	2.79876	0.114007	68.7069	1	1.27011	0.326478	NA	0	0	1	0	0	0	NA	NA	NA	0	42062	0	44035	0	0	0	0	0	1	NA	NA	NA	0	32247	0	32544	0	0	0	0	0	1	NA	NA	NA
ATM	c.9043G>A	p.(Glu3015Lys)	Missense	Uncertain significance	1	0	NA	No	NA	NA	NA	NA	NA	NA	NA	NA	NA	NA	NA	1	187642	0	175054	5.3293e-06	0	2.79876	0.114007	68.7069	1	1.27011	0.326478	NA	0	0	1	0	0	0	NA	NA	NA	0	42062	0	44035	0	0	0	0	0	1	NA	NA	NA	0	32247	0	32544	0	0	0	0	0	1	NA	NA	NA
ATM	c.9054A>C	p.(Lys3018Asn)	Missense	Uncertain significance	1	0	NA	No	NA	NA	NA	NA	NA	NA	NA	NA	NA	NA	NA	1	187642	0	175054	5.3293e-06	0	2.79876	0.114007	68.7069	1	1.27011	0.326478	NA	0	0	1	0	0	0	NA	NA	NA	0	42062	0	44035	0	0	0	0	0	1	NA	NA	NA	0	32247	0	32544	0	0	0	0	0	1	NA	NA	NA
ATM	c.9067G>A	p.(Gly3023Ser)	Missense	Uncertain significance	1	0	NA	No	NA	NA	NA	NA	NA	NA	NA	NA	NA	NA	NA	1	187642	0	175054	5.3293e-06	0	2.79876	0.114007	68.7069	1	1.27011	0.326478	NA	0	0	1	0	0	0	NA	NA	NA	0	42062	0	44035	0	0	0	0	0	1	NA	NA	NA	0	32247	0	32544	0	0	0	0	0	1	NA	NA	NA
ATM	c.9080G>T	p.(Ser3027Ile)	Missense	Uncertain significance	1	0	NA	No	NA	NA	NA	NA	NA	NA	NA	NA	NA	NA	NA	1	187642	0	175054	5.3293e-06	0	2.79876	0.114007	68.7069	1	1.27011	0.326478	NA	0	0	1	0	0	0	NA	NA	NA	0	42062	0	44035	0	0	0	0	0	1	NA	NA	NA	0	32247	0	32544	0	0	0	0	0	1	NA	NA	NA
ATM	c.9085G>C	p.(Gly3029Arg)	Missense	Uncertain significance	1	0	NA	No	NA	NA	NA	NA	NA	NA	NA	NA	NA	NA	NA	1	187642	0	175054	5.3293e-06	0	2.79876	0.114007	68.7069	1	1.27011	0.326478	NA	0	0	1	0	0	0	NA	NA	NA	0	42062	0	44035	0	0	0	0	0	1	NA	NA	NA	0	32247	0	32544	0	0	0	0	0	1	NA	NA	NA
ATM	c.9088G>A	p.(Gly3030Arg)	Missense	Uncertain significance	1	0	NA	No	NA	NA	NA	NA	NA	NA	NA	NA	NA	NA	NA	1	187642	0	175054	5.3293e-06	0	2.79876	0.114007	68.7069	1	1.27011	0.326478	NA	0	0	1	0	0	0	NA	NA	NA	0	42062	0	44035	0	0	0	0	0	1	NA	NA	NA	0	32247	0	32544	0	0	0	0	0	1	NA	NA	NA
ATM	c.9088G>C	p.(Gly3030Arg)	Missense	Uncertain significance	1	0	NA	No	NA	NA	NA	NA	NA	NA	NA	NA	NA	NA	NA	1	187642	0	175054	5.3293e-06	0	2.79876	0.114007	68.7069	1	1.27011	0.326478	NA	0	0	1	0	0	0	NA	NA	NA	0	42062	0	44035	0	0	0	0	0	1	NA	NA	NA	0	32247	0	32544	0	0	0	0	0	1	NA	NA	NA
ATM	c.9101T>G	p.(Leu3034Trp)	Missense	Uncertain significance	1	0	NA	No	NA	NA	NA	NA	NA	NA	NA	NA	NA	NA	NA	1	187642	0	175054	5.3293e-06	0	2.79876	0.114007	68.7069	1	1.27011	0.326478	NA	0	0	1	0	0	0	NA	NA	NA	0	42062	0	44035	0	0	0	0	0	1	NA	NA	NA	0	32247	0	32544	0	0	0	0	0	1	NA	NA	NA
ATM	c.911A>G	p.(Glu304Gly)	Missense	Uncertain significance	1	0	NA	No	NA	NA	NA	NA	NA	NA	NA	NA	NA	NA	NA	1	187642	0	175054	5.3293e-06	0	2.79876	0.114007	68.7069	1	1.27011	0.326478	NA	0	0	1	0	0	0	NA	NA	NA	0	42062	0	44035	0	0	0	0	0	1	NA	NA	NA	0	32247	0	32544	0	0	0	0	0	1	NA	NA	NA
ATM	c.9127A>G	p.(Lys3043Glu)	Missense	Uncertain significance	1	0	NA	No	NA	NA	NA	NA	NA	NA	NA	NA	NA	NA	NA	1	187642	0	175054	5.3293e-06	0	2.79876	0.114007	68.7069	1	1.27011	0.326478	NA	0	0	1	0	0	0	NA	NA	NA	0	42062	0	44035	0	0	0	0	0	1	NA	NA	NA	0	32247	0	32544	0	0	0	0	0	1	NA	NA	NA
ATM	c.9131A>T	p.(Asn3044Ile)	Missense	Uncertain significance	1	0	NA	No	NA	NA	NA	NA	NA	NA	NA	NA	NA	NA	NA	1	187642	0	175054	5.3293e-06	0	2.79876	0.114007	68.7069	1	1.27011	0.326478	NA	0	0	1	0	0	0	NA	NA	NA	0	42062	0	44035	0	0	0	0	0	1	NA	NA	NA	0	32247	0	32544	0	0	0	0	0	1	NA	NA	NA
ATM	c.9145T>G	p.(Phe3049Val)	Missense	Uncertain significance	1	0	NA	No	NA	NA	NA	NA	NA	NA	NA	NA	NA	NA	NA	1	187642	0	175054	5.3293e-06	0	2.79876	0.114007	68.7069	1	1.27011	0.326478	NA	0	0	1	0	0	0	NA	NA	NA	0	42062	0	44035	0	0	0	0	0	1	NA	NA	NA	0	32247	0	32544	0	0	0	0	0	1	NA	NA	NA
ATM	c.9155G>C	p.(Trp3052Ser)	Missense	Uncertain significance	1	0	NA	No	NA	NA	NA	NA	NA	NA	NA	NA	NA	NA	NA	1	187642	0	175054	5.3293e-06	0	2.79876	0.114007	68.7069	1	1.27011	0.326478	NA	0	0	1	0	0	0	NA	NA	NA	0	42062	0	44035	0	0	0	0	0	1	NA	NA	NA	0	32247	0	32544	0	0	0	0	0	1	NA	NA	NA
ATM	c.9160G>A	p.(Ala3054Thr)	Missense	Uncertain significance	1	0	NA	No	NA	NA	NA	NA	NA	NA	NA	NA	NA	NA	NA	1	187642	0	175054	5.3293e-06	0	2.79876	0.114007	68.7069	1	1.27011	0.326478	NA	0	0	1	0	0	0	NA	NA	NA	0	42062	0	44035	0	0	0	0	0	1	NA	NA	NA	0	32247	0	32544	0	0	0	0	0	1	NA	NA	NA
ATM	c.9161C>T	p.(Ala3054Val)	Missense	Uncertain significance	1	0	NA	No	NA	NA	NA	NA	NA	NA	NA	NA	NA	NA	NA	1	187642	0	175054	5.3293e-06	0	2.79876	0.114007	68.7069	1	1.27011	0.326478	NA	0	0	1	0	0	0	NA	NA	NA	0	42062	0	44035	0	0	0	0	0	1	NA	NA	NA	0	32247	0	32544	0	0	0	0	0	1	NA	NA	NA
ATM	c.94C>G	p.(Arg32Gly)	Missense	Uncertain significance	1	0	NA	No	NA	NA	NA	NA	NA	NA	NA	NA	NA	NA	NA	1	187642	0	175054	5.3293e-06	0	2.79876	0.114007	68.7069	1	1.27011	0.326478	NA	0	0	1	0	0	0	NA	NA	NA	0	42062	0	44035	0	0	0	0	0	1	NA	NA	NA	0	32247	0	32544	0	0	0	0	0	1	NA	NA	NA
ATM	c.986G>A	p.(Arg329Lys)	Missense	Uncertain significance	1	0	NA	No	NA	NA	NA	NA	NA	NA	NA	NA	NA	NA	NA	1	187642	0	175054	5.3293e-06	0	2.79876	0.114007	68.7069	1	1.27011	0.326478	NA	0	0	1	0	0	0	NA	NA	NA	0	42062	0	44035	0	0	0	0	0	1	NA	NA	NA	0	32247	0	32544	0	0	0	0	0	1	NA	NA	NA
ATM	c.986G>C	p.(Arg329Thr)	Missense	Uncertain significance	1	0	NA	No	NA	NA	NA	NA	NA	NA	NA	NA	NA	NA	NA	1	187642	0	175054	5.3293e-06	0	2.79876	0.114007	68.7069	1	1.27011	0.326478	NA	0	0	1	0	0	0	NA	NA	NA	0	42062	0	44035	0	0	0	0	0	1	NA	NA	NA	0	32247	0	32544	0	0	0	0	0	1	NA	NA	NA
ATM	c.1601C>G	p.(Pro534Arg)	Missense	Uncertain significance	1	0	NA	No	NA	NA	NA	NA	NA	NA	NA	NA	NA	NA	NA	1	187642	0	175054	5.3293e-06	0	2.79876	0.114007	68.7069	1	1.27011	0.326478	NA	0	8.18116e-06	1	0	0	0	2.40279	1.19698	P_SUP	0	42062	0	44035	0	0	0	0	0	1	NA	NA	NA	0	32247	0	32544	0	0	0	0	0	1	NA	NA	NA
ATM	c.1646G>A	p.(Ser549Asn)	Missense	Uncertain significance	1	0	NA	No	NA	NA	NA	NA	NA	NA	NA	NA	NA	NA	NA	1	187642	0	175054	5.3293e-06	0	2.79876	0.114007	68.7069	1	1.27011	0.326478	NA	0	8.18116e-06	1	0	0	0	2.40279	1.19698	P_SUP	0	42062	0	44035	0	0	0	0	0	1	NA	NA	NA	0	32247	0	32544	0	0	0	0	0	1	NA	NA	NA
ATM	c.2051A>G	p.(Gln684Arg)	Missense	Uncertain significance	1	0	NA	No	NA	NA	NA	NA	NA	NA	NA	NA	NA	NA	NA	1	187642	0	175054	5.3293e-06	0	2.79876	0.114007	68.7069	1	1.27011	0.326478	NA	0	8.18116e-06	1	0	0	0	2.40279	1.19698	P_SUP	0	42062	0	44035	0	0	0	0	0	1	NA	NA	NA	0	32247	0	32544	0	0	0	0	0	1	NA	NA	NA
ATM	c.3962T>C	p.(Met1321Thr)	Missense	Uncertain significance	1	0	NA	No	NA	NA	NA	NA	NA	NA	NA	NA	NA	NA	NA	1	187642	0	175054	5.3293e-06	0	2.79876	0.114007	68.7069	1	1.27011	0.326478	NA	0	8.18116e-06	1	0	0	0	2.40279	1.19698	P_SUP	0	42062	0	44035	0	0	0	0	0	1	NA	NA	NA	0	32247	0	32544	0	0	0	0	0	1	NA	NA	NA
ATM	c.7541A>G	p.(Tyr2514Cys)	Missense	Uncertain significance	1	0	NA	No	NA	NA	NA	NA	NA	NA	NA	NA	NA	NA	NA	1	187642	0	175054	5.3293e-06	0	2.79876	0.114007	68.7069	1	1.27011	0.326478	NA	0	8.18116e-06	1	0	0	0	2.40279	1.19698	P_SUP	0	42062	0	44035	0	0	0	0	0	1	NA	NA	NA	0	32247	0	32544	0	0	0	0	0	1	NA	NA	NA
ATM	c.7552C>T	p.(Pro2518Ser)	Missense	Uncertain significance	1	0	NA	No	NA	NA	NA	NA	NA	NA	NA	NA	NA	NA	NA	1	187642	0	175054	5.3293e-06	0	2.79876	0.114007	68.7069	1	1.27011	0.326478	NA	0	8.18116e-06	1	0	0	0	2.40279	1.19698	P_SUP	0	42062	0	44035	0	0	0	0	0	1	NA	NA	NA	0	32247	0	32544	0	0	0	0	0	1	NA	NA	NA
ATM	c.9014T>C	p.(Val3005Ala)	Missense	Uncertain significance	1	0	NA	No	NA	NA	NA	NA	NA	NA	NA	NA	NA	NA	NA	1	187642	0	175054	5.3293e-06	0	2.79876	0.114007	68.7069	1	1.27011	0.326478	NA	0	8.18116e-06	1	0	0	0	2.40279	1.19698	P_SUP	0	42062	0	44035	0	0	0	0	0	1	NA	NA	NA	0	32247	0	32544	0	0	0	0	0	1	NA	NA	NA
ATM	c.5784T>A	p.(Phe1928Leu)	Missense	Uncertain significance	1	0	NA	No	NA	NA	NA	NA	NA	NA	NA	NA	NA	NA	NA	1	187642	0	175054	5.3293e-06	0	2.79876	0.114007	68.7069	1	1.27011	0.326478	NA	0	8.18123e-06	1	0	0	0	2.40276	1.19697	P_SUP	0	42062	0	44035	0	0	0	0	0	1	NA	NA	NA	0	32247	0	32544	0	0	0	0	0	1	NA	NA	NA
ATM	c.8269G>A	p.(Val2757Met)	Missense	Uncertain significance	1	0	NA	No	NA	NA	NA	NA	NA	NA	NA	NA	NA	NA	NA	1	187642	0	175054	5.3293e-06	0	2.79876	0.114007	68.7069	1	1.27011	0.326478	NA	0	8.18123e-06	1	0	0	0	2.40293	1.19706	P_SUP	0	42062	0	44035	0	0	0	0	0	1	NA	NA	NA	0	32247	0	32544	0	0	0	0	0	1	NA	NA	NA
ATM	c.6254A>T	p.(Asp2085Val)	Missense	Uncertain significance	1	0	NA	No	NA	NA	NA	NA	NA	NA	NA	NA	NA	NA	NA	1	187642	0	175054	5.3293e-06	0	2.79876	0.114007	68.7069	1	1.27011	0.326478	NA	0	8.1813e-06	1	0	0	0	2.40274	1.19695	P_SUP	0	42062	0	44035	0	0	0	0	0	1	NA	NA	NA	0	32247	0	32544	0	0	0	0	0	1	NA	NA	NA
ATM	c.7391G>A	p.(Cys2464Tyr)	Missense	Uncertain significance	1	0	NA	No	NA	NA	NA	NA	NA	NA	NA	NA	NA	NA	NA	1	187642	0	175054	5.3293e-06	0	2.79876	0.114007	68.7069	1	1.27011	0.326478	NA	0	8.1813e-06	1	0	0	0	2.40274	1.19695	P_SUP	0	42062	0	44035	0	0	0	0	0	1	NA	NA	NA	0	32247	0	32544	0	0	0	0	0	1	NA	NA	NA
ATM	c.2413C>G	p.(Arg805Gly)	Missense	Uncertain significance	1	0	NA	No	NA	NA	NA	NA	NA	NA	NA	NA	NA	NA	NA	1	187642	0	175054	5.3293e-06	0	2.79876	0.114007	68.7069	1	1.27011	0.326478	NA	0	8.18143e-06	1	0	0	0	2.40285	1.19702	P_SUP	0	42062	0	44035	0	0	0	0	0	1	NA	NA	NA	0	32247	0	32544	0	0	0	0	0	1	NA	NA	NA
ATM	c.7327C>G	p.(Arg2443Gly)	Missense	Uncertain significance	1	0	NA	No	NA	NA	NA	NA	NA	NA	NA	NA	NA	NA	NA	1	187642	0	175054	5.3293e-06	0	2.79876	0.114007	68.7069	1	1.27011	0.326478	NA	0	8.18143e-06	1	0	0	0	2.40302	1.19711	P_SUP	0	42062	0	44035	0	0	0	0	0	1	NA	NA	NA	0	32247	0	32544	0	0	0	0	0	1	NA	NA	NA
ATM	c.4990G>A	p.(Glu1664Lys)	Missense	Uncertain significance	1	0	NA	No	NA	NA	NA	NA	NA	NA	NA	NA	NA	NA	NA	1	187642	0	175054	5.3293e-06	0	2.79876	0.114007	68.7069	1	1.27011	0.326478	NA	0	8.1815e-06	1	0	0	0	2.40299	1.1971	P_SUP	0	42062	0	44035	0	0	0	0	0	1	NA	NA	NA	0	32247	0	32544	0	0	0	0	0	1	NA	NA	NA
ATM	c.72+2T>C	p.?	PTV	Pathogenic/Likely pathogenic	1	0	NA	No	NA	NA	NA	NA	NA	NA	NA	NA	NA	NA	NA	1	187642	0	175054	5.3293e-06	0	2.79876	0.114007	68.7069	1	1.27011	0.326478	NA	0	8.18157e-06	1	0	0	0	2.4028	1.19699	P_SUP	0	42062	0	44035	0	0	0	0	0	1	NA	NA	NA	0	32247	0	32544	0	0	0	0	0	1	NA	NA	NA
ATM	c.8820C>G	p.(Asn2940Lys)	Missense	Uncertain significance	1	0	NA	No	NA	NA	NA	NA	NA	NA	NA	NA	NA	NA	NA	1	187642	0	175054	5.3293e-06	0	2.79876	0.114007	68.7069	1	1.27011	0.326478	NA	0	8.1817e-06	1	0	0	0	2.40259	1.19687	P_SUP	0	42062	0	44035	0	0	0	0	0	1	NA	NA	NA	0	32247	0	32544	0	0	0	0	0	1	NA	NA	NA
ATM	c.5915A>C	p.(Lys1972Thr)	Missense	Uncertain significance	1	0	NA	No	NA	NA	NA	NA	NA	NA	NA	NA	NA	NA	NA	1	187642	0	175054	5.3293e-06	0	2.79876	0.114007	68.7069	1	1.27011	0.326478	NA	0	8.18203e-06	1	0	0	0	2.40263	1.19689	P_SUP	0	42062	0	44035	0	0	0	0	0	1	NA	NA	NA	0	32247	0	32544	0	0	0	0	0	1	NA	NA	NA
ATM	c.949G>A	p.(Asp317Asn)	Missense	Uncertain significance	1	0	NA	No	NA	NA	NA	NA	NA	NA	NA	NA	NA	NA	NA	1	187642	0	175054	5.3293e-06	0	2.79876	0.114007	68.7069	1	1.27011	0.326478	NA	0	8.18203e-06	1	0	0	0	2.40279	1.19698	P_SUP	0	42062	0	44035	0	0	0	0	0	1	NA	NA	NA	0	32247	0	32544	0	0	0	0	0	1	NA	NA	NA
ATM	c.3576G>C	p.(Lys1192Asn)	Missense	Conflicting classifications of pathogenicity	1	0	NA	No	NA	NA	NA	NA	NA	NA	NA	NA	NA	NA	NA	1	187642	0	175054	5.3293e-06	0	2.79876	0.114007	68.7069	1	1.27011	0.326478	NA	0	8.18357e-06	1	0	0	0	2.40321	1.19722	P_SUP	0	42062	0	44035	0	0	0	0	0	1	NA	NA	NA	0	32247	0	32544	0	0	0	0	0	1	NA	NA	NA
ATM	c.3748T>A	p.(Ser1250Thr)	Missense	Uncertain significance	1	0	NA	No	NA	NA	NA	NA	NA	NA	NA	NA	NA	NA	NA	1	187642	0	175054	5.3293e-06	0	2.79876	0.114007	68.7069	1	1.27011	0.326478	NA	0	8.18438e-06	1	0	0	0	2.40208	1.19658	P_SUP	0	42062	0	44035	0	0	0	0	0	1	NA	NA	NA	0	32247	0	32544	0	0	0	0	0	1	NA	NA	NA
ATM	c.3298A>C	p.(Thr1100Pro)	Missense	Uncertain significance	1	0	NA	No	NA	NA	NA	NA	NA	NA	NA	NA	NA	NA	NA	1	187642	0	175054	5.3293e-06	0	2.79876	0.114007	68.7069	1	1.27011	0.326478	NA	0	8.18491e-06	1	0	0	0	2.40321	1.19722	P_SUP	0	42062	0	44035	0	0	0	0	0	1	NA	NA	NA	0	32247	0	32544	0	0	0	0	0	1	NA	NA	NA
ATM	c.335C>T	p.(Ala112Val)	Missense	Uncertain significance	1	0	NA	No	NA	NA	NA	NA	NA	NA	NA	NA	NA	NA	NA	1	187642	0	175054	5.3293e-06	0	2.79876	0.114007	68.7069	1	1.27011	0.326478	NA	0	8.18666e-06	1	0	0	0	2.40239	1.19675	P_SUP	0	42062	0	44035	0	0	0	0	0	1	NA	NA	NA	0	32247	0	32544	0	0	0	0	0	1	NA	NA	NA
ATM	c.4570C>T	p.(Leu1524Phe)	Missense	Uncertain significance	1	0	NA	No	NA	NA	NA	NA	NA	NA	NA	NA	NA	NA	NA	1	187642	0	175054	5.3293e-06	0	2.79876	0.114007	68.7069	1	1.27011	0.326478	NA	0	1.63623e-05	1	0	0	0	1.31427	0.373152	NA	0	42062	0	44035	0	0	0	0	0	1	NA	NA	NA	0	32247	0	32544	0	0	0	0	0	1	NA	NA	NA
ATM	c.3259A>G	p.(Met1087Val)	Missense	Uncertain significance	1	0	NA	No	NA	NA	NA	NA	NA	NA	NA	NA	NA	NA	NA	1	187642	0	175054	5.3293e-06	0	2.79876	0.114007	68.7069	1	1.27011	0.326478	NA	0	1.63625e-05	1	0	0	0	1.31436	0.373243	NA	0	42062	0	44035	0	0	0	0	0	1	NA	NA	NA	0	32247	0	32544	0	0	0	0	0	1	NA	NA	NA
ATM	c.5786A>G	p.(Asn1929Ser)	Missense	Uncertain significance	1	0	NA	No	NA	NA	NA	NA	NA	NA	NA	NA	NA	NA	NA	1	187642	0	175054	5.3293e-06	0	2.79876	0.114007	68.7069	1	1.27011	0.326478	NA	0	1.63625e-05	1	0	0	0	1.31426	0.373136	NA	0	42062	0	44035	0	0	0	0	0	1	NA	NA	NA	0	32247	0	32544	0	0	0	0	0	1	NA	NA	NA
ATM	c.8987G>C	p.(Ser2996Thr)	Missense	Uncertain significance	1	0	NA	No	NA	NA	NA	NA	NA	NA	NA	NA	NA	NA	NA	1	187642	0	175054	5.3293e-06	0	2.79876	0.114007	68.7069	1	1.27011	0.326478	NA	0	1.63625e-05	1	0	0	0	1.31426	0.373136	NA	0	42062	0	44035	0	0	0	0	0	1	NA	NA	NA	0	32247	0	32544	0	0	0	0	0	1	NA	NA	NA
ATM	c.4437-1G>C	p.?	PTV	Pathogenic/Likely pathogenic	1	0	NA	No	NA	NA	NA	NA	NA	NA	NA	NA	NA	NA	NA	1	187642	0	175054	5.3293e-06	0	2.79876	0.114007	68.7069	1	1.27011	0.326478	NA	0	1.63675e-05	1	0	0	0	1.3149	0.373805	NA	0	42062	0	44035	0	0	0	0	0	1	NA	NA	NA	0	32247	0	32544	0	0	0	0	0	1	NA	NA	NA
ATM	c.4776+1G>A	p.?	PTV	Pathogenic	1	0	NA	No	NA	NA	NA	NA	NA	NA	NA	NA	NA	NA	NA	1	187642	0	175054	5.3293e-06	0	2.79876	0.114007	68.7069	1	1.27011	0.326478	NA	0	1.63724e-05	1	0	0	0	1.31414	0.373009	NA	0	42062	0	44035	0	0	0	0	0	1	NA	NA	NA	0	32247	0	32544	0	0	0	0	0	1	NA	NA	NA
PALB2	c.1027C>T	p.(Gln343Ter)	PTV	Pathogenic	1	0	NA	No	NA	NA	NA	NA	NA	NA	NA	NA	NA	NA	NA	1	187642	0	175054	5.3293e-06	0	2.79876	0.114007	68.7069	1	0.764146	-0.367296	NA	0	0	1	0	0	0	NA	NA	NA	0	42062	0	44035	0	0	0	0	0	1	NA	NA	NA	0	32247	0	32544	0	0	0	0	0	1	NA	NA	NA
PALB2	c.108+1G>A	p.?	PTV	Pathogenic/Likely pathogenic	1	0	NA	No	NA	NA	NA	NA	NA	NA	NA	NA	NA	NA	NA	1	187642	0	175054	5.3293e-06	0	2.79876	0.114007	68.7069	1	0.764146	-0.367296	NA	0	0	1	0	0	0	NA	NA	NA	0	42062	0	44035	0	0	0	0	0	1	NA	NA	NA	0	32247	0	32544	0	0	0	0	0	1	NA	NA	NA
PALB2	c.109-2A>C	p.?	PTV	Likely pathogenic	1	0	NA	No	NA	NA	NA	NA	NA	NA	NA	NA	NA	NA	NA	1	187642	0	175054	5.3293e-06	0	2.79876	0.114007	68.7069	1	0.764146	-0.367296	NA	0	0	1	0	0	0	NA	NA	NA	0	42062	0	44035	0	0	0	0	0	1	NA	NA	NA	0	32247	0	32544	0	0	0	0	0	1	NA	NA	NA
PALB2	c.1263dup	p.(Lys422GlufsTer20)	PTV	None	1	0	NA	No	NA	NA	NA	NA	NA	NA	NA	NA	NA	NA	NA	1	187642	0	175054	5.3293e-06	0	2.79876	0.114007	68.7069	1	0.764146	-0.367296	NA	0	0	1	0	0	0	NA	NA	NA	0	42062	0	44035	0	0	0	0	0	1	NA	NA	NA	0	32247	0	32544	0	0	0	0	0	1	NA	NA	NA
PALB2	c.1284_1285insTG	p.(Ile429Ter)	PTV	None	1	0	NA	No	NA	NA	NA	NA	NA	NA	NA	NA	NA	NA	NA	1	187642	0	175054	5.3293e-06	0	2.79876	0.114007	68.7069	1	0.764146	-0.367296	NA	0	0	1	0	0	0	NA	NA	NA	0	42062	0	44035	0	0	0	0	0	1	NA	NA	NA	0	32247	0	32544	0	0	0	0	0	1	NA	NA	NA
PALB2	c.1327A>T	p.(Lys443Ter)	PTV	Pathogenic	1	0	NA	No	NA	NA	NA	NA	NA	NA	NA	NA	NA	NA	NA	1	187642	0	175054	5.3293e-06	0	2.79876	0.114007	68.7069	1	0.764146	-0.367296	NA	0	0	1	0	0	0	NA	NA	NA	0	42062	0	44035	0	0	0	0	0	1	NA	NA	NA	0	32247	0	32544	0	0	0	0	0	1	NA	NA	NA
PALB2	c.1553C>G	p.(Ser518Ter)	PTV	Pathogenic	1	0	NA	No	NA	NA	NA	NA	NA	NA	NA	NA	NA	NA	NA	1	187642	0	175054	5.3293e-06	0	2.79876	0.114007	68.7069	1	0.764146	-0.367296	NA	0	0	1	0	0	0	NA	NA	NA	0	42062	0	44035	0	0	0	0	0	1	NA	NA	NA	0	32247	0	32544	0	0	0	0	0	1	NA	NA	NA
PALB2	c.1648A>T	p.(Lys550Ter)	PTV	Pathogenic	1	0	NA	No	NA	NA	NA	NA	NA	NA	NA	NA	NA	NA	NA	1	187642	0	175054	5.3293e-06	0	2.79876	0.114007	68.7069	1	0.764146	-0.367296	NA	0	0	1	0	0	0	NA	NA	NA	0	42062	0	44035	0	0	0	0	0	1	NA	NA	NA	0	32247	0	32544	0	0	0	0	0	1	NA	NA	NA
PALB2	c.1702C>T	p.(Gln568Ter)	PTV	Pathogenic	1	0	NA	No	NA	NA	NA	NA	NA	NA	NA	NA	NA	NA	NA	1	187642	0	175054	5.3293e-06	0	2.79876	0.114007	68.7069	1	0.764146	-0.367296	NA	0	0	1	0	0	0	NA	NA	NA	0	42062	0	44035	0	0	0	0	0	1	NA	NA	NA	0	32247	0	32544	0	0	0	0	0	1	NA	NA	NA
PALB2	c.1740T>G	p.(Tyr580Ter)	PTV	Pathogenic	1	0	NA	No	NA	NA	NA	NA	NA	NA	NA	NA	NA	NA	NA	1	187642	0	175054	5.3293e-06	0	2.79876	0.114007	68.7069	1	0.764146	-0.367296	NA	0	0	1	0	0	0	NA	NA	NA	0	42062	0	44035	0	0	0	0	0	1	NA	NA	NA	0	32247	0	32544	0	0	0	0	0	1	NA	NA	NA
PALB2	c.1804C>T	p.(Gln602Ter)	PTV	Pathogenic/Likely pathogenic	1	0	NA	No	NA	NA	NA	NA	NA	NA	NA	NA	NA	NA	NA	1	187642	0	175054	5.3293e-06	0	2.79876	0.114007	68.7069	1	0.764146	-0.367296	NA	0	0	1	0	0	0	NA	NA	NA	0	42062	0	44035	0	0	0	0	0	1	NA	NA	NA	0	32247	0	32544	0	0	0	0	0	1	NA	NA	NA
PALB2	c.1984A>T	p.(Lys662Ter)	PTV	Pathogenic	1	0	NA	No	NA	NA	NA	NA	NA	NA	NA	NA	NA	NA	NA	1	187642	0	175054	5.3293e-06	0	2.79876	0.114007	68.7069	1	0.764146	-0.367296	NA	0	0	1	0	0	0	NA	NA	NA	0	42062	0	44035	0	0	0	0	0	1	NA	NA	NA	0	32247	0	32544	0	0	0	0	0	1	NA	NA	NA
PALB2	c.212-2A>C	p.?	PTV	Conflicting classifications of pathogenicity	1	0	NA	No	NA	NA	NA	NA	NA	NA	NA	NA	NA	NA	NA	1	187642	0	175054	5.3293e-06	0	2.79876	0.114007	68.7069	1	0.764146	-0.367296	NA	0	0	1	0	0	0	NA	NA	NA	0	42062	0	44035	0	0	0	0	0	1	NA	NA	NA	0	32247	0	32544	0	0	0	0	0	1	NA	NA	NA
PALB2	c.2464C>T	p.(Gln822Ter)	PTV	Pathogenic	1	0	NA	No	NA	NA	NA	NA	NA	NA	NA	NA	NA	NA	NA	1	187642	0	175054	5.3293e-06	0	2.79876	0.114007	68.7069	1	0.764146	-0.367296	NA	0	0	1	0	0	0	NA	NA	NA	0	42062	0	44035	0	0	0	0	0	1	NA	NA	NA	0	32247	0	32544	0	0	0	0	0	1	NA	NA	NA
PALB2	c.2515-1G>T	p.?	PTV	Pathogenic/Likely pathogenic	1	0	NA	No	NA	NA	NA	NA	NA	NA	NA	NA	NA	NA	NA	1	187642	0	175054	5.3293e-06	0	2.79876	0.114007	68.7069	1	0.764146	-0.367296	NA	0	0	1	0	0	0	NA	NA	NA	0	42062	0	44035	0	0	0	0	0	1	NA	NA	NA	0	32247	0	32544	0	0	0	0	0	1	NA	NA	NA
PALB2	c.2736G>A	p.(Trp912Ter)	PTV	Pathogenic/Likely pathogenic	1	0	NA	No	NA	NA	NA	NA	NA	NA	NA	NA	NA	NA	NA	1	187642	0	175054	5.3293e-06	0	2.79876	0.114007	68.7069	1	0.764146	-0.367296	NA	0	0	1	0	0	0	NA	NA	NA	0	42062	0	44035	0	0	0	0	0	1	NA	NA	NA	0	32247	0	32544	0	0	0	0	0	1	NA	NA	NA
PALB2	c.2748+1G>A	p.?	PTV	Pathogenic/Likely pathogenic	1	0	NA	No	NA	NA	NA	NA	NA	NA	NA	NA	NA	NA	NA	1	187642	0	175054	5.3293e-06	0	2.79876	0.114007	68.7069	1	0.764146	-0.367296	NA	0	0	1	0	0	0	NA	NA	NA	0	42062	0	44035	0	0	0	0	0	1	NA	NA	NA	0	32247	0	32544	0	0	0	0	0	1	NA	NA	NA
PALB2	c.2749-2A>G	p.?	PTV	Likely pathogenic	1	0	NA	No	NA	NA	NA	NA	NA	NA	NA	NA	NA	NA	NA	1	187642	0	175054	5.3293e-06	0	2.79876	0.114007	68.7069	1	0.764146	-0.367296	NA	0	0	1	0	0	0	NA	NA	NA	0	42062	0	44035	0	0	0	0	0	1	NA	NA	NA	0	32247	0	32544	0	0	0	0	0	1	NA	NA	NA
PALB2	c.280G>T	p.(Glu94Ter)	PTV	Pathogenic	1	0	NA	No	NA	NA	NA	NA	NA	NA	NA	NA	NA	NA	NA	1	187642	0	175054	5.3293e-06	0	2.79876	0.114007	68.7069	1	0.764146	-0.367296	NA	0	0	1	0	0	0	NA	NA	NA	0	42062	0	44035	0	0	0	0	0	1	NA	NA	NA	0	32247	0	32544	0	0	0	0	0	1	NA	NA	NA
PALB2	c.2824A>T	p.(Arg942Ter)	PTV	Pathogenic	1	0	NA	No	NA	NA	NA	NA	NA	NA	NA	NA	NA	NA	NA	1	187642	0	175054	5.3293e-06	0	2.79876	0.114007	68.7069	1	0.764146	-0.367296	NA	0	0	1	0	0	0	NA	NA	NA	0	42062	0	44035	0	0	0	0	0	1	NA	NA	NA	0	32247	0	32544	0	0	0	0	0	1	NA	NA	NA
PALB2	c.2834+2T>A	p.?	PTV	Likely pathogenic	1	0	NA	No	NA	NA	NA	NA	NA	NA	NA	NA	NA	NA	NA	1	187642	0	175054	5.3293e-06	0	2.79876	0.114007	68.7069	1	0.764146	-0.367296	NA	0	0	1	0	0	0	NA	NA	NA	0	42062	0	44035	0	0	0	0	0	1	NA	NA	NA	0	32247	0	32544	0	0	0	0	0	1	NA	NA	NA
PALB2	c.3028G>T	p.(Glu1010Ter)	PTV	Pathogenic	1	0	NA	No	NA	NA	NA	NA	NA	NA	NA	NA	NA	NA	NA	1	187642	0	175054	5.3293e-06	0	2.79876	0.114007	68.7069	1	0.764146	-0.367296	NA	0	0	1	0	0	0	NA	NA	NA	0	42062	0	44035	0	0	0	0	0	1	NA	NA	NA	0	32247	0	32544	0	0	0	0	0	1	NA	NA	NA
PALB2	c.3113+1G>C	p.?	PTV	Likely pathogenic	1	0	NA	No	NA	NA	NA	NA	NA	NA	NA	NA	NA	NA	NA	1	187642	0	175054	5.3293e-06	0	2.79876	0.114007	68.7069	1	0.764146	-0.367296	NA	0	0	1	0	0	0	NA	NA	NA	0	42062	0	44035	0	0	0	0	0	1	NA	NA	NA	0	32247	0	32544	0	0	0	0	0	1	NA	NA	NA
PALB2	c.3114G>A	p.(Trp1038Ter)	PTV	Pathogenic	1	0	NA	No	NA	NA	NA	NA	NA	NA	NA	NA	NA	NA	NA	1	187642	0	175054	5.3293e-06	0	2.79876	0.114007	68.7069	1	0.764146	-0.367296	NA	0	0	1	0	0	0	NA	NA	NA	0	42062	0	44035	0	0	0	0	0	1	NA	NA	NA	0	32247	0	32544	0	0	0	0	0	1	NA	NA	NA
PALB2	c.3121_3122insCAGTAACACAC	p.(Lys1041ThrfsTer10)	PTV	None	1	0	NA	No	NA	NA	NA	NA	NA	NA	NA	NA	NA	NA	NA	1	187642	0	175054	5.3293e-06	0	2.79876	0.114007	68.7069	1	0.764146	-0.367296	NA	0	0	1	0	0	0	NA	NA	NA	0	42062	0	44035	0	0	0	0	0	1	NA	NA	NA	0	32247	0	32544	0	0	0	0	0	1	NA	NA	NA
PALB2	c.3202-1G>C	p.?	PTV	Pathogenic/Likely pathogenic	1	0	NA	No	NA	NA	NA	NA	NA	NA	NA	NA	NA	NA	NA	1	187642	0	175054	5.3293e-06	0	2.79876	0.114007	68.7069	1	0.764146	-0.367296	NA	0	0	1	0	0	0	NA	NA	NA	0	42062	0	44035	0	0	0	0	0	1	NA	NA	NA	0	32247	0	32544	0	0	0	0	0	1	NA	NA	NA
PALB2	c.3351-1G>C	p.?	PTV	Likely pathogenic	1	0	NA	No	NA	NA	NA	NA	NA	NA	NA	NA	NA	NA	NA	1	187642	0	175054	5.3293e-06	0	2.79876	0.114007	68.7069	1	0.764146	-0.367296	NA	0	0	1	0	0	0	NA	NA	NA	0	42062	0	44035	0	0	0	0	0	1	NA	NA	NA	0	32247	0	32544	0	0	0	0	0	1	NA	NA	NA
PALB2	c.3351-2A>T	p.?	PTV	Conflicting classifications of pathogenicity	1	0	NA	No	NA	NA	NA	NA	NA	NA	NA	NA	NA	NA	NA	1	187642	0	175054	5.3293e-06	0	2.79876	0.114007	68.7069	1	0.764146	-0.367296	NA	0	0	1	0	0	0	NA	NA	NA	0	42062	0	44035	0	0	0	0	0	1	NA	NA	NA	0	32247	0	32544	0	0	0	0	0	1	NA	NA	NA
PALB2	c.343G>T	p.(Gly115Ter)	PTV	Pathogenic	1	0	NA	No	NA	NA	NA	NA	NA	NA	NA	NA	NA	NA	NA	1	187642	0	175054	5.3293e-06	0	2.79876	0.114007	68.7069	1	0.764146	-0.367296	NA	0	0	1	0	0	0	NA	NA	NA	0	42062	0	44035	0	0	0	0	0	1	NA	NA	NA	0	32247	0	32544	0	0	0	0	0	1	NA	NA	NA
PALB2	c.406del	p.(Ser136ValfsTer41)	PTV	None	1	0	NA	No	NA	NA	NA	NA	NA	NA	NA	NA	NA	NA	NA	1	187642	0	175054	5.3293e-06	0	2.79876	0.114007	68.7069	1	0.764146	-0.367296	NA	0	0	1	0	0	0	NA	NA	NA	0	42062	0	44035	0	0	0	0	0	1	NA	NA	NA	0	32247	0	32544	0	0	0	0	0	1	NA	NA	NA
PALB2	c.682C>T	p.(Gln228Ter)	PTV	Pathogenic	1	0	NA	No	NA	NA	NA	NA	NA	NA	NA	NA	NA	NA	NA	1	187642	0	175054	5.3293e-06	0	2.79876	0.114007	68.7069	1	0.764146	-0.367296	NA	0	0	1	0	0	0	NA	NA	NA	0	42062	0	44035	0	0	0	0	0	1	NA	NA	NA	0	32247	0	32544	0	0	0	0	0	1	NA	NA	NA
PALB2	c.931A>T	p.(Lys311Ter)	PTV	Pathogenic/Likely pathogenic	1	0	NA	No	NA	NA	NA	NA	NA	NA	NA	NA	NA	NA	NA	1	187642	0	175054	5.3293e-06	0	2.79876	0.114007	68.7069	1	0.764146	-0.367296	NA	0	0	1	0	0	0	NA	NA	NA	0	42062	0	44035	0	0	0	0	0	1	NA	NA	NA	0	32247	0	32544	0	0	0	0	0	1	NA	NA	NA
PALB2	c.1051A>G	p.(Thr351Ala)	Missense	Uncertain significance	1	0	NA	No	NA	NA	NA	NA	NA	NA	NA	NA	NA	NA	NA	1	187642	0	175054	5.3293e-06	0	2.79876	0.114007	68.7069	1	0.764146	-0.367296	NA	0	0	1	0	0	0	NA	NA	NA	0	42062	0	44035	0	0	0	0	0	1	NA	NA	NA	0	32247	0	32544	0	0	0	0	0	1	NA	NA	NA
PALB2	c.1055A>G	p.(Glu352Gly)	Missense	None	1	0	NA	No	NA	NA	NA	NA	NA	NA	NA	NA	NA	NA	NA	1	187642	0	175054	5.3293e-06	0	2.79876	0.114007	68.7069	1	0.764146	-0.367296	NA	0	0	1	0	0	0	NA	NA	NA	0	42062	0	44035	0	0	0	0	0	1	NA	NA	NA	0	32247	0	32544	0	0	0	0	0	1	NA	NA	NA
PALB2	c.1058A>G	p.(Lys353Arg)	Missense	Uncertain significance	1	0	NA	No	NA	NA	NA	NA	NA	NA	NA	NA	NA	NA	NA	1	187642	0	175054	5.3293e-06	0	2.79876	0.114007	68.7069	1	0.764146	-0.367296	NA	0	0	1	0	0	0	NA	NA	NA	0	42062	0	44035	0	0	0	0	0	1	NA	NA	NA	0	32247	0	32544	0	0	0	0	0	1	NA	NA	NA
PALB2	c.1067A>C	p.(Lys356Thr)	Missense	Uncertain significance	1	0	NA	No	NA	NA	NA	NA	NA	NA	NA	NA	NA	NA	NA	1	187642	0	175054	5.3293e-06	0	2.79876	0.114007	68.7069	1	0.764146	-0.367296	NA	0	0	1	0	0	0	NA	NA	NA	0	42062	0	44035	0	0	0	0	0	1	NA	NA	NA	0	32247	0	32544	0	0	0	0	0	1	NA	NA	NA
PALB2	c.1082C>T	p.(Thr361Ile)	Missense	Uncertain significance	1	0	NA	No	NA	NA	NA	NA	NA	NA	NA	NA	NA	NA	NA	1	187642	0	175054	5.3293e-06	0	2.79876	0.114007	68.7069	1	0.764146	-0.367296	NA	0	0	1	0	0	0	NA	NA	NA	0	42062	0	44035	0	0	0	0	0	1	NA	NA	NA	0	32247	0	32544	0	0	0	0	0	1	NA	NA	NA
PALB2	c.1084C>G	p.(Leu362Val)	Missense	Conflicting classifications of pathogenicity	1	0	NA	No	NA	NA	NA	NA	NA	NA	NA	NA	NA	NA	NA	1	187642	0	175054	5.3293e-06	0	2.79876	0.114007	68.7069	1	0.764146	-0.367296	NA	0	0	1	0	0	0	NA	NA	NA	0	42062	0	44035	0	0	0	0	0	1	NA	NA	NA	0	32247	0	32544	0	0	0	0	0	1	NA	NA	NA
PALB2	c.110G>T	p.(Arg37Leu)	Missense	Uncertain significance	1	0	NA	No	NA	NA	NA	NA	NA	NA	NA	NA	NA	NA	NA	1	187642	0	175054	5.3293e-06	0	2.79876	0.114007	68.7069	1	0.764146	-0.367296	NA	0	0	1	0	0	0	NA	NA	NA	0	42062	0	44035	0	0	0	0	0	1	NA	NA	NA	0	32247	0	32544	0	0	0	0	0	1	NA	NA	NA
PALB2	c.1165C>T	p.(Leu389Phe)	Missense	Uncertain significance	1	0	NA	No	NA	NA	NA	NA	NA	NA	NA	NA	NA	NA	NA	1	187642	0	175054	5.3293e-06	0	2.79876	0.114007	68.7069	1	0.764146	-0.367296	NA	0	0	1	0	0	0	NA	NA	NA	0	42062	0	44035	0	0	0	0	0	1	NA	NA	NA	0	32247	0	32544	0	0	0	0	0	1	NA	NA	NA
PALB2	c.1188C>G	p.(Cys396Trp)	Missense	Uncertain significance	1	0	NA	No	NA	NA	NA	NA	NA	NA	NA	NA	NA	NA	NA	1	187642	0	175054	5.3293e-06	0	2.79876	0.114007	68.7069	1	0.764146	-0.367296	NA	0	0	1	0	0	0	NA	NA	NA	0	42062	0	44035	0	0	0	0	0	1	NA	NA	NA	0	32247	0	32544	0	0	0	0	0	1	NA	NA	NA
PALB2	c.118A>G	p.(Arg40Gly)	Missense	None	1	0	NA	No	NA	NA	NA	NA	NA	NA	NA	NA	NA	NA	NA	1	187642	0	175054	5.3293e-06	0	2.79876	0.114007	68.7069	1	0.764146	-0.367296	NA	0	0	1	0	0	0	NA	NA	NA	0	42062	0	44035	0	0	0	0	0	1	NA	NA	NA	0	32247	0	32544	0	0	0	0	0	1	NA	NA	NA
PALB2	c.1192G>A	p.(Val398Met)	Missense	Conflicting classifications of pathogenicity	1	0	NA	No	NA	NA	NA	NA	NA	NA	NA	NA	NA	NA	NA	1	187642	0	175054	5.3293e-06	0	2.79876	0.114007	68.7069	1	0.764146	-0.367296	NA	0	0	1	0	0	0	NA	NA	NA	0	42062	0	44035	0	0	0	0	0	1	NA	NA	NA	0	32247	0	32544	0	0	0	0	0	1	NA	NA	NA
PALB2	c.1213C>G	p.(Pro405Ala)	Missense	Conflicting classifications of pathogenicity	1	0	NA	No	NA	NA	NA	NA	NA	NA	NA	NA	NA	NA	NA	1	187642	0	175054	5.3293e-06	0	2.79876	0.114007	68.7069	1	0.764146	-0.367296	NA	0	0	1	0	0	0	NA	NA	NA	0	42062	0	44035	0	0	0	0	0	1	NA	NA	NA	0	32247	0	32544	0	0	0	0	0	1	NA	NA	NA
PALB2	c.122C>T	p.(Ala41Val)	Missense	Uncertain significance	1	0	NA	No	NA	NA	NA	NA	NA	NA	NA	NA	NA	NA	NA	1	187642	0	175054	5.3293e-06	0	2.79876	0.114007	68.7069	1	0.764146	-0.367296	NA	0	0	1	0	0	0	NA	NA	NA	0	42062	0	44035	0	0	0	0	0	1	NA	NA	NA	0	32247	0	32544	0	0	0	0	0	1	NA	NA	NA
PALB2	c.1235C>G	p.(Thr412Arg)	Missense	Uncertain significance	1	0	NA	No	NA	NA	NA	NA	NA	NA	NA	NA	NA	NA	NA	1	187642	0	175054	5.3293e-06	0	2.79876	0.114007	68.7069	1	0.764146	-0.367296	NA	0	0	1	0	0	0	NA	NA	NA	0	42062	0	44035	0	0	0	0	0	1	NA	NA	NA	0	32247	0	32544	0	0	0	0	0	1	NA	NA	NA
PALB2	c.1249T>C	p.(Ser417Pro)	Missense	Uncertain significance	1	0	NA	No	NA	NA	NA	NA	NA	NA	NA	NA	NA	NA	NA	1	187642	0	175054	5.3293e-06	0	2.79876	0.114007	68.7069	1	0.764146	-0.367296	NA	0	0	1	0	0	0	NA	NA	NA	0	42062	0	44035	0	0	0	0	0	1	NA	NA	NA	0	32247	0	32544	0	0	0	0	0	1	NA	NA	NA
PALB2	c.1253A>G	p.(Asn418Ser)	Missense	Conflicting classifications of pathogenicity	1	0	NA	No	NA	NA	NA	NA	NA	NA	NA	NA	NA	NA	NA	1	187642	0	175054	5.3293e-06	0	2.79876	0.114007	68.7069	1	0.764146	-0.367296	NA	0	0	1	0	0	0	NA	NA	NA	0	42062	0	44035	0	0	0	0	0	1	NA	NA	NA	0	32247	0	32544	0	0	0	0	0	1	NA	NA	NA
PALB2	c.1255T>C	p.(Cys419Arg)	Missense	Conflicting classifications of pathogenicity	1	0	NA	No	NA	NA	NA	NA	NA	NA	NA	NA	NA	NA	NA	1	187642	0	175054	5.3293e-06	0	2.79876	0.114007	68.7069	1	0.764146	-0.367296	NA	0	0	1	0	0	0	NA	NA	NA	0	42062	0	44035	0	0	0	0	0	1	NA	NA	NA	0	32247	0	32544	0	0	0	0	0	1	NA	NA	NA
PALB2	c.1258C>G	p.(Gln420Glu)	Missense	Uncertain significance	1	0	NA	No	NA	NA	NA	NA	NA	NA	NA	NA	NA	NA	NA	1	187642	0	175054	5.3293e-06	0	2.79876	0.114007	68.7069	1	0.764146	-0.367296	NA	0	0	1	0	0	0	NA	NA	NA	0	42062	0	44035	0	0	0	0	0	1	NA	NA	NA	0	32247	0	32544	0	0	0	0	0	1	NA	NA	NA
PALB2	c.1261A>G	p.(Arg421Gly)	Missense	Uncertain significance	1	0	NA	No	NA	NA	NA	NA	NA	NA	NA	NA	NA	NA	NA	1	187642	0	175054	5.3293e-06	0	2.79876	0.114007	68.7069	1	0.764146	-0.367296	NA	0	0	1	0	0	0	NA	NA	NA	0	42062	0	44035	0	0	0	0	0	1	NA	NA	NA	0	32247	0	32544	0	0	0	0	0	1	NA	NA	NA
PALB2	c.1277A>G	p.(Glu426Gly)	Missense	None	1	0	NA	No	NA	NA	NA	NA	NA	NA	NA	NA	NA	NA	NA	1	187642	0	175054	5.3293e-06	0	2.79876	0.114007	68.7069	1	0.764146	-0.367296	NA	0	0	1	0	0	0	NA	NA	NA	0	42062	0	44035	0	0	0	0	0	1	NA	NA	NA	0	32247	0	32544	0	0	0	0	0	1	NA	NA	NA
PALB2	c.1282G>A	p.(Val428Ile)	Missense	None	1	0	NA	No	NA	NA	NA	NA	NA	NA	NA	NA	NA	NA	NA	1	187642	0	175054	5.3293e-06	0	2.79876	0.114007	68.7069	1	0.764146	-0.367296	NA	0	0	1	0	0	0	NA	NA	NA	0	42062	0	44035	0	0	0	0	0	1	NA	NA	NA	0	32247	0	32544	0	0	0	0	0	1	NA	NA	NA
PALB2	c.1283T>C	p.(Val428Ala)	Missense	Uncertain significance	1	0	NA	No	NA	NA	NA	NA	NA	NA	NA	NA	NA	NA	NA	1	187642	0	175054	5.3293e-06	0	2.79876	0.114007	68.7069	1	0.764146	-0.367296	NA	0	0	1	0	0	0	NA	NA	NA	0	42062	0	44035	0	0	0	0	0	1	NA	NA	NA	0	32247	0	32544	0	0	0	0	0	1	NA	NA	NA
PALB2	c.1289A>G	p.(Gln430Arg)	Missense	None	1	0	NA	No	NA	NA	NA	NA	NA	NA	NA	NA	NA	NA	NA	1	187642	0	175054	5.3293e-06	0	2.79876	0.114007	68.7069	1	0.764146	-0.367296	NA	0	0	1	0	0	0	NA	NA	NA	0	42062	0	44035	0	0	0	0	0	1	NA	NA	NA	0	32247	0	32544	0	0	0	0	0	1	NA	NA	NA
PALB2	c.1291A>C	p.(Ser431Arg)	Missense	None	1	0	NA	No	NA	NA	NA	NA	NA	NA	NA	NA	NA	NA	NA	1	187642	0	175054	5.3293e-06	0	2.79876	0.114007	68.7069	1	0.764146	-0.367296	NA	0	0	1	0	0	0	NA	NA	NA	0	42062	0	44035	0	0	0	0	0	1	NA	NA	NA	0	32247	0	32544	0	0	0	0	0	1	NA	NA	NA
PALB2	c.129G>T	p.(Lys43Asn)	Missense	Uncertain significance	1	0	NA	No	NA	NA	NA	NA	NA	NA	NA	NA	NA	NA	NA	1	187642	0	175054	5.3293e-06	0	2.79876	0.114007	68.7069	1	0.764146	-0.367296	NA	0	0	1	0	0	0	NA	NA	NA	0	42062	0	44035	0	0	0	0	0	1	NA	NA	NA	0	32247	0	32544	0	0	0	0	0	1	NA	NA	NA
PALB2	c.1303G>A	p.(Val435Ile)	Missense	Uncertain significance	1	0	NA	No	NA	NA	NA	NA	NA	NA	NA	NA	NA	NA	NA	1	187642	0	175054	5.3293e-06	0	2.79876	0.114007	68.7069	1	0.764146	-0.367296	NA	0	0	1	0	0	0	NA	NA	NA	0	42062	0	44035	0	0	0	0	0	1	NA	NA	NA	0	32247	0	32544	0	0	0	0	0	1	NA	NA	NA
PALB2	c.1306A>G	p.(Lys436Glu)	Missense	Uncertain significance	1	0	NA	No	NA	NA	NA	NA	NA	NA	NA	NA	NA	NA	NA	1	187642	0	175054	5.3293e-06	0	2.79876	0.114007	68.7069	1	0.764146	-0.367296	NA	0	0	1	0	0	0	NA	NA	NA	0	42062	0	44035	0	0	0	0	0	1	NA	NA	NA	0	32247	0	32544	0	0	0	0	0	1	NA	NA	NA
PALB2	c.1309A>C	p.(Lys437Gln)	Missense	Uncertain significance	1	0	NA	No	NA	NA	NA	NA	NA	NA	NA	NA	NA	NA	NA	1	187642	0	175054	5.3293e-06	0	2.79876	0.114007	68.7069	1	0.764146	-0.367296	NA	0	0	1	0	0	0	NA	NA	NA	0	42062	0	44035	0	0	0	0	0	1	NA	NA	NA	0	32247	0	32544	0	0	0	0	0	1	NA	NA	NA
PALB2	c.1316G>A	p.(Gly439Glu)	Missense	Uncertain significance	1	0	NA	No	NA	NA	NA	NA	NA	NA	NA	NA	NA	NA	NA	1	187642	0	175054	5.3293e-06	0	2.79876	0.114007	68.7069	1	0.764146	-0.367296	NA	0	0	1	0	0	0	NA	NA	NA	0	42062	0	44035	0	0	0	0	0	1	NA	NA	NA	0	32247	0	32544	0	0	0	0	0	1	NA	NA	NA
PALB2	c.1337A>G	p.(Asp446Gly)	Missense	Conflicting classifications of pathogenicity	1	0	NA	No	NA	NA	NA	NA	NA	NA	NA	NA	NA	NA	NA	1	187642	0	175054	5.3293e-06	0	2.79876	0.114007	68.7069	1	0.764146	-0.367296	NA	0	0	1	0	0	0	NA	NA	NA	0	42062	0	44035	0	0	0	0	0	1	NA	NA	NA	0	32247	0	32544	0	0	0	0	0	1	NA	NA	NA
PALB2	c.1338T>G	p.(Asp446Glu)	Missense	Likely benign	1	0	NA	No	NA	NA	NA	NA	NA	NA	NA	NA	NA	NA	NA	1	187642	0	175054	5.3293e-06	0	2.79876	0.114007	68.7069	1	0.764146	-0.367296	NA	0	0	1	0	0	0	NA	NA	NA	0	42062	0	44035	0	0	0	0	0	1	NA	NA	NA	0	32247	0	32544	0	0	0	0	0	1	NA	NA	NA
PALB2	c.1351T>A	p.(Leu451Ile)	Missense	Uncertain significance	1	0	NA	No	NA	NA	NA	NA	NA	NA	NA	NA	NA	NA	NA	1	187642	0	175054	5.3293e-06	0	2.79876	0.114007	68.7069	1	0.764146	-0.367296	NA	0	0	1	0	0	0	NA	NA	NA	0	42062	0	44035	0	0	0	0	0	1	NA	NA	NA	0	32247	0	32544	0	0	0	0	0	1	NA	NA	NA
PALB2	c.1377C>A	p.(Asp459Glu)	Missense	Uncertain significance	1	0	NA	No	NA	NA	NA	NA	NA	NA	NA	NA	NA	NA	NA	1	187642	0	175054	5.3293e-06	0	2.79876	0.114007	68.7069	1	0.764146	-0.367296	NA	0	0	1	0	0	0	NA	NA	NA	0	42062	0	44035	0	0	0	0	0	1	NA	NA	NA	0	32247	0	32544	0	0	0	0	0	1	NA	NA	NA
PALB2	c.1390A>G	p.(Arg464Gly)	Missense	Uncertain significance	1	0	NA	No	NA	NA	NA	NA	NA	NA	NA	NA	NA	NA	NA	1	187642	0	175054	5.3293e-06	0	2.79876	0.114007	68.7069	1	0.764146	-0.367296	NA	0	0	1	0	0	0	NA	NA	NA	0	42062	0	44035	0	0	0	0	0	1	NA	NA	NA	0	32247	0	32544	0	0	0	0	0	1	NA	NA	NA
PALB2	c.1396T>C	p.(Ser466Pro)	Missense	Uncertain significance	1	0	NA	No	NA	NA	NA	NA	NA	NA	NA	NA	NA	NA	NA	1	187642	0	175054	5.3293e-06	0	2.79876	0.114007	68.7069	1	0.764146	-0.367296	NA	0	0	1	0	0	0	NA	NA	NA	0	42062	0	44035	0	0	0	0	0	1	NA	NA	NA	0	32247	0	32544	0	0	0	0	0	1	NA	NA	NA
PALB2	c.140C>A	p.(Ser47Tyr)	Missense	Uncertain significance	1	0	NA	No	NA	NA	NA	NA	NA	NA	NA	NA	NA	NA	NA	1	187642	0	175054	5.3293e-06	0	2.79876	0.114007	68.7069	1	0.764146	-0.367296	NA	0	0	1	0	0	0	NA	NA	NA	0	42062	0	44035	0	0	0	0	0	1	NA	NA	NA	0	32247	0	32544	0	0	0	0	0	1	NA	NA	NA
PALB2	c.1435C>G	p.(Gln479Glu)	Missense	Uncertain significance	1	0	NA	No	NA	NA	NA	NA	NA	NA	NA	NA	NA	NA	NA	1	187642	0	175054	5.3293e-06	0	2.79876	0.114007	68.7069	1	0.764146	-0.367296	NA	0	0	1	0	0	0	NA	NA	NA	0	42062	0	44035	0	0	0	0	0	1	NA	NA	NA	0	32247	0	32544	0	0	0	0	0	1	NA	NA	NA
PALB2	c.1466C>T	p.(Ser489Phe)	Missense	Uncertain significance	1	0	NA	No	NA	NA	NA	NA	NA	NA	NA	NA	NA	NA	NA	1	187642	0	175054	5.3293e-06	0	2.79876	0.114007	68.7069	1	0.764146	-0.367296	NA	0	0	1	0	0	0	NA	NA	NA	0	42062	0	44035	0	0	0	0	0	1	NA	NA	NA	0	32247	0	32544	0	0	0	0	0	1	NA	NA	NA
PALB2	c.1480A>C	p.(Thr494Pro)	Missense	Uncertain significance	1	0	NA	No	NA	NA	NA	NA	NA	NA	NA	NA	NA	NA	NA	1	187642	0	175054	5.3293e-06	0	2.79876	0.114007	68.7069	1	0.764146	-0.367296	NA	0	0	1	0	0	0	NA	NA	NA	0	42062	0	44035	0	0	0	0	0	1	NA	NA	NA	0	32247	0	32544	0	0	0	0	0	1	NA	NA	NA
PALB2	c.1487A>G	p.(Asp496Gly)	Missense	Uncertain significance	1	0	NA	No	NA	NA	NA	NA	NA	NA	NA	NA	NA	NA	NA	1	187642	0	175054	5.3293e-06	0	2.79876	0.114007	68.7069	1	0.764146	-0.367296	NA	0	0	1	0	0	0	NA	NA	NA	0	42062	0	44035	0	0	0	0	0	1	NA	NA	NA	0	32247	0	32544	0	0	0	0	0	1	NA	NA	NA
PALB2	c.1488T>A	p.(Asp496Glu)	Missense	Uncertain significance	1	0	NA	No	NA	NA	NA	NA	NA	NA	NA	NA	NA	NA	NA	1	187642	0	175054	5.3293e-06	0	2.79876	0.114007	68.7069	1	0.764146	-0.367296	NA	0	0	1	0	0	0	NA	NA	NA	0	42062	0	44035	0	0	0	0	0	1	NA	NA	NA	0	32247	0	32544	0	0	0	0	0	1	NA	NA	NA
PALB2	c.1497G>T	p.(Leu499Phe)	Missense	Conflicting classifications of pathogenicity	1	0	NA	No	NA	NA	NA	NA	NA	NA	NA	NA	NA	NA	NA	1	187642	0	175054	5.3293e-06	0	2.79876	0.114007	68.7069	1	0.764146	-0.367296	NA	0	0	1	0	0	0	NA	NA	NA	0	42062	0	44035	0	0	0	0	0	1	NA	NA	NA	0	32247	0	32544	0	0	0	0	0	1	NA	NA	NA
PALB2	c.149A>C	p.(Lys50Thr)	Missense	Conflicting classifications of pathogenicity	1	0	NA	No	NA	NA	NA	NA	NA	NA	NA	NA	NA	NA	NA	1	187642	0	175054	5.3293e-06	0	2.79876	0.114007	68.7069	1	0.764146	-0.367296	NA	0	0	1	0	0	0	NA	NA	NA	0	42062	0	44035	0	0	0	0	0	1	NA	NA	NA	0	32247	0	32544	0	0	0	0	0	1	NA	NA	NA
PALB2	c.1507G>C	p.(Ala503Pro)	Missense	Conflicting classifications of pathogenicity	1	0	NA	No	NA	NA	NA	NA	NA	NA	NA	NA	NA	NA	NA	1	187642	0	175054	5.3293e-06	0	2.79876	0.114007	68.7069	1	0.764146	-0.367296	NA	0	0	1	0	0	0	NA	NA	NA	0	42062	0	44035	0	0	0	0	0	1	NA	NA	NA	0	32247	0	32544	0	0	0	0	0	1	NA	NA	NA
PALB2	c.1513G>A	p.(Ala505Thr)	Missense	Likely benign	1	0	NA	No	NA	NA	NA	NA	NA	NA	NA	NA	NA	NA	NA	1	187642	0	175054	5.3293e-06	0	2.79876	0.114007	68.7069	1	0.764146	-0.367296	NA	0	0	1	0	0	0	NA	NA	NA	0	42062	0	44035	0	0	0	0	0	1	NA	NA	NA	0	32247	0	32544	0	0	0	0	0	1	NA	NA	NA
PALB2	c.1528A>G	p.(Arg510Gly)	Missense	Uncertain significance	1	0	NA	No	NA	NA	NA	NA	NA	NA	NA	NA	NA	NA	NA	1	187642	0	175054	5.3293e-06	0	2.79876	0.114007	68.7069	1	0.764146	-0.367296	NA	0	0	1	0	0	0	NA	NA	NA	0	42062	0	44035	0	0	0	0	0	1	NA	NA	NA	0	32247	0	32544	0	0	0	0	0	1	NA	NA	NA
PALB2	c.1583A>T	p.(Glu528Val)	Missense	Uncertain significance	1	0	NA	No	NA	NA	NA	NA	NA	NA	NA	NA	NA	NA	NA	1	187642	0	175054	5.3293e-06	0	2.79876	0.114007	68.7069	1	0.764146	-0.367296	NA	0	0	1	0	0	0	NA	NA	NA	0	42062	0	44035	0	0	0	0	0	1	NA	NA	NA	0	32247	0	32544	0	0	0	0	0	1	NA	NA	NA
PALB2	c.1622G>A	p.(Arg541Lys)	Missense	Conflicting classifications of pathogenicity	1	0	NA	No	NA	NA	NA	NA	NA	NA	NA	NA	NA	NA	NA	1	187642	0	175054	5.3293e-06	0	2.79876	0.114007	68.7069	1	0.764146	-0.367296	NA	0	0	1	0	0	0	NA	NA	NA	0	42062	0	44035	0	0	0	0	0	1	NA	NA	NA	0	32247	0	32544	0	0	0	0	0	1	NA	NA	NA
PALB2	c.1642T>C	p.(Ser548Pro)	Missense	Uncertain significance	1	0	NA	No	NA	NA	NA	NA	NA	NA	NA	NA	NA	NA	NA	1	187642	0	175054	5.3293e-06	0	2.79876	0.114007	68.7069	1	0.764146	-0.367296	NA	0	0	1	0	0	0	NA	NA	NA	0	42062	0	44035	0	0	0	0	0	1	NA	NA	NA	0	32247	0	32544	0	0	0	0	0	1	NA	NA	NA
PALB2	c.1707A>C	p.(Lys569Asn)	Missense	Uncertain significance	1	0	NA	No	NA	NA	NA	NA	NA	NA	NA	NA	NA	NA	NA	1	187642	0	175054	5.3293e-06	0	2.79876	0.114007	68.7069	1	0.764146	-0.367296	NA	0	0	1	0	0	0	NA	NA	NA	0	42062	0	44035	0	0	0	0	0	1	NA	NA	NA	0	32247	0	32544	0	0	0	0	0	1	NA	NA	NA
PALB2	c.1754A>G	p.(Asp585Gly)	Missense	Uncertain significance	1	0	NA	No	NA	NA	NA	NA	NA	NA	NA	NA	NA	NA	NA	1	187642	0	175054	5.3293e-06	0	2.79876	0.114007	68.7069	1	0.764146	-0.367296	NA	0	0	1	0	0	0	NA	NA	NA	0	42062	0	44035	0	0	0	0	0	1	NA	NA	NA	0	32247	0	32544	0	0	0	0	0	1	NA	NA	NA
PALB2	c.1778A>G	p.(His593Arg)	Missense	Uncertain significance	1	0	NA	No	NA	NA	NA	NA	NA	NA	NA	NA	NA	NA	NA	1	187642	0	175054	5.3293e-06	0	2.79876	0.114007	68.7069	1	0.764146	-0.367296	NA	0	0	1	0	0	0	NA	NA	NA	0	42062	0	44035	0	0	0	0	0	1	NA	NA	NA	0	32247	0	32544	0	0	0	0	0	1	NA	NA	NA
PALB2	c.1814C>T	p.(Ser605Phe)	Missense	Uncertain significance	1	0	NA	No	NA	NA	NA	NA	NA	NA	NA	NA	NA	NA	NA	1	187642	0	175054	5.3293e-06	0	2.79876	0.114007	68.7069	1	0.764146	-0.367296	NA	0	0	1	0	0	0	NA	NA	NA	0	42062	0	44035	0	0	0	0	0	1	NA	NA	NA	0	32247	0	32544	0	0	0	0	0	1	NA	NA	NA
PALB2	c.1819C>G	p.(Leu607Val)	Missense	Likely benign	1	0	NA	No	NA	NA	NA	NA	NA	NA	NA	NA	NA	NA	NA	1	187642	0	175054	5.3293e-06	0	2.79876	0.114007	68.7069	1	0.764146	-0.367296	NA	0	0	1	0	0	0	NA	NA	NA	0	42062	0	44035	0	0	0	0	0	1	NA	NA	NA	0	32247	0	32544	0	0	0	0	0	1	NA	NA	NA
PALB2	c.1828A>C	p.(Thr610Pro)	Missense	Uncertain significance	1	0	NA	No	NA	NA	NA	NA	NA	NA	NA	NA	NA	NA	NA	1	187642	0	175054	5.3293e-06	0	2.79876	0.114007	68.7069	1	0.764146	-0.367296	NA	0	0	1	0	0	0	NA	NA	NA	0	42062	0	44035	0	0	0	0	0	1	NA	NA	NA	0	32247	0	32544	0	0	0	0	0	1	NA	NA	NA
PALB2	c.1843C>G	p.(Pro615Ala)	Missense	Uncertain significance	1	0	NA	No	NA	NA	NA	NA	NA	NA	NA	NA	NA	NA	NA	1	187642	0	175054	5.3293e-06	0	2.79876	0.114007	68.7069	1	0.764146	-0.367296	NA	0	0	1	0	0	0	NA	NA	NA	0	42062	0	44035	0	0	0	0	0	1	NA	NA	NA	0	32247	0	32544	0	0	0	0	0	1	NA	NA	NA
PALB2	c.1854C>A	p.(Asp618Glu)	Missense	Uncertain significance	1	0	NA	No	NA	NA	NA	NA	NA	NA	NA	NA	NA	NA	NA	1	187642	0	175054	5.3293e-06	0	2.79876	0.114007	68.7069	1	0.764146	-0.367296	NA	0	0	1	0	0	0	NA	NA	NA	0	42062	0	44035	0	0	0	0	0	1	NA	NA	NA	0	32247	0	32544	0	0	0	0	0	1	NA	NA	NA
PALB2	c.1889G>C	p.(Cys630Ser)	Missense	Uncertain significance	1	0	NA	No	NA	NA	NA	NA	NA	NA	NA	NA	NA	NA	NA	1	187642	0	175054	5.3293e-06	0	2.79876	0.114007	68.7069	1	0.764146	-0.367296	NA	0	0	1	0	0	0	NA	NA	NA	0	42062	0	44035	0	0	0	0	0	1	NA	NA	NA	0	32247	0	32544	0	0	0	0	0	1	NA	NA	NA
PALB2	c.1907A>G	p.(Glu636Gly)	Missense	Conflicting classifications of pathogenicity	1	0	NA	No	NA	NA	NA	NA	NA	NA	NA	NA	NA	NA	NA	1	187642	0	175054	5.3293e-06	0	2.79876	0.114007	68.7069	1	0.764146	-0.367296	NA	0	0	1	0	0	0	NA	NA	NA	0	42062	0	44035	0	0	0	0	0	1	NA	NA	NA	0	32247	0	32544	0	0	0	0	0	1	NA	NA	NA
PALB2	c.1910C>T	p.(Pro637Leu)	Missense	Uncertain significance	1	0	NA	No	NA	NA	NA	NA	NA	NA	NA	NA	NA	NA	NA	1	187642	0	175054	5.3293e-06	0	2.79876	0.114007	68.7069	1	0.764146	-0.367296	NA	0	0	1	0	0	0	NA	NA	NA	0	42062	0	44035	0	0	0	0	0	1	NA	NA	NA	0	32247	0	32544	0	0	0	0	0	1	NA	NA	NA
PALB2	c.1918T>G	p.(Ser640Ala)	Missense	Uncertain significance	1	0	NA	No	NA	NA	NA	NA	NA	NA	NA	NA	NA	NA	NA	1	187642	0	175054	5.3293e-06	0	2.79876	0.114007	68.7069	1	0.764146	-0.367296	NA	0	0	1	0	0	0	NA	NA	NA	0	42062	0	44035	0	0	0	0	0	1	NA	NA	NA	0	32247	0	32544	0	0	0	0	0	1	NA	NA	NA
PALB2	c.1919C>T	p.(Ser640Leu)	Missense	Conflicting classifications of pathogenicity	1	0	NA	No	NA	NA	NA	NA	NA	NA	NA	NA	NA	NA	NA	1	187642	0	175054	5.3293e-06	0	2.79876	0.114007	68.7069	1	0.764146	-0.367296	NA	0	0	1	0	0	0	NA	NA	NA	0	42062	0	44035	0	0	0	0	0	1	NA	NA	NA	0	32247	0	32544	0	0	0	0	0	1	NA	NA	NA
PALB2	c.1948G>A	p.(Glu650Lys)	Missense	Uncertain significance	1	0	NA	No	NA	NA	NA	NA	NA	NA	NA	NA	NA	NA	NA	1	187642	0	175054	5.3293e-06	0	2.79876	0.114007	68.7069	1	0.764146	-0.367296	NA	0	0	1	0	0	0	NA	NA	NA	0	42062	0	44035	0	0	0	0	0	1	NA	NA	NA	0	32247	0	32544	0	0	0	0	0	1	NA	NA	NA
PALB2	c.194C>G	p.(Pro65Arg)	Missense	Uncertain significance	1	0	NA	No	NA	NA	NA	NA	NA	NA	NA	NA	NA	NA	NA	1	187642	0	175054	5.3293e-06	0	2.79876	0.114007	68.7069	1	0.764146	-0.367296	NA	0	0	1	0	0	0	NA	NA	NA	0	42062	0	44035	0	0	0	0	0	1	NA	NA	NA	0	32247	0	32544	0	0	0	0	0	1	NA	NA	NA
PALB2	c.1952G>A	p.(Gly651Glu)	Missense	Uncertain significance	1	0	NA	No	NA	NA	NA	NA	NA	NA	NA	NA	NA	NA	NA	1	187642	0	175054	5.3293e-06	0	2.79876	0.114007	68.7069	1	0.764146	-0.367296	NA	0	0	1	0	0	0	NA	NA	NA	0	42062	0	44035	0	0	0	0	0	1	NA	NA	NA	0	32247	0	32544	0	0	0	0	0	1	NA	NA	NA
PALB2	c.1974A>T	p.(Glu658Asp)	Missense	Uncertain significance	1	0	NA	No	NA	NA	NA	NA	NA	NA	NA	NA	NA	NA	NA	1	187642	0	175054	5.3293e-06	0	2.79876	0.114007	68.7069	1	0.764146	-0.367296	NA	0	0	1	0	0	0	NA	NA	NA	0	42062	0	44035	0	0	0	0	0	1	NA	NA	NA	0	32247	0	32544	0	0	0	0	0	1	NA	NA	NA
PALB2	c.1985A>G	p.(Lys662Arg)	Missense	Uncertain significance	1	0	NA	No	NA	NA	NA	NA	NA	NA	NA	NA	NA	NA	NA	1	187642	0	175054	5.3293e-06	0	2.79876	0.114007	68.7069	1	0.764146	-0.367296	NA	0	0	1	0	0	0	NA	NA	NA	0	42062	0	44035	0	0	0	0	0	1	NA	NA	NA	0	32247	0	32544	0	0	0	0	0	1	NA	NA	NA
PALB2	c.1990A>G	p.(Met664Val)	Missense	Uncertain significance	1	0	NA	No	NA	NA	NA	NA	NA	NA	NA	NA	NA	NA	NA	1	187642	0	175054	5.3293e-06	0	2.79876	0.114007	68.7069	1	0.764146	-0.367296	NA	0	0	1	0	0	0	NA	NA	NA	0	42062	0	44035	0	0	0	0	0	1	NA	NA	NA	0	32247	0	32544	0	0	0	0	0	1	NA	NA	NA
PALB2	c.2018A>C	p.(Glu673Ala)	Missense	Uncertain significance	1	0	NA	No	NA	NA	NA	NA	NA	NA	NA	NA	NA	NA	NA	1	187642	0	175054	5.3293e-06	0	2.79876	0.114007	68.7069	1	0.764146	-0.367296	NA	0	0	1	0	0	0	NA	NA	NA	0	42062	0	44035	0	0	0	0	0	1	NA	NA	NA	0	32247	0	32544	0	0	0	0	0	1	NA	NA	NA
PALB2	c.2038G>C	p.(Gly680Arg)	Missense	Uncertain significance	1	0	NA	No	NA	NA	NA	NA	NA	NA	NA	NA	NA	NA	NA	1	187642	0	175054	5.3293e-06	0	2.79876	0.114007	68.7069	1	0.764146	-0.367296	NA	0	0	1	0	0	0	NA	NA	NA	0	42062	0	44035	0	0	0	0	0	1	NA	NA	NA	0	32247	0	32544	0	0	0	0	0	1	NA	NA	NA
PALB2	c.205C>T	p.(His69Tyr)	Missense	Conflicting classifications of pathogenicity	1	0	NA	No	NA	NA	NA	NA	NA	NA	NA	NA	NA	NA	NA	1	187642	0	175054	5.3293e-06	0	2.79876	0.114007	68.7069	1	0.764146	-0.367296	NA	0	0	1	0	0	0	NA	NA	NA	0	42062	0	44035	0	0	0	0	0	1	NA	NA	NA	0	32247	0	32544	0	0	0	0	0	1	NA	NA	NA
PALB2	c.2104A>C	p.(Ile702Leu)	Missense	Uncertain significance	1	0	NA	No	NA	NA	NA	NA	NA	NA	NA	NA	NA	NA	NA	1	187642	0	175054	5.3293e-06	0	2.79876	0.114007	68.7069	1	0.764146	-0.367296	NA	0	0	1	0	0	0	NA	NA	NA	0	42062	0	44035	0	0	0	0	0	1	NA	NA	NA	0	32247	0	32544	0	0	0	0	0	1	NA	NA	NA
PALB2	c.2119C>T	p.(Pro707Ser)	Missense	Uncertain significance	1	0	NA	No	NA	NA	NA	NA	NA	NA	NA	NA	NA	NA	NA	1	187642	0	175054	5.3293e-06	0	2.79876	0.114007	68.7069	1	0.764146	-0.367296	NA	0	0	1	0	0	0	NA	NA	NA	0	42062	0	44035	0	0	0	0	0	1	NA	NA	NA	0	32247	0	32544	0	0	0	0	0	1	NA	NA	NA
PALB2	c.2155C>T	p.(Pro719Ser)	Missense	Uncertain significance	1	0	NA	No	NA	NA	NA	NA	NA	NA	NA	NA	NA	NA	NA	1	187642	0	175054	5.3293e-06	0	2.79876	0.114007	68.7069	1	0.764146	-0.367296	NA	0	0	1	0	0	0	NA	NA	NA	0	42062	0	44035	0	0	0	0	0	1	NA	NA	NA	0	32247	0	32544	0	0	0	0	0	1	NA	NA	NA
PALB2	c.2171G>A	p.(Cys724Tyr)	Missense	Uncertain significance	1	0	NA	No	NA	NA	NA	NA	NA	NA	NA	NA	NA	NA	NA	1	187642	0	175054	5.3293e-06	0	2.79876	0.114007	68.7069	1	0.764146	-0.367296	NA	0	0	1	0	0	0	NA	NA	NA	0	42062	0	44035	0	0	0	0	0	1	NA	NA	NA	0	32247	0	32544	0	0	0	0	0	1	NA	NA	NA
PALB2	c.2203C>A	p.(Pro735Thr)	Missense	Uncertain significance	1	0	NA	No	NA	NA	NA	NA	NA	NA	NA	NA	NA	NA	NA	1	187642	0	175054	5.3293e-06	0	2.79876	0.114007	68.7069	1	0.764146	-0.367296	NA	0	0	1	0	0	0	NA	NA	NA	0	42062	0	44035	0	0	0	0	0	1	NA	NA	NA	0	32247	0	32544	0	0	0	0	0	1	NA	NA	NA
PALB2	c.2210T>G	p.(Phe737Cys)	Missense	Uncertain significance	1	0	NA	No	NA	NA	NA	NA	NA	NA	NA	NA	NA	NA	NA	1	187642	0	175054	5.3293e-06	0	2.79876	0.114007	68.7069	1	0.764146	-0.367296	NA	0	0	1	0	0	0	NA	NA	NA	0	42062	0	44035	0	0	0	0	0	1	NA	NA	NA	0	32247	0	32544	0	0	0	0	0	1	NA	NA	NA
PALB2	c.2221G>A	p.(Gly741Ser)	Missense	Conflicting classifications of pathogenicity	1	0	NA	No	NA	NA	NA	NA	NA	NA	NA	NA	NA	NA	NA	1	187642	0	175054	5.3293e-06	0	2.79876	0.114007	68.7069	1	0.764146	-0.367296	NA	0	0	1	0	0	0	NA	NA	NA	0	42062	0	44035	0	0	0	0	0	1	NA	NA	NA	0	32247	0	32544	0	0	0	0	0	1	NA	NA	NA
PALB2	c.2249T>C	p.(Val750Ala)	Missense	Uncertain significance	1	0	NA	No	NA	NA	NA	NA	NA	NA	NA	NA	NA	NA	NA	1	187642	0	175054	5.3293e-06	0	2.79876	0.114007	68.7069	1	0.764146	-0.367296	NA	0	0	1	0	0	0	NA	NA	NA	0	42062	0	44035	0	0	0	0	0	1	NA	NA	NA	0	32247	0	32544	0	0	0	0	0	1	NA	NA	NA
PALB2	c.2255G>T	p.(Gly752Val)	Missense	Likely benign	1	0	NA	No	NA	NA	NA	NA	NA	NA	NA	NA	NA	NA	NA	1	187642	0	175054	5.3293e-06	0	2.79876	0.114007	68.7069	1	0.764146	-0.367296	NA	0	0	1	0	0	0	NA	NA	NA	0	42062	0	44035	0	0	0	0	0	1	NA	NA	NA	0	32247	0	32544	0	0	0	0	0	1	NA	NA	NA
PALB2	c.2277A>C	p.(Gln759His)	Missense	Uncertain significance	1	0	NA	No	NA	NA	NA	NA	NA	NA	NA	NA	NA	NA	NA	1	187642	0	175054	5.3293e-06	0	2.79876	0.114007	68.7069	1	0.764146	-0.367296	NA	0	0	1	0	0	0	NA	NA	NA	0	42062	0	44035	0	0	0	0	0	1	NA	NA	NA	0	32247	0	32544	0	0	0	0	0	1	NA	NA	NA
PALB2	c.2295C>G	p.(Asp765Glu)	Missense	Uncertain significance	1	0	NA	No	NA	NA	NA	NA	NA	NA	NA	NA	NA	NA	NA	1	187642	0	175054	5.3293e-06	0	2.79876	0.114007	68.7069	1	0.764146	-0.367296	NA	0	0	1	0	0	0	NA	NA	NA	0	42062	0	44035	0	0	0	0	0	1	NA	NA	NA	0	32247	0	32544	0	0	0	0	0	1	NA	NA	NA
PALB2	c.2320A>C	p.(Lys774Gln)	Missense	Uncertain significance	1	0	NA	No	NA	NA	NA	NA	NA	NA	NA	NA	NA	NA	NA	1	187642	0	175054	5.3293e-06	0	2.79876	0.114007	68.7069	1	0.764146	-0.367296	NA	0	0	1	0	0	0	NA	NA	NA	0	42062	0	44035	0	0	0	0	0	1	NA	NA	NA	0	32247	0	32544	0	0	0	0	0	1	NA	NA	NA
PALB2	c.233T>C	p.(Val78Ala)	Missense	Conflicting classifications of pathogenicity	1	0	NA	No	NA	NA	NA	NA	NA	NA	NA	NA	NA	NA	NA	1	187642	0	175054	5.3293e-06	0	2.79876	0.114007	68.7069	1	0.764146	-0.367296	NA	0	0	1	0	0	0	NA	NA	NA	0	42062	0	44035	0	0	0	0	0	1	NA	NA	NA	0	32247	0	32544	0	0	0	0	0	1	NA	NA	NA
PALB2	c.2390_2391delinsCC	p.(Gln797Pro)	Missense	None	1	0	NA	No	NA	NA	NA	NA	NA	NA	NA	NA	NA	NA	NA	1	187642	0	175054	5.3293e-06	0	2.79876	0.114007	68.7069	1	0.764146	-0.367296	NA	0	0	1	0	0	0	NA	NA	NA	0	42062	0	44035	0	0	0	0	0	1	NA	NA	NA	0	32247	0	32544	0	0	0	0	0	1	NA	NA	NA
PALB2	c.2390A>G	p.(Gln797Arg)	Missense	Uncertain significance	1	0	NA	No	NA	NA	NA	NA	NA	NA	NA	NA	NA	NA	NA	1	187642	0	175054	5.3293e-06	0	2.79876	0.114007	68.7069	1	0.764146	-0.367296	NA	0	0	1	0	0	0	NA	NA	NA	0	42062	0	44035	0	0	0	0	0	1	NA	NA	NA	0	32247	0	32544	0	0	0	0	0	1	NA	NA	NA
PALB2	c.2420C>G	p.(Pro807Arg)	Missense	Uncertain significance	1	0	NA	No	NA	NA	NA	NA	NA	NA	NA	NA	NA	NA	NA	1	187642	0	175054	5.3293e-06	0	2.79876	0.114007	68.7069	1	0.764146	-0.367296	NA	0	0	1	0	0	0	NA	NA	NA	0	42062	0	44035	0	0	0	0	0	1	NA	NA	NA	0	32247	0	32544	0	0	0	0	0	1	NA	NA	NA
PALB2	c.2435C>T	p.(Pro812Leu)	Missense	Conflicting classifications of pathogenicity	1	0	NA	No	NA	NA	NA	NA	NA	NA	NA	NA	NA	NA	NA	1	187642	0	175054	5.3293e-06	0	2.79876	0.114007	68.7069	1	0.764146	-0.367296	NA	0	0	1	0	0	0	NA	NA	NA	0	42062	0	44035	0	0	0	0	0	1	NA	NA	NA	0	32247	0	32544	0	0	0	0	0	1	NA	NA	NA
PALB2	c.2443T>G	p.(Ser815Ala)	Missense	Uncertain significance	1	0	NA	No	NA	NA	NA	NA	NA	NA	NA	NA	NA	NA	NA	1	187642	0	175054	5.3293e-06	0	2.79876	0.114007	68.7069	1	0.764146	-0.367296	NA	0	0	1	0	0	0	NA	NA	NA	0	42062	0	44035	0	0	0	0	0	1	NA	NA	NA	0	32247	0	32544	0	0	0	0	0	1	NA	NA	NA
PALB2	c.2456A>G	p.(Lys819Arg)	Missense	Conflicting classifications of pathogenicity	1	0	NA	No	NA	NA	NA	NA	NA	NA	NA	NA	NA	NA	NA	1	187642	0	175054	5.3293e-06	0	2.79876	0.114007	68.7069	1	0.764146	-0.367296	NA	0	0	1	0	0	0	NA	NA	NA	0	42062	0	44035	0	0	0	0	0	1	NA	NA	NA	0	32247	0	32544	0	0	0	0	0	1	NA	NA	NA
PALB2	c.2514G>C	p.(Gln838His)	Missense	Uncertain significance	1	0	NA	No	NA	NA	NA	NA	NA	NA	NA	NA	NA	NA	NA	1	187642	0	175054	5.3293e-06	0	2.79876	0.114007	68.7069	1	0.764146	-0.367296	NA	0	0	1	0	0	0	NA	NA	NA	0	42062	0	44035	0	0	0	0	0	1	NA	NA	NA	0	32247	0	32544	0	0	0	0	0	1	NA	NA	NA
PALB2	c.2534C>T	p.(Pro845Leu)	Missense	Uncertain significance	1	0	NA	No	NA	NA	NA	NA	NA	NA	NA	NA	NA	NA	NA	1	187642	0	175054	5.3293e-06	0	2.79876	0.114007	68.7069	1	0.764146	-0.367296	NA	0	0	1	0	0	0	NA	NA	NA	0	42062	0	44035	0	0	0	0	0	1	NA	NA	NA	0	32247	0	32544	0	0	0	0	0	1	NA	NA	NA
PALB2	c.2557G>A	p.(Gly853Ser)	Missense	Uncertain significance	1	0	NA	No	NA	NA	NA	NA	NA	NA	NA	NA	NA	NA	NA	1	187642	0	175054	5.3293e-06	0	2.79876	0.114007	68.7069	1	0.764146	-0.367296	NA	0	0	1	0	0	0	NA	NA	NA	0	42062	0	44035	0	0	0	0	0	1	NA	NA	NA	0	32247	0	32544	0	0	0	0	0	1	NA	NA	NA
PALB2	c.2573T>A	p.(Val858Asp)	Missense	Uncertain significance	1	0	NA	No	NA	NA	NA	NA	NA	NA	NA	NA	NA	NA	NA	1	187642	0	175054	5.3293e-06	0	2.79876	0.114007	68.7069	1	0.764146	-0.367296	NA	0	0	1	0	0	0	NA	NA	NA	0	42062	0	44035	0	0	0	0	0	1	NA	NA	NA	0	32247	0	32544	0	0	0	0	0	1	NA	NA	NA
PALB2	c.259C>T	p.(His87Tyr)	Missense	Uncertain significance	1	0	NA	No	NA	NA	NA	NA	NA	NA	NA	NA	NA	NA	NA	1	187642	0	175054	5.3293e-06	0	2.79876	0.114007	68.7069	1	0.764146	-0.367296	NA	0	0	1	0	0	0	NA	NA	NA	0	42062	0	44035	0	0	0	0	0	1	NA	NA	NA	0	32247	0	32544	0	0	0	0	0	1	NA	NA	NA
PALB2	c.25C>T	p.(Leu9Phe)	Missense	Uncertain significance	1	0	NA	No	NA	NA	NA	NA	NA	NA	NA	NA	NA	NA	NA	1	187642	0	175054	5.3293e-06	0	2.79876	0.114007	68.7069	1	0.764146	-0.367296	NA	0	0	1	0	0	0	NA	NA	NA	0	42062	0	44035	0	0	0	0	0	1	NA	NA	NA	0	32247	0	32544	0	0	0	0	0	1	NA	NA	NA
PALB2	c.2606C>A	p.(Ser869Tyr)	Missense	Uncertain significance	1	0	NA	No	NA	NA	NA	NA	NA	NA	NA	NA	NA	NA	NA	1	187642	0	175054	5.3293e-06	0	2.79876	0.114007	68.7069	1	0.764146	-0.367296	NA	0	0	1	0	0	0	NA	NA	NA	0	42062	0	44035	0	0	0	0	0	1	NA	NA	NA	0	32247	0	32544	0	0	0	0	0	1	NA	NA	NA
PALB2	c.2619T>A	p.(Ser873Arg)	Missense	Uncertain significance	1	0	NA	No	NA	NA	NA	NA	NA	NA	NA	NA	NA	NA	NA	1	187642	0	175054	5.3293e-06	0	2.79876	0.114007	68.7069	1	0.764146	-0.367296	NA	0	0	1	0	0	0	NA	NA	NA	0	42062	0	44035	0	0	0	0	0	1	NA	NA	NA	0	32247	0	32544	0	0	0	0	0	1	NA	NA	NA
PALB2	c.2620G>T	p.(Ala874Ser)	Missense	Uncertain significance	1	0	NA	No	NA	NA	NA	NA	NA	NA	NA	NA	NA	NA	NA	1	187642	0	175054	5.3293e-06	0	2.79876	0.114007	68.7069	1	0.764146	-0.367296	NA	0	0	1	0	0	0	NA	NA	NA	0	42062	0	44035	0	0	0	0	0	1	NA	NA	NA	0	32247	0	32544	0	0	0	0	0	1	NA	NA	NA
PALB2	c.2654C>T	p.(Pro885Leu)	Missense	Uncertain significance	1	0	NA	No	NA	NA	NA	NA	NA	NA	NA	NA	NA	NA	NA	1	187642	0	175054	5.3293e-06	0	2.79876	0.114007	68.7069	1	0.764146	-0.367296	NA	0	0	1	0	0	0	NA	NA	NA	0	42062	0	44035	0	0	0	0	0	1	NA	NA	NA	0	32247	0	32544	0	0	0	0	0	1	NA	NA	NA
PALB2	c.2660T>A	p.(Ile887Asn)	Missense	Uncertain significance	1	0	NA	No	NA	NA	NA	NA	NA	NA	NA	NA	NA	NA	NA	1	187642	0	175054	5.3293e-06	0	2.79876	0.114007	68.7069	1	0.764146	-0.367296	NA	0	0	1	0	0	0	NA	NA	NA	0	42062	0	44035	0	0	0	0	0	1	NA	NA	NA	0	32247	0	32544	0	0	0	0	0	1	NA	NA	NA
PALB2	c.2662A>T	p.(Ile888Leu)	Missense	Conflicting classifications of pathogenicity	1	0	NA	No	NA	NA	NA	NA	NA	NA	NA	NA	NA	NA	NA	1	187642	0	175054	5.3293e-06	0	2.79876	0.114007	68.7069	1	0.764146	-0.367296	NA	0	0	1	0	0	0	NA	NA	NA	0	42062	0	44035	0	0	0	0	0	1	NA	NA	NA	0	32247	0	32544	0	0	0	0	0	1	NA	NA	NA
PALB2	c.2683G>T	p.(Val895Phe)	Missense	Uncertain significance	1	0	NA	No	NA	NA	NA	NA	NA	NA	NA	NA	NA	NA	NA	1	187642	0	175054	5.3293e-06	0	2.79876	0.114007	68.7069	1	0.764146	-0.367296	NA	0	0	1	0	0	0	NA	NA	NA	0	42062	0	44035	0	0	0	0	0	1	NA	NA	NA	0	32247	0	32544	0	0	0	0	0	1	NA	NA	NA
PALB2	c.2687C>G	p.(Ser896Cys)	Missense	Uncertain significance	1	0	NA	No	NA	NA	NA	NA	NA	NA	NA	NA	NA	NA	NA	1	187642	0	175054	5.3293e-06	0	2.79876	0.114007	68.7069	1	0.764146	-0.367296	NA	0	0	1	0	0	0	NA	NA	NA	0	42062	0	44035	0	0	0	0	0	1	NA	NA	NA	0	32247	0	32544	0	0	0	0	0	1	NA	NA	NA
PALB2	c.2707G>C	p.(Ala903Pro)	Missense	Uncertain significance	1	0	NA	No	NA	NA	NA	NA	NA	NA	NA	NA	NA	NA	NA	1	187642	0	175054	5.3293e-06	0	2.79876	0.114007	68.7069	1	0.764146	-0.367296	NA	0	0	1	0	0	0	NA	NA	NA	0	42062	0	44035	0	0	0	0	0	1	NA	NA	NA	0	32247	0	32544	0	0	0	0	0	1	NA	NA	NA
PALB2	c.2716T>C	p.(Trp906Arg)	Missense	Uncertain significance	1	0	NA	No	NA	NA	NA	NA	NA	NA	NA	NA	NA	NA	NA	1	187642	0	175054	5.3293e-06	0	2.79876	0.114007	68.7069	1	0.764146	-0.367296	NA	0	0	1	0	0	0	NA	NA	NA	0	42062	0	44035	0	0	0	0	0	1	NA	NA	NA	0	32247	0	32544	0	0	0	0	0	1	NA	NA	NA
PALB2	c.2734T>C	p.(Trp912Arg)	Missense	Uncertain significance	1	0	NA	No	NA	NA	NA	NA	NA	NA	NA	NA	NA	NA	NA	1	187642	0	175054	5.3293e-06	0	2.79876	0.114007	68.7069	1	0.764146	-0.367296	NA	0	0	1	0	0	0	NA	NA	NA	0	42062	0	44035	0	0	0	0	0	1	NA	NA	NA	0	32247	0	32544	0	0	0	0	0	1	NA	NA	NA
PALB2	c.2749G>A	p.(Val917Ile)	Missense	Conflicting classifications of pathogenicity	1	0	NA	No	NA	NA	NA	NA	NA	NA	NA	NA	NA	NA	NA	1	187642	0	175054	5.3293e-06	0	2.79876	0.114007	68.7069	1	0.764146	-0.367296	NA	0	0	1	0	0	0	NA	NA	NA	0	42062	0	44035	0	0	0	0	0	1	NA	NA	NA	0	32247	0	32544	0	0	0	0	0	1	NA	NA	NA
PALB2	c.2773G>A	p.(Val925Met)	Missense	Conflicting classifications of pathogenicity	1	0	NA	No	NA	NA	NA	NA	NA	NA	NA	NA	NA	NA	NA	1	187642	0	175054	5.3293e-06	0	2.79876	0.114007	68.7069	1	0.764146	-0.367296	NA	0	0	1	0	0	0	NA	NA	NA	0	42062	0	44035	0	0	0	0	0	1	NA	NA	NA	0	32247	0	32544	0	0	0	0	0	1	NA	NA	NA
PALB2	c.2783T>G	p.(Val928Gly)	Missense	Uncertain significance	1	0	NA	No	NA	NA	NA	NA	NA	NA	NA	NA	NA	NA	NA	1	187642	0	175054	5.3293e-06	0	2.79876	0.114007	68.7069	1	0.764146	-0.367296	NA	0	0	1	0	0	0	NA	NA	NA	0	42062	0	44035	0	0	0	0	0	1	NA	NA	NA	0	32247	0	32544	0	0	0	0	0	1	NA	NA	NA
PALB2	c.2908C>T	p.(Leu970Phe)	Missense	Uncertain significance	1	0	NA	No	NA	NA	NA	NA	NA	NA	NA	NA	NA	NA	NA	1	187642	0	175054	5.3293e-06	0	2.79876	0.114007	68.7069	1	0.764146	-0.367296	NA	0	0	1	0	0	0	NA	NA	NA	0	42062	0	44035	0	0	0	0	0	1	NA	NA	NA	0	32247	0	32544	0	0	0	0	0	1	NA	NA	NA
PALB2	c.2911G>C	p.(Gly971Arg)	Missense	Uncertain significance	1	0	NA	No	NA	NA	NA	NA	NA	NA	NA	NA	NA	NA	NA	1	187642	0	175054	5.3293e-06	0	2.79876	0.114007	68.7069	1	0.764146	-0.367296	NA	0	0	1	0	0	0	NA	NA	NA	0	42062	0	44035	0	0	0	0	0	1	NA	NA	NA	0	32247	0	32544	0	0	0	0	0	1	NA	NA	NA
PALB2	c.2915T>C	p.(Leu972Pro)	Missense	Uncertain significance	1	0	NA	No	NA	NA	NA	NA	NA	NA	NA	NA	NA	NA	NA	1	187642	0	175054	5.3293e-06	0	2.79876	0.114007	68.7069	1	0.764146	-0.367296	NA	0	0	1	0	0	0	NA	NA	NA	0	42062	0	44035	0	0	0	0	0	1	NA	NA	NA	0	32247	0	32544	0	0	0	0	0	1	NA	NA	NA
PALB2	c.2942G>T	p.(Ser981Ile)	Missense	Uncertain significance	1	0	NA	No	NA	NA	NA	NA	NA	NA	NA	NA	NA	NA	NA	1	187642	0	175054	5.3293e-06	0	2.79876	0.114007	68.7069	1	0.764146	-0.367296	NA	0	0	1	0	0	0	NA	NA	NA	0	42062	0	44035	0	0	0	0	0	1	NA	NA	NA	0	32247	0	32544	0	0	0	0	0	1	NA	NA	NA
PALB2	c.2974A>G	p.(Met992Val)	Missense	Uncertain significance	1	0	NA	No	NA	NA	NA	NA	NA	NA	NA	NA	NA	NA	NA	1	187642	0	175054	5.3293e-06	0	2.79876	0.114007	68.7069	1	0.764146	-0.367296	NA	0	0	1	0	0	0	NA	NA	NA	0	42062	0	44035	0	0	0	0	0	1	NA	NA	NA	0	32247	0	32544	0	0	0	0	0	1	NA	NA	NA
PALB2	c.2977A>G	p.(Thr993Ala)	Missense	Uncertain significance	1	0	NA	No	NA	NA	NA	NA	NA	NA	NA	NA	NA	NA	NA	1	187642	0	175054	5.3293e-06	0	2.79876	0.114007	68.7069	1	0.764146	-0.367296	NA	0	0	1	0	0	0	NA	NA	NA	0	42062	0	44035	0	0	0	0	0	1	NA	NA	NA	0	32247	0	32544	0	0	0	0	0	1	NA	NA	NA
PALB2	c.2983G>T	p.(Ala995Ser)	Missense	Uncertain significance	1	0	NA	No	NA	NA	NA	NA	NA	NA	NA	NA	NA	NA	NA	1	187642	0	175054	5.3293e-06	0	2.79876	0.114007	68.7069	1	0.764146	-0.367296	NA	0	0	1	0	0	0	NA	NA	NA	0	42062	0	44035	0	0	0	0	0	1	NA	NA	NA	0	32247	0	32544	0	0	0	0	0	1	NA	NA	NA
PALB2	c.2999G>A	p.(Gly1000Asp)	Missense	Uncertain significance	1	0	NA	No	NA	NA	NA	NA	NA	NA	NA	NA	NA	NA	NA	1	187642	0	175054	5.3293e-06	0	2.79876	0.114007	68.7069	1	0.764146	-0.367296	NA	0	0	1	0	0	0	NA	NA	NA	0	42062	0	44035	0	0	0	0	0	1	NA	NA	NA	0	32247	0	32544	0	0	0	0	0	1	NA	NA	NA
PALB2	c.2999G>T	p.(Gly1000Val)	Missense	Uncertain significance	1	0	NA	No	NA	NA	NA	NA	NA	NA	NA	NA	NA	NA	NA	1	187642	0	175054	5.3293e-06	0	2.79876	0.114007	68.7069	1	0.764146	-0.367296	NA	0	0	1	0	0	0	NA	NA	NA	0	42062	0	44035	0	0	0	0	0	1	NA	NA	NA	0	32247	0	32544	0	0	0	0	0	1	NA	NA	NA
PALB2	c.29G>A	p.(Ser10Asn)	Missense	Uncertain significance	1	0	NA	No	NA	NA	NA	NA	NA	NA	NA	NA	NA	NA	NA	1	187642	0	175054	5.3293e-06	0	2.79876	0.114007	68.7069	1	0.764146	-0.367296	NA	0	0	1	0	0	0	NA	NA	NA	0	42062	0	44035	0	0	0	0	0	1	NA	NA	NA	0	32247	0	32544	0	0	0	0	0	1	NA	NA	NA
PALB2	c.3008A>G	p.(Asn1003Ser)	Missense	Uncertain significance	1	0	NA	No	NA	NA	NA	NA	NA	NA	NA	NA	NA	NA	NA	1	187642	0	175054	5.3293e-06	0	2.79876	0.114007	68.7069	1	0.764146	-0.367296	NA	0	0	1	0	0	0	NA	NA	NA	0	42062	0	44035	0	0	0	0	0	1	NA	NA	NA	0	32247	0	32544	0	0	0	0	0	1	NA	NA	NA
PALB2	c.301G>A	p.(Asp101Asn)	Missense	Uncertain significance	1	0	NA	No	NA	NA	NA	NA	NA	NA	NA	NA	NA	NA	NA	1	187642	0	175054	5.3293e-06	0	2.79876	0.114007	68.7069	1	0.764146	-0.367296	NA	0	0	1	0	0	0	NA	NA	NA	0	42062	0	44035	0	0	0	0	0	1	NA	NA	NA	0	32247	0	32544	0	0	0	0	0	1	NA	NA	NA
PALB2	c.3032A>G	p.(Glu1011Gly)	Missense	Uncertain significance	1	0	NA	No	NA	NA	NA	NA	NA	NA	NA	NA	NA	NA	NA	1	187642	0	175054	5.3293e-06	0	2.79876	0.114007	68.7069	1	0.764146	-0.367296	NA	0	0	1	0	0	0	NA	NA	NA	0	42062	0	44035	0	0	0	0	0	1	NA	NA	NA	0	32247	0	32544	0	0	0	0	0	1	NA	NA	NA
PALB2	c.3047T>C	p.(Phe1016Ser)	Missense	Uncertain significance	1	0	NA	No	NA	NA	NA	NA	NA	NA	NA	NA	NA	NA	NA	1	187642	0	175054	5.3293e-06	0	2.79876	0.114007	68.7069	1	0.764146	-0.367296	NA	0	0	1	0	0	0	NA	NA	NA	0	42062	0	44035	0	0	0	0	0	1	NA	NA	NA	0	32247	0	32544	0	0	0	0	0	1	NA	NA	NA
PALB2	c.3066G>C	p.(Met1022Ile)	Missense	Uncertain significance	1	0	NA	No	NA	NA	NA	NA	NA	NA	NA	NA	NA	NA	NA	1	187642	0	175054	5.3293e-06	0	2.79876	0.114007	68.7069	1	0.764146	-0.367296	NA	0	0	1	0	0	0	NA	NA	NA	0	42062	0	44035	0	0	0	0	0	1	NA	NA	NA	0	32247	0	32544	0	0	0	0	0	1	NA	NA	NA
PALB2	c.3083G>A	p.(Gly1028Asp)	Missense	Uncertain significance	1	0	NA	No	NA	NA	NA	NA	NA	NA	NA	NA	NA	NA	NA	1	187642	0	175054	5.3293e-06	0	2.79876	0.114007	68.7069	1	0.764146	-0.367296	NA	0	0	1	0	0	0	NA	NA	NA	0	42062	0	44035	0	0	0	0	0	1	NA	NA	NA	0	32247	0	32544	0	0	0	0	0	1	NA	NA	NA
PALB2	c.3104T>C	p.(Ile1035Thr)	Missense	Uncertain significance	1	0	NA	No	NA	NA	NA	NA	NA	NA	NA	NA	NA	NA	NA	1	187642	0	175054	5.3293e-06	0	2.79876	0.114007	68.7069	1	0.764146	-0.367296	NA	0	0	1	0	0	0	NA	NA	NA	0	42062	0	44035	0	0	0	0	0	1	NA	NA	NA	0	32247	0	32544	0	0	0	0	0	1	NA	NA	NA
PALB2	c.3125C>G	p.(Thr1042Ser)	Missense	Uncertain significance	1	0	NA	No	NA	NA	NA	NA	NA	NA	NA	NA	NA	NA	NA	1	187642	0	175054	5.3293e-06	0	2.79876	0.114007	68.7069	1	0.764146	-0.367296	NA	0	0	1	0	0	0	NA	NA	NA	0	42062	0	44035	0	0	0	0	0	1	NA	NA	NA	0	32247	0	32544	0	0	0	0	0	1	NA	NA	NA
PALB2	c.3166C>G	p.(Gln1056Glu)	Missense	Uncertain significance	1	0	NA	No	NA	NA	NA	NA	NA	NA	NA	NA	NA	NA	NA	1	187642	0	175054	5.3293e-06	0	2.79876	0.114007	68.7069	1	0.764146	-0.367296	NA	0	0	1	0	0	0	NA	NA	NA	0	42062	0	44035	0	0	0	0	0	1	NA	NA	NA	0	32247	0	32544	0	0	0	0	0	1	NA	NA	NA
PALB2	c.3217G>T	p.(Val1073Phe)	Missense	Uncertain significance	1	0	NA	No	NA	NA	NA	NA	NA	NA	NA	NA	NA	NA	NA	1	187642	0	175054	5.3293e-06	0	2.79876	0.114007	68.7069	1	0.764146	-0.367296	NA	0	0	1	0	0	0	NA	NA	NA	0	42062	0	44035	0	0	0	0	0	1	NA	NA	NA	0	32247	0	32544	0	0	0	0	0	1	NA	NA	NA
PALB2	c.3244A>G	p.(Ser1082Gly)	Missense	Uncertain significance	1	0	NA	No	NA	NA	NA	NA	NA	NA	NA	NA	NA	NA	NA	1	187642	0	175054	5.3293e-06	0	2.79876	0.114007	68.7069	1	0.764146	-0.367296	NA	0	0	1	0	0	0	NA	NA	NA	0	42062	0	44035	0	0	0	0	0	1	NA	NA	NA	0	32247	0	32544	0	0	0	0	0	1	NA	NA	NA
PALB2	c.3260G>A	p.(Ser1087Asn)	Missense	Conflicting classifications of pathogenicity	1	0	NA	No	NA	NA	NA	NA	NA	NA	NA	NA	NA	NA	NA	1	187642	0	175054	5.3293e-06	0	2.79876	0.114007	68.7069	1	0.764146	-0.367296	NA	0	0	1	0	0	0	NA	NA	NA	0	42062	0	44035	0	0	0	0	0	1	NA	NA	NA	0	32247	0	32544	0	0	0	0	0	1	NA	NA	NA
PALB2	c.3269T>G	p.(Phe1090Cys)	Missense	Uncertain significance	1	0	NA	No	NA	NA	NA	NA	NA	NA	NA	NA	NA	NA	NA	1	187642	0	175054	5.3293e-06	0	2.79876	0.114007	68.7069	1	0.764146	-0.367296	NA	0	0	1	0	0	0	NA	NA	NA	0	42062	0	44035	0	0	0	0	0	1	NA	NA	NA	0	32247	0	32544	0	0	0	0	0	1	NA	NA	NA
PALB2	c.3272A>G	p.(Gln1091Arg)	Missense	Uncertain significance	1	0	NA	No	NA	NA	NA	NA	NA	NA	NA	NA	NA	NA	NA	1	187642	0	175054	5.3293e-06	0	2.79876	0.114007	68.7069	1	0.764146	-0.367296	NA	0	0	1	0	0	0	NA	NA	NA	0	42062	0	44035	0	0	0	0	0	1	NA	NA	NA	0	32247	0	32544	0	0	0	0	0	1	NA	NA	NA
PALB2	c.3290C>G	p.(Pro1097Arg)	Missense	Uncertain significance	1	0	NA	No	NA	NA	NA	NA	NA	NA	NA	NA	NA	NA	NA	1	187642	0	175054	5.3293e-06	0	2.79876	0.114007	68.7069	1	0.764146	-0.367296	NA	0	0	1	0	0	0	NA	NA	NA	0	42062	0	44035	0	0	0	0	0	1	NA	NA	NA	0	32247	0	32544	0	0	0	0	0	1	NA	NA	NA
PALB2	c.3308T>G	p.(Val1103Gly)	Missense	Uncertain significance	1	0	NA	No	NA	NA	NA	NA	NA	NA	NA	NA	NA	NA	NA	1	187642	0	175054	5.3293e-06	0	2.79876	0.114007	68.7069	1	0.764146	-0.367296	NA	0	0	1	0	0	0	NA	NA	NA	0	42062	0	44035	0	0	0	0	0	1	NA	NA	NA	0	32247	0	32544	0	0	0	0	0	1	NA	NA	NA
PALB2	c.3328C>G	p.(Leu1110Val)	Missense	Uncertain significance	1	0	NA	No	NA	NA	NA	NA	NA	NA	NA	NA	NA	NA	NA	1	187642	0	175054	5.3293e-06	0	2.79876	0.114007	68.7069	1	0.764146	-0.367296	NA	0	0	1	0	0	0	NA	NA	NA	0	42062	0	44035	0	0	0	0	0	1	NA	NA	NA	0	32247	0	32544	0	0	0	0	0	1	NA	NA	NA
PALB2	c.3334C>T	p.(Pro1112Ser)	Missense	Uncertain significance	1	0	NA	No	NA	NA	NA	NA	NA	NA	NA	NA	NA	NA	NA	1	187642	0	175054	5.3293e-06	0	2.79876	0.114007	68.7069	1	0.764146	-0.367296	NA	0	0	1	0	0	0	NA	NA	NA	0	42062	0	44035	0	0	0	0	0	1	NA	NA	NA	0	32247	0	32544	0	0	0	0	0	1	NA	NA	NA
PALB2	c.3353T>C	p.(Phe1118Ser)	Missense	None	1	0	NA	No	NA	NA	NA	NA	NA	NA	NA	NA	NA	NA	NA	1	187642	0	175054	5.3293e-06	0	2.79876	0.114007	68.7069	1	0.764146	-0.367296	NA	0	0	1	0	0	0	NA	NA	NA	0	42062	0	44035	0	0	0	0	0	1	NA	NA	NA	0	32247	0	32544	0	0	0	0	0	1	NA	NA	NA
PALB2	c.3356T>C	p.(Leu1119Pro)	Missense	Conflicting classifications of pathogenicity	1	0	NA	No	NA	NA	NA	NA	NA	NA	NA	NA	NA	NA	NA	1	187642	0	175054	5.3293e-06	0	2.79876	0.114007	68.7069	1	0.764146	-0.367296	NA	0	0	1	0	0	0	NA	NA	NA	0	42062	0	44035	0	0	0	0	0	1	NA	NA	NA	0	32247	0	32544	0	0	0	0	0	1	NA	NA	NA
PALB2	c.3358G>A	p.(Glu1120Lys)	Missense	Uncertain significance	1	0	NA	No	NA	NA	NA	NA	NA	NA	NA	NA	NA	NA	NA	1	187642	0	175054	5.3293e-06	0	2.79876	0.114007	68.7069	1	0.764146	-0.367296	NA	0	0	1	0	0	0	NA	NA	NA	0	42062	0	44035	0	0	0	0	0	1	NA	NA	NA	0	32247	0	32544	0	0	0	0	0	1	NA	NA	NA
PALB2	c.3361G>A	p.(Gly1121Ser)	Missense	Uncertain significance	1	0	NA	No	NA	NA	NA	NA	NA	NA	NA	NA	NA	NA	NA	1	187642	0	175054	5.3293e-06	0	2.79876	0.114007	68.7069	1	0.764146	-0.367296	NA	0	0	1	0	0	0	NA	NA	NA	0	42062	0	44035	0	0	0	0	0	1	NA	NA	NA	0	32247	0	32544	0	0	0	0	0	1	NA	NA	NA
PALB2	c.3371A>G	p.(Lys1124Arg)	Missense	None	1	0	NA	No	NA	NA	NA	NA	NA	NA	NA	NA	NA	NA	NA	1	187642	0	175054	5.3293e-06	0	2.79876	0.114007	68.7069	1	0.764146	-0.367296	NA	0	0	1	0	0	0	NA	NA	NA	0	42062	0	44035	0	0	0	0	0	1	NA	NA	NA	0	32247	0	32544	0	0	0	0	0	1	NA	NA	NA
PALB2	c.3374A>G	p.(Asp1125Gly)	Missense	None	1	0	NA	No	NA	NA	NA	NA	NA	NA	NA	NA	NA	NA	NA	1	187642	0	175054	5.3293e-06	0	2.79876	0.114007	68.7069	1	0.764146	-0.367296	NA	0	0	1	0	0	0	NA	NA	NA	0	42062	0	44035	0	0	0	0	0	1	NA	NA	NA	0	32247	0	32544	0	0	0	0	0	1	NA	NA	NA
PALB2	c.3377A>G	p.(His1126Arg)	Missense	Uncertain significance	1	0	NA	No	NA	NA	NA	NA	NA	NA	NA	NA	NA	NA	NA	1	187642	0	175054	5.3293e-06	0	2.79876	0.114007	68.7069	1	0.764146	-0.367296	NA	0	0	1	0	0	0	NA	NA	NA	0	42062	0	44035	0	0	0	0	0	1	NA	NA	NA	0	32247	0	32544	0	0	0	0	0	1	NA	NA	NA
PALB2	c.3385G>A	p.(Ala1129Thr)	Missense	Uncertain significance	1	0	NA	No	NA	NA	NA	NA	NA	NA	NA	NA	NA	NA	NA	1	187642	0	175054	5.3293e-06	0	2.79876	0.114007	68.7069	1	0.764146	-0.367296	NA	0	0	1	0	0	0	NA	NA	NA	0	42062	0	44035	0	0	0	0	0	1	NA	NA	NA	0	32247	0	32544	0	0	0	0	0	1	NA	NA	NA
PALB2	c.3388G>C	p.(Ala1130Pro)	Missense	Uncertain significance	1	0	NA	No	NA	NA	NA	NA	NA	NA	NA	NA	NA	NA	NA	1	187642	0	175054	5.3293e-06	0	2.79876	0.114007	68.7069	1	0.764146	-0.367296	NA	0	0	1	0	0	0	NA	NA	NA	0	42062	0	44035	0	0	0	0	0	1	NA	NA	NA	0	32247	0	32544	0	0	0	0	0	1	NA	NA	NA
PALB2	c.3395T>C	p.(Leu1132Ser)	Missense	Uncertain significance	1	0	NA	No	NA	NA	NA	NA	NA	NA	NA	NA	NA	NA	NA	1	187642	0	175054	5.3293e-06	0	2.79876	0.114007	68.7069	1	0.764146	-0.367296	NA	0	0	1	0	0	0	NA	NA	NA	0	42062	0	44035	0	0	0	0	0	1	NA	NA	NA	0	32247	0	32544	0	0	0	0	0	1	NA	NA	NA
PALB2	c.3397A>G	p.(Thr1133Ala)	Missense	Uncertain significance	1	0	NA	No	NA	NA	NA	NA	NA	NA	NA	NA	NA	NA	NA	1	187642	0	175054	5.3293e-06	0	2.79876	0.114007	68.7069	1	0.764146	-0.367296	NA	0	0	1	0	0	0	NA	NA	NA	0	42062	0	44035	0	0	0	0	0	1	NA	NA	NA	0	32247	0	32544	0	0	0	0	0	1	NA	NA	NA
PALB2	c.3401C>T	p.(Ser1134Phe)	Missense	None	1	0	NA	No	NA	NA	NA	NA	NA	NA	NA	NA	NA	NA	NA	1	187642	0	175054	5.3293e-06	0	2.79876	0.114007	68.7069	1	0.764146	-0.367296	NA	0	0	1	0	0	0	NA	NA	NA	0	42062	0	44035	0	0	0	0	0	1	NA	NA	NA	0	32247	0	32544	0	0	0	0	0	1	NA	NA	NA
PALB2	c.3415A>G	p.(Ile1139Val)	Missense	Conflicting classifications of pathogenicity	1	0	NA	No	NA	NA	NA	NA	NA	NA	NA	NA	NA	NA	NA	1	187642	0	175054	5.3293e-06	0	2.79876	0.114007	68.7069	1	0.764146	-0.367296	NA	0	0	1	0	0	0	NA	NA	NA	0	42062	0	44035	0	0	0	0	0	1	NA	NA	NA	0	32247	0	32544	0	0	0	0	0	1	NA	NA	NA
PALB2	c.3434G>T	p.(Gly1145Val)	Missense	Uncertain significance	1	0	NA	No	NA	NA	NA	NA	NA	NA	NA	NA	NA	NA	NA	1	187642	0	175054	5.3293e-06	0	2.79876	0.114007	68.7069	1	0.764146	-0.367296	NA	0	0	1	0	0	0	NA	NA	NA	0	42062	0	44035	0	0	0	0	0	1	NA	NA	NA	0	32247	0	32544	0	0	0	0	0	1	NA	NA	NA
PALB2	c.3436C>A	p.(Gln1146Lys)	Missense	Uncertain significance	1	0	NA	No	NA	NA	NA	NA	NA	NA	NA	NA	NA	NA	NA	1	187642	0	175054	5.3293e-06	0	2.79876	0.114007	68.7069	1	0.764146	-0.367296	NA	0	0	1	0	0	0	NA	NA	NA	0	42062	0	44035	0	0	0	0	0	1	NA	NA	NA	0	32247	0	32544	0	0	0	0	0	1	NA	NA	NA
PALB2	c.3445G>T	p.(Ala1149Ser)	Missense	Uncertain significance	1	0	NA	No	NA	NA	NA	NA	NA	NA	NA	NA	NA	NA	NA	1	187642	0	175054	5.3293e-06	0	2.79876	0.114007	68.7069	1	0.764146	-0.367296	NA	0	0	1	0	0	0	NA	NA	NA	0	42062	0	44035	0	0	0	0	0	1	NA	NA	NA	0	32247	0	32544	0	0	0	0	0	1	NA	NA	NA
PALB2	c.3455C>T	p.(Pro1152Leu)	Missense	Uncertain significance	1	0	NA	No	NA	NA	NA	NA	NA	NA	NA	NA	NA	NA	NA	1	187642	0	175054	5.3293e-06	0	2.79876	0.114007	68.7069	1	0.764146	-0.367296	NA	0	0	1	0	0	0	NA	NA	NA	0	42062	0	44035	0	0	0	0	0	1	NA	NA	NA	0	32247	0	32544	0	0	0	0	0	1	NA	NA	NA
PALB2	c.3458C>A	p.(Pro1153His)	Missense	Uncertain significance	1	0	NA	No	NA	NA	NA	NA	NA	NA	NA	NA	NA	NA	NA	1	187642	0	175054	5.3293e-06	0	2.79876	0.114007	68.7069	1	0.764146	-0.367296	NA	0	0	1	0	0	0	NA	NA	NA	0	42062	0	44035	0	0	0	0	0	1	NA	NA	NA	0	32247	0	32544	0	0	0	0	0	1	NA	NA	NA
PALB2	c.3470A>G	p.(Gln1157Arg)	Missense	Uncertain significance	1	0	NA	No	NA	NA	NA	NA	NA	NA	NA	NA	NA	NA	NA	1	187642	0	175054	5.3293e-06	0	2.79876	0.114007	68.7069	1	0.764146	-0.367296	NA	0	0	1	0	0	0	NA	NA	NA	0	42062	0	44035	0	0	0	0	0	1	NA	NA	NA	0	32247	0	32544	0	0	0	0	0	1	NA	NA	NA
PALB2	c.3487A>G	p.(Lys1163Glu)	Missense	Uncertain significance	1	0	NA	No	NA	NA	NA	NA	NA	NA	NA	NA	NA	NA	NA	1	187642	0	175054	5.3293e-06	0	2.79876	0.114007	68.7069	1	0.764146	-0.367296	NA	0	0	1	0	0	0	NA	NA	NA	0	42062	0	44035	0	0	0	0	0	1	NA	NA	NA	0	32247	0	32544	0	0	0	0	0	1	NA	NA	NA
PALB2	c.3488A>T	p.(Lys1163Ile)	Missense	Uncertain significance	1	0	NA	No	NA	NA	NA	NA	NA	NA	NA	NA	NA	NA	NA	1	187642	0	175054	5.3293e-06	0	2.79876	0.114007	68.7069	1	0.764146	-0.367296	NA	0	0	1	0	0	0	NA	NA	NA	0	42062	0	44035	0	0	0	0	0	1	NA	NA	NA	0	32247	0	32544	0	0	0	0	0	1	NA	NA	NA
PALB2	c.3504C>A	p.(Asp1168Glu)	Missense	Uncertain significance	1	0	NA	No	NA	NA	NA	NA	NA	NA	NA	NA	NA	NA	NA	1	187642	0	175054	5.3293e-06	0	2.79876	0.114007	68.7069	1	0.764146	-0.367296	NA	0	0	1	0	0	0	NA	NA	NA	0	42062	0	44035	0	0	0	0	0	1	NA	NA	NA	0	32247	0	32544	0	0	0	0	0	1	NA	NA	NA
PALB2	c.3504C>G	p.(Asp1168Glu)	Missense	Uncertain significance	1	0	NA	No	NA	NA	NA	NA	NA	NA	NA	NA	NA	NA	NA	1	187642	0	175054	5.3293e-06	0	2.79876	0.114007	68.7069	1	0.764146	-0.367296	NA	0	0	1	0	0	0	NA	NA	NA	0	42062	0	44035	0	0	0	0	0	1	NA	NA	NA	0	32247	0	32544	0	0	0	0	0	1	NA	NA	NA
PALB2	c.394G>A	p.(Val132Ile)	Missense	Uncertain significance	1	0	NA	No	NA	NA	NA	NA	NA	NA	NA	NA	NA	NA	NA	1	187642	0	175054	5.3293e-06	0	2.79876	0.114007	68.7069	1	0.764146	-0.367296	NA	0	0	1	0	0	0	NA	NA	NA	0	42062	0	44035	0	0	0	0	0	1	NA	NA	NA	0	32247	0	32544	0	0	0	0	0	1	NA	NA	NA
PALB2	c.402C>A	p.(Asp134Glu)	Missense	Uncertain significance	1	0	NA	No	NA	NA	NA	NA	NA	NA	NA	NA	NA	NA	NA	1	187642	0	175054	5.3293e-06	0	2.79876	0.114007	68.7069	1	0.764146	-0.367296	NA	0	0	1	0	0	0	NA	NA	NA	0	42062	0	44035	0	0	0	0	0	1	NA	NA	NA	0	32247	0	32544	0	0	0	0	0	1	NA	NA	NA
PALB2	c.425A>G	p.(Lys142Arg)	Missense	None	1	0	NA	No	NA	NA	NA	NA	NA	NA	NA	NA	NA	NA	NA	1	187642	0	175054	5.3293e-06	0	2.79876	0.114007	68.7069	1	0.764146	-0.367296	NA	0	0	1	0	0	0	NA	NA	NA	0	42062	0	44035	0	0	0	0	0	1	NA	NA	NA	0	32247	0	32544	0	0	0	0	0	1	NA	NA	NA
PALB2	c.434G>A	p.(Ser145Asn)	Missense	None	1	0	NA	No	NA	NA	NA	NA	NA	NA	NA	NA	NA	NA	NA	1	187642	0	175054	5.3293e-06	0	2.79876	0.114007	68.7069	1	0.764146	-0.367296	NA	0	0	1	0	0	0	NA	NA	NA	0	42062	0	44035	0	0	0	0	0	1	NA	NA	NA	0	32247	0	32544	0	0	0	0	0	1	NA	NA	NA
PALB2	c.439A>G	p.(Arg147Gly)	Missense	None	1	0	NA	No	NA	NA	NA	NA	NA	NA	NA	NA	NA	NA	NA	1	187642	0	175054	5.3293e-06	0	2.79876	0.114007	68.7069	1	0.764146	-0.367296	NA	0	0	1	0	0	0	NA	NA	NA	0	42062	0	44035	0	0	0	0	0	1	NA	NA	NA	0	32247	0	32544	0	0	0	0	0	1	NA	NA	NA
PALB2	c.445A>G	p.(Lys149Glu)	Missense	None	1	0	NA	No	NA	NA	NA	NA	NA	NA	NA	NA	NA	NA	NA	1	187642	0	175054	5.3293e-06	0	2.79876	0.114007	68.7069	1	0.764146	-0.367296	NA	0	0	1	0	0	0	NA	NA	NA	0	42062	0	44035	0	0	0	0	0	1	NA	NA	NA	0	32247	0	32544	0	0	0	0	0	1	NA	NA	NA
PALB2	c.447G>T	p.(Lys149Asn)	Missense	Uncertain significance	1	0	NA	No	NA	NA	NA	NA	NA	NA	NA	NA	NA	NA	NA	1	187642	0	175054	5.3293e-06	0	2.79876	0.114007	68.7069	1	0.764146	-0.367296	NA	0	0	1	0	0	0	NA	NA	NA	0	42062	0	44035	0	0	0	0	0	1	NA	NA	NA	0	32247	0	32544	0	0	0	0	0	1	NA	NA	NA
PALB2	c.508A>G	p.(Arg170Gly)	Missense	Conflicting classifications of pathogenicity	1	0	NA	No	NA	NA	NA	NA	NA	NA	NA	NA	NA	NA	NA	1	187642	0	175054	5.3293e-06	0	2.79876	0.114007	68.7069	1	0.764146	-0.367296	NA	0	0	1	0	0	0	NA	NA	NA	0	42062	0	44035	0	0	0	0	0	1	NA	NA	NA	0	32247	0	32544	0	0	0	0	0	1	NA	NA	NA
PALB2	c.512T>G	p.(Leu171Trp)	Missense	Uncertain significance	1	0	NA	No	NA	NA	NA	NA	NA	NA	NA	NA	NA	NA	NA	1	187642	0	175054	5.3293e-06	0	2.79876	0.114007	68.7069	1	0.764146	-0.367296	NA	0	0	1	0	0	0	NA	NA	NA	0	42062	0	44035	0	0	0	0	0	1	NA	NA	NA	0	32247	0	32544	0	0	0	0	0	1	NA	NA	NA
PALB2	c.532G>A	p.(Glu178Lys)	Missense	Uncertain significance	1	0	NA	No	NA	NA	NA	NA	NA	NA	NA	NA	NA	NA	NA	1	187642	0	175054	5.3293e-06	0	2.79876	0.114007	68.7069	1	0.764146	-0.367296	NA	0	0	1	0	0	0	NA	NA	NA	0	42062	0	44035	0	0	0	0	0	1	NA	NA	NA	0	32247	0	32544	0	0	0	0	0	1	NA	NA	NA
PALB2	c.550A>G	p.(Ser184Gly)	Missense	Uncertain significance	1	0	NA	No	NA	NA	NA	NA	NA	NA	NA	NA	NA	NA	NA	1	187642	0	175054	5.3293e-06	0	2.79876	0.114007	68.7069	1	0.764146	-0.367296	NA	0	0	1	0	0	0	NA	NA	NA	0	42062	0	44035	0	0	0	0	0	1	NA	NA	NA	0	32247	0	32544	0	0	0	0	0	1	NA	NA	NA
PALB2	c.592C>T	p.(His198Tyr)	Missense	Conflicting classifications of pathogenicity	1	0	NA	No	NA	NA	NA	NA	NA	NA	NA	NA	NA	NA	NA	1	187642	0	175054	5.3293e-06	0	2.79876	0.114007	68.7069	1	0.764146	-0.367296	NA	0	0	1	0	0	0	NA	NA	NA	0	42062	0	44035	0	0	0	0	0	1	NA	NA	NA	0	32247	0	32544	0	0	0	0	0	1	NA	NA	NA
PALB2	c.628C>A	p.(Pro210Thr)	Missense	Uncertain significance	1	0	NA	No	NA	NA	NA	NA	NA	NA	NA	NA	NA	NA	NA	1	187642	0	175054	5.3293e-06	0	2.79876	0.114007	68.7069	1	0.764146	-0.367296	NA	0	0	1	0	0	0	NA	NA	NA	0	42062	0	44035	0	0	0	0	0	1	NA	NA	NA	0	32247	0	32544	0	0	0	0	0	1	NA	NA	NA
PALB2	c.64G>C	p.(Ala22Pro)	Missense	Uncertain significance	1	0	NA	No	NA	NA	NA	NA	NA	NA	NA	NA	NA	NA	NA	1	187642	0	175054	5.3293e-06	0	2.79876	0.114007	68.7069	1	0.764146	-0.367296	NA	0	0	1	0	0	0	NA	NA	NA	0	42062	0	44035	0	0	0	0	0	1	NA	NA	NA	0	32247	0	32544	0	0	0	0	0	1	NA	NA	NA
PALB2	c.668T>C	p.(Ile223Thr)	Missense	Conflicting classifications of pathogenicity	1	0	NA	No	NA	NA	NA	NA	NA	NA	NA	NA	NA	NA	NA	1	187642	0	175054	5.3293e-06	0	2.79876	0.114007	68.7069	1	0.764146	-0.367296	NA	0	0	1	0	0	0	NA	NA	NA	0	42062	0	44035	0	0	0	0	0	1	NA	NA	NA	0	32247	0	32544	0	0	0	0	0	1	NA	NA	NA
PALB2	c.673C>T	p.(Pro225Ser)	Missense	Uncertain significance	1	0	NA	No	NA	NA	NA	NA	NA	NA	NA	NA	NA	NA	NA	1	187642	0	175054	5.3293e-06	0	2.79876	0.114007	68.7069	1	0.764146	-0.367296	NA	0	0	1	0	0	0	NA	NA	NA	0	42062	0	44035	0	0	0	0	0	1	NA	NA	NA	0	32247	0	32544	0	0	0	0	0	1	NA	NA	NA
PALB2	c.676A>G	p.(Thr226Ala)	Missense	Uncertain significance	1	0	NA	No	NA	NA	NA	NA	NA	NA	NA	NA	NA	NA	NA	1	187642	0	175054	5.3293e-06	0	2.79876	0.114007	68.7069	1	0.764146	-0.367296	NA	0	0	1	0	0	0	NA	NA	NA	0	42062	0	44035	0	0	0	0	0	1	NA	NA	NA	0	32247	0	32544	0	0	0	0	0	1	NA	NA	NA
PALB2	c.712A>G	p.(Arg238Gly)	Missense	Uncertain significance	1	0	NA	No	NA	NA	NA	NA	NA	NA	NA	NA	NA	NA	NA	1	187642	0	175054	5.3293e-06	0	2.79876	0.114007	68.7069	1	0.764146	-0.367296	NA	0	0	1	0	0	0	NA	NA	NA	0	42062	0	44035	0	0	0	0	0	1	NA	NA	NA	0	32247	0	32544	0	0	0	0	0	1	NA	NA	NA
PALB2	c.713G>C	p.(Arg238Thr)	Missense	Uncertain significance	1	0	NA	No	NA	NA	NA	NA	NA	NA	NA	NA	NA	NA	NA	1	187642	0	175054	5.3293e-06	0	2.79876	0.114007	68.7069	1	0.764146	-0.367296	NA	0	0	1	0	0	0	NA	NA	NA	0	42062	0	44035	0	0	0	0	0	1	NA	NA	NA	0	32247	0	32544	0	0	0	0	0	1	NA	NA	NA
PALB2	c.73A>C	p.(Lys25Gln)	Missense	Uncertain significance	1	0	NA	No	NA	NA	NA	NA	NA	NA	NA	NA	NA	NA	NA	1	187642	0	175054	5.3293e-06	0	2.79876	0.114007	68.7069	1	0.764146	-0.367296	NA	0	0	1	0	0	0	NA	NA	NA	0	42062	0	44035	0	0	0	0	0	1	NA	NA	NA	0	32247	0	32544	0	0	0	0	0	1	NA	NA	NA
PALB2	c.754A>T	p.(Thr252Ser)	Missense	Uncertain significance	1	0	NA	No	NA	NA	NA	NA	NA	NA	NA	NA	NA	NA	NA	1	187642	0	175054	5.3293e-06	0	2.79876	0.114007	68.7069	1	0.764146	-0.367296	NA	0	0	1	0	0	0	NA	NA	NA	0	42062	0	44035	0	0	0	0	0	1	NA	NA	NA	0	32247	0	32544	0	0	0	0	0	1	NA	NA	NA
PALB2	c.755C>T	p.(Thr252Ile)	Missense	Uncertain significance	1	0	NA	No	NA	NA	NA	NA	NA	NA	NA	NA	NA	NA	NA	1	187642	0	175054	5.3293e-06	0	2.79876	0.114007	68.7069	1	0.764146	-0.367296	NA	0	0	1	0	0	0	NA	NA	NA	0	42062	0	44035	0	0	0	0	0	1	NA	NA	NA	0	32247	0	32544	0	0	0	0	0	1	NA	NA	NA
PALB2	c.791A>G	p.(His264Arg)	Missense	Uncertain significance	1	0	NA	No	NA	NA	NA	NA	NA	NA	NA	NA	NA	NA	NA	1	187642	0	175054	5.3293e-06	0	2.79876	0.114007	68.7069	1	0.764146	-0.367296	NA	0	0	1	0	0	0	NA	NA	NA	0	42062	0	44035	0	0	0	0	0	1	NA	NA	NA	0	32247	0	32544	0	0	0	0	0	1	NA	NA	NA
PALB2	c.797C>T	p.(Pro266Leu)	Missense	Uncertain significance	1	0	NA	No	NA	NA	NA	NA	NA	NA	NA	NA	NA	NA	NA	1	187642	0	175054	5.3293e-06	0	2.79876	0.114007	68.7069	1	0.764146	-0.367296	NA	0	0	1	0	0	0	NA	NA	NA	0	42062	0	44035	0	0	0	0	0	1	NA	NA	NA	0	32247	0	32544	0	0	0	0	0	1	NA	NA	NA
PALB2	c.802A>G	p.(Lys268Glu)	Missense	Uncertain significance	1	0	NA	No	NA	NA	NA	NA	NA	NA	NA	NA	NA	NA	NA	1	187642	0	175054	5.3293e-06	0	2.79876	0.114007	68.7069	1	0.764146	-0.367296	NA	0	0	1	0	0	0	NA	NA	NA	0	42062	0	44035	0	0	0	0	0	1	NA	NA	NA	0	32247	0	32544	0	0	0	0	0	1	NA	NA	NA
PALB2	c.809G>A	p.(Ser270Asn)	Missense	Conflicting classifications of pathogenicity	1	0	NA	No	NA	NA	NA	NA	NA	NA	NA	NA	NA	NA	NA	1	187642	0	175054	5.3293e-06	0	2.79876	0.114007	68.7069	1	0.764146	-0.367296	NA	0	0	1	0	0	0	NA	NA	NA	0	42062	0	44035	0	0	0	0	0	1	NA	NA	NA	0	32247	0	32544	0	0	0	0	0	1	NA	NA	NA
PALB2	c.826C>T	p.(His276Tyr)	Missense	Conflicting classifications of pathogenicity	1	0	NA	No	NA	NA	NA	NA	NA	NA	NA	NA	NA	NA	NA	1	187642	0	175054	5.3293e-06	0	2.79876	0.114007	68.7069	1	0.764146	-0.367296	NA	0	0	1	0	0	0	NA	NA	NA	0	42062	0	44035	0	0	0	0	0	1	NA	NA	NA	0	32247	0	32544	0	0	0	0	0	1	NA	NA	NA
PALB2	c.839A>T	p.(Asn280Ile)	Missense	Uncertain significance	1	0	NA	No	NA	NA	NA	NA	NA	NA	NA	NA	NA	NA	NA	1	187642	0	175054	5.3293e-06	0	2.79876	0.114007	68.7069	1	0.764146	-0.367296	NA	0	0	1	0	0	0	NA	NA	NA	0	42062	0	44035	0	0	0	0	0	1	NA	NA	NA	0	32247	0	32544	0	0	0	0	0	1	NA	NA	NA
PALB2	c.857C>T	p.(Pro286Leu)	Missense	Uncertain significance	1	0	NA	No	NA	NA	NA	NA	NA	NA	NA	NA	NA	NA	NA	1	187642	0	175054	5.3293e-06	0	2.79876	0.114007	68.7069	1	0.764146	-0.367296	NA	0	0	1	0	0	0	NA	NA	NA	0	42062	0	44035	0	0	0	0	0	1	NA	NA	NA	0	32247	0	32544	0	0	0	0	0	1	NA	NA	NA
PALB2	c.871G>T	p.(Ala291Ser)	Missense	Uncertain significance	1	0	NA	No	NA	NA	NA	NA	NA	NA	NA	NA	NA	NA	NA	1	187642	0	175054	5.3293e-06	0	2.79876	0.114007	68.7069	1	0.764146	-0.367296	NA	0	0	1	0	0	0	NA	NA	NA	0	42062	0	44035	0	0	0	0	0	1	NA	NA	NA	0	32247	0	32544	0	0	0	0	0	1	NA	NA	NA
PALB2	c.893T>C	p.(Val298Ala)	Missense	Uncertain significance	1	0	NA	No	NA	NA	NA	NA	NA	NA	NA	NA	NA	NA	NA	1	187642	0	175054	5.3293e-06	0	2.79876	0.114007	68.7069	1	0.764146	-0.367296	NA	0	0	1	0	0	0	NA	NA	NA	0	42062	0	44035	0	0	0	0	0	1	NA	NA	NA	0	32247	0	32544	0	0	0	0	0	1	NA	NA	NA
PALB2	c.899C>G	p.(Thr300Arg)	Missense	Uncertain significance	1	0	NA	No	NA	NA	NA	NA	NA	NA	NA	NA	NA	NA	NA	1	187642	0	175054	5.3293e-06	0	2.79876	0.114007	68.7069	1	0.764146	-0.367296	NA	0	0	1	0	0	0	NA	NA	NA	0	42062	0	44035	0	0	0	0	0	1	NA	NA	NA	0	32247	0	32544	0	0	0	0	0	1	NA	NA	NA
PALB2	c.907C>T	p.(Leu303Phe)	Missense	Uncertain significance	1	0	NA	No	NA	NA	NA	NA	NA	NA	NA	NA	NA	NA	NA	1	187642	0	175054	5.3293e-06	0	2.79876	0.114007	68.7069	1	0.764146	-0.367296	NA	0	0	1	0	0	0	NA	NA	NA	0	42062	0	44035	0	0	0	0	0	1	NA	NA	NA	0	32247	0	32544	0	0	0	0	0	1	NA	NA	NA
PALB2	c.931A>G	p.(Lys311Glu)	Missense	Conflicting classifications of pathogenicity	1	0	NA	No	NA	NA	NA	NA	NA	NA	NA	NA	NA	NA	NA	1	187642	0	175054	5.3293e-06	0	2.79876	0.114007	68.7069	1	0.764146	-0.367296	NA	0	0	1	0	0	0	NA	NA	NA	0	42062	0	44035	0	0	0	0	0	1	NA	NA	NA	0	32247	0	32544	0	0	0	0	0	1	NA	NA	NA
PALB2	c.942A>T	p.(Gln314His)	Missense	Uncertain significance	1	0	NA	No	NA	NA	NA	NA	NA	NA	NA	NA	NA	NA	NA	1	187642	0	175054	5.3293e-06	0	2.79876	0.114007	68.7069	1	0.764146	-0.367296	NA	0	0	1	0	0	0	NA	NA	NA	0	42062	0	44035	0	0	0	0	0	1	NA	NA	NA	0	32247	0	32544	0	0	0	0	0	1	NA	NA	NA
PALB2	c.965A>G	p.(Glu322Gly)	Missense	Uncertain significance	1	0	NA	No	NA	NA	NA	NA	NA	NA	NA	NA	NA	NA	NA	1	187642	0	175054	5.3293e-06	0	2.79876	0.114007	68.7069	1	0.764146	-0.367296	NA	0	0	1	0	0	0	NA	NA	NA	0	42062	0	44035	0	0	0	0	0	1	NA	NA	NA	0	32247	0	32544	0	0	0	0	0	1	NA	NA	NA
PALB2	c.992A>C	p.(Glu331Ala)	Missense	Uncertain significance	1	0	NA	No	NA	NA	NA	NA	NA	NA	NA	NA	NA	NA	NA	1	187642	0	175054	5.3293e-06	0	2.79876	0.114007	68.7069	1	0.764146	-0.367296	NA	0	0	1	0	0	0	NA	NA	NA	0	42062	0	44035	0	0	0	0	0	1	NA	NA	NA	0	32247	0	32544	0	0	0	0	0	1	NA	NA	NA
PALB2	c.1304T>C	p.(Val435Ala)	Missense	Likely benign	1	0	NA	No	NA	NA	NA	NA	NA	NA	NA	NA	NA	NA	NA	1	187642	0	175054	5.3293e-06	0	2.79876	0.114007	68.7069	1	0.764146	-0.367296	NA	0	8.18116e-06	1	0	0	0	1.58269	0.626908	NA	0	42062	0	44035	0	0	0	0	0	1	NA	NA	NA	0	32247	0	32544	0	0	0	0	0	1	NA	NA	NA
PALB2	c.1480A>G	p.(Thr494Ala)	Missense	Conflicting classifications of pathogenicity	1	0	NA	No	NA	NA	NA	NA	NA	NA	NA	NA	NA	NA	NA	1	187642	0	175054	5.3293e-06	0	2.79876	0.114007	68.7069	1	0.764146	-0.367296	NA	0	8.18116e-06	1	0	0	0	1.58269	0.626908	NA	0	42062	0	44035	0	0	0	0	0	1	NA	NA	NA	0	32247	0	32544	0	0	0	0	0	1	NA	NA	NA
PALB2	c.1148T>C	p.(Leu383Pro)	Missense	Conflicting classifications of pathogenicity	1	0	NA	No	NA	NA	NA	NA	NA	NA	NA	NA	NA	NA	NA	1	187642	0	175054	5.3293e-06	0	2.79876	0.114007	68.7069	1	0.764146	-0.367296	NA	0	8.18123e-06	1	0	0	0	1.58267	0.626891	NA	0	42062	0	44035	0	0	0	0	0	1	NA	NA	NA	0	32247	0	32544	0	0	0	0	0	1	NA	NA	NA
PALB2	c.1238C>G	p.(Thr413Arg)	Missense	Uncertain significance	1	0	NA	No	NA	NA	NA	NA	NA	NA	NA	NA	NA	NA	NA	1	187642	0	175054	5.3293e-06	0	2.79876	0.114007	68.7069	1	0.764146	-0.367296	NA	0	8.18123e-06	1	0	0	0	1.58281	0.627006	NA	0	42062	0	44035	0	0	0	0	0	1	NA	NA	NA	0	32247	0	32544	0	0	0	0	0	1	NA	NA	NA
PALB2	c.773G>A	p.(Ser258Asn)	Missense	Uncertain significance	1	0	NA	No	NA	NA	NA	NA	NA	NA	NA	NA	NA	NA	NA	1	187642	0	175054	5.3293e-06	0	2.79876	0.114007	68.7069	1	0.764146	-0.367296	NA	0	8.18136e-06	1	0	0	0	1.5829	0.627087	NA	0	42062	0	44035	0	0	0	0	0	1	NA	NA	NA	0	32247	0	32544	0	0	0	0	0	1	NA	NA	NA
PALB2	c.1004A>G	p.(Asn335Ser)	Missense	Conflicting classifications of pathogenicity	1	0	NA	No	NA	NA	NA	NA	NA	NA	NA	NA	NA	NA	NA	1	187642	0	175054	5.3293e-06	0	2.79876	0.114007	68.7069	1	0.764146	-0.367296	NA	0	8.18157e-06	1	0	0	0	1.58257	0.626803	NA	0	42062	0	44035	0	0	0	0	0	1	NA	NA	NA	0	32247	0	32544	0	0	0	0	0	1	NA	NA	NA
PALB2	c.3137T>A	p.(Leu1046Gln)	Missense	Uncertain significance	1	0	NA	No	NA	NA	NA	NA	NA	NA	NA	NA	NA	NA	NA	1	187642	0	175054	5.3293e-06	0	2.79876	0.114007	68.7069	1	0.764146	-0.367296	NA	0	8.18317e-06	1	0	0	0	1.58249	0.626731	NA	0	42062	0	44035	0	0	0	0	0	1	NA	NA	NA	0	32247	0	32544	0	0	0	0	0	1	NA	NA	NA
ATM	c.3848dup	p.(Thr1284AsnfsTer18)	PTV	None	1	0	NA	No	NA	NA	NA	NA	NA	NA	NA	NA	NA	NA	NA	0	187642	0	175054	0	0	0	0	0	1	NA	NA	NA	5.41213e-05	0	0.131314	19.8467	0.808426	487.233	54.8684	5.46848	P_STR	0	42062	0	44035	0	0	0	0	0	1	NA	NA	NA	0	32247	0	32544	0	0	0	0	0	1	NA	NA	NA
ATM	c.4498C>T	p.(Gln1500Ter)	PTV	Pathogenic	1	0	NA	No	NA	NA	NA	NA	NA	NA	NA	NA	NA	NA	NA	0	187642	0	175054	0	0	0	0	0	1	NA	NA	NA	5.41213e-05	0	0.131314	19.8467	0.808426	487.233	54.8684	5.46848	P_STR	0	42062	0	44035	0	0	0	0	0	1	NA	NA	NA	0	32247	0	32544	0	0	0	0	0	1	NA	NA	NA
ATM	c.5814T>A	p.(Tyr1938Ter)	PTV	None	1	0	NA	No	NA	NA	NA	NA	NA	NA	NA	NA	NA	NA	NA	0	187642	0	175054	0	0	0	0	0	1	NA	NA	NA	5.41213e-05	0	0.131314	19.8465	0.808419	487.229	54.8676	5.46846	P_STR	0	42062	0	44035	0	0	0	0	0	1	NA	NA	NA	0	32247	0	32544	0	0	0	0	0	1	NA	NA	NA
ATM	c.1484T>G	p.(Ile495Arg)	Missense	Uncertain significance	1	0	NA	No	NA	NA	NA	NA	NA	NA	NA	NA	NA	NA	NA	0	187642	0	175054	0	0	0	0	0	1	NA	NA	NA	5.41213e-05	0	0.131314	19.8467	0.808426	487.233	54.8684	5.46848	P_STR	0	42062	0	44035	0	0	0	0	0	1	NA	NA	NA	0	32247	0	32544	0	0	0	0	0	1	NA	NA	NA
ATM	c.2066C>T	p.(Ser689Leu)	Missense	Uncertain significance	1	0	NA	No	NA	NA	NA	NA	NA	NA	NA	NA	NA	NA	NA	0	187642	0	175054	0	0	0	0	0	1	NA	NA	NA	5.41213e-05	0	0.131314	19.8467	0.808426	487.233	54.8684	5.46848	P_STR	0	42062	0	44035	0	0	0	0	0	1	NA	NA	NA	0	32247	0	32544	0	0	0	0	0	1	NA	NA	NA
ATM	c.2563A>G	p.(Met855Val)	Missense	Conflicting classifications of pathogenicity	1	0	NA	No	NA	NA	NA	NA	NA	NA	NA	NA	NA	NA	NA	0	187642	0	175054	0	0	0	0	0	1	NA	NA	NA	5.41213e-05	0	0.131314	19.8465	0.808419	487.229	54.8676	5.46846	P_STR	0	42062	0	44035	0	0	0	0	0	1	NA	NA	NA	0	32247	0	32544	0	0	0	0	0	1	NA	NA	NA
ATM	c.2569C>G	p.(Leu857Val)	Missense	Conflicting classifications of pathogenicity	1	0	NA	No	NA	NA	NA	NA	NA	NA	NA	NA	NA	NA	NA	0	187642	0	175054	0	0	0	0	0	1	NA	NA	NA	5.41213e-05	0	0.131316	19.8462	0.808406	487.221	54.866	5.46842	P_STR	0	42062	0	44035	0	0	0	0	0	1	NA	NA	NA	0	32247	0	32544	0	0	0	0	0	1	NA	NA	NA
ATM	c.3805A>C	p.(Lys1269Gln)	Missense	None	1	0	NA	No	NA	NA	NA	NA	NA	NA	NA	NA	NA	NA	NA	0	187642	0	175054	0	0	0	0	0	1	NA	NA	NA	5.41213e-05	0	0.13132	19.8456	0.808379	487.205	54.8627	5.46834	P_STR	0	42062	0	44035	0	0	0	0	0	1	NA	NA	NA	0	32247	0	32544	0	0	0	0	0	1	NA	NA	NA
ATM	c.4384G>A	p.(Ala1462Thr)	Missense	None	1	0	NA	No	NA	NA	NA	NA	NA	NA	NA	NA	NA	NA	NA	0	187642	0	175054	0	0	0	0	0	1	NA	NA	NA	5.41213e-05	0	0.131314	19.8465	0.808419	487.229	54.8676	5.46846	P_STR	0	42062	0	44035	0	0	0	0	0	1	NA	NA	NA	0	32247	0	32544	0	0	0	0	0	1	NA	NA	NA
ATM	c.4522T>C	p.(Tyr1508His)	Missense	None	1	0	NA	No	NA	NA	NA	NA	NA	NA	NA	NA	NA	NA	NA	0	187642	0	175054	0	0	0	0	0	1	NA	NA	NA	5.41213e-05	0	0.131314	19.8465	0.808419	487.229	54.8676	5.46846	P_STR	0	42062	0	44035	0	0	0	0	0	1	NA	NA	NA	0	32247	0	32544	0	0	0	0	0	1	NA	NA	NA
ATM	c.4875A>C	p.(Lys1625Asn)	Missense	None	1	0	NA	No	NA	NA	NA	NA	NA	NA	NA	NA	NA	NA	NA	0	187642	0	175054	0	0	0	0	0	1	NA	NA	NA	5.41213e-05	0	0.131314	19.8467	0.808426	487.233	54.8684	5.46848	P_STR	0	42062	0	44035	0	0	0	0	0	1	NA	NA	NA	0	32247	0	32544	0	0	0	0	0	1	NA	NA	NA
ATM	c.5421G>C	p.(Lys1807Asn)	Missense	None	1	0	NA	No	NA	NA	NA	NA	NA	NA	NA	NA	NA	NA	NA	0	187642	0	175054	0	0	0	0	0	1	NA	NA	NA	5.41213e-05	0	0.131319	19.8457	0.808386	487.209	54.8635	5.46836	P_STR	0	42062	0	44035	0	0	0	0	0	1	NA	NA	NA	0	32247	0	32544	0	0	0	0	0	1	NA	NA	NA
ATM	c.6287A>G	p.(Glu2096Gly)	Missense	Conflicting classifications of pathogenicity	1	0	NA	No	NA	NA	NA	NA	NA	NA	NA	NA	NA	NA	NA	0	187642	0	175054	0	0	0	0	0	1	NA	NA	NA	5.41213e-05	0	0.131314	19.8465	0.808419	487.229	54.8676	5.46846	P_STR	0	42062	0	44035	0	0	0	0	0	1	NA	NA	NA	0	32247	0	32544	0	0	0	0	0	1	NA	NA	NA
ATM	c.6683C>G	p.(Thr2228Arg)	Missense	Uncertain significance	1	0	NA	No	NA	NA	NA	NA	NA	NA	NA	NA	NA	NA	NA	0	187642	0	175054	0	0	0	0	0	1	NA	NA	NA	5.41213e-05	0	0.131319	19.8457	0.808386	487.209	54.8635	5.46836	P_STR	0	42062	0	44035	0	0	0	0	0	1	NA	NA	NA	0	32247	0	32544	0	0	0	0	0	1	NA	NA	NA
ATM	c.7219T>C	p.(Ser2407Pro)	Missense	Conflicting classifications of pathogenicity	1	0	NA	No	NA	NA	NA	NA	NA	NA	NA	NA	NA	NA	NA	0	187642	0	175054	0	0	0	0	0	1	NA	NA	NA	5.41213e-05	0	0.131314	19.8467	0.808426	487.233	54.8684	5.46848	P_STR	0	42062	0	44035	0	0	0	0	0	1	NA	NA	NA	0	32247	0	32544	0	0	0	0	0	1	NA	NA	NA
ATM	c.7568T>G	p.(Leu2523Trp)	Missense	Uncertain significance	1	0	NA	No	NA	NA	NA	NA	NA	NA	NA	NA	NA	NA	NA	0	187642	0	175054	0	0	0	0	0	1	NA	NA	NA	5.41213e-05	0	0.131314	19.8467	0.808426	487.233	54.8684	5.46848	P_STR	0	42062	0	44035	0	0	0	0	0	1	NA	NA	NA	0	32247	0	32544	0	0	0	0	0	1	NA	NA	NA
ATM	c.7684G>C	p.(Ala2562Pro)	Missense	None	1	0	NA	No	NA	NA	NA	NA	NA	NA	NA	NA	NA	NA	NA	0	187642	0	175054	0	0	0	0	0	1	NA	NA	NA	5.41213e-05	0	0.131318	19.8459	0.808393	487.213	54.8643	5.46838	P_STR	0	42062	0	44035	0	0	0	0	0	1	NA	NA	NA	0	32247	0	32544	0	0	0	0	0	1	NA	NA	NA
ATM	c.805C>T	p.(His269Tyr)	Missense	Uncertain significance	1	0	NA	No	NA	NA	NA	NA	NA	NA	NA	NA	NA	NA	NA	0	187642	0	175054	0	0	0	0	0	1	NA	NA	NA	5.41213e-05	0	0.131323	19.8451	0.80836	487.193	54.8602	5.46827	P_STR	0	42062	0	44035	0	0	0	0	0	1	NA	NA	NA	0	32247	0	32544	0	0	0	0	0	1	NA	NA	NA
ATM	c.8202G>A	p.(Met2734Ile)	Missense	Uncertain significance	1	0	NA	No	NA	NA	NA	NA	NA	NA	NA	NA	NA	NA	NA	0	187642	0	175054	0	0	0	0	0	1	NA	NA	NA	5.41213e-05	0	0.131314	19.8465	0.808419	487.229	54.8676	5.46846	P_STR	0	42062	0	44035	0	0	0	0	0	1	NA	NA	NA	0	32247	0	32544	0	0	0	0	0	1	NA	NA	NA
ATM	c.8567T>C	p.(Val2856Ala)	Missense	Uncertain significance	1	0	NA	No	NA	NA	NA	NA	NA	NA	NA	NA	NA	NA	NA	0	187642	0	175054	0	0	0	0	0	1	NA	NA	NA	5.41213e-05	0	0.131314	19.8467	0.808426	487.233	54.8684	5.46848	P_STR	0	42062	0	44035	0	0	0	0	0	1	NA	NA	NA	0	32247	0	32544	0	0	0	0	0	1	NA	NA	NA
ATM	c.8944C>T	p.(Pro2982Ser)	Missense	Conflicting classifications of pathogenicity	1	0	NA	No	NA	NA	NA	NA	NA	NA	NA	NA	NA	NA	NA	0	187642	0	175054	0	0	0	0	0	1	NA	NA	NA	5.41213e-05	0	0.131314	19.8467	0.808426	487.233	54.8684	5.46848	P_STR	0	42062	0	44035	0	0	0	0	0	1	NA	NA	NA	0	32247	0	32544	0	0	0	0	0	1	NA	NA	NA
ATM	c.9106A>G	p.(Ile3036Val)	Missense	Uncertain significance	1	0	NA	No	NA	NA	NA	NA	NA	NA	NA	NA	NA	NA	NA	0	187642	0	175054	0	0	0	0	0	1	NA	NA	NA	5.41213e-05	0	0.131315	19.8464	0.808413	487.225	54.8668	5.46844	P_STR	0	42062	0	44035	0	0	0	0	0	1	NA	NA	NA	0	32247	0	32544	0	0	0	0	0	1	NA	NA	NA
PALB2	c.1654C>T	p.(Gln552Ter)	PTV	None	1	0	NA	No	NA	NA	NA	NA	NA	NA	NA	NA	NA	NA	NA	0	187642	0	175054	0	0	0	0	0	1	NA	NA	NA	5.41213e-05	0	0.131314	19.8467	0.808426	487.233	49.7595	5.33502	P_STR	0	42062	0	44035	0	0	0	0	0	1	NA	NA	NA	0	32247	0	32544	0	0	0	0	0	1	NA	NA	NA
PALB2	c.2587-9_2587-2del	p.?	PTV	None	1	0	NA	No	NA	NA	NA	NA	NA	NA	NA	NA	NA	NA	NA	0	187642	0	175054	0	0	0	0	0	1	NA	NA	NA	5.41213e-05	0	0.131319	19.8457	0.808386	487.209	49.7547	5.33489	P_STR	0	42062	0	44035	0	0	0	0	0	1	NA	NA	NA	0	32247	0	32544	0	0	0	0	0	1	NA	NA	NA
PALB2	c.3340C>T	p.(Gln1114Ter)	PTV	Pathogenic/Likely pathogenic	1	0	NA	No	NA	NA	NA	NA	NA	NA	NA	NA	NA	NA	NA	0	187642	0	175054	0	0	0	0	0	1	NA	NA	NA	5.41213e-05	0	0.131314	19.8465	0.808419	487.229	49.7587	5.335	P_STR	0	42062	0	44035	0	0	0	0	0	1	NA	NA	NA	0	32247	0	32544	0	0	0	0	0	1	NA	NA	NA
PALB2	c.2233A>G	p.(Lys745Glu)	Missense	Uncertain significance	1	0	NA	No	NA	NA	NA	NA	NA	NA	NA	NA	NA	NA	NA	0	187642	0	175054	0	0	0	0	0	1	NA	NA	NA	5.41213e-05	0	0.131314	19.8467	0.808426	487.233	49.7595	5.33502	P_STR	0	42062	0	44035	0	0	0	0	0	1	NA	NA	NA	0	32247	0	32544	0	0	0	0	0	1	NA	NA	NA
PALB2	c.2597G>A	p.(Gly866Asp)	Missense	Uncertain significance	1	0	NA	No	NA	NA	NA	NA	NA	NA	NA	NA	NA	NA	NA	0	187642	0	175054	0	0	0	0	0	1	NA	NA	NA	5.41213e-05	0	0.131314	19.8467	0.808426	487.233	49.7595	5.33502	P_STR	0	42062	0	44035	0	0	0	0	0	1	NA	NA	NA	0	32247	0	32544	0	0	0	0	0	1	NA	NA	NA
CHEK2	c.77C>T	p.(Thr26Ile)	Missense	Uncertain significance	1	0	NA	No	NA	NA	NA	NA	NA	NA	NA	NA	NA	NA	NA	0	187642	0	175054	0	0	0	0	0	1	NA	NA	NA	5.41213e-05	0	0.131314	19.8467	0.808426	487.233	54.8684	5.46848	P_STR	0	42062	0	44035	0	0	0	0	0	1	NA	NA	NA	0	32247	0	32544	0	0	0	0	0	1	NA	NA	NA
PALB2	c.3215T>C	p.(Ile1072Thr)	Missense	Uncertain significance	1	0	NA	No	NA	NA	NA	NA	NA	NA	NA	NA	NA	NA	NA	0	187642	0	175054	0	0	0	0	0	1	NA	NA	NA	5.41213e-05	0	0.13132	19.8456	0.808379	487.205	49.7539	5.33487	P_STR	0	42062	0	44035	0	0	0	0	0	1	NA	NA	NA	0	32247	0	32544	0	0	0	0	0	1	NA	NA	NA
PALB2	c.362C>T	p.(Thr121Ile)	Missense	None	1	0	NA	No	NA	NA	NA	NA	NA	NA	NA	NA	NA	NA	NA	0	187642	0	175054	0	0	0	0	0	1	NA	NA	NA	5.41213e-05	0	0.131314	19.8467	0.808426	487.233	49.7595	5.33502	P_STR	0	42062	0	44035	0	0	0	0	0	1	NA	NA	NA	0	32247	0	32544	0	0	0	0	0	1	NA	NA	NA
PALB2	c.616C>T	p.(Leu206Phe)	Missense	Uncertain significance	1	0	NA	No	NA	NA	NA	NA	NA	NA	NA	NA	NA	NA	NA	0	187642	0	175054	0	0	0	0	0	1	NA	NA	NA	5.41213e-05	0	0.131314	19.8465	0.808419	487.229	49.7587	5.335	P_STR	0	42062	0	44035	0	0	0	0	0	1	NA	NA	NA	0	32247	0	32544	0	0	0	0	0	1	NA	NA	NA
ATM	c.1918A>T	p.(Lys640Ter)	PTV	Pathogenic/Likely pathogenic	1	0	NA	No	NA	NA	NA	NA	NA	NA	NA	NA	NA	NA	NA	0	187642	0	175054	0	0	0	0	0	1	NA	NA	NA	5.41243e-05	0	0.131316	19.8463	0.80841	487.223	54.8665	5.46843	P_STR	0	42062	0	44035	0	0	0	0	0	1	NA	NA	NA	0	32247	0	32544	0	0	0	0	0	1	NA	NA	NA
ATM	c.3451A>T	p.(Lys1151Ter)	PTV	Pathogenic	1	0	NA	No	NA	NA	NA	NA	NA	NA	NA	NA	NA	NA	NA	0	187642	0	175054	0	0	0	0	0	1	NA	NA	NA	5.41243e-05	0	0.131309	19.8474	0.808456	487.251	54.8722	5.46857	P_STR	0	42062	0	44035	0	0	0	0	0	1	NA	NA	NA	0	32247	0	32544	0	0	0	0	0	1	NA	NA	NA
ATM	c.6490G>T	p.(Glu2164Ter)	PTV	Pathogenic/Likely pathogenic	1	0	NA	No	NA	NA	NA	NA	NA	NA	NA	NA	NA	NA	NA	0	187642	0	175054	0	0	0	0	0	1	NA	NA	NA	5.41243e-05	0	0.131307	19.8478	0.80847	487.259	54.8738	5.46861	P_STR	0	42062	0	44035	0	0	0	0	0	1	NA	NA	NA	0	32247	0	32544	0	0	0	0	0	1	NA	NA	NA
ATM	c.150A>T	p.(Lys50Asn)	Missense	None	1	0	NA	No	NA	NA	NA	NA	NA	NA	NA	NA	NA	NA	NA	0	187642	0	175054	0	0	0	0	0	1	NA	NA	NA	5.41243e-05	0	0.131309	19.8474	0.808456	487.251	54.8722	5.46857	P_STR	0	42062	0	44035	0	0	0	0	0	1	NA	NA	NA	0	32247	0	32544	0	0	0	0	0	1	NA	NA	NA
ATM	c.2980G>A	p.(Val994Ile)	Missense	None	1	0	NA	No	NA	NA	NA	NA	NA	NA	NA	NA	NA	NA	NA	0	187642	0	175054	0	0	0	0	0	1	NA	NA	NA	5.41243e-05	0	0.131308	19.8476	0.808463	487.255	54.873	5.46859	P_STR	0	42062	0	44035	0	0	0	0	0	1	NA	NA	NA	0	32247	0	32544	0	0	0	0	0	1	NA	NA	NA
ATM	c.4318A>G	p.(Lys1440Glu)	Missense	Uncertain significance	1	0	NA	No	NA	NA	NA	NA	NA	NA	NA	NA	NA	NA	NA	0	187642	0	175054	0	0	0	0	0	1	NA	NA	NA	5.41243e-05	0	0.131309	19.8474	0.808456	487.251	54.8722	5.46857	P_STR	0	42062	0	44035	0	0	0	0	0	1	NA	NA	NA	0	32247	0	32544	0	0	0	0	0	1	NA	NA	NA
ATM	c.6107A>G	p.(Tyr2036Cys)	Missense	Uncertain significance	1	0	NA	No	NA	NA	NA	NA	NA	NA	NA	NA	NA	NA	NA	0	187642	0	175054	0	0	0	0	0	1	NA	NA	NA	5.41243e-05	0	0.131311	19.8471	0.808443	487.243	54.8706	5.46853	P_STR	0	42062	0	44035	0	0	0	0	0	1	NA	NA	NA	0	32247	0	32544	0	0	0	0	0	1	NA	NA	NA
ATM	c.6384G>T	p.(Leu2128Phe)	Missense	Uncertain significance	1	0	NA	No	NA	NA	NA	NA	NA	NA	NA	NA	NA	NA	NA	0	187642	0	175054	0	0	0	0	0	1	NA	NA	NA	5.41243e-05	0	0.131321	19.8453	0.80837	487.199	54.8615	5.46831	P_STR	0	42062	0	44035	0	0	0	0	0	1	NA	NA	NA	0	32247	0	32544	0	0	0	0	0	1	NA	NA	NA
ATM	c.7187C>T	p.(Thr2396Ile)	Missense	None	1	0	NA	No	NA	NA	NA	NA	NA	NA	NA	NA	NA	NA	NA	0	187642	0	175054	0	0	0	0	0	1	NA	NA	NA	5.41243e-05	0	0.131309	19.8474	0.808456	487.251	54.8722	5.46857	P_STR	0	42062	0	44035	0	0	0	0	0	1	NA	NA	NA	0	32247	0	32544	0	0	0	0	0	1	NA	NA	NA
ATM	c.7501A>G	p.(Asn2501Asp)	Missense	None	1	0	NA	No	NA	NA	NA	NA	NA	NA	NA	NA	NA	NA	NA	0	187642	0	175054	0	0	0	0	0	1	NA	NA	NA	5.41243e-05	0	0.131308	19.8476	0.808463	487.255	54.873	5.46859	P_STR	0	42062	0	44035	0	0	0	0	0	1	NA	NA	NA	0	32247	0	32544	0	0	0	0	0	1	NA	NA	NA
ATM	c.7988T>C	p.(Val2663Ala)	Missense	Conflicting classifications of pathogenicity	1	0	NA	No	NA	NA	NA	NA	NA	NA	NA	NA	NA	NA	NA	0	187642	0	175054	0	0	0	0	0	1	NA	NA	NA	5.41243e-05	0	0.131326	19.8445	0.808337	487.179	54.8575	5.46821	P_STR	0	42062	0	44035	0	0	0	0	0	1	NA	NA	NA	0	32247	0	32544	0	0	0	0	0	1	NA	NA	NA
CHEK2	c.1208G>C	p.(Gly403Ala)	Missense	None	1	0	NA	No	NA	NA	NA	NA	NA	NA	NA	NA	NA	NA	NA	0	187642	0	175054	0	0	0	0	0	1	NA	NA	NA	5.41243e-05	0	0.131314	19.8466	0.808423	487.231	54.8681	5.46847	P_STR	0	42062	0	44035	0	0	0	0	0	1	NA	NA	NA	0	32247	0	32544	0	0	0	0	0	1	NA	NA	NA
ATM	c.2531del	p.(Gly844GlufsTer3)	PTV	None	1	0	NA	No	NA	NA	NA	NA	NA	NA	NA	NA	NA	NA	NA	0	187642	0	175054	0	0	0	0	0	1	NA	NA	NA	5.41272e-05	0	0.131306	19.848	0.80848	487.265	54.8752	5.46865	P_STR	0	42062	0	44035	0	0	0	0	0	1	NA	NA	NA	0	32247	0	32544	0	0	0	0	0	1	NA	NA	NA
ATM	c.7889T>G	p.(Leu2630Ter)	PTV	Pathogenic/Likely pathogenic	1	0	NA	No	NA	NA	NA	NA	NA	NA	NA	NA	NA	NA	NA	0	187642	0	175054	0	0	0	0	0	1	NA	NA	NA	5.41272e-05	0	0.131316	19.8462	0.808407	487.222	54.8661	5.46842	P_STR	0	42062	0	44035	0	0	0	0	0	1	NA	NA	NA	0	32247	0	32544	0	0	0	0	0	1	NA	NA	NA
ATM	c.845del	p.(Leu282TyrfsTer38)	PTV	None	1	0	NA	No	NA	NA	NA	NA	NA	NA	NA	NA	NA	NA	NA	0	187642	0	175054	0	0	0	0	0	1	NA	NA	NA	5.41272e-05	0	0.131305	19.8482	0.808487	487.269	54.876	5.46867	P_STR	0	42062	0	44035	0	0	0	0	0	1	NA	NA	NA	0	32247	0	32544	0	0	0	0	0	1	NA	NA	NA
ATM	c.2294A>G	p.(Asn765Ser)	Missense	Uncertain significance	1	0	NA	No	NA	NA	NA	NA	NA	NA	NA	NA	NA	NA	NA	0	187642	0	175054	0	0	0	0	0	1	NA	NA	NA	5.41272e-05	0	0.131305	19.8482	0.808487	487.269	54.876	5.46867	P_STR	0	42062	0	44035	0	0	0	0	0	1	NA	NA	NA	0	32247	0	32544	0	0	0	0	0	1	NA	NA	NA
ATM	c.5416del	p.(Ile1806Ter)	PTV	Pathogenic/Likely pathogenic	1	0	NA	No	NA	NA	NA	NA	NA	NA	NA	NA	NA	NA	NA	0	187642	0	175054	0	0	0	0	0	1	NA	NA	NA	5.41301e-05	0	0.131307	19.8478	0.808471	487.26	54.874	5.46862	P_STR	0	42062	0	44035	0	0	0	0	0	1	NA	NA	NA	0	32247	0	32544	0	0	0	0	0	1	NA	NA	NA
ATM	c.4999G>C	p.(Val1667Leu)	Missense	Uncertain significance	1	0	NA	No	NA	NA	NA	NA	NA	NA	NA	NA	NA	NA	NA	0	187642	0	175054	0	0	0	0	0	1	NA	NA	NA	5.41301e-05	0	0.131322	19.8452	0.808365	487.196	54.8609	5.46829	P_STR	0	42062	0	44035	0	0	0	0	0	1	NA	NA	NA	0	32247	0	32544	0	0	0	0	0	1	NA	NA	NA
ATM	c.676T>C	p.(Ser226Pro)	Missense	None	1	0	NA	No	NA	NA	NA	NA	NA	NA	NA	NA	NA	NA	NA	0	187642	0	175054	0	0	0	0	0	1	NA	NA	NA	5.41301e-05	0	0.131302	19.8488	0.808511	487.284	54.8789	5.46874	P_STR	0	42062	0	44035	0	0	0	0	0	1	NA	NA	NA	0	32247	0	32544	0	0	0	0	0	1	NA	NA	NA
CHEK2	c.1211A>G	p.(Tyr404Cys)	Missense	Uncertain significance	1	0	NA	No	NA	NA	NA	NA	NA	NA	NA	NA	NA	NA	NA	0	187642	0	175054	0	0	0	0	0	1	NA	NA	NA	5.41301e-05	0	0.131306	19.848	0.808478	487.264	54.8748	5.46864	P_STR	0	42062	0	44035	0	0	0	0	0	1	NA	NA	NA	0	32247	0	32544	0	0	0	0	0	1	NA	NA	NA
ATM	c.3764dup	p.(Leu1255PhefsTer8)	PTV	Pathogenic/Likely pathogenic	1	0	NA	No	NA	NA	NA	NA	NA	NA	NA	NA	NA	NA	NA	0	187642	0	175054	0	0	0	0	0	1	NA	NA	NA	5.4136e-05	0	0.131331	19.8436	0.808301	487.157	54.8529	5.46809	P_STR	0	42062	0	44035	0	0	0	0	0	1	NA	NA	NA	0	32247	0	32544	0	0	0	0	0	1	NA	NA	NA
ATM	c.5347_5350del	p.(Glu1783ThrfsTer9)	PTV	Pathogenic	1	0	NA	No	NA	NA	NA	NA	NA	NA	NA	NA	NA	NA	NA	0	187642	0	175054	0	0	0	0	0	1	NA	NA	NA	5.41389e-05	0	0.131309	19.8475	0.808457	487.251	54.8723	5.46857	P_STR	0	42062	0	44035	0	0	0	0	0	1	NA	NA	NA	0	32247	0	32544	0	0	0	0	0	1	NA	NA	NA
ATM	c.8832del	p.(Leu2945CysfsTer2)	PTV	None	1	0	NA	No	NA	NA	NA	NA	NA	NA	NA	NA	NA	NA	NA	0	187642	0	175054	0	0	0	0	0	1	NA	NA	NA	5.41389e-05	0	0.131319	19.8458	0.808391	487.211	54.8641	5.46837	P_STR	0	42062	0	44035	0	0	0	0	0	1	NA	NA	NA	0	32247	0	32544	0	0	0	0	0	1	NA	NA	NA
ATM	c.6361G>C	p.(Gly2121Arg)	Missense	None	1	0	NA	No	NA	NA	NA	NA	NA	NA	NA	NA	NA	NA	NA	0	187642	0	175054	0	0	0	0	0	1	NA	NA	NA	5.41419e-05	0	0.13131	19.8474	0.808454	487.25	54.8719	5.46857	P_STR	0	42062	0	44035	0	0	0	0	0	1	NA	NA	NA	0	32247	0	32544	0	0	0	0	0	1	NA	NA	NA
CHEK2	c.992T>C	p.(Met331Thr)	Missense	Uncertain significance	1	0	NA	No	NA	NA	NA	NA	NA	NA	NA	NA	NA	NA	NA	0	187642	0	175054	0	0	0	0	0	1	NA	NA	NA	5.41419e-05	0	0.131314	19.8466	0.808421	487.23	54.8678	5.46846	P_STR	0	42062	0	44035	0	0	0	0	0	1	NA	NA	NA	0	32247	0	32544	0	0	0	0	0	1	NA	NA	NA
ATM	c.3078G>A	p.(Trp1026Ter)	PTV	Pathogenic	1	0	NA	No	NA	NA	NA	NA	NA	NA	NA	NA	NA	NA	NA	0	187642	0	175054	0	0	0	0	0	1	NA	NA	NA	5.41506e-05	0	0.131321	19.8454	0.808374	487.201	54.862	5.46832	P_STR	0	42062	0	44035	0	0	0	0	0	1	NA	NA	NA	0	32247	0	32544	0	0	0	0	0	1	NA	NA	NA
ATM	c.896A>G	p.(Glu299Gly)	Missense	Uncertain significance	1	0	NA	No	NA	NA	NA	NA	NA	NA	NA	NA	NA	NA	NA	0	187642	0	175054	0	0	0	0	0	1	NA	NA	NA	5.41624e-05	0	0.131292	19.8505	0.808582	487.327	54.8878	5.46896	P_STR	0	42062	0	44035	0	0	0	0	0	1	NA	NA	NA	0	32247	0	32544	0	0	0	0	0	1	NA	NA	NA
ATM	c.1813C>T	p.(His605Tyr)	Missense	Uncertain significance	1	0	NA	No	NA	NA	NA	NA	NA	NA	NA	NA	NA	NA	NA	0	187642	0	175054	0	0	0	0	0	1	NA	NA	NA	5.41653e-05	0	0.131352	19.8401	0.808156	487.07	54.835	5.46765	P_STR	0	42062	0	44035	0	0	0	0	0	1	NA	NA	NA	0	32247	0	32544	0	0	0	0	0	1	NA	NA	NA
ATM	c.3996T>G	p.(Ile1332Met)	Missense	Uncertain significance	1	0	NA	No	NA	NA	NA	NA	NA	NA	NA	NA	NA	NA	NA	0	187642	0	175054	0	0	0	0	0	1	NA	NA	NA	5.41771e-05	0	0.131327	19.8444	0.808331	487.176	54.8567	5.46819	P_STR	0	42062	0	44035	0	0	0	0	0	1	NA	NA	NA	0	32247	0	32544	0	0	0	0	0	1	NA	NA	NA
ATM	c.1066-2A>G	p.?	PTV	Pathogenic/Likely pathogenic	1	0	NA	No	NA	NA	NA	NA	NA	NA	NA	NA	NA	NA	NA	0	187642	0	175054	0	0	0	0	0	1	NA	NA	NA	5.42329e-05	0	0.131278	19.8529	0.80868	487.386	54.8999	5.46926	P_STR	0	42062	0	44035	0	0	0	0	0	1	NA	NA	NA	0	32247	0	32544	0	0	0	0	0	1	NA	NA	NA
CHEK2	c.678del	p.(Gly227GlufsTer8)	PTV	None	1	0	NA	No	NA	NA	NA	NA	NA	NA	NA	NA	NA	NA	NA	0	187642	0	175054	0	0	0	0	0	1	NA	NA	NA	5.4277e-05	0	0.131311	19.8471	0.808443	487.243	54.8706	5.46853	P_STR	0	42062	0	44035	0	0	0	0	0	1	NA	NA	NA	0	32247	0	32544	0	0	0	0	0	1	NA	NA	NA
ATM	c.3980T>A	p.(Leu1327Ter)	PTV	None	1	0	NA	No	NA	NA	NA	NA	NA	NA	NA	NA	NA	NA	NA	0	187642	0	175054	0	0	0	0	0	1	NA	NA	NA	0	8.18116e-06	1	0	0	0	2.40279	1.19698	P_SUP	0	42062	0	44035	0	0	0	0	0	1	NA	NA	NA	0	32247	0	32544	0	0	0	0	0	1	NA	NA	NA
ATM	c.6466G>T	p.(Glu2156Ter)	PTV	None	1	0	NA	No	NA	NA	NA	NA	NA	NA	NA	NA	NA	NA	NA	0	187642	0	175054	0	0	0	0	0	1	NA	NA	NA	0	8.18116e-06	1	0	0	0	2.40295	1.19707	P_SUP	0	42062	0	44035	0	0	0	0	0	1	NA	NA	NA	0	32247	0	32544	0	0	0	0	0	1	NA	NA	NA
ATM	c.6867_6868insTT	p.(Glu2290LeufsTer21)	PTV	None	1	0	NA	No	NA	NA	NA	NA	NA	NA	NA	NA	NA	NA	NA	0	187642	0	175054	0	0	0	0	0	1	NA	NA	NA	0	8.18116e-06	1	0	0	0	2.40279	1.19698	P_SUP	0	42062	0	44035	0	0	0	0	0	1	NA	NA	NA	0	32247	0	32544	0	0	0	0	0	1	NA	NA	NA
ATM	c.7542T>A	p.(Tyr2514Ter)	PTV	Pathogenic	1	0	NA	No	NA	NA	NA	NA	NA	NA	NA	NA	NA	NA	NA	0	187642	0	175054	0	0	0	0	0	1	NA	NA	NA	0	8.18116e-06	1	0	0	0	2.40279	1.19698	P_SUP	0	42062	0	44035	0	0	0	0	0	1	NA	NA	NA	0	32247	0	32544	0	0	0	0	0	1	NA	NA	NA
PALB2	c.1320dup	p.(Lys441Ter)	PTV	Pathogenic	1	0	NA	No	NA	NA	NA	NA	NA	NA	NA	NA	NA	NA	NA	0	187642	0	175054	0	0	0	0	0	1	NA	NA	NA	0	8.18116e-06	1	0	0	0	1.58269	0.626908	NA	0	42062	0	44035	0	0	0	0	0	1	NA	NA	NA	0	32247	0	32544	0	0	0	0	0	1	NA	NA	NA
PALB2	c.1571C>G	p.(Ser524Ter)	PTV	Pathogenic	1	0	NA	No	NA	NA	NA	NA	NA	NA	NA	NA	NA	NA	NA	0	187642	0	175054	0	0	0	0	0	1	NA	NA	NA	0	8.18116e-06	1	0	0	0	1.58269	0.626908	NA	0	42062	0	44035	0	0	0	0	0	1	NA	NA	NA	0	32247	0	32544	0	0	0	0	0	1	NA	NA	NA
PALB2	c.1919C>G	p.(Ser640Ter)	PTV	Pathogenic	1	0	NA	No	NA	NA	NA	NA	NA	NA	NA	NA	NA	NA	NA	0	187642	0	175054	0	0	0	0	0	1	NA	NA	NA	0	8.18116e-06	1	0	0	0	1.58269	0.626908	NA	0	42062	0	44035	0	0	0	0	0	1	NA	NA	NA	0	32247	0	32544	0	0	0	0	0	1	NA	NA	NA
PALB2	c.2245G>T	p.(Glu749Ter)	PTV	Pathogenic/Likely pathogenic	1	0	NA	No	NA	NA	NA	NA	NA	NA	NA	NA	NA	NA	NA	0	187642	0	175054	0	0	0	0	0	1	NA	NA	NA	0	8.18116e-06	1	0	0	0	1.58269	0.626908	NA	0	42062	0	44035	0	0	0	0	0	1	NA	NA	NA	0	32247	0	32544	0	0	0	0	0	1	NA	NA	NA
PALB2	c.444_445del	p.(Lys149AlafsTer18)	PTV	Pathogenic	1	0	NA	No	NA	NA	NA	NA	NA	NA	NA	NA	NA	NA	NA	0	187642	0	175054	0	0	0	0	0	1	NA	NA	NA	0	8.18116e-06	1	0	0	0	1.58269	0.626908	NA	0	42062	0	44035	0	0	0	0	0	1	NA	NA	NA	0	32247	0	32544	0	0	0	0	0	1	NA	NA	NA
PALB2	c.595del	p.(Leu199PhefsTer2)	PTV	Pathogenic	1	0	NA	No	NA	NA	NA	NA	NA	NA	NA	NA	NA	NA	NA	0	187642	0	175054	0	0	0	0	0	1	NA	NA	NA	0	8.18116e-06	1	0	0	0	1.58269	0.626908	NA	0	42062	0	44035	0	0	0	0	0	1	NA	NA	NA	0	32247	0	32544	0	0	0	0	0	1	NA	NA	NA
PALB2	c.1367A>T	p.(Glu456Val)	Missense	None	1	0	NA	No	NA	NA	NA	NA	NA	NA	NA	NA	NA	NA	NA	0	187642	0	175054	0	0	0	0	0	1	NA	NA	NA	0	8.18116e-06	1	0	0	0	1.58269	0.626908	NA	0	42062	0	44035	0	0	0	0	0	1	NA	NA	NA	0	32247	0	32544	0	0	0	0	0	1	NA	NA	NA
PALB2	c.1391G>A	p.(Arg464Lys)	Missense	Uncertain significance	1	0	NA	No	NA	NA	NA	NA	NA	NA	NA	NA	NA	NA	NA	0	187642	0	175054	0	0	0	0	0	1	NA	NA	NA	0	8.18116e-06	1	0	0	0	1.58269	0.626908	NA	0	42062	0	44035	0	0	0	0	0	1	NA	NA	NA	0	32247	0	32544	0	0	0	0	0	1	NA	NA	NA
PALB2	c.1412G>C	p.(Gly471Ala)	Missense	None	1	0	NA	No	NA	NA	NA	NA	NA	NA	NA	NA	NA	NA	NA	0	187642	0	175054	0	0	0	0	0	1	NA	NA	NA	0	8.18116e-06	1	0	0	0	1.58269	0.626908	NA	0	42062	0	44035	0	0	0	0	0	1	NA	NA	NA	0	32247	0	32544	0	0	0	0	0	1	NA	NA	NA
PALB2	c.1429A>G	p.(Thr477Ala)	Missense	Uncertain significance	1	0	NA	No	NA	NA	NA	NA	NA	NA	NA	NA	NA	NA	NA	0	187642	0	175054	0	0	0	0	0	1	NA	NA	NA	0	8.18116e-06	1	0	0	0	1.58269	0.626908	NA	0	42062	0	44035	0	0	0	0	0	1	NA	NA	NA	0	32247	0	32544	0	0	0	0	0	1	NA	NA	NA
PALB2	c.1445T>G	p.(Leu482Arg)	Missense	None	1	0	NA	No	NA	NA	NA	NA	NA	NA	NA	NA	NA	NA	NA	0	187642	0	175054	0	0	0	0	0	1	NA	NA	NA	0	8.18116e-06	1	0	0	0	1.58269	0.626908	NA	0	42062	0	44035	0	0	0	0	0	1	NA	NA	NA	0	32247	0	32544	0	0	0	0	0	1	NA	NA	NA
PALB2	c.1491T>A	p.(Asn497Lys)	Missense	Uncertain significance	1	0	NA	No	NA	NA	NA	NA	NA	NA	NA	NA	NA	NA	NA	0	187642	0	175054	0	0	0	0	0	1	NA	NA	NA	0	8.18116e-06	1	0	0	0	1.58269	0.626908	NA	0	42062	0	44035	0	0	0	0	0	1	NA	NA	NA	0	32247	0	32544	0	0	0	0	0	1	NA	NA	NA
PALB2	c.1570T>G	p.(Ser524Ala)	Missense	None	1	0	NA	No	NA	NA	NA	NA	NA	NA	NA	NA	NA	NA	NA	0	187642	0	175054	0	0	0	0	0	1	NA	NA	NA	0	8.18116e-06	1	0	0	0	1.58269	0.626908	NA	0	42062	0	44035	0	0	0	0	0	1	NA	NA	NA	0	32247	0	32544	0	0	0	0	0	1	NA	NA	NA
PALB2	c.1601C>G	p.(Ser534Cys)	Missense	Uncertain significance	1	0	NA	No	NA	NA	NA	NA	NA	NA	NA	NA	NA	NA	NA	0	187642	0	175054	0	0	0	0	0	1	NA	NA	NA	0	8.18116e-06	1	0	0	0	1.58269	0.626908	NA	0	42062	0	44035	0	0	0	0	0	1	NA	NA	NA	0	32247	0	32544	0	0	0	0	0	1	NA	NA	NA
PALB2	c.1658A>C	p.(His553Pro)	Missense	None	1	0	NA	No	NA	NA	NA	NA	NA	NA	NA	NA	NA	NA	NA	0	187642	0	175054	0	0	0	0	0	1	NA	NA	NA	0	8.18116e-06	1	0	0	0	1.58269	0.626908	NA	0	42062	0	44035	0	0	0	0	0	1	NA	NA	NA	0	32247	0	32544	0	0	0	0	0	1	NA	NA	NA
PALB2	c.1924A>C	p.(Met642Leu)	Missense	None	1	0	NA	No	NA	NA	NA	NA	NA	NA	NA	NA	NA	NA	NA	0	187642	0	175054	0	0	0	0	0	1	NA	NA	NA	0	8.18116e-06	1	0	0	0	1.58269	0.626908	NA	0	42062	0	44035	0	0	0	0	0	1	NA	NA	NA	0	32247	0	32544	0	0	0	0	0	1	NA	NA	NA
PALB2	c.2023C>G	p.(Leu675Val)	Missense	None	1	0	NA	No	NA	NA	NA	NA	NA	NA	NA	NA	NA	NA	NA	0	187642	0	175054	0	0	0	0	0	1	NA	NA	NA	0	8.18116e-06	1	0	0	0	1.58269	0.626908	NA	0	42062	0	44035	0	0	0	0	0	1	NA	NA	NA	0	32247	0	32544	0	0	0	0	0	1	NA	NA	NA
PALB2	c.2059C>G	p.(Pro687Ala)	Missense	None	1	0	NA	No	NA	NA	NA	NA	NA	NA	NA	NA	NA	NA	NA	0	187642	0	175054	0	0	0	0	0	1	NA	NA	NA	0	8.18116e-06	1	0	0	0	1.58269	0.626908	NA	0	42062	0	44035	0	0	0	0	0	1	NA	NA	NA	0	32247	0	32544	0	0	0	0	0	1	NA	NA	NA
PALB2	c.2069A>G	p.(Gln690Arg)	Missense	None	1	0	NA	No	NA	NA	NA	NA	NA	NA	NA	NA	NA	NA	NA	0	187642	0	175054	0	0	0	0	0	1	NA	NA	NA	0	8.18116e-06	1	0	0	0	1.58269	0.626908	NA	0	42062	0	44035	0	0	0	0	0	1	NA	NA	NA	0	32247	0	32544	0	0	0	0	0	1	NA	NA	NA
PALB2	c.2093T>C	p.(Leu698Pro)	Missense	Uncertain significance	1	0	NA	No	NA	NA	NA	NA	NA	NA	NA	NA	NA	NA	NA	0	187642	0	175054	0	0	0	0	0	1	NA	NA	NA	0	8.18116e-06	1	0	0	0	1.58269	0.626908	NA	0	42062	0	44035	0	0	0	0	0	1	NA	NA	NA	0	32247	0	32544	0	0	0	0	0	1	NA	NA	NA
PALB2	c.20A>T	p.(Lys7Met)	Missense	Uncertain significance	1	0	NA	No	NA	NA	NA	NA	NA	NA	NA	NA	NA	NA	NA	0	187642	0	175054	0	0	0	0	0	1	NA	NA	NA	0	8.18116e-06	1	0	0	0	1.58269	0.626908	NA	0	42062	0	44035	0	0	0	0	0	1	NA	NA	NA	0	32247	0	32544	0	0	0	0	0	1	NA	NA	NA
PALB2	c.2180C>T	p.(Ala727Val)	Missense	Uncertain significance	1	0	NA	No	NA	NA	NA	NA	NA	NA	NA	NA	NA	NA	NA	0	187642	0	175054	0	0	0	0	0	1	NA	NA	NA	0	8.18116e-06	1	0	0	0	1.58269	0.626908	NA	0	42062	0	44035	0	0	0	0	0	1	NA	NA	NA	0	32247	0	32544	0	0	0	0	0	1	NA	NA	NA
PALB2	c.2194G>C	p.(Gly732Arg)	Missense	None	1	0	NA	No	NA	NA	NA	NA	NA	NA	NA	NA	NA	NA	NA	0	187642	0	175054	0	0	0	0	0	1	NA	NA	NA	0	8.18116e-06	1	0	0	0	1.58269	0.626908	NA	0	42062	0	44035	0	0	0	0	0	1	NA	NA	NA	0	32247	0	32544	0	0	0	0	0	1	NA	NA	NA
PALB2	c.2215C>G	p.(Pro739Ala)	Missense	None	1	0	NA	No	NA	NA	NA	NA	NA	NA	NA	NA	NA	NA	NA	0	187642	0	175054	0	0	0	0	0	1	NA	NA	NA	0	8.18116e-06	1	0	0	0	1.58269	0.626908	NA	0	42062	0	44035	0	0	0	0	0	1	NA	NA	NA	0	32247	0	32544	0	0	0	0	0	1	NA	NA	NA
PALB2	c.2371G>A	p.(Val791Met)	Missense	Uncertain significance	1	0	NA	No	NA	NA	NA	NA	NA	NA	NA	NA	NA	NA	NA	0	187642	0	175054	0	0	0	0	0	1	NA	NA	NA	0	8.18116e-06	1	0	0	0	1.58269	0.626908	NA	0	42062	0	44035	0	0	0	0	0	1	NA	NA	NA	0	32247	0	32544	0	0	0	0	0	1	NA	NA	NA
PALB2	c.2633A>C	p.(Glu878Ala)	Missense	None	1	0	NA	No	NA	NA	NA	NA	NA	NA	NA	NA	NA	NA	NA	0	187642	0	175054	0	0	0	0	0	1	NA	NA	NA	0	8.18116e-06	1	0	0	0	1.58296	0.627139	NA	0	42062	0	44035	0	0	0	0	0	1	NA	NA	NA	0	32247	0	32544	0	0	0	0	0	1	NA	NA	NA
PALB2	c.308G>A	p.(Gly103Glu)	Missense	Conflicting classifications of pathogenicity	1	0	NA	No	NA	NA	NA	NA	NA	NA	NA	NA	NA	NA	NA	0	187642	0	175054	0	0	0	0	0	1	NA	NA	NA	0	8.18116e-06	1	0	0	0	1.58269	0.626908	NA	0	42062	0	44035	0	0	0	0	0	1	NA	NA	NA	0	32247	0	32544	0	0	0	0	0	1	NA	NA	NA
PALB2	c.393G>C	p.(Arg131Ser)	Missense	Uncertain significance	1	0	NA	No	NA	NA	NA	NA	NA	NA	NA	NA	NA	NA	NA	0	187642	0	175054	0	0	0	0	0	1	NA	NA	NA	0	8.18116e-06	1	0	0	0	1.58269	0.626908	NA	0	42062	0	44035	0	0	0	0	0	1	NA	NA	NA	0	32247	0	32544	0	0	0	0	0	1	NA	NA	NA
PALB2	c.428T>C	p.(Leu143Pro)	Missense	None	1	0	NA	No	NA	NA	NA	NA	NA	NA	NA	NA	NA	NA	NA	0	187642	0	175054	0	0	0	0	0	1	NA	NA	NA	0	8.18116e-06	1	0	0	0	1.58269	0.626908	NA	0	42062	0	44035	0	0	0	0	0	1	NA	NA	NA	0	32247	0	32544	0	0	0	0	0	1	NA	NA	NA
PALB2	c.465T>G	p.(Phe155Leu)	Missense	Uncertain significance	1	0	NA	No	NA	NA	NA	NA	NA	NA	NA	NA	NA	NA	NA	0	187642	0	175054	0	0	0	0	0	1	NA	NA	NA	0	8.18116e-06	1	0	0	0	1.58269	0.626908	NA	0	42062	0	44035	0	0	0	0	0	1	NA	NA	NA	0	32247	0	32544	0	0	0	0	0	1	NA	NA	NA
PALB2	c.492T>A	p.(Phe164Leu)	Missense	None	1	0	NA	No	NA	NA	NA	NA	NA	NA	NA	NA	NA	NA	NA	0	187642	0	175054	0	0	0	0	0	1	NA	NA	NA	0	8.18116e-06	1	0	0	0	1.58269	0.626908	NA	0	42062	0	44035	0	0	0	0	0	1	NA	NA	NA	0	32247	0	32544	0	0	0	0	0	1	NA	NA	NA
PALB2	c.560C>A	p.(Pro187His)	Missense	Conflicting classifications of pathogenicity	1	0	NA	No	NA	NA	NA	NA	NA	NA	NA	NA	NA	NA	NA	0	187642	0	175054	0	0	0	0	0	1	NA	NA	NA	0	8.18116e-06	1	0	0	0	1.58269	0.626908	NA	0	42062	0	44035	0	0	0	0	0	1	NA	NA	NA	0	32247	0	32544	0	0	0	0	0	1	NA	NA	NA
PALB2	c.640A>C	p.(Thr214Pro)	Missense	Uncertain significance	1	0	NA	No	NA	NA	NA	NA	NA	NA	NA	NA	NA	NA	NA	0	187642	0	175054	0	0	0	0	0	1	NA	NA	NA	0	8.18116e-06	1	0	0	0	1.58269	0.626908	NA	0	42062	0	44035	0	0	0	0	0	1	NA	NA	NA	0	32247	0	32544	0	0	0	0	0	1	NA	NA	NA
PALB2	c.644A>G	p.(Glu215Gly)	Missense	None	1	0	NA	No	NA	NA	NA	NA	NA	NA	NA	NA	NA	NA	NA	0	187642	0	175054	0	0	0	0	0	1	NA	NA	NA	0	8.18116e-06	1	0	0	0	1.58283	0.627023	NA	0	42062	0	44035	0	0	0	0	0	1	NA	NA	NA	0	32247	0	32544	0	0	0	0	0	1	NA	NA	NA
ATM	c.1382A>T	p.(Glu461Val)	Missense	None	1	0	NA	No	NA	NA	NA	NA	NA	NA	NA	NA	NA	NA	NA	0	187642	0	175054	0	0	0	0	0	1	NA	NA	NA	0	8.18116e-06	1	0	0	0	2.40279	1.19698	P_SUP	0	42062	0	44035	0	0	0	0	0	1	NA	NA	NA	0	32247	0	32544	0	0	0	0	0	1	NA	NA	NA
ATM	c.1392G>T	p.(Leu464Phe)	Missense	Uncertain significance	1	0	NA	No	NA	NA	NA	NA	NA	NA	NA	NA	NA	NA	NA	0	187642	0	175054	0	0	0	0	0	1	NA	NA	NA	0	8.18116e-06	1	0	0	0	2.40279	1.19698	P_SUP	0	42062	0	44035	0	0	0	0	0	1	NA	NA	NA	0	32247	0	32544	0	0	0	0	0	1	NA	NA	NA
ATM	c.1470T>G	p.(Ile490Met)	Missense	Uncertain significance	1	0	NA	No	NA	NA	NA	NA	NA	NA	NA	NA	NA	NA	NA	0	187642	0	175054	0	0	0	0	0	1	NA	NA	NA	0	8.18116e-06	1	0	0	0	2.40279	1.19698	P_SUP	0	42062	0	44035	0	0	0	0	0	1	NA	NA	NA	0	32247	0	32544	0	0	0	0	0	1	NA	NA	NA
ATM	c.1474T>C	p.(Phe492Leu)	Missense	None	1	0	NA	No	NA	NA	NA	NA	NA	NA	NA	NA	NA	NA	NA	0	187642	0	175054	0	0	0	0	0	1	NA	NA	NA	0	8.18116e-06	1	0	0	0	2.40279	1.19698	P_SUP	0	42062	0	44035	0	0	0	0	0	1	NA	NA	NA	0	32247	0	32544	0	0	0	0	0	1	NA	NA	NA
ATM	c.1475T>C	p.(Phe492Ser)	Missense	Uncertain significance	1	0	NA	No	NA	NA	NA	NA	NA	NA	NA	NA	NA	NA	NA	0	187642	0	175054	0	0	0	0	0	1	NA	NA	NA	0	8.18116e-06	1	0	0	0	2.40279	1.19698	P_SUP	0	42062	0	44035	0	0	0	0	0	1	NA	NA	NA	0	32247	0	32544	0	0	0	0	0	1	NA	NA	NA
ATM	c.1941A>C	p.(Glu647Asp)	Missense	Uncertain significance	1	0	NA	No	NA	NA	NA	NA	NA	NA	NA	NA	NA	NA	NA	0	187642	0	175054	0	0	0	0	0	1	NA	NA	NA	0	8.18116e-06	1	0	0	0	2.40279	1.19698	P_SUP	0	42062	0	44035	0	0	0	0	0	1	NA	NA	NA	0	32247	0	32544	0	0	0	0	0	1	NA	NA	NA
ATM	c.2074C>A	p.(Arg692Ser)	Missense	None	1	0	NA	No	NA	NA	NA	NA	NA	NA	NA	NA	NA	NA	NA	0	187642	0	175054	0	0	0	0	0	1	NA	NA	NA	0	8.18116e-06	1	0	0	0	2.40279	1.19698	P_SUP	0	42062	0	44035	0	0	0	0	0	1	NA	NA	NA	0	32247	0	32544	0	0	0	0	0	1	NA	NA	NA
ATM	c.2798C>G	p.(Ser933Cys)	Missense	Uncertain significance	1	0	NA	No	NA	NA	NA	NA	NA	NA	NA	NA	NA	NA	NA	0	187642	0	175054	0	0	0	0	0	1	NA	NA	NA	0	8.18116e-06	1	0	0	0	2.40279	1.19698	P_SUP	0	42062	0	44035	0	0	0	0	0	1	NA	NA	NA	0	32247	0	32544	0	0	0	0	0	1	NA	NA	NA
ATM	c.2990T>C	p.(Val997Ala)	Missense	Uncertain significance	1	0	NA	No	NA	NA	NA	NA	NA	NA	NA	NA	NA	NA	NA	0	187642	0	175054	0	0	0	0	0	1	NA	NA	NA	0	8.18116e-06	1	0	0	0	2.40279	1.19698	P_SUP	0	42062	0	44035	0	0	0	0	0	1	NA	NA	NA	0	32247	0	32544	0	0	0	0	0	1	NA	NA	NA
ATM	c.3002T>A	p.(Leu1001Gln)	Missense	None	1	0	NA	No	NA	NA	NA	NA	NA	NA	NA	NA	NA	NA	NA	0	187642	0	175054	0	0	0	0	0	1	NA	NA	NA	0	8.18116e-06	1	0	0	0	2.40279	1.19698	P_SUP	0	42062	0	44035	0	0	0	0	0	1	NA	NA	NA	0	32247	0	32544	0	0	0	0	0	1	NA	NA	NA
ATM	c.3058A>G	p.(Thr1020Ala)	Missense	None	1	0	NA	No	NA	NA	NA	NA	NA	NA	NA	NA	NA	NA	NA	0	187642	0	175054	0	0	0	0	0	1	NA	NA	NA	0	8.18116e-06	1	0	0	0	2.40279	1.19698	P_SUP	0	42062	0	44035	0	0	0	0	0	1	NA	NA	NA	0	32247	0	32544	0	0	0	0	0	1	NA	NA	NA
ATM	c.3248A>T	p.(His1083Leu)	Missense	Uncertain significance	1	0	NA	No	NA	NA	NA	NA	NA	NA	NA	NA	NA	NA	NA	0	187642	0	175054	0	0	0	0	0	1	NA	NA	NA	0	8.18116e-06	1	0	0	0	2.40279	1.19698	P_SUP	0	42062	0	44035	0	0	0	0	0	1	NA	NA	NA	0	32247	0	32544	0	0	0	0	0	1	NA	NA	NA
ATM	c.3269C>T	p.(Ala1090Val)	Missense	Uncertain significance	1	0	NA	No	NA	NA	NA	NA	NA	NA	NA	NA	NA	NA	NA	0	187642	0	175054	0	0	0	0	0	1	NA	NA	NA	0	8.18116e-06	1	0	0	0	2.40279	1.19698	P_SUP	0	42062	0	44035	0	0	0	0	0	1	NA	NA	NA	0	32247	0	32544	0	0	0	0	0	1	NA	NA	NA
ATM	c.4403T>A	p.(Val1468Asp)	Missense	None	1	0	NA	No	NA	NA	NA	NA	NA	NA	NA	NA	NA	NA	NA	0	187642	0	175054	0	0	0	0	0	1	NA	NA	NA	0	8.18116e-06	1	0	0	0	2.40279	1.19698	P_SUP	0	42062	0	44035	0	0	0	0	0	1	NA	NA	NA	0	32247	0	32544	0	0	0	0	0	1	NA	NA	NA
ATM	c.4528A>G	p.(Lys1510Glu)	Missense	None	1	0	NA	No	NA	NA	NA	NA	NA	NA	NA	NA	NA	NA	NA	0	187642	0	175054	0	0	0	0	0	1	NA	NA	NA	0	8.18116e-06	1	0	0	0	2.40279	1.19698	P_SUP	0	42062	0	44035	0	0	0	0	0	1	NA	NA	NA	0	32247	0	32544	0	0	0	0	0	1	NA	NA	NA
ATM	c.5248T>C	p.(Trp1750Arg)	Missense	Uncertain significance	1	0	NA	No	NA	NA	NA	NA	NA	NA	NA	NA	NA	NA	NA	0	187642	0	175054	0	0	0	0	0	1	NA	NA	NA	0	8.18116e-06	1	0	0	0	2.40312	1.19717	P_SUP	0	42062	0	44035	0	0	0	0	0	1	NA	NA	NA	0	32247	0	32544	0	0	0	0	0	1	NA	NA	NA
ATM	c.5279T>C	p.(Met1760Thr)	Missense	Uncertain significance	1	0	NA	No	NA	NA	NA	NA	NA	NA	NA	NA	NA	NA	NA	0	187642	0	175054	0	0	0	0	0	1	NA	NA	NA	0	8.18116e-06	1	0	0	0	2.40279	1.19698	P_SUP	0	42062	0	44035	0	0	0	0	0	1	NA	NA	NA	0	32247	0	32544	0	0	0	0	0	1	NA	NA	NA
ATM	c.5629T>C	p.(Phe1877Leu)	Missense	None	1	0	NA	No	NA	NA	NA	NA	NA	NA	NA	NA	NA	NA	NA	0	187642	0	175054	0	0	0	0	0	1	NA	NA	NA	0	8.18116e-06	1	0	0	0	2.40279	1.19698	P_SUP	0	42062	0	44035	0	0	0	0	0	1	NA	NA	NA	0	32247	0	32544	0	0	0	0	0	1	NA	NA	NA
ATM	c.5635C>G	p.(Gln1879Glu)	Missense	None	1	0	NA	No	NA	NA	NA	NA	NA	NA	NA	NA	NA	NA	NA	0	187642	0	175054	0	0	0	0	0	1	NA	NA	NA	0	8.18116e-06	1	0	0	0	2.40279	1.19698	P_SUP	0	42062	0	44035	0	0	0	0	0	1	NA	NA	NA	0	32247	0	32544	0	0	0	0	0	1	NA	NA	NA
ATM	c.6529C>A	p.(Gln2177Lys)	Missense	Uncertain significance	1	0	NA	No	NA	NA	NA	NA	NA	NA	NA	NA	NA	NA	NA	0	187642	0	175054	0	0	0	0	0	1	NA	NA	NA	0	8.18116e-06	1	0	0	0	2.40279	1.19698	P_SUP	0	42062	0	44035	0	0	0	0	0	1	NA	NA	NA	0	32247	0	32544	0	0	0	0	0	1	NA	NA	NA
ATM	c.6635T>C	p.(Leu2212Pro)	Missense	Uncertain significance	1	0	NA	No	NA	NA	NA	NA	NA	NA	NA	NA	NA	NA	NA	0	187642	0	175054	0	0	0	0	0	1	NA	NA	NA	0	8.18116e-06	1	0	0	0	2.40279	1.19698	P_SUP	0	42062	0	44035	0	0	0	0	0	1	NA	NA	NA	0	32247	0	32544	0	0	0	0	0	1	NA	NA	NA
ATM	c.6842A>G	p.(Tyr2281Cys)	Missense	Uncertain significance	1	0	NA	No	NA	NA	NA	NA	NA	NA	NA	NA	NA	NA	NA	0	187642	0	175054	0	0	0	0	0	1	NA	NA	NA	0	8.18116e-06	1	0	0	0	2.40279	1.19698	P_SUP	0	42062	0	44035	0	0	0	0	0	1	NA	NA	NA	0	32247	0	32544	0	0	0	0	0	1	NA	NA	NA
ATM	c.7016G>C	p.(Arg2339Thr)	Missense	None	1	0	NA	No	NA	NA	NA	NA	NA	NA	NA	NA	NA	NA	NA	0	187642	0	175054	0	0	0	0	0	1	NA	NA	NA	0	8.18116e-06	1	0	0	0	2.40295	1.19707	P_SUP	0	42062	0	44035	0	0	0	0	0	1	NA	NA	NA	0	32247	0	32544	0	0	0	0	0	1	NA	NA	NA
ATM	c.7136T>C	p.(Leu2379Pro)	Missense	None	1	0	NA	No	NA	NA	NA	NA	NA	NA	NA	NA	NA	NA	NA	0	187642	0	175054	0	0	0	0	0	1	NA	NA	NA	0	8.18116e-06	1	0	0	0	2.40279	1.19698	P_SUP	0	42062	0	44035	0	0	0	0	0	1	NA	NA	NA	0	32247	0	32544	0	0	0	0	0	1	NA	NA	NA
ATM	c.7342G>T	p.(Asp2448Tyr)	Missense	Uncertain significance	1	0	NA	No	NA	NA	NA	NA	NA	NA	NA	NA	NA	NA	NA	0	187642	0	175054	0	0	0	0	0	1	NA	NA	NA	0	8.18116e-06	1	0	0	0	2.40295	1.19707	P_SUP	0	42062	0	44035	0	0	0	0	0	1	NA	NA	NA	0	32247	0	32544	0	0	0	0	0	1	NA	NA	NA
ATM	c.7499T>G	p.(Val2500Gly)	Missense	Uncertain significance	1	0	NA	No	NA	NA	NA	NA	NA	NA	NA	NA	NA	NA	NA	0	187642	0	175054	0	0	0	0	0	1	NA	NA	NA	0	8.18116e-06	1	0	0	0	2.40279	1.19698	P_SUP	0	42062	0	44035	0	0	0	0	0	1	NA	NA	NA	0	32247	0	32544	0	0	0	0	0	1	NA	NA	NA
ATM	c.7560G>A	p.(Met2520Ile)	Missense	Uncertain significance	1	0	NA	No	NA	NA	NA	NA	NA	NA	NA	NA	NA	NA	NA	0	187642	0	175054	0	0	0	0	0	1	NA	NA	NA	0	8.18116e-06	1	0	0	0	2.40279	1.19698	P_SUP	0	42062	0	44035	0	0	0	0	0	1	NA	NA	NA	0	32247	0	32544	0	0	0	0	0	1	NA	NA	NA
ATM	c.7565A>C	p.(Gln2522Pro)	Missense	Uncertain significance	1	0	NA	No	NA	NA	NA	NA	NA	NA	NA	NA	NA	NA	NA	0	187642	0	175054	0	0	0	0	0	1	NA	NA	NA	0	8.18116e-06	1	0	0	0	2.40279	1.19698	P_SUP	0	42062	0	44035	0	0	0	0	0	1	NA	NA	NA	0	32247	0	32544	0	0	0	0	0	1	NA	NA	NA
ATM	c.8119T>A	p.(Ser2707Thr)	Missense	Uncertain significance	1	0	NA	No	NA	NA	NA	NA	NA	NA	NA	NA	NA	NA	NA	0	187642	0	175054	0	0	0	0	0	1	NA	NA	NA	0	8.18116e-06	1	0	0	0	2.40279	1.19698	P_SUP	0	42062	0	44035	0	0	0	0	0	1	NA	NA	NA	0	32247	0	32544	0	0	0	0	0	1	NA	NA	NA
ATM	c.8294G>A	p.(Gly2765Asp)	Missense	Conflicting classifications of pathogenicity	1	0	NA	No	NA	NA	NA	NA	NA	NA	NA	NA	NA	NA	NA	0	187642	0	175054	0	0	0	0	0	1	NA	NA	NA	0	8.18116e-06	1	0	0	0	2.40279	1.19698	P_SUP	0	42062	0	44035	0	0	0	0	0	1	NA	NA	NA	0	32247	0	32544	0	0	0	0	0	1	NA	NA	NA
ATM	c.8320G>C	p.(Val2774Leu)	Missense	Uncertain significance	1	0	NA	No	NA	NA	NA	NA	NA	NA	NA	NA	NA	NA	NA	0	187642	0	175054	0	0	0	0	0	1	NA	NA	NA	0	8.18116e-06	1	0	0	0	2.40279	1.19698	P_SUP	0	42062	0	44035	0	0	0	0	0	1	NA	NA	NA	0	32247	0	32544	0	0	0	0	0	1	NA	NA	NA
ATM	c.9002G>C	p.(Ser3001Thr)	Missense	Uncertain significance	1	0	NA	No	NA	NA	NA	NA	NA	NA	NA	NA	NA	NA	NA	0	187642	0	175054	0	0	0	0	0	1	NA	NA	NA	0	8.18116e-06	1	0	0	0	2.40279	1.19698	P_SUP	0	42062	0	44035	0	0	0	0	0	1	NA	NA	NA	0	32247	0	32544	0	0	0	0	0	1	NA	NA	NA
ATM	c.9016G>T	p.(Ala3006Ser)	Missense	None	1	0	NA	No	NA	NA	NA	NA	NA	NA	NA	NA	NA	NA	NA	0	187642	0	175054	0	0	0	0	0	1	NA	NA	NA	0	8.18116e-06	1	0	0	0	2.40279	1.19698	P_SUP	0	42062	0	44035	0	0	0	0	0	1	NA	NA	NA	0	32247	0	32544	0	0	0	0	0	1	NA	NA	NA
ATM	c.9025G>A	p.(Val3009Ile)	Missense	Uncertain significance	1	0	NA	No	NA	NA	NA	NA	NA	NA	NA	NA	NA	NA	NA	0	187642	0	175054	0	0	0	0	0	1	NA	NA	NA	0	8.18116e-06	1	0	0	0	2.40279	1.19698	P_SUP	0	42062	0	44035	0	0	0	0	0	1	NA	NA	NA	0	32247	0	32544	0	0	0	0	0	1	NA	NA	NA
CHEK2	c.233_234del	p.(Gln78ArgfsTer3)	PTV	Pathogenic	1	0	NA	No	NA	NA	NA	NA	NA	NA	NA	NA	NA	NA	NA	0	187642	0	175054	0	0	0	0	0	1	NA	NA	NA	0	8.18116e-06	1	0	0	0	2.40295	1.19707	P_SUP	0	42062	0	44035	0	0	0	0	0	1	NA	NA	NA	0	32247	0	32544	0	0	0	0	0	1	NA	NA	NA
CHEK2	c.124T>A	p.(Ser42Thr)	Missense	Uncertain significance	1	0	NA	No	NA	NA	NA	NA	NA	NA	NA	NA	NA	NA	NA	0	187642	0	175054	0	0	0	0	0	1	NA	NA	NA	0	8.18116e-06	1	0	0	0	2.40279	1.19698	P_SUP	0	42062	0	44035	0	0	0	0	0	1	NA	NA	NA	0	32247	0	32544	0	0	0	0	0	1	NA	NA	NA
CHEK2	c.23A>G	p.(Glu8Gly)	Missense	None	1	0	NA	No	NA	NA	NA	NA	NA	NA	NA	NA	NA	NA	NA	0	187642	0	175054	0	0	0	0	0	1	NA	NA	NA	0	8.18116e-06	1	0	0	0	2.40279	1.19698	P_SUP	0	42062	0	44035	0	0	0	0	0	1	NA	NA	NA	0	32247	0	32544	0	0	0	0	0	1	NA	NA	NA
CHEK2	c.262C>G	p.(Pro88Ala)	Missense	None	1	0	NA	No	NA	NA	NA	NA	NA	NA	NA	NA	NA	NA	NA	0	187642	0	175054	0	0	0	0	0	1	NA	NA	NA	0	8.18116e-06	1	0	0	0	2.40279	1.19698	P_SUP	0	42062	0	44035	0	0	0	0	0	1	NA	NA	NA	0	32247	0	32544	0	0	0	0	0	1	NA	NA	NA
ATM	c.491G>A	p.(Trp164Ter)	PTV	Pathogenic	1	0	NA	No	NA	NA	NA	NA	NA	NA	NA	NA	NA	NA	NA	0	187642	0	175054	0	0	0	0	0	1	NA	NA	NA	0	8.18123e-06	1	0	0	0	2.40276	1.19697	P_SUP	0	42062	0	44035	0	0	0	0	0	1	NA	NA	NA	0	32247	0	32544	0	0	0	0	0	1	NA	NA	NA
ATM	c.5237del	p.(Gly1746AspfsTer10)	PTV	None	1	0	NA	No	NA	NA	NA	NA	NA	NA	NA	NA	NA	NA	NA	0	187642	0	175054	0	0	0	0	0	1	NA	NA	NA	0	8.18123e-06	1	0	0	0	2.40293	1.19706	P_SUP	0	42062	0	44035	0	0	0	0	0	1	NA	NA	NA	0	32247	0	32544	0	0	0	0	0	1	NA	NA	NA
ATM	c.709dup	p.(Thr237AsnfsTer17)	PTV	Pathogenic/Likely pathogenic	1	0	NA	No	NA	NA	NA	NA	NA	NA	NA	NA	NA	NA	NA	0	187642	0	175054	0	0	0	0	0	1	NA	NA	NA	0	8.18123e-06	1	0	0	0	2.40276	1.19697	P_SUP	0	42062	0	44035	0	0	0	0	0	1	NA	NA	NA	0	32247	0	32544	0	0	0	0	0	1	NA	NA	NA
ATM	c.7282_7283insAA	p.(Arg2428LysfsTer13)	PTV	Pathogenic	1	0	NA	No	NA	NA	NA	NA	NA	NA	NA	NA	NA	NA	NA	0	187642	0	175054	0	0	0	0	0	1	NA	NA	NA	0	8.18123e-06	1	0	0	0	2.40293	1.19706	P_SUP	0	42062	0	44035	0	0	0	0	0	1	NA	NA	NA	0	32247	0	32544	0	0	0	0	0	1	NA	NA	NA
ATM	c.7370_7371del	p.(Glu2457GlyfsTer3)	PTV	Pathogenic	1	0	NA	No	NA	NA	NA	NA	NA	NA	NA	NA	NA	NA	NA	0	187642	0	175054	0	0	0	0	0	1	NA	NA	NA	0	8.18123e-06	1	0	0	0	2.40276	1.19697	P_SUP	0	42062	0	44035	0	0	0	0	0	1	NA	NA	NA	0	32247	0	32544	0	0	0	0	0	1	NA	NA	NA
PALB2	c.2959_2966dup	p.(Glu990AsnfsTer3)	PTV	Pathogenic/Likely pathogenic	1	0	NA	No	NA	NA	NA	NA	NA	NA	NA	NA	NA	NA	NA	0	187642	0	175054	0	0	0	0	0	1	NA	NA	NA	0	8.18123e-06	1	0	0	0	1.58267	0.626891	NA	0	42062	0	44035	0	0	0	0	0	1	NA	NA	NA	0	32247	0	32544	0	0	0	0	0	1	NA	NA	NA
PALB2	c.1049A>G	p.(Gln350Arg)	Missense	None	1	0	NA	No	NA	NA	NA	NA	NA	NA	NA	NA	NA	NA	NA	0	187642	0	175054	0	0	0	0	0	1	NA	NA	NA	0	8.18123e-06	1	0	0	0	1.58281	0.627006	NA	0	42062	0	44035	0	0	0	0	0	1	NA	NA	NA	0	32247	0	32544	0	0	0	0	0	1	NA	NA	NA
PALB2	c.1069T>C	p.(Ser357Pro)	Missense	None	1	0	NA	No	NA	NA	NA	NA	NA	NA	NA	NA	NA	NA	NA	0	187642	0	175054	0	0	0	0	0	1	NA	NA	NA	0	8.18123e-06	1	0	0	0	1.58281	0.627006	NA	0	42062	0	44035	0	0	0	0	0	1	NA	NA	NA	0	32247	0	32544	0	0	0	0	0	1	NA	NA	NA
PALB2	c.1325A>C	p.(Asn442Thr)	Missense	None	1	0	NA	No	NA	NA	NA	NA	NA	NA	NA	NA	NA	NA	NA	0	187642	0	175054	0	0	0	0	0	1	NA	NA	NA	0	8.18123e-06	1	0	0	0	1.58267	0.626891	NA	0	42062	0	44035	0	0	0	0	0	1	NA	NA	NA	0	32247	0	32544	0	0	0	0	0	1	NA	NA	NA
PALB2	c.1430C>T	p.(Thr477Ile)	Missense	Uncertain significance	1	0	NA	No	NA	NA	NA	NA	NA	NA	NA	NA	NA	NA	NA	0	187642	0	175054	0	0	0	0	0	1	NA	NA	NA	0	8.18123e-06	1	0	0	0	1.58267	0.626891	NA	0	42062	0	44035	0	0	0	0	0	1	NA	NA	NA	0	32247	0	32544	0	0	0	0	0	1	NA	NA	NA
PALB2	c.1623G>C	p.(Arg541Ser)	Missense	Uncertain significance	1	0	NA	No	NA	NA	NA	NA	NA	NA	NA	NA	NA	NA	NA	0	187642	0	175054	0	0	0	0	0	1	NA	NA	NA	0	8.18123e-06	1	0	0	0	1.58267	0.626891	NA	0	42062	0	44035	0	0	0	0	0	1	NA	NA	NA	0	32247	0	32544	0	0	0	0	0	1	NA	NA	NA
PALB2	c.1672A>T	p.(Ile558Phe)	Missense	None	1	0	NA	No	NA	NA	NA	NA	NA	NA	NA	NA	NA	NA	NA	0	187642	0	175054	0	0	0	0	0	1	NA	NA	NA	0	8.18123e-06	1	0	0	0	1.58267	0.626891	NA	0	42062	0	44035	0	0	0	0	0	1	NA	NA	NA	0	32247	0	32544	0	0	0	0	0	1	NA	NA	NA
PALB2	c.1868A>G	p.(Lys623Arg)	Missense	None	1	0	NA	No	NA	NA	NA	NA	NA	NA	NA	NA	NA	NA	NA	0	187642	0	175054	0	0	0	0	0	1	NA	NA	NA	0	8.18123e-06	1	0	0	0	1.58267	0.626891	NA	0	42062	0	44035	0	0	0	0	0	1	NA	NA	NA	0	32247	0	32544	0	0	0	0	0	1	NA	NA	NA
PALB2	c.2153G>A	p.(Arg718Lys)	Missense	None	1	0	NA	No	NA	NA	NA	NA	NA	NA	NA	NA	NA	NA	NA	0	187642	0	175054	0	0	0	0	0	1	NA	NA	NA	0	8.18123e-06	1	0	0	0	1.58281	0.627006	NA	0	42062	0	44035	0	0	0	0	0	1	NA	NA	NA	0	32247	0	32544	0	0	0	0	0	1	NA	NA	NA
PALB2	c.2404T>A	p.(Cys802Ser)	Missense	Uncertain significance	1	0	NA	No	NA	NA	NA	NA	NA	NA	NA	NA	NA	NA	NA	0	187642	0	175054	0	0	0	0	0	1	NA	NA	NA	0	8.18123e-06	1	0	0	0	1.58267	0.626891	NA	0	42062	0	44035	0	0	0	0	0	1	NA	NA	NA	0	32247	0	32544	0	0	0	0	0	1	NA	NA	NA
PALB2	c.2948C>A	p.(Thr983Asn)	Missense	None	1	0	NA	No	NA	NA	NA	NA	NA	NA	NA	NA	NA	NA	NA	0	187642	0	175054	0	0	0	0	0	1	NA	NA	NA	0	8.18123e-06	1	0	0	0	1.58267	0.626891	NA	0	42062	0	44035	0	0	0	0	0	1	NA	NA	NA	0	32247	0	32544	0	0	0	0	0	1	NA	NA	NA
PALB2	c.317C>T	p.(Ser106Phe)	Missense	Uncertain significance	1	0	NA	No	NA	NA	NA	NA	NA	NA	NA	NA	NA	NA	NA	0	187642	0	175054	0	0	0	0	0	1	NA	NA	NA	0	8.18123e-06	1	0	0	0	1.58267	0.626891	NA	0	42062	0	44035	0	0	0	0	0	1	NA	NA	NA	0	32247	0	32544	0	0	0	0	0	1	NA	NA	NA
PALB2	c.3284T>C	p.(Ile1095Thr)	Missense	Uncertain significance	1	0	NA	No	NA	NA	NA	NA	NA	NA	NA	NA	NA	NA	NA	0	187642	0	175054	0	0	0	0	0	1	NA	NA	NA	0	8.18123e-06	1	0	0	0	1.58267	0.626891	NA	0	42062	0	44035	0	0	0	0	0	1	NA	NA	NA	0	32247	0	32544	0	0	0	0	0	1	NA	NA	NA
PALB2	c.3391A>G	p.(Ile1131Val)	Missense	Conflicting classifications of pathogenicity	1	0	NA	No	NA	NA	NA	NA	NA	NA	NA	NA	NA	NA	NA	0	187642	0	175054	0	0	0	0	0	1	NA	NA	NA	0	8.18123e-06	1	0	0	0	1.58267	0.626891	NA	0	42062	0	44035	0	0	0	0	0	1	NA	NA	NA	0	32247	0	32544	0	0	0	0	0	1	NA	NA	NA
PALB2	c.3433G>C	p.(Gly1145Arg)	Missense	Uncertain significance	1	0	NA	No	NA	NA	NA	NA	NA	NA	NA	NA	NA	NA	NA	0	187642	0	175054	0	0	0	0	0	1	NA	NA	NA	0	8.18123e-06	1	0	0	0	1.58267	0.626891	NA	0	42062	0	44035	0	0	0	0	0	1	NA	NA	NA	0	32247	0	32544	0	0	0	0	0	1	NA	NA	NA
PALB2	c.694G>T	p.(Gly232Cys)	Missense	Uncertain significance	1	0	NA	No	NA	NA	NA	NA	NA	NA	NA	NA	NA	NA	NA	0	187642	0	175054	0	0	0	0	0	1	NA	NA	NA	0	8.18123e-06	1	0	0	0	1.58267	0.626891	NA	0	42062	0	44035	0	0	0	0	0	1	NA	NA	NA	0	32247	0	32544	0	0	0	0	0	1	NA	NA	NA
PALB2	c.704C>T	p.(Thr235Ile)	Missense	Uncertain significance	1	0	NA	No	NA	NA	NA	NA	NA	NA	NA	NA	NA	NA	NA	0	187642	0	175054	0	0	0	0	0	1	NA	NA	NA	0	8.18123e-06	1	0	0	0	1.58267	0.626891	NA	0	42062	0	44035	0	0	0	0	0	1	NA	NA	NA	0	32247	0	32544	0	0	0	0	0	1	NA	NA	NA
PALB2	c.817C>T	p.(Leu273Phe)	Missense	Uncertain significance	1	0	NA	No	NA	NA	NA	NA	NA	NA	NA	NA	NA	NA	NA	0	187642	0	175054	0	0	0	0	0	1	NA	NA	NA	0	8.18123e-06	1	0	0	0	1.58281	0.627006	NA	0	42062	0	44035	0	0	0	0	0	1	NA	NA	NA	0	32247	0	32544	0	0	0	0	0	1	NA	NA	NA
ATM	c.1016T>C	p.(Ile339Thr)	Missense	Uncertain significance	1	0	NA	No	NA	NA	NA	NA	NA	NA	NA	NA	NA	NA	NA	0	187642	0	175054	0	0	0	0	0	1	NA	NA	NA	0	8.18123e-06	1	0	0	0	2.40276	1.19697	P_SUP	0	42062	0	44035	0	0	0	0	0	1	NA	NA	NA	0	32247	0	32544	0	0	0	0	0	1	NA	NA	NA
ATM	c.143A>T	p.(Asp48Val)	Missense	None	1	0	NA	No	NA	NA	NA	NA	NA	NA	NA	NA	NA	NA	NA	0	187642	0	175054	0	0	0	0	0	1	NA	NA	NA	0	8.18123e-06	1	0	0	0	2.40276	1.19697	P_SUP	0	42062	0	44035	0	0	0	0	0	1	NA	NA	NA	0	32247	0	32544	0	0	0	0	0	1	NA	NA	NA
ATM	c.1993A>G	p.(Ile665Val)	Missense	Conflicting classifications of pathogenicity	1	0	NA	No	NA	NA	NA	NA	NA	NA	NA	NA	NA	NA	NA	0	187642	0	175054	0	0	0	0	0	1	NA	NA	NA	0	8.18123e-06	1	0	0	0	2.40276	1.19697	P_SUP	0	42062	0	44035	0	0	0	0	0	1	NA	NA	NA	0	32247	0	32544	0	0	0	0	0	1	NA	NA	NA
ATM	c.2000G>A	p.(Arg667Lys)	Missense	Conflicting classifications of pathogenicity	1	0	NA	No	NA	NA	NA	NA	NA	NA	NA	NA	NA	NA	NA	0	187642	0	175054	0	0	0	0	0	1	NA	NA	NA	0	8.18123e-06	1	0	0	0	2.40276	1.19697	P_SUP	0	42062	0	44035	0	0	0	0	0	1	NA	NA	NA	0	32247	0	32544	0	0	0	0	0	1	NA	NA	NA
ATM	c.2362A>G	p.(Ser788Gly)	Missense	Uncertain significance	1	0	NA	No	NA	NA	NA	NA	NA	NA	NA	NA	NA	NA	NA	0	187642	0	175054	0	0	0	0	0	1	NA	NA	NA	0	8.18123e-06	1	0	0	0	2.40276	1.19697	P_SUP	0	42062	0	44035	0	0	0	0	0	1	NA	NA	NA	0	32247	0	32544	0	0	0	0	0	1	NA	NA	NA
ATM	c.2501A>G	p.(Glu834Gly)	Missense	Uncertain significance	1	0	NA	No	NA	NA	NA	NA	NA	NA	NA	NA	NA	NA	NA	0	187642	0	175054	0	0	0	0	0	1	NA	NA	NA	0	8.18123e-06	1	0	0	0	2.40276	1.19697	P_SUP	0	42062	0	44035	0	0	0	0	0	1	NA	NA	NA	0	32247	0	32544	0	0	0	0	0	1	NA	NA	NA
ATM	c.2762C>G	p.(Ala921Gly)	Missense	None	1	0	NA	No	NA	NA	NA	NA	NA	NA	NA	NA	NA	NA	NA	0	187642	0	175054	0	0	0	0	0	1	NA	NA	NA	0	8.18123e-06	1	0	0	0	2.40276	1.19697	P_SUP	0	42062	0	44035	0	0	0	0	0	1	NA	NA	NA	0	32247	0	32544	0	0	0	0	0	1	NA	NA	NA
ATM	c.3220T>C	p.(Phe1074Leu)	Missense	Uncertain significance	1	0	NA	No	NA	NA	NA	NA	NA	NA	NA	NA	NA	NA	NA	0	187642	0	175054	0	0	0	0	0	1	NA	NA	NA	0	8.18123e-06	1	0	0	0	2.40293	1.19706	P_SUP	0	42062	0	44035	0	0	0	0	0	1	NA	NA	NA	0	32247	0	32544	0	0	0	0	0	1	NA	NA	NA
ATM	c.3844C>G	p.(Leu1282Val)	Missense	Uncertain significance	1	0	NA	No	NA	NA	NA	NA	NA	NA	NA	NA	NA	NA	NA	0	187642	0	175054	0	0	0	0	0	1	NA	NA	NA	0	8.18123e-06	1	0	0	0	2.40276	1.19697	P_SUP	0	42062	0	44035	0	0	0	0	0	1	NA	NA	NA	0	32247	0	32544	0	0	0	0	0	1	NA	NA	NA
CHEK2	c.721A>T	p.(Lys241Ter)	PTV	Pathogenic	1	0	NA	No	NA	NA	NA	NA	NA	NA	NA	NA	NA	NA	NA	0	187642	0	175054	0	0	0	0	0	1	NA	NA	NA	0	8.18123e-06	1	0	0	0	2.40276	1.19697	P_SUP	0	42062	0	44035	0	0	0	0	0	1	NA	NA	NA	0	32247	0	32544	0	0	0	0	0	1	NA	NA	NA
ATM	c.3905G>T	p.(Gly1302Val)	Missense	Uncertain significance	1	0	NA	No	NA	NA	NA	NA	NA	NA	NA	NA	NA	NA	NA	0	187642	0	175054	0	0	0	0	0	1	NA	NA	NA	0	8.18123e-06	1	0	0	0	2.40276	1.19697	P_SUP	0	42062	0	44035	0	0	0	0	0	1	NA	NA	NA	0	32247	0	32544	0	0	0	0	0	1	NA	NA	NA
ATM	c.3910A>G	p.(Arg1304Gly)	Missense	Conflicting classifications of pathogenicity	1	0	NA	No	NA	NA	NA	NA	NA	NA	NA	NA	NA	NA	NA	0	187642	0	175054	0	0	0	0	0	1	NA	NA	NA	0	8.18123e-06	1	0	0	0	2.40276	1.19697	P_SUP	0	42062	0	44035	0	0	0	0	0	1	NA	NA	NA	0	32247	0	32544	0	0	0	0	0	1	NA	NA	NA
ATM	c.4343T>C	p.(Leu1448Ser)	Missense	None	1	0	NA	No	NA	NA	NA	NA	NA	NA	NA	NA	NA	NA	NA	0	187642	0	175054	0	0	0	0	0	1	NA	NA	NA	0	8.18123e-06	1	0	0	0	2.40276	1.19697	P_SUP	0	42062	0	44035	0	0	0	0	0	1	NA	NA	NA	0	32247	0	32544	0	0	0	0	0	1	NA	NA	NA
ATM	c.4457T>G	p.(Val1486Gly)	Missense	None	1	0	NA	No	NA	NA	NA	NA	NA	NA	NA	NA	NA	NA	NA	0	187642	0	175054	0	0	0	0	0	1	NA	NA	NA	0	8.18123e-06	1	0	0	0	2.40276	1.19697	P_SUP	0	42062	0	44035	0	0	0	0	0	1	NA	NA	NA	0	32247	0	32544	0	0	0	0	0	1	NA	NA	NA
ATM	c.4530G>C	p.(Lys1510Asn)	Missense	None	1	0	NA	No	NA	NA	NA	NA	NA	NA	NA	NA	NA	NA	NA	0	187642	0	175054	0	0	0	0	0	1	NA	NA	NA	0	8.18123e-06	1	0	0	0	2.40276	1.19697	P_SUP	0	42062	0	44035	0	0	0	0	0	1	NA	NA	NA	0	32247	0	32544	0	0	0	0	0	1	NA	NA	NA
ATM	c.4871A>T	p.(His1624Leu)	Missense	None	1	0	NA	No	NA	NA	NA	NA	NA	NA	NA	NA	NA	NA	NA	0	187642	0	175054	0	0	0	0	0	1	NA	NA	NA	0	8.18123e-06	1	0	0	0	2.40276	1.19697	P_SUP	0	42062	0	44035	0	0	0	0	0	1	NA	NA	NA	0	32247	0	32544	0	0	0	0	0	1	NA	NA	NA
ATM	c.4931T>C	p.(Met1644Thr)	Missense	Uncertain significance	1	0	NA	No	NA	NA	NA	NA	NA	NA	NA	NA	NA	NA	NA	0	187642	0	175054	0	0	0	0	0	1	NA	NA	NA	0	8.18123e-06	1	0	0	0	2.40276	1.19697	P_SUP	0	42062	0	44035	0	0	0	0	0	1	NA	NA	NA	0	32247	0	32544	0	0	0	0	0	1	NA	NA	NA
ATM	c.4951T>G	p.(Leu1651Val)	Missense	Uncertain significance	1	0	NA	No	NA	NA	NA	NA	NA	NA	NA	NA	NA	NA	NA	0	187642	0	175054	0	0	0	0	0	1	NA	NA	NA	0	8.18123e-06	1	0	0	0	2.40293	1.19706	P_SUP	0	42062	0	44035	0	0	0	0	0	1	NA	NA	NA	0	32247	0	32544	0	0	0	0	0	1	NA	NA	NA
ATM	c.5023T>A	p.(Leu1675Met)	Missense	None	1	0	NA	No	NA	NA	NA	NA	NA	NA	NA	NA	NA	NA	NA	0	187642	0	175054	0	0	0	0	0	1	NA	NA	NA	0	8.18123e-06	1	0	0	0	2.40276	1.19697	P_SUP	0	42062	0	44035	0	0	0	0	0	1	NA	NA	NA	0	32247	0	32544	0	0	0	0	0	1	NA	NA	NA
ATM	c.5059G>A	p.(Ala1687Thr)	Missense	Uncertain significance	1	0	NA	No	NA	NA	NA	NA	NA	NA	NA	NA	NA	NA	NA	0	187642	0	175054	0	0	0	0	0	1	NA	NA	NA	0	8.18123e-06	1	0	0	0	2.40276	1.19697	P_SUP	0	42062	0	44035	0	0	0	0	0	1	NA	NA	NA	0	32247	0	32544	0	0	0	0	0	1	NA	NA	NA
ATM	c.5064A>G	p.(Ile1688Met)	Missense	Uncertain significance	1	0	NA	No	NA	NA	NA	NA	NA	NA	NA	NA	NA	NA	NA	0	187642	0	175054	0	0	0	0	0	1	NA	NA	NA	0	8.18123e-06	1	0	0	0	2.40276	1.19697	P_SUP	0	42062	0	44035	0	0	0	0	0	1	NA	NA	NA	0	32247	0	32544	0	0	0	0	0	1	NA	NA	NA
ATM	c.5071A>T	p.(Ser1691Cys)	Missense	None	1	0	NA	No	NA	NA	NA	NA	NA	NA	NA	NA	NA	NA	NA	0	187642	0	175054	0	0	0	0	0	1	NA	NA	NA	0	8.18123e-06	1	0	0	0	2.40293	1.19706	P_SUP	0	42062	0	44035	0	0	0	0	0	1	NA	NA	NA	0	32247	0	32544	0	0	0	0	0	1	NA	NA	NA
ATM	c.5147C>G	p.(Thr1716Ser)	Missense	None	1	0	NA	No	NA	NA	NA	NA	NA	NA	NA	NA	NA	NA	NA	0	187642	0	175054	0	0	0	0	0	1	NA	NA	NA	0	8.18123e-06	1	0	0	0	2.40293	1.19706	P_SUP	0	42062	0	44035	0	0	0	0	0	1	NA	NA	NA	0	32247	0	32544	0	0	0	0	0	1	NA	NA	NA
ATM	c.5191T>C	p.(Ser1731Pro)	Missense	Uncertain significance	1	0	NA	No	NA	NA	NA	NA	NA	NA	NA	NA	NA	NA	NA	0	187642	0	175054	0	0	0	0	0	1	NA	NA	NA	0	8.18123e-06	1	0	0	0	2.40276	1.19697	P_SUP	0	42062	0	44035	0	0	0	0	0	1	NA	NA	NA	0	32247	0	32544	0	0	0	0	0	1	NA	NA	NA
ATM	c.5236G>A	p.(Gly1746Arg)	Missense	Pathogenic	1	0	NA	No	NA	NA	NA	NA	NA	NA	NA	NA	NA	NA	NA	0	187642	0	175054	0	0	0	0	0	1	NA	NA	NA	0	8.18123e-06	1	0	0	0	2.40293	1.19706	P_SUP	0	42062	0	44035	0	0	0	0	0	1	NA	NA	NA	0	32247	0	32544	0	0	0	0	0	1	NA	NA	NA
ATM	c.5516A>G	p.(Gln1839Arg)	Missense	None	1	0	NA	No	NA	NA	NA	NA	NA	NA	NA	NA	NA	NA	NA	0	187642	0	175054	0	0	0	0	0	1	NA	NA	NA	0	8.18123e-06	1	0	0	0	2.40276	1.19697	P_SUP	0	42062	0	44035	0	0	0	0	0	1	NA	NA	NA	0	32247	0	32544	0	0	0	0	0	1	NA	NA	NA
ATM	c.5881T>C	p.(Tyr1961His)	Missense	None	1	0	NA	No	NA	NA	NA	NA	NA	NA	NA	NA	NA	NA	NA	0	187642	0	175054	0	0	0	0	0	1	NA	NA	NA	0	8.18123e-06	1	0	0	0	2.40276	1.19697	P_SUP	0	42062	0	44035	0	0	0	0	0	1	NA	NA	NA	0	32247	0	32544	0	0	0	0	0	1	NA	NA	NA
ATM	c.6163A>G	p.(Ile2055Val)	Missense	Conflicting classifications of pathogenicity	1	0	NA	No	NA	NA	NA	NA	NA	NA	NA	NA	NA	NA	NA	0	187642	0	175054	0	0	0	0	0	1	NA	NA	NA	0	8.18123e-06	1	0	0	0	2.40276	1.19697	P_SUP	0	42062	0	44035	0	0	0	0	0	1	NA	NA	NA	0	32247	0	32544	0	0	0	0	0	1	NA	NA	NA
ATM	c.6166C>A	p.(Pro2056Thr)	Missense	None	1	0	NA	No	NA	NA	NA	NA	NA	NA	NA	NA	NA	NA	NA	0	187642	0	175054	0	0	0	0	0	1	NA	NA	NA	0	8.18123e-06	1	0	0	0	2.40276	1.19697	P_SUP	0	42062	0	44035	0	0	0	0	0	1	NA	NA	NA	0	32247	0	32544	0	0	0	0	0	1	NA	NA	NA
CHEK2	c.305G>T	p.(Gly102Val)	Missense	Uncertain significance	1	0	NA	No	NA	NA	NA	NA	NA	NA	NA	NA	NA	NA	NA	0	187642	0	175054	0	0	0	0	0	1	NA	NA	NA	0	8.18123e-06	1	0	0	0	2.40276	1.19697	P_SUP	0	42062	0	44035	0	0	0	0	0	1	NA	NA	NA	0	32247	0	32544	0	0	0	0	0	1	NA	NA	NA
CHEK2	c.362G>A	p.(Cys121Tyr)	Missense	Uncertain significance	1	0	NA	No	NA	NA	NA	NA	NA	NA	NA	NA	NA	NA	NA	0	187642	0	175054	0	0	0	0	0	1	NA	NA	NA	0	8.18123e-06	1	0	0	0	2.40276	1.19697	P_SUP	0	42062	0	44035	0	0	0	0	0	1	NA	NA	NA	0	32247	0	32544	0	0	0	0	0	1	NA	NA	NA
CHEK2	c.943G>A	p.(Gly315Arg)	Missense	Uncertain significance	1	0	NA	No	NA	NA	NA	NA	NA	NA	NA	NA	NA	NA	NA	0	187642	0	175054	0	0	0	0	0	1	NA	NA	NA	0	8.18123e-06	1	0	0	0	2.40293	1.19706	P_SUP	0	42062	0	44035	0	0	0	0	0	1	NA	NA	NA	0	32247	0	32544	0	0	0	0	0	1	NA	NA	NA
ATM	c.6656T>C	p.(Phe2219Ser)	Missense	Uncertain significance	1	0	NA	No	NA	NA	NA	NA	NA	NA	NA	NA	NA	NA	NA	0	187642	0	175054	0	0	0	0	0	1	NA	NA	NA	0	8.18123e-06	1	0	0	0	2.40293	1.19706	P_SUP	0	42062	0	44035	0	0	0	0	0	1	NA	NA	NA	0	32247	0	32544	0	0	0	0	0	1	NA	NA	NA
ATM	c.6733G>A	p.(Glu2245Lys)	Missense	Uncertain significance	1	0	NA	No	NA	NA	NA	NA	NA	NA	NA	NA	NA	NA	NA	0	187642	0	175054	0	0	0	0	0	1	NA	NA	NA	0	8.18123e-06	1	0	0	0	2.40276	1.19697	P_SUP	0	42062	0	44035	0	0	0	0	0	1	NA	NA	NA	0	32247	0	32544	0	0	0	0	0	1	NA	NA	NA
ATM	c.6733G>C	p.(Glu2245Gln)	Missense	Uncertain significance	1	0	NA	No	NA	NA	NA	NA	NA	NA	NA	NA	NA	NA	NA	0	187642	0	175054	0	0	0	0	0	1	NA	NA	NA	0	8.18123e-06	1	0	0	0	2.40276	1.19697	P_SUP	0	42062	0	44035	0	0	0	0	0	1	NA	NA	NA	0	32247	0	32544	0	0	0	0	0	1	NA	NA	NA
ATM	c.703G>C	p.(Ala235Pro)	Missense	Uncertain significance	1	0	NA	No	NA	NA	NA	NA	NA	NA	NA	NA	NA	NA	NA	0	187642	0	175054	0	0	0	0	0	1	NA	NA	NA	0	8.18123e-06	1	0	0	0	2.40276	1.19697	P_SUP	0	42062	0	44035	0	0	0	0	0	1	NA	NA	NA	0	32247	0	32544	0	0	0	0	0	1	NA	NA	NA
ATM	c.7057C>G	p.(Pro2353Ala)	Missense	Uncertain significance	1	0	NA	No	NA	NA	NA	NA	NA	NA	NA	NA	NA	NA	NA	0	187642	0	175054	0	0	0	0	0	1	NA	NA	NA	0	8.18123e-06	1	0	0	0	2.40276	1.19697	P_SUP	0	42062	0	44035	0	0	0	0	0	1	NA	NA	NA	0	32247	0	32544	0	0	0	0	0	1	NA	NA	NA
ATM	c.7397C>T	p.(Ala2466Val)	Missense	Uncertain significance	1	0	NA	No	NA	NA	NA	NA	NA	NA	NA	NA	NA	NA	NA	0	187642	0	175054	0	0	0	0	0	1	NA	NA	NA	0	8.18123e-06	1	0	0	0	2.40276	1.19697	P_SUP	0	42062	0	44035	0	0	0	0	0	1	NA	NA	NA	0	32247	0	32544	0	0	0	0	0	1	NA	NA	NA
ATM	c.8381A>C	p.(Asn2794Thr)	Missense	None	1	0	NA	No	NA	NA	NA	NA	NA	NA	NA	NA	NA	NA	NA	0	187642	0	175054	0	0	0	0	0	1	NA	NA	NA	0	8.18123e-06	1	0	0	0	2.40276	1.19697	P_SUP	0	42062	0	44035	0	0	0	0	0	1	NA	NA	NA	0	32247	0	32544	0	0	0	0	0	1	NA	NA	NA
ATM	c.8522A>G	p.(Asp2841Gly)	Missense	None	1	0	NA	No	NA	NA	NA	NA	NA	NA	NA	NA	NA	NA	NA	0	187642	0	175054	0	0	0	0	0	1	NA	NA	NA	0	8.18123e-06	1	0	0	0	2.40276	1.19697	P_SUP	0	42062	0	44035	0	0	0	0	0	1	NA	NA	NA	0	32247	0	32544	0	0	0	0	0	1	NA	NA	NA
ATM	c.8583T>G	p.(Ile2861Met)	Missense	Uncertain significance	1	0	NA	No	NA	NA	NA	NA	NA	NA	NA	NA	NA	NA	NA	0	187642	0	175054	0	0	0	0	0	1	NA	NA	NA	0	8.18123e-06	1	0	0	0	2.40276	1.19697	P_SUP	0	42062	0	44035	0	0	0	0	0	1	NA	NA	NA	0	32247	0	32544	0	0	0	0	0	1	NA	NA	NA
ATM	c.8743G>A	p.(Val2915Met)	Missense	Uncertain significance	1	0	NA	No	NA	NA	NA	NA	NA	NA	NA	NA	NA	NA	NA	0	187642	0	175054	0	0	0	0	0	1	NA	NA	NA	0	8.18123e-06	1	0	0	0	2.40276	1.19697	P_SUP	0	42062	0	44035	0	0	0	0	0	1	NA	NA	NA	0	32247	0	32544	0	0	0	0	0	1	NA	NA	NA
ATM	c.8959G>A	p.(Asp2987Asn)	Missense	None	1	0	NA	No	NA	NA	NA	NA	NA	NA	NA	NA	NA	NA	NA	0	187642	0	175054	0	0	0	0	0	1	NA	NA	NA	0	8.18123e-06	1	0	0	0	2.40276	1.19697	P_SUP	0	42062	0	44035	0	0	0	0	0	1	NA	NA	NA	0	32247	0	32544	0	0	0	0	0	1	NA	NA	NA
ATM	c.9009C>G	p.(Asn3003Lys)	Missense	None	1	0	NA	No	NA	NA	NA	NA	NA	NA	NA	NA	NA	NA	NA	0	187642	0	175054	0	0	0	0	0	1	NA	NA	NA	0	8.18123e-06	1	0	0	0	2.40276	1.19697	P_SUP	0	42062	0	44035	0	0	0	0	0	1	NA	NA	NA	0	32247	0	32544	0	0	0	0	0	1	NA	NA	NA
ATM	c.9071C>A	p.(Thr3024Asn)	Missense	Uncertain significance	1	0	NA	No	NA	NA	NA	NA	NA	NA	NA	NA	NA	NA	NA	0	187642	0	175054	0	0	0	0	0	1	NA	NA	NA	0	8.18123e-06	1	0	0	0	2.40276	1.19697	P_SUP	0	42062	0	44035	0	0	0	0	0	1	NA	NA	NA	0	32247	0	32544	0	0	0	0	0	1	NA	NA	NA
ATM	c.4781_4782insA	p.(Asn1595Ter)	PTV	None	1	0	NA	No	NA	NA	NA	NA	NA	NA	NA	NA	NA	NA	NA	0	187642	0	175054	0	0	0	0	0	1	NA	NA	NA	0	8.1813e-06	1	0	0	0	2.4029	1.19705	P_SUP	0	42062	0	44035	0	0	0	0	0	1	NA	NA	NA	0	32247	0	32544	0	0	0	0	0	1	NA	NA	NA
PALB2	c.1673T>C	p.(Ile558Thr)	Missense	Uncertain significance	1	0	NA	No	NA	NA	NA	NA	NA	NA	NA	NA	NA	NA	NA	0	187642	0	175054	0	0	0	0	0	1	NA	NA	NA	0	8.1813e-06	1	0	0	0	1.58265	0.626873	NA	0	42062	0	44035	0	0	0	0	0	1	NA	NA	NA	0	32247	0	32544	0	0	0	0	0	1	NA	NA	NA
PALB2	c.2865T>G	p.(Ser955Arg)	Missense	None	1	0	NA	No	NA	NA	NA	NA	NA	NA	NA	NA	NA	NA	NA	0	187642	0	175054	0	0	0	0	0	1	NA	NA	NA	0	8.1813e-06	1	0	0	0	1.58279	0.626989	NA	0	42062	0	44035	0	0	0	0	0	1	NA	NA	NA	0	32247	0	32544	0	0	0	0	0	1	NA	NA	NA
PALB2	c.2891G>A	p.(Gly964Glu)	Missense	None	1	0	NA	No	NA	NA	NA	NA	NA	NA	NA	NA	NA	NA	NA	0	187642	0	175054	0	0	0	0	0	1	NA	NA	NA	0	8.1813e-06	1	0	0	0	1.58265	0.626873	NA	0	42062	0	44035	0	0	0	0	0	1	NA	NA	NA	0	32247	0	32544	0	0	0	0	0	1	NA	NA	NA
PALB2	c.2905G>A	p.(Val969Met)	Missense	Uncertain significance	1	0	NA	No	NA	NA	NA	NA	NA	NA	NA	NA	NA	NA	NA	0	187642	0	175054	0	0	0	0	0	1	NA	NA	NA	0	8.1813e-06	1	0	0	0	1.58292	0.627104	NA	0	42062	0	44035	0	0	0	0	0	1	NA	NA	NA	0	32247	0	32544	0	0	0	0	0	1	NA	NA	NA
PALB2	c.294C>G	p.(Ile98Met)	Missense	Uncertain significance	1	0	NA	No	NA	NA	NA	NA	NA	NA	NA	NA	NA	NA	NA	0	187642	0	175054	0	0	0	0	0	1	NA	NA	NA	0	8.1813e-06	1	0	0	0	1.58265	0.626873	NA	0	42062	0	44035	0	0	0	0	0	1	NA	NA	NA	0	32247	0	32544	0	0	0	0	0	1	NA	NA	NA
PALB2	c.3386C>T	p.(Ala1129Val)	Missense	Uncertain significance	1	0	NA	No	NA	NA	NA	NA	NA	NA	NA	NA	NA	NA	NA	0	187642	0	175054	0	0	0	0	0	1	NA	NA	NA	0	8.1813e-06	1	0	0	0	1.58265	0.626873	NA	0	42062	0	44035	0	0	0	0	0	1	NA	NA	NA	0	32247	0	32544	0	0	0	0	0	1	NA	NA	NA
PALB2	c.3468C>G	p.(Asp1156Glu)	Missense	None	1	0	NA	No	NA	NA	NA	NA	NA	NA	NA	NA	NA	NA	NA	0	187642	0	175054	0	0	0	0	0	1	NA	NA	NA	0	8.1813e-06	1	0	0	0	1.58265	0.626873	NA	0	42062	0	44035	0	0	0	0	0	1	NA	NA	NA	0	32247	0	32544	0	0	0	0	0	1	NA	NA	NA
CHEK2	c.402_403del	p.(Asp134GlufsTer19)	PTV	None	1	0	NA	No	NA	NA	NA	NA	NA	NA	NA	NA	NA	NA	NA	0	187642	0	175054	0	0	0	0	0	1	NA	NA	NA	0	8.1813e-06	1	0	0	0	2.40274	1.19695	P_SUP	0	42062	0	44035	0	0	0	0	0	1	NA	NA	NA	0	32247	0	32544	0	0	0	0	0	1	NA	NA	NA
CHEK2	c.346G>T	p.(Gly116Trp)	Missense	None	1	0	NA	No	NA	NA	NA	NA	NA	NA	NA	NA	NA	NA	NA	0	187642	0	175054	0	0	0	0	0	1	NA	NA	NA	0	8.1813e-06	1	0	0	0	2.40274	1.19695	P_SUP	0	42062	0	44035	0	0	0	0	0	1	NA	NA	NA	0	32247	0	32544	0	0	0	0	0	1	NA	NA	NA
ATM	c.2869G>A	p.(Glu957Lys)	Missense	None	1	0	NA	No	NA	NA	NA	NA	NA	NA	NA	NA	NA	NA	NA	0	187642	0	175054	0	0	0	0	0	1	NA	NA	NA	0	8.1813e-06	1	0	0	0	2.4029	1.19705	P_SUP	0	42062	0	44035	0	0	0	0	0	1	NA	NA	NA	0	32247	0	32544	0	0	0	0	0	1	NA	NA	NA
ATM	c.299T>C	p.(Leu100Ser)	Missense	Uncertain significance	1	0	NA	No	NA	NA	NA	NA	NA	NA	NA	NA	NA	NA	NA	0	187642	0	175054	0	0	0	0	0	1	NA	NA	NA	0	8.1813e-06	1	0	0	0	2.40274	1.19695	P_SUP	0	42062	0	44035	0	0	0	0	0	1	NA	NA	NA	0	32247	0	32544	0	0	0	0	0	1	NA	NA	NA
ATM	c.5122C>A	p.(Leu1708Ile)	Missense	None	1	0	NA	No	NA	NA	NA	NA	NA	NA	NA	NA	NA	NA	NA	0	187642	0	175054	0	0	0	0	0	1	NA	NA	NA	0	8.1813e-06	1	0	0	0	2.40274	1.19695	P_SUP	0	42062	0	44035	0	0	0	0	0	1	NA	NA	NA	0	32247	0	32544	0	0	0	0	0	1	NA	NA	NA
ATM	c.5443G>A	p.(Asp1815Asn)	Missense	Uncertain significance	1	0	NA	No	NA	NA	NA	NA	NA	NA	NA	NA	NA	NA	NA	0	187642	0	175054	0	0	0	0	0	1	NA	NA	NA	0	8.1813e-06	1	0	0	0	2.40274	1.19695	P_SUP	0	42062	0	44035	0	0	0	0	0	1	NA	NA	NA	0	32247	0	32544	0	0	0	0	0	1	NA	NA	NA
ATM	c.5801T>C	p.(Leu1934Pro)	Missense	Uncertain significance	1	0	NA	No	NA	NA	NA	NA	NA	NA	NA	NA	NA	NA	NA	0	187642	0	175054	0	0	0	0	0	1	NA	NA	NA	0	8.1813e-06	1	0	0	0	2.40274	1.19695	P_SUP	0	42062	0	44035	0	0	0	0	0	1	NA	NA	NA	0	32247	0	32544	0	0	0	0	0	1	NA	NA	NA
ATM	c.7115A>G	p.(Asp2372Gly)	Missense	Uncertain significance	1	0	NA	No	NA	NA	NA	NA	NA	NA	NA	NA	NA	NA	NA	0	187642	0	175054	0	0	0	0	0	1	NA	NA	NA	0	8.1813e-06	1	0	0	0	2.40274	1.19695	P_SUP	0	42062	0	44035	0	0	0	0	0	1	NA	NA	NA	0	32247	0	32544	0	0	0	0	0	1	NA	NA	NA
ATM	c.7676T>C	p.(Ile2559Thr)	Missense	None	1	0	NA	No	NA	NA	NA	NA	NA	NA	NA	NA	NA	NA	NA	0	187642	0	175054	0	0	0	0	0	1	NA	NA	NA	0	8.1813e-06	1	0	0	0	2.4029	1.19705	P_SUP	0	42062	0	44035	0	0	0	0	0	1	NA	NA	NA	0	32247	0	32544	0	0	0	0	0	1	NA	NA	NA
ATM	c.7693A>G	p.(Asn2565Asp)	Missense	Uncertain significance	1	0	NA	No	NA	NA	NA	NA	NA	NA	NA	NA	NA	NA	NA	0	187642	0	175054	0	0	0	0	0	1	NA	NA	NA	0	8.1813e-06	1	0	0	0	2.40274	1.19695	P_SUP	0	42062	0	44035	0	0	0	0	0	1	NA	NA	NA	0	32247	0	32544	0	0	0	0	0	1	NA	NA	NA
ATM	c.7834A>G	p.(Arg2612Gly)	Missense	Uncertain significance	1	0	NA	No	NA	NA	NA	NA	NA	NA	NA	NA	NA	NA	NA	0	187642	0	175054	0	0	0	0	0	1	NA	NA	NA	0	8.1813e-06	1	0	0	0	2.40274	1.19695	P_SUP	0	42062	0	44035	0	0	0	0	0	1	NA	NA	NA	0	32247	0	32544	0	0	0	0	0	1	NA	NA	NA
ATM	c.8061A>T	p.(Lys2687Asn)	Missense	None	1	0	NA	No	NA	NA	NA	NA	NA	NA	NA	NA	NA	NA	NA	0	187642	0	175054	0	0	0	0	0	1	NA	NA	NA	0	8.1813e-06	1	0	0	0	2.40274	1.19695	P_SUP	0	42062	0	44035	0	0	0	0	0	1	NA	NA	NA	0	32247	0	32544	0	0	0	0	0	1	NA	NA	NA
PALB2	c.1064del	p.(Leu355Ter)	PTV	Pathogenic	1	0	NA	No	NA	NA	NA	NA	NA	NA	NA	NA	NA	NA	NA	0	187642	0	175054	0	0	0	0	0	1	NA	NA	NA	0	8.18136e-06	1	0	0	0	1.58277	0.626971	NA	0	42062	0	44035	0	0	0	0	0	1	NA	NA	NA	0	32247	0	32544	0	0	0	0	0	1	NA	NA	NA
PALB2	c.1059A>T	p.(Lys353Asn)	Missense	None	1	0	NA	No	NA	NA	NA	NA	NA	NA	NA	NA	NA	NA	NA	0	187642	0	175054	0	0	0	0	0	1	NA	NA	NA	0	8.18136e-06	1	0	0	0	1.58263	0.626856	NA	0	42062	0	44035	0	0	0	0	0	1	NA	NA	NA	0	32247	0	32544	0	0	0	0	0	1	NA	NA	NA
PALB2	c.3299C>G	p.(Thr1100Ser)	Missense	None	1	0	NA	No	NA	NA	NA	NA	NA	NA	NA	NA	NA	NA	NA	0	187642	0	175054	0	0	0	0	0	1	NA	NA	NA	0	8.18136e-06	1	0	0	0	1.58277	0.626971	NA	0	42062	0	44035	0	0	0	0	0	1	NA	NA	NA	0	32247	0	32544	0	0	0	0	0	1	NA	NA	NA
PALB2	c.3373G>T	p.(Asp1125Tyr)	Missense	Uncertain significance	1	0	NA	No	NA	NA	NA	NA	NA	NA	NA	NA	NA	NA	NA	0	187642	0	175054	0	0	0	0	0	1	NA	NA	NA	0	8.18136e-06	1	0	0	0	1.58263	0.626856	NA	0	42062	0	44035	0	0	0	0	0	1	NA	NA	NA	0	32247	0	32544	0	0	0	0	0	1	NA	NA	NA
PALB2	c.487G>T	p.(Val163Phe)	Missense	None	1	0	NA	No	NA	NA	NA	NA	NA	NA	NA	NA	NA	NA	NA	0	187642	0	175054	0	0	0	0	0	1	NA	NA	NA	0	8.18136e-06	1	0	0	0	1.58277	0.626971	NA	0	42062	0	44035	0	0	0	0	0	1	NA	NA	NA	0	32247	0	32544	0	0	0	0	0	1	NA	NA	NA
PALB2	c.781C>T	p.(His261Tyr)	Missense	None	1	0	NA	No	NA	NA	NA	NA	NA	NA	NA	NA	NA	NA	NA	0	187642	0	175054	0	0	0	0	0	1	NA	NA	NA	0	8.18136e-06	1	0	0	0	1.58277	0.626971	NA	0	42062	0	44035	0	0	0	0	0	1	NA	NA	NA	0	32247	0	32544	0	0	0	0	0	1	NA	NA	NA
CHEK2	c.218C>G	p.(Ser73Cys)	Missense	Uncertain significance	1	0	NA	No	NA	NA	NA	NA	NA	NA	NA	NA	NA	NA	NA	0	187642	0	175054	0	0	0	0	0	1	NA	NA	NA	0	8.18136e-06	1	0	0	0	2.40271	1.19694	P_SUP	0	42062	0	44035	0	0	0	0	0	1	NA	NA	NA	0	32247	0	32544	0	0	0	0	0	1	NA	NA	NA
CHEK2	c.461A>T	p.(Asn154Ile)	Missense	Uncertain significance	1	0	NA	No	NA	NA	NA	NA	NA	NA	NA	NA	NA	NA	NA	0	187642	0	175054	0	0	0	0	0	1	NA	NA	NA	0	8.18136e-06	1	0	0	0	2.40271	1.19694	P_SUP	0	42062	0	44035	0	0	0	0	0	1	NA	NA	NA	0	32247	0	32544	0	0	0	0	0	1	NA	NA	NA
ATM	c.2203A>G	p.(Ile735Val)	Missense	None	1	0	NA	No	NA	NA	NA	NA	NA	NA	NA	NA	NA	NA	NA	0	187642	0	175054	0	0	0	0	0	1	NA	NA	NA	0	8.18136e-06	1	0	0	0	2.40271	1.19694	P_SUP	0	42062	0	44035	0	0	0	0	0	1	NA	NA	NA	0	32247	0	32544	0	0	0	0	0	1	NA	NA	NA
ATM	c.2324C>A	p.(Ser775Tyr)	Missense	None	1	0	NA	No	NA	NA	NA	NA	NA	NA	NA	NA	NA	NA	NA	0	187642	0	175054	0	0	0	0	0	1	NA	NA	NA	0	8.18136e-06	1	0	0	0	2.40271	1.19694	P_SUP	0	42062	0	44035	0	0	0	0	0	1	NA	NA	NA	0	32247	0	32544	0	0	0	0	0	1	NA	NA	NA
ATM	c.232G>A	p.(Ala78Thr)	Missense	Uncertain significance	1	0	NA	No	NA	NA	NA	NA	NA	NA	NA	NA	NA	NA	NA	0	187642	0	175054	0	0	0	0	0	1	NA	NA	NA	0	8.18136e-06	1	0	0	0	2.40271	1.19694	P_SUP	0	42062	0	44035	0	0	0	0	0	1	NA	NA	NA	0	32247	0	32544	0	0	0	0	0	1	NA	NA	NA
ATM	c.2512A>G	p.(Met838Val)	Missense	Uncertain significance	1	0	NA	No	NA	NA	NA	NA	NA	NA	NA	NA	NA	NA	NA	0	187642	0	175054	0	0	0	0	0	1	NA	NA	NA	0	8.18136e-06	1	0	0	0	2.40271	1.19694	P_SUP	0	42062	0	44035	0	0	0	0	0	1	NA	NA	NA	0	32247	0	32544	0	0	0	0	0	1	NA	NA	NA
ATM	c.2750C>T	p.(Ser917Phe)	Missense	Uncertain significance	1	0	NA	No	NA	NA	NA	NA	NA	NA	NA	NA	NA	NA	NA	0	187642	0	175054	0	0	0	0	0	1	NA	NA	NA	0	8.18136e-06	1	0	0	0	2.40271	1.19694	P_SUP	0	42062	0	44035	0	0	0	0	0	1	NA	NA	NA	0	32247	0	32544	0	0	0	0	0	1	NA	NA	NA
ATM	c.4135C>T	p.(Pro1379Ser)	Missense	Uncertain significance	1	0	NA	No	NA	NA	NA	NA	NA	NA	NA	NA	NA	NA	NA	0	187642	0	175054	0	0	0	0	0	1	NA	NA	NA	0	8.18136e-06	1	0	0	0	2.40271	1.19694	P_SUP	0	42062	0	44035	0	0	0	0	0	1	NA	NA	NA	0	32247	0	32544	0	0	0	0	0	1	NA	NA	NA
ATM	c.5158A>C	p.(Asn1720His)	Missense	None	1	0	NA	No	NA	NA	NA	NA	NA	NA	NA	NA	NA	NA	NA	0	187642	0	175054	0	0	0	0	0	1	NA	NA	NA	0	8.18136e-06	1	0	0	0	2.40271	1.19694	P_SUP	0	42062	0	44035	0	0	0	0	0	1	NA	NA	NA	0	32247	0	32544	0	0	0	0	0	1	NA	NA	NA
ATM	c.5888A>G	p.(Asp1963Gly)	Missense	Conflicting classifications of pathogenicity	1	0	NA	No	NA	NA	NA	NA	NA	NA	NA	NA	NA	NA	NA	0	187642	0	175054	0	0	0	0	0	1	NA	NA	NA	0	8.18136e-06	1	0	0	0	2.40271	1.19694	P_SUP	0	42062	0	44035	0	0	0	0	0	1	NA	NA	NA	0	32247	0	32544	0	0	0	0	0	1	NA	NA	NA
ATM	c.6188G>T	p.(Gly2063Val)	Missense	Uncertain significance	1	0	NA	No	NA	NA	NA	NA	NA	NA	NA	NA	NA	NA	NA	0	187642	0	175054	0	0	0	0	0	1	NA	NA	NA	0	8.18136e-06	1	0	0	0	2.40271	1.19694	P_SUP	0	42062	0	44035	0	0	0	0	0	1	NA	NA	NA	0	32247	0	32544	0	0	0	0	0	1	NA	NA	NA
ATM	c.791A>G	p.(Tyr264Cys)	Missense	Uncertain significance	1	0	NA	No	NA	NA	NA	NA	NA	NA	NA	NA	NA	NA	NA	0	187642	0	175054	0	0	0	0	0	1	NA	NA	NA	0	8.18136e-06	1	0	0	0	2.40304	1.19713	P_SUP	0	42062	0	44035	0	0	0	0	0	1	NA	NA	NA	0	32247	0	32544	0	0	0	0	0	1	NA	NA	NA
ATM	c.8070T>A	p.(Phe2690Leu)	Missense	None	1	0	NA	No	NA	NA	NA	NA	NA	NA	NA	NA	NA	NA	NA	0	187642	0	175054	0	0	0	0	0	1	NA	NA	NA	0	8.18136e-06	1	0	0	0	2.40288	1.19703	P_SUP	0	42062	0	44035	0	0	0	0	0	1	NA	NA	NA	0	32247	0	32544	0	0	0	0	0	1	NA	NA	NA
PALB2	c.2841G>T	p.(Leu947Phe)	Missense	None	1	0	NA	No	NA	NA	NA	NA	NA	NA	NA	NA	NA	NA	NA	0	187642	0	175054	0	0	0	0	0	1	NA	NA	NA	0	8.18143e-06	1	0	0	0	1.58275	0.626954	NA	0	42062	0	44035	0	0	0	0	0	1	NA	NA	NA	0	32247	0	32544	0	0	0	0	0	1	NA	NA	NA
ATM	c.4277del	p.(Ala1426GlufsTer25)	PTV	None	1	0	NA	No	NA	NA	NA	NA	NA	NA	NA	NA	NA	NA	NA	0	187642	0	175054	0	0	0	0	0	1	NA	NA	NA	0	8.18143e-06	1	0	0	0	2.40269	1.19692	P_SUP	0	42062	0	44035	0	0	0	0	0	1	NA	NA	NA	0	32247	0	32544	0	0	0	0	0	1	NA	NA	NA
ATM	c.7515+2C>T	p.?	PTV	Likely pathogenic	1	0	NA	No	NA	NA	NA	NA	NA	NA	NA	NA	NA	NA	NA	0	187642	0	175054	0	0	0	0	0	1	NA	NA	NA	0	8.18143e-06	1	0	0	0	2.40285	1.19702	P_SUP	0	42062	0	44035	0	0	0	0	0	1	NA	NA	NA	0	32247	0	32544	0	0	0	0	0	1	NA	NA	NA
CHEK2	c.517G>C	p.(Glu173Gln)	Missense	None	1	0	NA	No	NA	NA	NA	NA	NA	NA	NA	NA	NA	NA	NA	0	187642	0	175054	0	0	0	0	0	1	NA	NA	NA	0	8.18143e-06	1	0	0	0	2.40269	1.19692	P_SUP	0	42062	0	44035	0	0	0	0	0	1	NA	NA	NA	0	32247	0	32544	0	0	0	0	0	1	NA	NA	NA
CHEK2	c.938T>G	p.(Val313Gly)	Missense	Uncertain significance	1	0	NA	No	NA	NA	NA	NA	NA	NA	NA	NA	NA	NA	NA	0	187642	0	175054	0	0	0	0	0	1	NA	NA	NA	0	8.18143e-06	1	0	0	0	2.40269	1.19692	P_SUP	0	42062	0	44035	0	0	0	0	0	1	NA	NA	NA	0	32247	0	32544	0	0	0	0	0	1	NA	NA	NA
ATM	c.2166G>C	p.(Leu722Phe)	Missense	Uncertain significance	1	0	NA	No	NA	NA	NA	NA	NA	NA	NA	NA	NA	NA	NA	0	187642	0	175054	0	0	0	0	0	1	NA	NA	NA	0	8.18143e-06	1	0	0	0	2.40285	1.19702	P_SUP	0	42062	0	44035	0	0	0	0	0	1	NA	NA	NA	0	32247	0	32544	0	0	0	0	0	1	NA	NA	NA
ATM	c.2551G>C	p.(Asp851His)	Missense	Uncertain significance	1	0	NA	No	NA	NA	NA	NA	NA	NA	NA	NA	NA	NA	NA	0	187642	0	175054	0	0	0	0	0	1	NA	NA	NA	0	8.18143e-06	1	0	0	0	2.40285	1.19702	P_SUP	0	42062	0	44035	0	0	0	0	0	1	NA	NA	NA	0	32247	0	32544	0	0	0	0	0	1	NA	NA	NA
ATM	c.2851T>G	p.(Leu951Val)	Missense	None	1	0	NA	No	NA	NA	NA	NA	NA	NA	NA	NA	NA	NA	NA	0	187642	0	175054	0	0	0	0	0	1	NA	NA	NA	0	8.18143e-06	1	0	0	0	2.40269	1.19692	P_SUP	0	42062	0	44035	0	0	0	0	0	1	NA	NA	NA	0	32247	0	32544	0	0	0	0	0	1	NA	NA	NA
ATM	c.5399A>G	p.(Glu1800Gly)	Missense	Conflicting classifications of pathogenicity	1	0	NA	No	NA	NA	NA	NA	NA	NA	NA	NA	NA	NA	NA	0	187642	0	175054	0	0	0	0	0	1	NA	NA	NA	0	8.18143e-06	1	0	0	0	2.40269	1.19692	P_SUP	0	42062	0	44035	0	0	0	0	0	1	NA	NA	NA	0	32247	0	32544	0	0	0	0	0	1	NA	NA	NA
ATM	c.5447G>A	p.(Ser1816Asn)	Missense	Uncertain significance	1	0	NA	No	NA	NA	NA	NA	NA	NA	NA	NA	NA	NA	NA	0	187642	0	175054	0	0	0	0	0	1	NA	NA	NA	0	8.18143e-06	1	0	0	0	2.40285	1.19702	P_SUP	0	42062	0	44035	0	0	0	0	0	1	NA	NA	NA	0	32247	0	32544	0	0	0	0	0	1	NA	NA	NA
ATM	c.5899A>G	p.(Met1967Val)	Missense	Uncertain significance	1	0	NA	No	NA	NA	NA	NA	NA	NA	NA	NA	NA	NA	NA	0	187642	0	175054	0	0	0	0	0	1	NA	NA	NA	0	8.18143e-06	1	0	0	0	2.40269	1.19692	P_SUP	0	42062	0	44035	0	0	0	0	0	1	NA	NA	NA	0	32247	0	32544	0	0	0	0	0	1	NA	NA	NA
ATM	c.6704T>C	p.(Met2235Thr)	Missense	Uncertain significance	1	0	NA	No	NA	NA	NA	NA	NA	NA	NA	NA	NA	NA	NA	0	187642	0	175054	0	0	0	0	0	1	NA	NA	NA	0	8.18143e-06	1	0	0	0	2.40285	1.19702	P_SUP	0	42062	0	44035	0	0	0	0	0	1	NA	NA	NA	0	32247	0	32544	0	0	0	0	0	1	NA	NA	NA
ATM	c.752T>G	p.(Val251Gly)	Missense	Uncertain significance	1	0	NA	No	NA	NA	NA	NA	NA	NA	NA	NA	NA	NA	NA	0	187642	0	175054	0	0	0	0	0	1	NA	NA	NA	0	8.18143e-06	1	0	0	0	2.40285	1.19702	P_SUP	0	42062	0	44035	0	0	0	0	0	1	NA	NA	NA	0	32247	0	32544	0	0	0	0	0	1	NA	NA	NA
ATM	c.7696G>A	p.(Ala2566Thr)	Missense	Uncertain significance	1	0	NA	No	NA	NA	NA	NA	NA	NA	NA	NA	NA	NA	NA	0	187642	0	175054	0	0	0	0	0	1	NA	NA	NA	0	8.18143e-06	1	0	0	0	2.40285	1.19702	P_SUP	0	42062	0	44035	0	0	0	0	0	1	NA	NA	NA	0	32247	0	32544	0	0	0	0	0	1	NA	NA	NA
ATM	c.7838G>C	p.(Arg2613Thr)	Missense	None	1	0	NA	No	NA	NA	NA	NA	NA	NA	NA	NA	NA	NA	NA	0	187642	0	175054	0	0	0	0	0	1	NA	NA	NA	0	8.18143e-06	1	0	0	0	2.40269	1.19692	P_SUP	0	42062	0	44035	0	0	0	0	0	1	NA	NA	NA	0	32247	0	32544	0	0	0	0	0	1	NA	NA	NA
ATM	c.7838G>T	p.(Arg2613Ile)	Missense	None	1	0	NA	No	NA	NA	NA	NA	NA	NA	NA	NA	NA	NA	NA	0	187642	0	175054	0	0	0	0	0	1	NA	NA	NA	0	8.18143e-06	1	0	0	0	2.40269	1.19692	P_SUP	0	42062	0	44035	0	0	0	0	0	1	NA	NA	NA	0	32247	0	32544	0	0	0	0	0	1	NA	NA	NA
ATM	c.785T>C	p.(Leu262Ser)	Missense	Uncertain significance	1	0	NA	No	NA	NA	NA	NA	NA	NA	NA	NA	NA	NA	NA	0	187642	0	175054	0	0	0	0	0	1	NA	NA	NA	0	8.18143e-06	1	0	0	0	2.40269	1.19692	P_SUP	0	42062	0	44035	0	0	0	0	0	1	NA	NA	NA	0	32247	0	32544	0	0	0	0	0	1	NA	NA	NA
ATM	c.92A>C	p.(Lys31Thr)	Missense	None	1	0	NA	No	NA	NA	NA	NA	NA	NA	NA	NA	NA	NA	NA	0	187642	0	175054	0	0	0	0	0	1	NA	NA	NA	0	8.18143e-06	1	0	0	0	2.40269	1.19692	P_SUP	0	42062	0	44035	0	0	0	0	0	1	NA	NA	NA	0	32247	0	32544	0	0	0	0	0	1	NA	NA	NA
PALB2	c.2503T>G	p.(Ser835Ala)	Missense	Uncertain significance	1	0	NA	No	NA	NA	NA	NA	NA	NA	NA	NA	NA	NA	NA	0	187642	0	175054	0	0	0	0	0	1	NA	NA	NA	0	8.1815e-06	1	0	0	0	1.58259	0.626821	NA	0	42062	0	44035	0	0	0	0	0	1	NA	NA	NA	0	32247	0	32544	0	0	0	0	0	1	NA	NA	NA
PALB2	c.2518G>A	p.(Glu840Lys)	Missense	None	1	0	NA	No	NA	NA	NA	NA	NA	NA	NA	NA	NA	NA	NA	0	187642	0	175054	0	0	0	0	0	1	NA	NA	NA	0	8.1815e-06	1	0	0	0	1.58272	0.626936	NA	0	42062	0	44035	0	0	0	0	0	1	NA	NA	NA	0	32247	0	32544	0	0	0	0	0	1	NA	NA	NA
ATM	c.1782del	p.(Val595CysfsTer19)	PTV	Pathogenic	1	0	NA	No	NA	NA	NA	NA	NA	NA	NA	NA	NA	NA	NA	0	187642	0	175054	0	0	0	0	0	1	NA	NA	NA	0	8.1815e-06	1	0	0	0	2.40283	1.197	P_SUP	0	42062	0	44035	0	0	0	0	0	1	NA	NA	NA	0	32247	0	32544	0	0	0	0	0	1	NA	NA	NA
ATM	c.1914del	p.(Asp639IlefsTer10)	PTV	Pathogenic	1	0	NA	No	NA	NA	NA	NA	NA	NA	NA	NA	NA	NA	NA	0	187642	0	175054	0	0	0	0	0	1	NA	NA	NA	0	8.1815e-06	1	0	0	0	2.40283	1.197	P_SUP	0	42062	0	44035	0	0	0	0	0	1	NA	NA	NA	0	32247	0	32544	0	0	0	0	0	1	NA	NA	NA
CHEK2	c.368_369dup	p.(Cys124IlefsTer8)	PTV	Pathogenic	1	0	NA	No	NA	NA	NA	NA	NA	NA	NA	NA	NA	NA	NA	0	187642	0	175054	0	0	0	0	0	1	NA	NA	NA	0	8.1815e-06	1	0	0	0	2.40283	1.197	P_SUP	0	42062	0	44035	0	0	0	0	0	1	NA	NA	NA	0	32247	0	32544	0	0	0	0	0	1	NA	NA	NA
ATM	c.2116T>C	p.(Ser706Pro)	Missense	Uncertain significance	1	0	NA	No	NA	NA	NA	NA	NA	NA	NA	NA	NA	NA	NA	0	187642	0	175054	0	0	0	0	0	1	NA	NA	NA	0	8.1815e-06	1	0	0	0	2.40299	1.1971	P_SUP	0	42062	0	44035	0	0	0	0	0	1	NA	NA	NA	0	32247	0	32544	0	0	0	0	0	1	NA	NA	NA
ATM	c.4829G>C	p.(Arg1610Thr)	Missense	Uncertain significance	1	0	NA	No	NA	NA	NA	NA	NA	NA	NA	NA	NA	NA	NA	0	187642	0	175054	0	0	0	0	0	1	NA	NA	NA	0	8.1815e-06	1	0	0	0	2.40283	1.197	P_SUP	0	42062	0	44035	0	0	0	0	0	1	NA	NA	NA	0	32247	0	32544	0	0	0	0	0	1	NA	NA	NA
ATM	c.7854A>T	p.(Arg2618Ser)	Missense	None	1	0	NA	No	NA	NA	NA	NA	NA	NA	NA	NA	NA	NA	NA	0	187642	0	175054	0	0	0	0	0	1	NA	NA	NA	0	8.1815e-06	1	0	0	0	2.40283	1.197	P_SUP	0	42062	0	44035	0	0	0	0	0	1	NA	NA	NA	0	32247	0	32544	0	0	0	0	0	1	NA	NA	NA
ATM	c.978A>G	p.(Ile326Met)	Missense	Uncertain significance	1	0	NA	No	NA	NA	NA	NA	NA	NA	NA	NA	NA	NA	NA	0	187642	0	175054	0	0	0	0	0	1	NA	NA	NA	0	8.1815e-06	1	0	0	0	2.40266	1.19691	P_SUP	0	42062	0	44035	0	0	0	0	0	1	NA	NA	NA	0	32247	0	32544	0	0	0	0	0	1	NA	NA	NA
PALB2	c.3208C>G	p.(Leu1070Val)	Missense	None	1	0	NA	No	NA	NA	NA	NA	NA	NA	NA	NA	NA	NA	NA	0	187642	0	175054	0	0	0	0	0	1	NA	NA	NA	0	8.18157e-06	1	0	0	0	1.58257	0.626803	NA	0	42062	0	44035	0	0	0	0	0	1	NA	NA	NA	0	32247	0	32544	0	0	0	0	0	1	NA	NA	NA
ATM	c.3315dup	p.(Arg1106GlnfsTer16)	PTV	Pathogenic/Likely pathogenic	1	0	NA	No	NA	NA	NA	NA	NA	NA	NA	NA	NA	NA	NA	0	187642	0	175054	0	0	0	0	0	1	NA	NA	NA	0	8.18157e-06	1	0	0	0	2.40297	1.19708	P_SUP	0	42062	0	44035	0	0	0	0	0	1	NA	NA	NA	0	32247	0	32544	0	0	0	0	0	1	NA	NA	NA
ATM	c.8188_8189del	p.(Gln2730GlyfsTer6)	PTV	None	1	0	NA	No	NA	NA	NA	NA	NA	NA	NA	NA	NA	NA	NA	0	187642	0	175054	0	0	0	0	0	1	NA	NA	NA	0	8.18157e-06	1	0	0	0	2.40313	1.19718	P_SUP	0	42062	0	44035	0	0	0	0	0	1	NA	NA	NA	0	32247	0	32544	0	0	0	0	0	1	NA	NA	NA
CHEK2	c.705G>T	p.(Lys235Asn)	Missense	None	1	0	NA	No	NA	NA	NA	NA	NA	NA	NA	NA	NA	NA	NA	0	187642	0	175054	0	0	0	0	0	1	NA	NA	NA	0	8.18157e-06	1	0	0	0	2.40297	1.19708	P_SUP	0	42062	0	44035	0	0	0	0	0	1	NA	NA	NA	0	32247	0	32544	0	0	0	0	0	1	NA	NA	NA
ATM	c.2536C>A	p.(Leu846Ile)	Missense	None	1	0	NA	No	NA	NA	NA	NA	NA	NA	NA	NA	NA	NA	NA	0	187642	0	175054	0	0	0	0	0	1	NA	NA	NA	0	8.18157e-06	1	0	0	0	2.4028	1.19699	P_SUP	0	42062	0	44035	0	0	0	0	0	1	NA	NA	NA	0	32247	0	32544	0	0	0	0	0	1	NA	NA	NA
ATM	c.2536C>G	p.(Leu846Val)	Missense	Conflicting classifications of pathogenicity	1	0	NA	No	NA	NA	NA	NA	NA	NA	NA	NA	NA	NA	NA	0	187642	0	175054	0	0	0	0	0	1	NA	NA	NA	0	8.18157e-06	1	0	0	0	2.4028	1.19699	P_SUP	0	42062	0	44035	0	0	0	0	0	1	NA	NA	NA	0	32247	0	32544	0	0	0	0	0	1	NA	NA	NA
ATM	c.283C>G	p.(Gln95Glu)	Missense	Uncertain significance	1	0	NA	No	NA	NA	NA	NA	NA	NA	NA	NA	NA	NA	NA	0	187642	0	175054	0	0	0	0	0	1	NA	NA	NA	0	8.18157e-06	1	0	0	0	2.40264	1.19689	P_SUP	0	42062	0	44035	0	0	0	0	0	1	NA	NA	NA	0	32247	0	32544	0	0	0	0	0	1	NA	NA	NA
ATM	c.3317G>C	p.(Arg1106Thr)	Missense	Uncertain significance	1	0	NA	No	NA	NA	NA	NA	NA	NA	NA	NA	NA	NA	NA	0	187642	0	175054	0	0	0	0	0	1	NA	NA	NA	0	8.18157e-06	1	0	0	0	2.40264	1.19689	P_SUP	0	42062	0	44035	0	0	0	0	0	1	NA	NA	NA	0	32247	0	32544	0	0	0	0	0	1	NA	NA	NA
ATM	c.3446A>C	p.(Asn1149Thr)	Missense	None	1	0	NA	No	NA	NA	NA	NA	NA	NA	NA	NA	NA	NA	NA	0	187642	0	175054	0	0	0	0	0	1	NA	NA	NA	0	8.18157e-06	1	0	0	0	2.40264	1.19689	P_SUP	0	42062	0	44035	0	0	0	0	0	1	NA	NA	NA	0	32247	0	32544	0	0	0	0	0	1	NA	NA	NA
ATM	c.4430A>G	p.(Asn1477Ser)	Missense	Uncertain significance	1	0	NA	No	NA	NA	NA	NA	NA	NA	NA	NA	NA	NA	NA	0	187642	0	175054	0	0	0	0	0	1	NA	NA	NA	0	8.18157e-06	1	0	0	0	2.4028	1.19699	P_SUP	0	42062	0	44035	0	0	0	0	0	1	NA	NA	NA	0	32247	0	32544	0	0	0	0	0	1	NA	NA	NA
ATM	c.5734G>A	p.(Val1912Ile)	Missense	Uncertain significance	1	0	NA	No	NA	NA	NA	NA	NA	NA	NA	NA	NA	NA	NA	0	187642	0	175054	0	0	0	0	0	1	NA	NA	NA	0	8.18157e-06	1	0	0	0	2.4028	1.19699	P_SUP	0	42062	0	44035	0	0	0	0	0	1	NA	NA	NA	0	32247	0	32544	0	0	0	0	0	1	NA	NA	NA
ATM	c.5885C>T	p.(Ala1962Val)	Missense	None	1	0	NA	No	NA	NA	NA	NA	NA	NA	NA	NA	NA	NA	NA	0	187642	0	175054	0	0	0	0	0	1	NA	NA	NA	0	8.18157e-06	1	0	0	0	2.40264	1.19689	P_SUP	0	42062	0	44035	0	0	0	0	0	1	NA	NA	NA	0	32247	0	32544	0	0	0	0	0	1	NA	NA	NA
ATM	c.7321G>C	p.(Val2441Leu)	Missense	None	1	0	NA	No	NA	NA	NA	NA	NA	NA	NA	NA	NA	NA	NA	0	187642	0	175054	0	0	0	0	0	1	NA	NA	NA	0	8.18157e-06	1	0	0	0	2.40313	1.19718	P_SUP	0	42062	0	44035	0	0	0	0	0	1	NA	NA	NA	0	32247	0	32544	0	0	0	0	0	1	NA	NA	NA
ATM	c.8389A>G	p.(Ser2797Gly)	Missense	Uncertain significance	1	0	NA	No	NA	NA	NA	NA	NA	NA	NA	NA	NA	NA	NA	0	187642	0	175054	0	0	0	0	0	1	NA	NA	NA	0	8.18157e-06	1	0	0	0	2.40264	1.19689	P_SUP	0	42062	0	44035	0	0	0	0	0	1	NA	NA	NA	0	32247	0	32544	0	0	0	0	0	1	NA	NA	NA
ATM	c.865A>G	p.(Ile289Val)	Missense	Uncertain significance	1	0	NA	No	NA	NA	NA	NA	NA	NA	NA	NA	NA	NA	NA	0	187642	0	175054	0	0	0	0	0	1	NA	NA	NA	0	8.18157e-06	1	0	0	0	2.4028	1.19699	P_SUP	0	42062	0	44035	0	0	0	0	0	1	NA	NA	NA	0	32247	0	32544	0	0	0	0	0	1	NA	NA	NA
ATM	c.1841G>A	p.(Ser614Asn)	Missense	Uncertain significance	1	0	NA	No	NA	NA	NA	NA	NA	NA	NA	NA	NA	NA	NA	0	187642	0	175054	0	0	0	0	0	1	NA	NA	NA	0	8.18163e-06	1	0	0	0	2.40294	1.19707	P_SUP	0	42062	0	44035	0	0	0	0	0	1	NA	NA	NA	0	32247	0	32544	0	0	0	0	0	1	NA	NA	NA
ATM	c.2440G>T	p.(Asp814Tyr)	Missense	Uncertain significance	1	0	NA	No	NA	NA	NA	NA	NA	NA	NA	NA	NA	NA	NA	0	187642	0	175054	0	0	0	0	0	1	NA	NA	NA	0	8.18163e-06	1	0	0	0	2.40278	1.19697	P_SUP	0	42062	0	44035	0	0	0	0	0	1	NA	NA	NA	0	32247	0	32544	0	0	0	0	0	1	NA	NA	NA
ATM	c.3142A>G	p.(Thr1048Ala)	Missense	None	1	0	NA	No	NA	NA	NA	NA	NA	NA	NA	NA	NA	NA	NA	0	187642	0	175054	0	0	0	0	0	1	NA	NA	NA	0	8.18163e-06	1	0	0	0	2.40278	1.19697	P_SUP	0	42062	0	44035	0	0	0	0	0	1	NA	NA	NA	0	32247	0	32544	0	0	0	0	0	1	NA	NA	NA
ATM	c.775C>G	p.(Leu259Val)	Missense	None	1	0	NA	No	NA	NA	NA	NA	NA	NA	NA	NA	NA	NA	NA	0	187642	0	175054	0	0	0	0	0	1	NA	NA	NA	0	8.18163e-06	1	0	0	0	2.40278	1.19697	P_SUP	0	42062	0	44035	0	0	0	0	0	1	NA	NA	NA	0	32247	0	32544	0	0	0	0	0	1	NA	NA	NA
PALB2	c.896_897del	p.(Ser299TyrfsTer3)	PTV	Pathogenic	1	0	NA	No	NA	NA	NA	NA	NA	NA	NA	NA	NA	NA	NA	0	187642	0	175054	0	0	0	0	0	1	NA	NA	NA	0	8.1817e-06	1	0	0	0	1.58253	0.626769	NA	0	42062	0	44035	0	0	0	0	0	1	NA	NA	NA	0	32247	0	32544	0	0	0	0	0	1	NA	NA	NA
PALB2	c.3478T>G	p.(Ser1160Ala)	Missense	Uncertain significance	1	0	NA	No	NA	NA	NA	NA	NA	NA	NA	NA	NA	NA	NA	0	187642	0	175054	0	0	0	0	0	1	NA	NA	NA	0	8.1817e-06	1	0	0	0	1.58266	0.626884	NA	0	42062	0	44035	0	0	0	0	0	1	NA	NA	NA	0	32247	0	32544	0	0	0	0	0	1	NA	NA	NA
ATM	c.5006-2A>T	p.?	PTV	None	1	0	NA	No	NA	NA	NA	NA	NA	NA	NA	NA	NA	NA	NA	0	187642	0	175054	0	0	0	0	0	1	NA	NA	NA	0	8.1817e-06	1	0	0	0	2.40275	1.19696	P_SUP	0	42062	0	44035	0	0	0	0	0	1	NA	NA	NA	0	32247	0	32544	0	0	0	0	0	1	NA	NA	NA
ATM	c.7829_7830del	p.(Arg2610LysfsTer2)	PTV	Pathogenic	1	0	NA	No	NA	NA	NA	NA	NA	NA	NA	NA	NA	NA	NA	0	187642	0	175054	0	0	0	0	0	1	NA	NA	NA	0	8.1817e-06	1	0	0	0	2.40275	1.19696	P_SUP	0	42062	0	44035	0	0	0	0	0	1	NA	NA	NA	0	32247	0	32544	0	0	0	0	0	1	NA	NA	NA
CHEK2	c.1217G>C	p.(Arg406Pro)	Missense	Uncertain significance	1	0	NA	No	NA	NA	NA	NA	NA	NA	NA	NA	NA	NA	NA	0	187642	0	175054	0	0	0	0	0	1	NA	NA	NA	0	8.1817e-06	1	0	0	0	2.40292	1.19705	P_SUP	0	42062	0	44035	0	0	0	0	0	1	NA	NA	NA	0	32247	0	32544	0	0	0	0	0	1	NA	NA	NA
CHEK2	c.331G>T	p.(Asp111Tyr)	Missense	Uncertain significance	1	0	NA	No	NA	NA	NA	NA	NA	NA	NA	NA	NA	NA	NA	0	187642	0	175054	0	0	0	0	0	1	NA	NA	NA	0	8.1817e-06	1	0	0	0	2.40259	1.19687	P_SUP	0	42062	0	44035	0	0	0	0	0	1	NA	NA	NA	0	32247	0	32544	0	0	0	0	0	1	NA	NA	NA
ATM	c.2270G>T	p.(Gly757Val)	Missense	Uncertain significance	1	0	NA	No	NA	NA	NA	NA	NA	NA	NA	NA	NA	NA	NA	0	187642	0	175054	0	0	0	0	0	1	NA	NA	NA	0	8.1817e-06	1	0	0	0	2.40275	1.19696	P_SUP	0	42062	0	44035	0	0	0	0	0	1	NA	NA	NA	0	32247	0	32544	0	0	0	0	0	1	NA	NA	NA
ATM	c.3110C>G	p.(Ser1037Cys)	Missense	None	1	0	NA	No	NA	NA	NA	NA	NA	NA	NA	NA	NA	NA	NA	0	187642	0	175054	0	0	0	0	0	1	NA	NA	NA	0	8.1817e-06	1	0	0	0	2.40259	1.19687	P_SUP	0	42062	0	44035	0	0	0	0	0	1	NA	NA	NA	0	32247	0	32544	0	0	0	0	0	1	NA	NA	NA
ATM	c.446T>A	p.(Ile149Asn)	Missense	Uncertain significance	1	0	NA	No	NA	NA	NA	NA	NA	NA	NA	NA	NA	NA	NA	0	187642	0	175054	0	0	0	0	0	1	NA	NA	NA	0	8.1817e-06	1	0	0	0	2.40292	1.19705	P_SUP	0	42062	0	44035	0	0	0	0	0	1	NA	NA	NA	0	32247	0	32544	0	0	0	0	0	1	NA	NA	NA
ATM	c.448C>G	p.(Leu150Val)	Missense	Uncertain significance	1	0	NA	No	NA	NA	NA	NA	NA	NA	NA	NA	NA	NA	NA	0	187642	0	175054	0	0	0	0	0	1	NA	NA	NA	0	8.1817e-06	1	0	0	0	2.40292	1.19705	P_SUP	0	42062	0	44035	0	0	0	0	0	1	NA	NA	NA	0	32247	0	32544	0	0	0	0	0	1	NA	NA	NA
ATM	c.6046G>A	p.(Asp2016Asn)	Missense	None	1	0	NA	No	NA	NA	NA	NA	NA	NA	NA	NA	NA	NA	NA	0	187642	0	175054	0	0	0	0	0	1	NA	NA	NA	0	8.1817e-06	1	0	0	0	2.40259	1.19687	P_SUP	0	42062	0	44035	0	0	0	0	0	1	NA	NA	NA	0	32247	0	32544	0	0	0	0	0	1	NA	NA	NA
ATM	c.6054G>C	p.(Leu2018Phe)	Missense	None	1	0	NA	No	NA	NA	NA	NA	NA	NA	NA	NA	NA	NA	NA	0	187642	0	175054	0	0	0	0	0	1	NA	NA	NA	0	8.1817e-06	1	0	0	0	2.40259	1.19687	P_SUP	0	42062	0	44035	0	0	0	0	0	1	NA	NA	NA	0	32247	0	32544	0	0	0	0	0	1	NA	NA	NA
ATM	c.8876A>C	p.(Asp2959Ala)	Missense	None	1	0	NA	No	NA	NA	NA	NA	NA	NA	NA	NA	NA	NA	NA	0	187642	0	175054	0	0	0	0	0	1	NA	NA	NA	0	8.1817e-06	1	0	0	0	2.40292	1.19705	P_SUP	0	42062	0	44035	0	0	0	0	0	1	NA	NA	NA	0	32247	0	32544	0	0	0	0	0	1	NA	NA	NA
ATM	c.969A>G	p.(Ile323Met)	Missense	Uncertain significance	1	0	NA	No	NA	NA	NA	NA	NA	NA	NA	NA	NA	NA	NA	0	187642	0	175054	0	0	0	0	0	1	NA	NA	NA	0	8.1817e-06	1	0	0	0	2.40292	1.19705	P_SUP	0	42062	0	44035	0	0	0	0	0	1	NA	NA	NA	0	32247	0	32544	0	0	0	0	0	1	NA	NA	NA
CHEK2	c.360del	p.(Cys121ValfsTer10)	PTV	Pathogenic	1	0	NA	No	NA	NA	NA	NA	NA	NA	NA	NA	NA	NA	NA	0	187642	0	175054	0	0	0	0	0	1	NA	NA	NA	0	8.18177e-06	1	0	0	0	2.40289	1.19704	P_SUP	0	42062	0	44035	0	0	0	0	0	1	NA	NA	NA	0	32247	0	32544	0	0	0	0	0	1	NA	NA	NA
ATM	c.4355A>T	p.(Asp1452Val)	Missense	Uncertain significance	1	0	NA	No	NA	NA	NA	NA	NA	NA	NA	NA	NA	NA	NA	0	187642	0	175054	0	0	0	0	0	1	NA	NA	NA	0	8.18177e-06	1	0	0	0	2.40256	1.19685	P_SUP	0	42062	0	44035	0	0	0	0	0	1	NA	NA	NA	0	32247	0	32544	0	0	0	0	0	1	NA	NA	NA
ATM	c.8020A>C	p.(Thr2674Pro)	Missense	Uncertain significance	1	0	NA	No	NA	NA	NA	NA	NA	NA	NA	NA	NA	NA	NA	0	187642	0	175054	0	0	0	0	0	1	NA	NA	NA	0	8.18177e-06	1	0	0	0	2.40256	1.19685	P_SUP	0	42062	0	44035	0	0	0	0	0	1	NA	NA	NA	0	32247	0	32544	0	0	0	0	0	1	NA	NA	NA
PALB2	c.249del	p.(His83GlnfsTer94)	PTV	Pathogenic	1	0	NA	No	NA	NA	NA	NA	NA	NA	NA	NA	NA	NA	NA	0	187642	0	175054	0	0	0	0	0	1	NA	NA	NA	0	8.18183e-06	1	0	0	0	1.58262	0.626849	NA	0	42062	0	44035	0	0	0	0	0	1	NA	NA	NA	0	32247	0	32544	0	0	0	0	0	1	NA	NA	NA
PALB2	c.225A>T	p.(Lys75Asn)	Missense	Uncertain significance	1	0	NA	No	NA	NA	NA	NA	NA	NA	NA	NA	NA	NA	NA	0	187642	0	175054	0	0	0	0	0	1	NA	NA	NA	0	8.18183e-06	1	0	0	0	1.58262	0.626849	NA	0	42062	0	44035	0	0	0	0	0	1	NA	NA	NA	0	32247	0	32544	0	0	0	0	0	1	NA	NA	NA
ATM	c.1137_1138insA	p.(Tyr380IlefsTer27)	PTV	None	1	0	NA	No	NA	NA	NA	NA	NA	NA	NA	NA	NA	NA	NA	0	187642	0	175054	0	0	0	0	0	1	NA	NA	NA	0	8.18183e-06	1	0	0	0	2.4032	1.19721	P_SUP	0	42062	0	44035	0	0	0	0	0	1	NA	NA	NA	0	32247	0	32544	0	0	0	0	0	1	NA	NA	NA
ATM	c.4436+2T>G	p.?	PTV	None	1	0	NA	No	NA	NA	NA	NA	NA	NA	NA	NA	NA	NA	NA	0	187642	0	175054	0	0	0	0	0	1	NA	NA	NA	0	8.18183e-06	1	0	0	0	2.4027	1.19693	P_SUP	0	42062	0	44035	0	0	0	0	0	1	NA	NA	NA	0	32247	0	32544	0	0	0	0	0	1	NA	NA	NA
ATM	c.3124C>A	p.(Leu1042Ile)	Missense	None	1	0	NA	No	NA	NA	NA	NA	NA	NA	NA	NA	NA	NA	NA	0	187642	0	175054	0	0	0	0	0	1	NA	NA	NA	0	8.18183e-06	1	0	0	0	2.40254	1.19684	P_SUP	0	42062	0	44035	0	0	0	0	0	1	NA	NA	NA	0	32247	0	32544	0	0	0	0	0	1	NA	NA	NA
ATM	c.3365A>G	p.(Asn1122Ser)	Missense	Conflicting classifications of pathogenicity	1	0	NA	No	NA	NA	NA	NA	NA	NA	NA	NA	NA	NA	NA	0	187642	0	175054	0	0	0	0	0	1	NA	NA	NA	0	8.18183e-06	1	0	0	0	2.40303	1.19712	P_SUP	0	42062	0	44035	0	0	0	0	0	1	NA	NA	NA	0	32247	0	32544	0	0	0	0	0	1	NA	NA	NA
ATM	c.3449G>C	p.(Arg1150Thr)	Missense	Conflicting classifications of pathogenicity	1	0	NA	No	NA	NA	NA	NA	NA	NA	NA	NA	NA	NA	NA	0	187642	0	175054	0	0	0	0	0	1	NA	NA	NA	0	8.18183e-06	1	0	0	0	2.4027	1.19693	P_SUP	0	42062	0	44035	0	0	0	0	0	1	NA	NA	NA	0	32247	0	32544	0	0	0	0	0	1	NA	NA	NA
ATM	c.7630-1G>A	p.?	PTV	Pathogenic/Likely pathogenic	1	0	NA	No	NA	NA	NA	NA	NA	NA	NA	NA	NA	NA	NA	0	187642	0	175054	0	0	0	0	0	1	NA	NA	NA	0	8.18197e-06	1	0	0	0	2.40282	1.197	P_SUP	0	42062	0	44035	0	0	0	0	0	1	NA	NA	NA	0	32247	0	32544	0	0	0	0	0	1	NA	NA	NA
ATM	c.947dup	p.(Tyr316Ter)	PTV	None	1	0	NA	No	NA	NA	NA	NA	NA	NA	NA	NA	NA	NA	NA	0	187642	0	175054	0	0	0	0	0	1	NA	NA	NA	0	8.18197e-06	1	0	0	0	2.40298	1.19709	P_SUP	0	42062	0	44035	0	0	0	0	0	1	NA	NA	NA	0	32247	0	32544	0	0	0	0	0	1	NA	NA	NA
ATM	c.1134T>G	p.(Ser378Arg)	Missense	None	1	0	NA	No	NA	NA	NA	NA	NA	NA	NA	NA	NA	NA	NA	0	187642	0	175054	0	0	0	0	0	1	NA	NA	NA	0	8.18197e-06	1	0	0	0	2.40282	1.197	P_SUP	0	42062	0	44035	0	0	0	0	0	1	NA	NA	NA	0	32247	0	32544	0	0	0	0	0	1	NA	NA	NA
ATM	c.363A>C	p.(Leu121Phe)	Missense	Uncertain significance	1	0	NA	No	NA	NA	NA	NA	NA	NA	NA	NA	NA	NA	NA	0	187642	0	175054	0	0	0	0	0	1	NA	NA	NA	0	8.18197e-06	1	0	0	0	2.40265	1.1969	P_SUP	0	42062	0	44035	0	0	0	0	0	1	NA	NA	NA	0	32247	0	32544	0	0	0	0	0	1	NA	NA	NA
CHEK2	c.1256T>G	p.(Ile419Ser)	Missense	Uncertain significance	1	0	NA	No	NA	NA	NA	NA	NA	NA	NA	NA	NA	NA	NA	0	187642	0	175054	0	0	0	0	0	1	NA	NA	NA	0	8.1821e-06	1	0	0	0	2.40244	1.19678	P_SUP	0	42062	0	44035	0	0	0	0	0	1	NA	NA	NA	0	32247	0	32544	0	0	0	0	0	1	NA	NA	NA
CHEK2	c.1293G>T	p.(Arg431Ser)	Missense	Uncertain significance	1	0	NA	No	NA	NA	NA	NA	NA	NA	NA	NA	NA	NA	NA	0	187642	0	175054	0	0	0	0	0	1	NA	NA	NA	0	8.1821e-06	1	0	0	0	2.4031	1.19716	P_SUP	0	42062	0	44035	0	0	0	0	0	1	NA	NA	NA	0	32247	0	32544	0	0	0	0	0	1	NA	NA	NA
ATM	c.272del	p.(Gln91ArgfsTer25)	PTV	None	1	0	NA	No	NA	NA	NA	NA	NA	NA	NA	NA	NA	NA	NA	0	187642	0	175054	0	0	0	0	0	1	NA	NA	NA	0	8.18217e-06	1	0	0	0	2.40258	1.19686	P_SUP	0	42062	0	44035	0	0	0	0	0	1	NA	NA	NA	0	32247	0	32544	0	0	0	0	0	1	NA	NA	NA
ATM	c.7670T>C	p.(Leu2557Ser)	Missense	None	1	0	NA	No	NA	NA	NA	NA	NA	NA	NA	NA	NA	NA	NA	0	187642	0	175054	0	0	0	0	0	1	NA	NA	NA	0	8.18217e-06	1	0	0	0	2.40274	1.19695	P_SUP	0	42062	0	44035	0	0	0	0	0	1	NA	NA	NA	0	32247	0	32544	0	0	0	0	0	1	NA	NA	NA
CHEK2	c.1501G>A	p.(Glu501Lys)	Missense	Conflicting classifications of pathogenicity	1	0	NA	No	NA	NA	NA	NA	NA	NA	NA	NA	NA	NA	NA	0	187642	0	175054	0	0	0	0	0	1	NA	NA	NA	0	8.18223e-06	1	0	0	0	2.40272	1.19694	P_SUP	0	42062	0	44035	0	0	0	0	0	1	NA	NA	NA	0	32247	0	32544	0	0	0	0	0	1	NA	NA	NA
CHEK2	c.692G>T	p.(Cys231Phe)	Missense	Uncertain significance	1	0	NA	No	NA	NA	NA	NA	NA	NA	NA	NA	NA	NA	NA	0	187642	0	175054	0	0	0	0	0	1	NA	NA	NA	0	8.18223e-06	1	0	0	0	2.40288	1.19703	P_SUP	0	42062	0	44035	0	0	0	0	0	1	NA	NA	NA	0	32247	0	32544	0	0	0	0	0	1	NA	NA	NA
ATM	c.1117A>T	p.(Thr373Ser)	Missense	None	1	0	NA	No	NA	NA	NA	NA	NA	NA	NA	NA	NA	NA	NA	0	187642	0	175054	0	0	0	0	0	1	NA	NA	NA	0	8.18223e-06	1	0	0	0	2.40255	1.19685	P_SUP	0	42062	0	44035	0	0	0	0	0	1	NA	NA	NA	0	32247	0	32544	0	0	0	0	0	1	NA	NA	NA
PALB2	c.184del	p.(Asp62IlefsTer6)	PTV	None	1	0	NA	No	NA	NA	NA	NA	NA	NA	NA	NA	NA	NA	NA	0	187642	0	175054	0	0	0	0	0	1	NA	NA	NA	0	8.1823e-06	1	0	0	0	1.58302	0.627189	NA	0	42062	0	44035	0	0	0	0	0	1	NA	NA	NA	0	32247	0	32544	0	0	0	0	0	1	NA	NA	NA
PALB2	c.184G>T	p.(Asp62Tyr)	Missense	Uncertain significance	1	0	NA	No	NA	NA	NA	NA	NA	NA	NA	NA	NA	NA	NA	0	187642	0	175054	0	0	0	0	0	1	NA	NA	NA	0	8.1823e-06	1	0	0	0	1.58302	0.627189	NA	0	42062	0	44035	0	0	0	0	0	1	NA	NA	NA	0	32247	0	32544	0	0	0	0	0	1	NA	NA	NA
PALB2	c.187C>T	p.(Leu63Phe)	Missense	Uncertain significance	1	0	NA	No	NA	NA	NA	NA	NA	NA	NA	NA	NA	NA	NA	0	187642	0	175054	0	0	0	0	0	1	NA	NA	NA	0	8.1823e-06	1	0	0	0	1.58302	0.627189	NA	0	42062	0	44035	0	0	0	0	0	1	NA	NA	NA	0	32247	0	32544	0	0	0	0	0	1	NA	NA	NA
PALB2	c.227T>C	p.(Ile76Thr)	Missense	Conflicting classifications of pathogenicity	1	0	NA	No	NA	NA	NA	NA	NA	NA	NA	NA	NA	NA	NA	0	187642	0	175054	0	0	0	0	0	1	NA	NA	NA	0	8.1823e-06	1	0	0	0	1.58262	0.626842	NA	0	42062	0	44035	0	0	0	0	0	1	NA	NA	NA	0	32247	0	32544	0	0	0	0	0	1	NA	NA	NA
ATM	c.1882C>T	p.(Gln628Ter)	PTV	Pathogenic/Likely pathogenic	1	0	NA	No	NA	NA	NA	NA	NA	NA	NA	NA	NA	NA	NA	0	187642	0	175054	0	0	0	0	0	1	NA	NA	NA	0	8.1823e-06	1	0	0	0	2.40286	1.19702	P_SUP	0	42062	0	44035	0	0	0	0	0	1	NA	NA	NA	0	32247	0	32544	0	0	0	0	0	1	NA	NA	NA
ATM	c.2467-5_2468del	p.?	PTV	None	1	0	NA	No	NA	NA	NA	NA	NA	NA	NA	NA	NA	NA	NA	0	187642	0	175054	0	0	0	0	0	1	NA	NA	NA	0	8.1823e-06	1	0	0	0	2.40286	1.19702	P_SUP	0	42062	0	44035	0	0	0	0	0	1	NA	NA	NA	0	32247	0	32544	0	0	0	0	0	1	NA	NA	NA
CHEK2	c.1312G>C	p.(Asp438His)	Missense	Uncertain significance	1	0	NA	No	NA	NA	NA	NA	NA	NA	NA	NA	NA	NA	NA	0	187642	0	175054	0	0	0	0	0	1	NA	NA	NA	0	8.1823e-06	1	0	0	0	2.40302	1.19711	P_SUP	0	42062	0	44035	0	0	0	0	0	1	NA	NA	NA	0	32247	0	32544	0	0	0	0	0	1	NA	NA	NA
PALB2	c.94C>A	p.(Leu32Ile)	Missense	Uncertain significance	1	0	NA	No	NA	NA	NA	NA	NA	NA	NA	NA	NA	NA	NA	0	187642	0	175054	0	0	0	0	0	1	NA	NA	NA	0	8.18237e-06	1	0	0	0	1.5826	0.626825	NA	0	42062	0	44035	0	0	0	0	0	1	NA	NA	NA	0	32247	0	32544	0	0	0	0	0	1	NA	NA	NA
ATM	c.6779T>C	p.(Ile2260Thr)	Missense	Uncertain significance	1	0	NA	No	NA	NA	NA	NA	NA	NA	NA	NA	NA	NA	NA	0	187642	0	175054	0	0	0	0	0	1	NA	NA	NA	0	8.18237e-06	1	0	0	0	2.403	1.1971	P_SUP	0	42062	0	44035	0	0	0	0	0	1	NA	NA	NA	0	32247	0	32544	0	0	0	0	0	1	NA	NA	NA
ATM	c.4766C>T	p.(Ser1589Leu)	Missense	Uncertain significance	1	0	NA	No	NA	NA	NA	NA	NA	NA	NA	NA	NA	NA	NA	0	187642	0	175054	0	0	0	0	0	1	NA	NA	NA	0	8.1825e-06	1	0	0	0	2.40311	1.19717	P_SUP	0	42062	0	44035	0	0	0	0	0	1	NA	NA	NA	0	32247	0	32544	0	0	0	0	0	1	NA	NA	NA
ATM	c.928A>G	p.(Ser310Gly)	Missense	Conflicting classifications of pathogenicity	1	0	NA	No	NA	NA	NA	NA	NA	NA	NA	NA	NA	NA	NA	0	187642	0	175054	0	0	0	0	0	1	NA	NA	NA	0	8.1825e-06	1	0	0	0	2.40262	1.19688	P_SUP	0	42062	0	44035	0	0	0	0	0	1	NA	NA	NA	0	32247	0	32544	0	0	0	0	0	1	NA	NA	NA
ATM	c.1846A>G	p.(Thr616Ala)	Missense	Uncertain significance	1	0	NA	No	NA	NA	NA	NA	NA	NA	NA	NA	NA	NA	NA	0	187642	0	175054	0	0	0	0	0	1	NA	NA	NA	0	8.18257e-06	1	0	0	0	2.40342	1.19734	P_SUP	0	42062	0	44035	0	0	0	0	0	1	NA	NA	NA	0	32247	0	32544	0	0	0	0	0	1	NA	NA	NA
ATM	c.371T>C	p.(Ile124Thr)	Missense	Uncertain significance	1	0	NA	No	NA	NA	NA	NA	NA	NA	NA	NA	NA	NA	NA	0	187642	0	175054	0	0	0	0	0	1	NA	NA	NA	0	8.18264e-06	1	0	0	0	2.40273	1.19695	P_SUP	0	42062	0	44035	0	0	0	0	0	1	NA	NA	NA	0	32247	0	32544	0	0	0	0	0	1	NA	NA	NA
CHEK2	c.1439C>G	p.(Ala480Gly)	Missense	Uncertain significance	1	0	NA	No	NA	NA	NA	NA	NA	NA	NA	NA	NA	NA	NA	0	187642	0	175054	0	0	0	0	0	1	NA	NA	NA	0	8.1827e-06	1	0	0	0	2.40254	1.19684	P_SUP	0	42062	0	44035	0	0	0	0	0	1	NA	NA	NA	0	32247	0	32544	0	0	0	0	0	1	NA	NA	NA
ATM	c.2449G>A	p.(Asp817Asn)	Missense	Uncertain significance	1	0	NA	No	NA	NA	NA	NA	NA	NA	NA	NA	NA	NA	NA	0	187642	0	175054	0	0	0	0	0	1	NA	NA	NA	0	8.1827e-06	1	0	0	0	2.40254	1.19684	P_SUP	0	42062	0	44035	0	0	0	0	0	1	NA	NA	NA	0	32247	0	32544	0	0	0	0	0	1	NA	NA	NA
ATM	c.8014G>A	p.(Asp2672Asn)	Missense	None	1	0	NA	No	NA	NA	NA	NA	NA	NA	NA	NA	NA	NA	NA	0	187642	0	175054	0	0	0	0	0	1	NA	NA	NA	0	8.18277e-06	1	0	0	0	2.40268	1.19692	P_SUP	0	42062	0	44035	0	0	0	0	0	1	NA	NA	NA	0	32247	0	32544	0	0	0	0	0	1	NA	NA	NA
ATM	c.8642A>G	p.(Gln2881Arg)	Missense	Uncertain significance	1	0	NA	No	NA	NA	NA	NA	NA	NA	NA	NA	NA	NA	NA	0	187642	0	175054	0	0	0	0	0	1	NA	NA	NA	0	8.18277e-06	1	0	0	0	2.40268	1.19692	P_SUP	0	42062	0	44035	0	0	0	0	0	1	NA	NA	NA	0	32247	0	32544	0	0	0	0	0	1	NA	NA	NA
ATM	c.412G>C	p.(Gly138Arg)	Missense	Uncertain significance	1	0	NA	No	NA	NA	NA	NA	NA	NA	NA	NA	NA	NA	NA	0	187642	0	175054	0	0	0	0	0	1	NA	NA	NA	0	8.18284e-06	1	0	0	0	2.40249	1.19681	P_SUP	0	42062	0	44035	0	0	0	0	0	1	NA	NA	NA	0	32247	0	32544	0	0	0	0	0	1	NA	NA	NA
ATM	c.6409G>A	p.(Asp2137Asn)	Missense	Uncertain significance	1	0	NA	No	NA	NA	NA	NA	NA	NA	NA	NA	NA	NA	NA	0	187642	0	175054	0	0	0	0	0	1	NA	NA	NA	0	8.18284e-06	1	0	0	0	2.40365	1.19747	P_SUP	0	42062	0	44035	0	0	0	0	0	1	NA	NA	NA	0	32247	0	32544	0	0	0	0	0	1	NA	NA	NA
ATM	c.7985T>A	p.(Val2662Asp)	Missense	Pathogenic/Likely pathogenic	1	0	NA	No	NA	NA	NA	NA	NA	NA	NA	NA	NA	NA	NA	0	187642	0	175054	0	0	0	0	0	1	NA	NA	NA	0	8.18297e-06	1	0	0	0	2.40244	1.19678	P_SUP	0	42062	0	44035	0	0	0	0	0	1	NA	NA	NA	0	32247	0	32544	0	0	0	0	0	1	NA	NA	NA
ATM	c.7991T>C	p.(Val2664Ala)	Missense	Uncertain significance	1	0	NA	No	NA	NA	NA	NA	NA	NA	NA	NA	NA	NA	NA	0	187642	0	175054	0	0	0	0	0	1	NA	NA	NA	0	8.18297e-06	1	0	0	0	2.40261	1.19688	P_SUP	0	42062	0	44035	0	0	0	0	0	1	NA	NA	NA	0	32247	0	32544	0	0	0	0	0	1	NA	NA	NA
ATM	c.3428C>T	p.(Thr1143Ile)	Missense	Uncertain significance	1	0	NA	No	NA	NA	NA	NA	NA	NA	NA	NA	NA	NA	NA	0	187642	0	175054	0	0	0	0	0	1	NA	NA	NA	0	8.18304e-06	1	0	0	0	2.40242	1.19677	P_SUP	0	42062	0	44035	0	0	0	0	0	1	NA	NA	NA	0	32247	0	32544	0	0	0	0	0	1	NA	NA	NA
ATM	c.4037_4038del	p.(Glu1346ValfsTer7)	PTV	None	1	0	NA	No	NA	NA	NA	NA	NA	NA	NA	NA	NA	NA	NA	0	187642	0	175054	0	0	0	0	0	1	NA	NA	NA	0	8.18317e-06	1	0	0	0	2.40286	1.19702	P_SUP	0	42062	0	44035	0	0	0	0	0	1	NA	NA	NA	0	32247	0	32544	0	0	0	0	0	1	NA	NA	NA
ATM	c.1288T>G	p.(Cys430Gly)	Missense	None	1	0	NA	No	NA	NA	NA	NA	NA	NA	NA	NA	NA	NA	NA	0	187642	0	175054	0	0	0	0	0	1	NA	NA	NA	0	8.18331e-06	1	0	0	0	2.40331	1.19728	P_SUP	0	42062	0	44035	0	0	0	0	0	1	NA	NA	NA	0	32247	0	32544	0	0	0	0	0	1	NA	NA	NA
ATM	c.6074A>C	p.(Lys2025Thr)	Missense	None	1	0	NA	No	NA	NA	NA	NA	NA	NA	NA	NA	NA	NA	NA	0	187642	0	175054	0	0	0	0	0	1	NA	NA	NA	0	8.18331e-06	1	0	0	0	2.40397	1.19765	P_SUP	0	42062	0	44035	0	0	0	0	0	1	NA	NA	NA	0	32247	0	32544	0	0	0	0	0	1	NA	NA	NA
ATM	c.6419T>C	p.(Phe2140Ser)	Missense	None	1	0	NA	No	NA	NA	NA	NA	NA	NA	NA	NA	NA	NA	NA	0	187642	0	175054	0	0	0	0	0	1	NA	NA	NA	0	8.18331e-06	1	0	0	0	2.40348	1.19737	P_SUP	0	42062	0	44035	0	0	0	0	0	1	NA	NA	NA	0	32247	0	32544	0	0	0	0	0	1	NA	NA	NA
ATM	c.372C>G	p.(Ile124Met)	Missense	None	1	0	NA	No	NA	NA	NA	NA	NA	NA	NA	NA	NA	NA	NA	0	187642	0	175054	0	0	0	0	0	1	NA	NA	NA	0	8.18337e-06	1	0	0	0	2.40213	1.1966	P_SUP	0	42062	0	44035	0	0	0	0	0	1	NA	NA	NA	0	32247	0	32544	0	0	0	0	0	1	NA	NA	NA
ATM	c.514T>C	p.(Phe172Leu)	Missense	Uncertain significance	1	0	NA	No	NA	NA	NA	NA	NA	NA	NA	NA	NA	NA	NA	0	187642	0	175054	0	0	0	0	0	1	NA	NA	NA	0	8.18371e-06	1	0	0	0	2.403	1.1971	P_SUP	0	42062	0	44035	0	0	0	0	0	1	NA	NA	NA	0	32247	0	32544	0	0	0	0	0	1	NA	NA	NA
ATM	c.1894G>T	p.(Glu632Ter)	PTV	Pathogenic	1	0	NA	No	NA	NA	NA	NA	NA	NA	NA	NA	NA	NA	NA	0	187642	0	175054	0	0	0	0	0	1	NA	NA	NA	0	8.18377e-06	1	0	0	0	2.40264	1.1969	P_SUP	0	42062	0	44035	0	0	0	0	0	1	NA	NA	NA	0	32247	0	32544	0	0	0	0	0	1	NA	NA	NA
ATM	c.942C>G	p.(Asn314Lys)	Missense	None	1	0	NA	No	NA	NA	NA	NA	NA	NA	NA	NA	NA	NA	NA	0	187642	0	175054	0	0	0	0	0	1	NA	NA	NA	0	8.18391e-06	1	0	0	0	2.40226	1.19668	P_SUP	0	42062	0	44035	0	0	0	0	0	1	NA	NA	NA	0	32247	0	32544	0	0	0	0	0	1	NA	NA	NA
ATM	c.3653T>C	p.(Val1218Ala)	Missense	None	1	0	NA	No	NA	NA	NA	NA	NA	NA	NA	NA	NA	NA	NA	0	187642	0	175054	0	0	0	0	0	1	NA	NA	NA	0	8.18398e-06	1	0	0	0	2.40273	1.19695	P_SUP	0	42062	0	44035	0	0	0	0	0	1	NA	NA	NA	0	32247	0	32544	0	0	0	0	0	1	NA	NA	NA
ATM	c.1274C>A	p.(Ala425Glu)	Missense	Uncertain significance	1	0	NA	No	NA	NA	NA	NA	NA	NA	NA	NA	NA	NA	NA	0	187642	0	175054	0	0	0	0	0	1	NA	NA	NA	0	8.18404e-06	1	0	0	0	2.4027	1.19693	P_SUP	0	42062	0	44035	0	0	0	0	0	1	NA	NA	NA	0	32247	0	32544	0	0	0	0	0	1	NA	NA	NA
PALB2	c.203A>G	p.(Lys68Arg)	Missense	None	1	0	NA	No	NA	NA	NA	NA	NA	NA	NA	NA	NA	NA	NA	0	187642	0	175054	0	0	0	0	0	1	NA	NA	NA	0	8.18438e-06	1	0	0	0	1.58359	0.627687	NA	0	42062	0	44035	0	0	0	0	0	1	NA	NA	NA	0	32247	0	32544	0	0	0	0	0	1	NA	NA	NA
ATM	c.5681_5682del	p.(Glu1894AlafsTer9)	PTV	Pathogenic/Likely pathogenic	1	0	NA	No	NA	NA	NA	NA	NA	NA	NA	NA	NA	NA	NA	0	187642	0	175054	0	0	0	0	0	1	NA	NA	NA	0	8.18438e-06	1	0	0	0	2.40258	1.19686	P_SUP	0	42062	0	44035	0	0	0	0	0	1	NA	NA	NA	0	32247	0	32544	0	0	0	0	0	1	NA	NA	NA
PALB2	c.3089C>T	p.(Thr1030Ile)	Missense	Uncertain significance	1	0	NA	No	NA	NA	NA	NA	NA	NA	NA	NA	NA	NA	NA	0	187642	0	175054	0	0	0	0	0	1	NA	NA	NA	0	8.18444e-06	1	0	0	0	1.5821	0.626399	NA	0	42062	0	44035	0	0	0	0	0	1	NA	NA	NA	0	32247	0	32544	0	0	0	0	0	1	NA	NA	NA
ATM	c.7880A>G	p.(Tyr2627Cys)	Missense	Conflicting classifications of pathogenicity	1	0	NA	No	NA	NA	NA	NA	NA	NA	NA	NA	NA	NA	NA	0	187642	0	175054	0	0	0	0	0	1	NA	NA	NA	0	8.18444e-06	1	0	0	0	2.40305	1.19713	P_SUP	0	42062	0	44035	0	0	0	0	0	1	NA	NA	NA	0	32247	0	32544	0	0	0	0	0	1	NA	NA	NA
ATM	c.5674+6_5674+10del	p.?	PTV	None	1	0	NA	No	NA	NA	NA	NA	NA	NA	NA	NA	NA	NA	NA	0	187642	0	175054	0	0	0	0	0	1	NA	NA	NA	0	8.18478e-06	1	0	0	0	2.40293	1.19706	P_SUP	0	42062	0	44035	0	0	0	0	0	1	NA	NA	NA	0	32247	0	32544	0	0	0	0	0	1	NA	NA	NA
ATM	c.6791C>G	p.(Thr2264Ser)	Missense	Uncertain significance	1	0	NA	No	NA	NA	NA	NA	NA	NA	NA	NA	NA	NA	NA	0	187642	0	175054	0	0	0	0	0	1	NA	NA	NA	0	8.18478e-06	1	0	0	0	2.40392	1.19762	P_SUP	0	42062	0	44035	0	0	0	0	0	1	NA	NA	NA	0	32247	0	32544	0	0	0	0	0	1	NA	NA	NA
ATM	c.3752G>A	p.(Cys1251Tyr)	Missense	Uncertain significance	1	0	NA	No	NA	NA	NA	NA	NA	NA	NA	NA	NA	NA	NA	0	187642	0	175054	0	0	0	0	0	1	NA	NA	NA	0	8.18485e-06	1	0	0	0	2.40207	1.19657	P_SUP	0	42062	0	44035	0	0	0	0	0	1	NA	NA	NA	0	32247	0	32544	0	0	0	0	0	1	NA	NA	NA
ATM	c.2462G>A	p.(Ser821Asn)	Missense	None	1	0	NA	No	NA	NA	NA	NA	NA	NA	NA	NA	NA	NA	NA	0	187642	0	175054	0	0	0	0	0	1	NA	NA	NA	0	8.18532e-06	1	0	0	0	2.40223	1.19666	P_SUP	0	42062	0	44035	0	0	0	0	0	1	NA	NA	NA	0	32247	0	32544	0	0	0	0	0	1	NA	NA	NA
ATM	c.3747A>C	p.(Arg1249Ser)	Missense	Uncertain significance	1	0	NA	No	NA	NA	NA	NA	NA	NA	NA	NA	NA	NA	NA	0	187642	0	175054	0	0	0	0	0	1	NA	NA	NA	0	8.18532e-06	1	0	0	0	2.40206	1.19657	P_SUP	0	42062	0	44035	0	0	0	0	0	1	NA	NA	NA	0	32247	0	32544	0	0	0	0	0	1	NA	NA	NA
ATM	c.2281A>T	p.(Thr761Ser)	Missense	Conflicting classifications of pathogenicity	1	0	NA	No	NA	NA	NA	NA	NA	NA	NA	NA	NA	NA	NA	0	187642	0	175054	0	0	0	0	0	1	NA	NA	NA	0	8.18538e-06	1	0	0	0	2.40369	1.19749	P_SUP	0	42062	0	44035	0	0	0	0	0	1	NA	NA	NA	0	32247	0	32544	0	0	0	0	0	1	NA	NA	NA
ATM	c.664C>T	p.(Gln222Ter)	PTV	Pathogenic/Likely pathogenic	1	0	NA	No	NA	NA	NA	NA	NA	NA	NA	NA	NA	NA	NA	0	187642	0	175054	0	0	0	0	0	1	NA	NA	NA	0	8.18558e-06	1	0	0	0	2.40296	1.19708	P_SUP	0	42062	0	44035	0	0	0	0	0	1	NA	NA	NA	0	32247	0	32544	0	0	0	0	0	1	NA	NA	NA
CHEK2	c.1090A>C	p.(Ile364Leu)	Missense	None	1	0	NA	No	NA	NA	NA	NA	NA	NA	NA	NA	NA	NA	NA	0	187642	0	175054	0	0	0	0	0	1	NA	NA	NA	0	8.18558e-06	1	0	0	0	2.40196	1.19651	P_SUP	0	42062	0	44035	0	0	0	0	0	1	NA	NA	NA	0	32247	0	32544	0	0	0	0	0	1	NA	NA	NA
ATM	c.5005+1G>A	p.?	PTV	Likely pathogenic	1	0	NA	No	NA	NA	NA	NA	NA	NA	NA	NA	NA	NA	NA	0	187642	0	175054	0	0	0	0	0	1	NA	NA	NA	0	8.18572e-06	1	0	0	0	2.40357	1.19742	P_SUP	0	42062	0	44035	0	0	0	0	0	1	NA	NA	NA	0	32247	0	32544	0	0	0	0	0	1	NA	NA	NA
ATM	c.7013T>A	p.(Leu2338Gln)	Missense	Uncertain significance	1	0	NA	No	NA	NA	NA	NA	NA	NA	NA	NA	NA	NA	NA	0	187642	0	175054	0	0	0	0	0	1	NA	NA	NA	0	8.18592e-06	1	0	0	0	2.40333	1.19729	P_SUP	0	42062	0	44035	0	0	0	0	0	1	NA	NA	NA	0	32247	0	32544	0	0	0	0	0	1	NA	NA	NA
ATM	c.8652A>C	p.(Glu2884Asp)	Missense	Uncertain significance	1	0	NA	No	NA	NA	NA	NA	NA	NA	NA	NA	NA	NA	NA	0	187642	0	175054	0	0	0	0	0	1	NA	NA	NA	0	8.18652e-06	1	0	0	0	2.40327	1.19725	P_SUP	0	42062	0	44035	0	0	0	0	0	1	NA	NA	NA	0	32247	0	32544	0	0	0	0	0	1	NA	NA	NA
CHEK2	c.1271A>G	p.(Tyr424Cys)	Missense	Uncertain significance	1	0	NA	No	NA	NA	NA	NA	NA	NA	NA	NA	NA	NA	NA	0	187642	0	175054	0	0	0	0	0	1	NA	NA	NA	0	8.18934e-06	1	0	0	0	2.40421	1.19779	P_SUP	0	42062	0	44035	0	0	0	0	0	1	NA	NA	NA	0	32247	0	32544	0	0	0	0	0	1	NA	NA	NA
ATM	c.8152-2A>G	p.?	PTV	Pathogenic/Likely pathogenic	1	0	NA	No	NA	NA	NA	NA	NA	NA	NA	NA	NA	NA	NA	0	187642	0	175054	0	0	0	0	0	1	NA	NA	NA	0	8.1894e-06	1	0	0	0	2.40352	1.19739	P_SUP	0	42062	0	44035	0	0	0	0	0	1	NA	NA	NA	0	32247	0	32544	0	0	0	0	0	1	NA	NA	NA
ATM	c.3397dup	p.(Glu1133GlyfsTer5)	PTV	None	1	0	NA	No	NA	NA	NA	NA	NA	NA	NA	NA	NA	NA	NA	0	187642	0	175054	0	0	0	0	0	1	NA	NA	NA	0	8.19169e-06	1	0	0	0	2.403	1.1971	P_SUP	0	42062	0	44035	0	0	0	0	0	1	NA	NA	NA	0	32247	0	32544	0	0	0	0	0	1	NA	NA	NA
PALB2	c.2763G>C	p.(Gln921His)	Missense	Uncertain significance	1	0	NA	No	NA	NA	NA	NA	NA	NA	NA	NA	NA	NA	NA	0	187642	0	175054	0	0	0	0	0	1	NA	NA	NA	0	8.19216e-06	1	0	0	0	1.58138	0.625777	NA	0	42062	0	44035	0	0	0	0	0	1	NA	NA	NA	0	32247	0	32544	0	0	0	0	0	1	NA	NA	NA
PALB2	c.2586G>C	p.(Lys862Asn)	Missense	Uncertain significance	1	0	NA	No	NA	NA	NA	NA	NA	NA	NA	NA	NA	NA	NA	0	187642	0	175054	0	0	0	0	0	1	NA	NA	NA	0	8.19229e-06	1	0	0	0	1.58348	0.627591	NA	0	42062	0	44035	0	0	0	0	0	1	NA	NA	NA	0	32247	0	32544	0	0	0	0	0	1	NA	NA	NA
PALB2	c.3101A>G	p.(Asn1034Ser)	Missense	Conflicting classifications of pathogenicity	1	0	NA	No	NA	NA	NA	NA	NA	NA	NA	NA	NA	NA	NA	0	187642	0	175054	0	0	0	0	0	1	NA	NA	NA	0	8.19262e-06	1	0	0	0	1.58298	0.627157	NA	0	42062	0	44035	0	0	0	0	0	1	NA	NA	NA	0	32247	0	32544	0	0	0	0	0	1	NA	NA	NA
ATM	c.3662G>A	p.(Trp1221Ter)	PTV	Pathogenic/Likely pathogenic	1	0	NA	No	NA	NA	NA	NA	NA	NA	NA	NA	NA	NA	NA	0	187642	0	175054	0	0	0	0	0	1	NA	NA	NA	0	8.19316e-06	1	0	0	0	2.40278	1.19697	P_SUP	0	42062	0	44035	0	0	0	0	0	1	NA	NA	NA	0	32247	0	32544	0	0	0	0	0	1	NA	NA	NA
ATM	c.5966T>G	p.(Leu1989Trp)	Missense	Uncertain significance	1	0	NA	No	NA	NA	NA	NA	NA	NA	NA	NA	NA	NA	NA	0	187642	0	175054	0	0	0	0	0	1	NA	NA	NA	0	8.19336e-06	1	0	0	0	2.40154	1.19627	P_SUP	0	42062	0	44035	0	0	0	0	0	1	NA	NA	NA	0	32247	0	32544	0	0	0	0	0	1	NA	NA	NA
ATM	c.5927C>G	p.(Ala1976Gly)	Missense	Uncertain significance	1	0	NA	No	NA	NA	NA	NA	NA	NA	NA	NA	NA	NA	NA	0	187642	0	175054	0	0	0	0	0	1	NA	NA	NA	0	8.19471e-06	1	0	0	0	2.40303	1.19712	P_SUP	0	42062	0	44035	0	0	0	0	0	1	NA	NA	NA	0	32247	0	32544	0	0	0	0	0	1	NA	NA	NA
CHEK2	c.1461+2T>C	p.?	PTV	Likely pathogenic	1	0	NA	No	NA	NA	NA	NA	NA	NA	NA	NA	NA	NA	NA	0	187642	0	175054	0	0	0	0	0	1	NA	NA	NA	0	8.19484e-06	1	0	0	0	2.40132	1.19615	P_SUP	0	42062	0	44035	0	0	0	0	0	1	NA	NA	NA	0	32247	0	32544	0	0	0	0	0	1	NA	NA	NA
ATM	c.8422G>A	p.(Val2808Met)	Missense	Uncertain significance	1	0	NA	No	NA	NA	NA	NA	NA	NA	NA	NA	NA	NA	NA	0	187642	0	175054	0	0	0	0	0	1	NA	NA	NA	0	8.19538e-06	1	0	0	0	2.40328	1.19726	P_SUP	0	42062	0	44035	0	0	0	0	0	1	NA	NA	NA	0	32247	0	32544	0	0	0	0	0	1	NA	NA	NA
ATM	c.185+1G>A	p.?	PTV	Likely pathogenic	1	0	NA	No	NA	NA	NA	NA	NA	NA	NA	NA	NA	NA	NA	0	187642	0	175054	0	0	0	0	0	1	NA	NA	NA	0	8.19544e-06	1	0	0	0	2.40391	1.19762	P_SUP	0	42062	0	44035	0	0	0	0	0	1	NA	NA	NA	0	32247	0	32544	0	0	0	0	0	1	NA	NA	NA
ATM	c.6348-1G>C	p.?	PTV	Likely pathogenic	1	0	NA	No	NA	NA	NA	NA	NA	NA	NA	NA	NA	NA	NA	0	187642	0	175054	0	0	0	0	0	1	NA	NA	NA	0	8.1982e-06	1	0	0	0	2.40322	1.19723	P_SUP	0	42062	0	44035	0	0	0	0	0	1	NA	NA	NA	0	32247	0	32544	0	0	0	0	0	1	NA	NA	NA
ATM	c.3677A>G	p.(Asp1226Gly)	Missense	Conflicting classifications of pathogenicity	1	0	NA	No	NA	NA	NA	NA	NA	NA	NA	NA	NA	NA	NA	0	187642	0	175054	0	0	0	0	0	1	NA	NA	NA	0	8.20197e-06	1	0	0	0	2.40397	1.19765	P_SUP	0	42062	0	44035	0	0	0	0	0	1	NA	NA	NA	0	32247	0	32544	0	0	0	0	0	1	NA	NA	NA
ATM	c.8786+3_8786+6del	p.?	PTV	None	1	0	NA	No	NA	NA	NA	NA	NA	NA	NA	NA	NA	NA	NA	0	187642	0	175054	0	0	0	0	0	1	NA	NA	NA	0	8.20277e-06	1	0	0	0	2.40417	1.19776	P_SUP	0	42062	0	44035	0	0	0	0	0	1	NA	NA	NA	0	32247	0	32544	0	0	0	0	0	1	NA	NA	NA
CHEK2	c.824A>G	p.(Glu275Gly)	Missense	Uncertain significance	1	0	NA	No	NA	NA	NA	NA	NA	NA	NA	NA	NA	NA	NA	0	187642	0	175054	0	0	0	0	0	1	NA	NA	NA	0	8.20567e-06	1	0	0	0	2.40458	1.198	P_SUP	0	42062	0	44035	0	0	0	0	0	1	NA	NA	NA	0	32247	0	32544	0	0	0	0	0	1	NA	NA	NA
ATM	c.4615T>G	p.(Leu1539Val)	Missense	None	1	0	NA	No	NA	NA	NA	NA	NA	NA	NA	NA	NA	NA	NA	0	187642	0	175054	0	0	0	0	0	1	NA	NA	NA	0	8.21537e-06	1	0	0	0	2.40463	1.19802	P_SUP	0	42062	0	44035	0	0	0	0	0	1	NA	NA	NA	0	32247	0	32544	0	0	0	0	0	1	NA	NA	NA
PALB2	c.207_210del	p.(His69GlnfsTer107)	PTV	None	1	0	NA	No	NA	NA	NA	NA	NA	NA	NA	NA	NA	NA	NA	0	187642	0	175054	0	0	0	0	0	1	NA	NA	NA	0	8.23567e-06	1	0	0	0	1.58616	0.629896	NA	0	42062	0	44035	0	0	0	0	0	1	NA	NA	NA	0	32247	0	32544	0	0	0	0	0	1	NA	NA	NA
ATM	c.3719A>G	p.(Asn1240Ser)	Missense	Uncertain significance	1	0	NA	No	NA	NA	NA	NA	NA	NA	NA	NA	NA	NA	NA	0	187642	0	175054	0	0	0	0	0	1	NA	NA	NA	0	8.24165e-06	1	0	0	0	2.40302	1.19711	P_SUP	0	42062	0	44035	0	0	0	0	0	1	NA	NA	NA	0	32247	0	32544	0	0	0	0	0	1	NA	NA	NA
ATM	c.3709A>G	p.(Ile1237Val)	Missense	None	1	0	NA	No	NA	NA	NA	NA	NA	NA	NA	NA	NA	NA	NA	0	187642	0	175054	0	0	0	0	0	1	NA	NA	NA	0	8.29456e-06	1	0	0	0	2.40857	1.20026	P_SUP	0	42062	0	44035	0	0	0	0	0	1	NA	NA	NA	0	32247	0	32544	0	0	0	0	0	1	NA	NA	NA
CHEK2	c.37C>T	p.(His13Tyr)	Missense	None	1	0	NA	No	NA	NA	NA	NA	NA	NA	NA	NA	NA	NA	NA	0	187642	0	175054	0	0	0	0	0	1	NA	NA	NA	0	1.63623e-05	1	0	0	0	1.31427	0.373152	NA	0	42062	0	44035	0	0	0	0	0	1	NA	NA	NA	0	32247	0	32544	0	0	0	0	0	1	NA	NA	NA
ATM	c.3541A>T	p.(Lys1181Ter)	PTV	Pathogenic/Likely pathogenic	1	0	NA	No	NA	NA	NA	NA	NA	NA	NA	NA	NA	NA	NA	0	187642	0	175054	0	0	0	0	0	1	NA	NA	NA	0	1.63623e-05	1	0	0	0	1.31427	0.373152	NA	0	42062	0	44035	0	0	0	0	0	1	NA	NA	NA	0	32247	0	32544	0	0	0	0	0	1	NA	NA	NA
ATM	c.6476G>A	p.(Cys2159Tyr)	Missense	Uncertain significance	1	0	NA	No	NA	NA	NA	NA	NA	NA	NA	NA	NA	NA	NA	0	187642	0	175054	0	0	0	0	0	1	NA	NA	NA	0	1.63623e-05	1	0	0	0	1.31427	0.373152	NA	0	42062	0	44035	0	0	0	0	0	1	NA	NA	NA	0	32247	0	32544	0	0	0	0	0	1	NA	NA	NA
ATM	c.7486G>C	p.(Gly2496Arg)	Missense	Uncertain significance	1	0	NA	No	NA	NA	NA	NA	NA	NA	NA	NA	NA	NA	NA	0	187642	0	175054	0	0	0	0	0	1	NA	NA	NA	0	1.63623e-05	1	0	0	0	1.31427	0.373152	NA	0	42062	0	44035	0	0	0	0	0	1	NA	NA	NA	0	32247	0	32544	0	0	0	0	0	1	NA	NA	NA
ATM	c.4486G>C	p.(Asp1496His)	Missense	Uncertain significance	1	0	NA	No	NA	NA	NA	NA	NA	NA	NA	NA	NA	NA	NA	0	187642	0	175054	0	0	0	0	0	1	NA	NA	NA	0	1.63625e-05	1	0	0	0	1.31426	0.373136	NA	0	42062	0	44035	0	0	0	0	0	1	NA	NA	NA	0	32247	0	32544	0	0	0	0	0	1	NA	NA	NA
ATM	c.5230A>G	p.(Lys1744Glu)	Missense	None	1	0	NA	No	NA	NA	NA	NA	NA	NA	NA	NA	NA	NA	NA	0	187642	0	175054	0	0	0	0	0	1	NA	NA	NA	0	1.63625e-05	1	0	0	0	1.31426	0.373136	NA	0	42062	0	44035	0	0	0	0	0	1	NA	NA	NA	0	32247	0	32544	0	0	0	0	0	1	NA	NA	NA
ATM	c.695T>G	p.(Ile232Ser)	Missense	Uncertain significance	1	0	NA	No	NA	NA	NA	NA	NA	NA	NA	NA	NA	NA	NA	0	187642	0	175054	0	0	0	0	0	1	NA	NA	NA	0	1.63625e-05	1	0	0	0	1.31426	0.373136	NA	0	42062	0	44035	0	0	0	0	0	1	NA	NA	NA	0	32247	0	32544	0	0	0	0	0	1	NA	NA	NA
ATM	c.9079A>C	p.(Ser3027Arg)	Missense	Uncertain significance	1	0	NA	No	NA	NA	NA	NA	NA	NA	NA	NA	NA	NA	NA	0	187642	0	175054	0	0	0	0	0	1	NA	NA	NA	0	1.63625e-05	1	0	0	0	1.31426	0.373136	NA	0	42062	0	44035	0	0	0	0	0	1	NA	NA	NA	0	32247	0	32544	0	0	0	0	0	1	NA	NA	NA
ATM	c.84G>T	p.(Glu28Asp)	Missense	Uncertain significance	1	0	NA	No	NA	NA	NA	NA	NA	NA	NA	NA	NA	NA	NA	0	187642	0	175054	0	0	0	0	0	1	NA	NA	NA	0	1.63626e-05	1	0	0	0	1.31435	0.373227	NA	0	42062	0	44035	0	0	0	0	0	1	NA	NA	NA	0	32247	0	32544	0	0	0	0	0	1	NA	NA	NA
ATM	c.5103G>C	p.(Lys1701Asn)	Missense	None	1	0	NA	No	NA	NA	NA	NA	NA	NA	NA	NA	NA	NA	NA	0	187642	0	175054	0	0	0	0	0	1	NA	NA	NA	0	1.63627e-05	1	0	0	0	1.31423	0.373104	NA	0	42062	0	44035	0	0	0	0	0	1	NA	NA	NA	0	32247	0	32544	0	0	0	0	0	1	NA	NA	NA
CHEK2	c.359G>A	p.(Ser120Asn)	Missense	Uncertain significance	1	0	NA	No	NA	NA	NA	NA	NA	NA	NA	NA	NA	NA	NA	0	187642	0	175054	0	0	0	0	0	1	NA	NA	NA	0	1.63629e-05	1	0	0	0	1.31421	0.373087	NA	0	42062	0	44035	0	0	0	0	0	1	NA	NA	NA	0	32247	0	32544	0	0	0	0	0	1	NA	NA	NA
ATM	c.62C>T	p.(Thr21Ile)	Missense	Uncertain significance	1	0	NA	No	NA	NA	NA	NA	NA	NA	NA	NA	NA	NA	NA	0	187642	0	175054	0	0	0	0	0	1	NA	NA	NA	0	1.63629e-05	1	0	0	0	1.31431	0.373194	NA	0	42062	0	44035	0	0	0	0	0	1	NA	NA	NA	0	32247	0	32544	0	0	0	0	0	1	NA	NA	NA
CHEK2	c.1436A>C	p.(Glu479Ala)	Missense	None	1	0	NA	No	NA	NA	NA	NA	NA	NA	NA	NA	NA	NA	NA	0	187642	0	175054	0	0	0	0	0	1	NA	NA	NA	0	1.6363e-05	1	0	0	0	1.3142	0.373071	NA	0	42062	0	44035	0	0	0	0	0	1	NA	NA	NA	0	32247	0	32544	0	0	0	0	0	1	NA	NA	NA
ATM	c.2240A>G	p.(Gln747Arg)	Missense	Uncertain significance	1	0	NA	No	NA	NA	NA	NA	NA	NA	NA	NA	NA	NA	NA	0	187642	0	175054	0	0	0	0	0	1	NA	NA	NA	0	1.6363e-05	1	0	0	0	1.3142	0.373071	NA	0	42062	0	44035	0	0	0	0	0	1	NA	NA	NA	0	32247	0	32544	0	0	0	0	0	1	NA	NA	NA
ATM	c.320G>T	p.(Cys107Phe)	Missense	Uncertain significance	1	0	NA	No	NA	NA	NA	NA	NA	NA	NA	NA	NA	NA	NA	0	187642	0	175054	0	0	0	0	0	1	NA	NA	NA	0	1.6363e-05	1	0	0	0	1.3142	0.373071	NA	0	42062	0	44035	0	0	0	0	0	1	NA	NA	NA	0	32247	0	32544	0	0	0	0	0	1	NA	NA	NA
CHEK2	c.1322C>T	p.(Thr441Ile)	Missense	Uncertain significance	1	0	NA	No	NA	NA	NA	NA	NA	NA	NA	NA	NA	NA	NA	0	187642	0	175054	0	0	0	0	0	1	NA	NA	NA	0	1.63637e-05	1	0	0	0	1.31412	0.37299	NA	0	42062	0	44035	0	0	0	0	0	1	NA	NA	NA	0	32247	0	32544	0	0	0	0	0	1	NA	NA	NA
ATM	c.8824C>T	p.(Gln2942Ter)	PTV	Pathogenic	1	0	NA	No	NA	NA	NA	NA	NA	NA	NA	NA	NA	NA	NA	0	187642	0	175054	0	0	0	0	0	1	NA	NA	NA	0	1.63637e-05	1	0	0	0	1.31412	0.37299	NA	0	42062	0	44035	0	0	0	0	0	1	NA	NA	NA	0	32247	0	32544	0	0	0	0	0	1	NA	NA	NA
ATM	c.5861C>G	p.(Ala1954Gly)	Missense	Uncertain significance	1	0	NA	No	NA	NA	NA	NA	NA	NA	NA	NA	NA	NA	NA	0	187642	0	175054	0	0	0	0	0	1	NA	NA	NA	0	1.63637e-05	1	0	0	0	1.31412	0.37299	NA	0	42062	0	44035	0	0	0	0	0	1	NA	NA	NA	0	32247	0	32544	0	0	0	0	0	1	NA	NA	NA
CHEK2	c.1405G>A	p.(Val469Met)	Missense	Uncertain significance	1	0	NA	No	NA	NA	NA	NA	NA	NA	NA	NA	NA	NA	NA	0	187642	0	175054	0	0	0	0	0	1	NA	NA	NA	0	1.6365e-05	1	0	0	0	1.31407	0.372936	NA	0	42062	0	44035	0	0	0	0	0	1	NA	NA	NA	0	32247	0	32544	0	0	0	0	0	1	NA	NA	NA
ATM	c.5557G>T	p.(Asp1853Tyr)	Missense	None	1	0	NA	No	NA	NA	NA	NA	NA	NA	NA	NA	NA	NA	NA	0	187642	0	175054	0	0	0	0	0	1	NA	NA	NA	0	1.63653e-05	1	0	0	0	1.31414	0.37301	NA	0	42062	0	44035	0	0	0	0	0	1	NA	NA	NA	0	32247	0	32544	0	0	0	0	0	1	NA	NA	NA
ATM	c.3367G>A	p.(Ala1123Thr)	Missense	Uncertain significance	1	0	NA	No	NA	NA	NA	NA	NA	NA	NA	NA	NA	NA	NA	0	187642	0	175054	0	0	0	0	0	1	NA	NA	NA	0	1.63658e-05	1	0	0	0	1.31438	0.373266	NA	0	42062	0	44035	0	0	0	0	0	1	NA	NA	NA	0	32247	0	32544	0	0	0	0	0	1	NA	NA	NA
CHEK2	c.1523T>C	p.(Leu508Pro)	Missense	Uncertain significance	1	0	NA	No	NA	NA	NA	NA	NA	NA	NA	NA	NA	NA	NA	0	187642	0	175054	0	0	0	0	0	1	NA	NA	NA	0	1.63732e-05	1	0	0	0	1.31394	0.372805	NA	0	42062	0	44035	0	0	0	0	0	1	NA	NA	NA	0	32247	0	32544	0	0	0	0	0	1	NA	NA	NA
ATM	c.338del	p.(Pro113LeufsTer3)	PTV	Pathogenic	1	0	NA	No	NA	NA	NA	NA	NA	NA	NA	NA	NA	NA	NA	0	187642	0	175054	0	0	0	0	0	1	NA	NA	NA	0	1.63736e-05	1	0	0	0	1.31461	0.373505	NA	0	42062	0	44035	0	0	0	0	0	1	NA	NA	NA	0	32247	0	32544	0	0	0	0	0	1	NA	NA	NA
ATM	c.1093G>T	p.(Glu365Ter)	PTV	Pathogenic/Likely pathogenic	1	0	NA	No	NA	NA	NA	NA	NA	NA	NA	NA	NA	NA	NA	0	187642	0	175054	0	0	0	0	0	1	NA	NA	NA	0	0	1	0	0	0	NA	NA	NA	1	42062	0	44035	2.37744e-05	0	3.14079	0.127937	77.1052	0.488542	2.38459	1.1866	P_SUP	0	32247	0	32544	0	0	0	0	0	1	NA	NA	NA
ATM	c.1235_1235+10del	p.?	PTV	None	1	0	NA	No	NA	NA	NA	NA	NA	NA	NA	NA	NA	NA	NA	0	187642	0	175054	0	0	0	0	0	1	NA	NA	NA	0	0	1	0	0	0	NA	NA	NA	1	42062	0	44035	2.37744e-05	0	3.14079	0.127937	77.1052	0.488542	2.38459	1.1866	P_SUP	0	32247	0	32544	0	0	0	0	0	1	NA	NA	NA
ATM	c.1644del	p.(Ser549ValfsTer2)	PTV	Pathogenic	1	0	NA	No	NA	NA	NA	NA	NA	NA	NA	NA	NA	NA	NA	0	187642	0	175054	0	0	0	0	0	1	NA	NA	NA	0	0	1	0	0	0	NA	NA	NA	1	42062	0	44035	2.37744e-05	0	3.14079	0.127937	77.1052	0.488542	2.38459	1.1866	P_SUP	0	32247	0	32544	0	0	0	0	0	1	NA	NA	NA
ATM	c.1749T>A	p.(Tyr583Ter)	PTV	None	1	0	NA	No	NA	NA	NA	NA	NA	NA	NA	NA	NA	NA	NA	0	187642	0	175054	0	0	0	0	0	1	NA	NA	NA	0	0	1	0	0	0	NA	NA	NA	1	42062	0	44035	2.37744e-05	0	3.14079	0.127937	77.1052	0.488542	2.38459	1.1866	P_SUP	0	32247	0	32544	0	0	0	0	0	1	NA	NA	NA
ATM	c.1840_1841insATTTTTGTGA	p.(Ser614AsnfsTer11)	PTV	None	1	0	NA	No	NA	NA	NA	NA	NA	NA	NA	NA	NA	NA	NA	0	187642	0	175054	0	0	0	0	0	1	NA	NA	NA	0	0	1	0	0	0	NA	NA	NA	1	42062	0	44035	2.37744e-05	0	3.14079	0.127937	77.1052	0.488542	2.38459	1.1866	P_SUP	0	32247	0	32544	0	0	0	0	0	1	NA	NA	NA
ATM	c.2002_2003del	p.(Glu668MetfsTer36)	PTV	None	1	0	NA	No	NA	NA	NA	NA	NA	NA	NA	NA	NA	NA	NA	0	187642	0	175054	0	0	0	0	0	1	NA	NA	NA	0	0	1	0	0	0	NA	NA	NA	1	42062	0	44035	2.37744e-05	0	3.14079	0.127937	77.1052	0.488542	2.38459	1.1866	P_SUP	0	32247	0	32544	0	0	0	0	0	1	NA	NA	NA
ATM	c.2265T>A	p.(Cys755Ter)	PTV	None	1	0	NA	No	NA	NA	NA	NA	NA	NA	NA	NA	NA	NA	NA	0	187642	0	175054	0	0	0	0	0	1	NA	NA	NA	0	0	1	0	0	0	NA	NA	NA	1	42062	0	44035	2.37744e-05	0	3.14079	0.127937	77.1052	0.488542	2.38459	1.1866	P_SUP	0	32247	0	32544	0	0	0	0	0	1	NA	NA	NA
ATM	c.2308G>T	p.(Glu770Ter)	PTV	Pathogenic	1	0	NA	No	NA	NA	NA	NA	NA	NA	NA	NA	NA	NA	NA	0	187642	0	175054	0	0	0	0	0	1	NA	NA	NA	0	0	1	0	0	0	NA	NA	NA	1	42062	0	44035	2.37744e-05	0	3.14079	0.127937	77.1052	0.488542	2.38459	1.1866	P_SUP	0	32247	0	32544	0	0	0	0	0	1	NA	NA	NA
ATM	c.2723_2728delinsGT	p.(Val908GlyfsTer20)	PTV	None	1	0	NA	No	NA	NA	NA	NA	NA	NA	NA	NA	NA	NA	NA	0	187642	0	175054	0	0	0	0	0	1	NA	NA	NA	0	0	1	0	0	0	NA	NA	NA	1	42062	0	44035	2.37744e-05	0	3.14079	0.127937	77.1052	0.488542	2.38459	1.1866	P_SUP	0	32247	0	32544	0	0	0	0	0	1	NA	NA	NA
ATM	c.2922-1G>A	p.?	PTV	Pathogenic/Likely pathogenic	1	0	NA	No	NA	NA	NA	NA	NA	NA	NA	NA	NA	NA	NA	0	187642	0	175054	0	0	0	0	0	1	NA	NA	NA	0	0	1	0	0	0	NA	NA	NA	1	42062	0	44035	2.37744e-05	0	3.14079	0.127937	77.1052	0.488542	2.38459	1.1866	P_SUP	0	32247	0	32544	0	0	0	0	0	1	NA	NA	NA
ATM	c.2930_2931del	p.(Cys977PhefsTer6)	PTV	Pathogenic/Likely pathogenic	1	0	NA	No	NA	NA	NA	NA	NA	NA	NA	NA	NA	NA	NA	0	187642	0	175054	0	0	0	0	0	1	NA	NA	NA	0	0	1	0	0	0	NA	NA	NA	1	42062	0	44035	2.37744e-05	0	3.14079	0.127937	77.1052	0.488542	2.38459	1.1866	P_SUP	0	32247	0	32544	0	0	0	0	0	1	NA	NA	NA
ATM	c.2T>C	p.(Met1?)	PTV	Pathogenic	1	0	NA	No	NA	NA	NA	NA	NA	NA	NA	NA	NA	NA	NA	0	187642	0	175054	0	0	0	0	0	1	NA	NA	NA	0	0	1	0	0	0	NA	NA	NA	1	42062	0	44035	2.37744e-05	0	3.14079	0.127937	77.1052	0.488542	2.38459	1.1866	P_SUP	0	32247	0	32544	0	0	0	0	0	1	NA	NA	NA
ATM	c.3086del	p.(Thr1029LysfsTer10)	PTV	None	1	0	NA	No	NA	NA	NA	NA	NA	NA	NA	NA	NA	NA	NA	0	187642	0	175054	0	0	0	0	0	1	NA	NA	NA	0	0	1	0	0	0	NA	NA	NA	1	42062	0	44035	2.37744e-05	0	3.14079	0.127937	77.1052	0.488542	2.38459	1.1866	P_SUP	0	32247	0	32544	0	0	0	0	0	1	NA	NA	NA
ATM	c.3346C>T	p.(Gln1116Ter)	PTV	Pathogenic	1	0	NA	No	NA	NA	NA	NA	NA	NA	NA	NA	NA	NA	NA	0	187642	0	175054	0	0	0	0	0	1	NA	NA	NA	0	0	1	0	0	0	NA	NA	NA	1	42062	0	44035	2.37744e-05	0	3.14079	0.127937	77.1052	0.488542	2.38459	1.1866	P_SUP	0	32247	0	32544	0	0	0	0	0	1	NA	NA	NA
ATM	c.4235del	p.(Pro1412LeufsTer39)	PTV	None	1	0	NA	No	NA	NA	NA	NA	NA	NA	NA	NA	NA	NA	NA	0	187642	0	175054	0	0	0	0	0	1	NA	NA	NA	0	0	1	0	0	0	NA	NA	NA	1	42062	0	44035	2.37744e-05	0	3.14079	0.127937	77.1052	0.488542	2.38459	1.1866	P_SUP	0	32247	0	32544	0	0	0	0	0	1	NA	NA	NA
ATM	c.4741del	p.(Ile1581SerfsTer20)	PTV	Pathogenic/Likely pathogenic	1	0	NA	No	NA	NA	NA	NA	NA	NA	NA	NA	NA	NA	NA	0	187642	0	175054	0	0	0	0	0	1	NA	NA	NA	0	0	1	0	0	0	NA	NA	NA	1	42062	0	44035	2.37744e-05	0	3.14079	0.127937	77.1052	0.488542	2.38459	1.1866	P_SUP	0	32247	0	32544	0	0	0	0	0	1	NA	NA	NA
ATM	c.4776+2T>C	p.?	PTV	Pathogenic/Likely pathogenic	1	0	NA	No	NA	NA	NA	NA	NA	NA	NA	NA	NA	NA	NA	0	187642	0	175054	0	0	0	0	0	1	NA	NA	NA	0	0	1	0	0	0	NA	NA	NA	1	42062	0	44035	2.37744e-05	0	3.14079	0.127937	77.1052	0.488542	2.38459	1.1866	P_SUP	0	32247	0	32544	0	0	0	0	0	1	NA	NA	NA
ATM	c.4820del	p.(Pro1607HisfsTer2)	PTV	Pathogenic/Likely pathogenic	1	0	NA	No	NA	NA	NA	NA	NA	NA	NA	NA	NA	NA	NA	0	187642	0	175054	0	0	0	0	0	1	NA	NA	NA	0	0	1	0	0	0	NA	NA	NA	1	42062	0	44035	2.37744e-05	0	3.14079	0.127937	77.1052	0.488542	2.38459	1.1866	P_SUP	0	32247	0	32544	0	0	0	0	0	1	NA	NA	NA
ATM	c.4918C>T	p.(Gln1640Ter)	PTV	Pathogenic	1	0	NA	No	NA	NA	NA	NA	NA	NA	NA	NA	NA	NA	NA	0	187642	0	175054	0	0	0	0	0	1	NA	NA	NA	0	0	1	0	0	0	NA	NA	NA	1	42062	0	44035	2.37744e-05	0	3.14079	0.127937	77.1052	0.488542	2.38459	1.1866	P_SUP	0	32247	0	32544	0	0	0	0	0	1	NA	NA	NA
ATM	c.5469del	p.(Leu1824PhefsTer4)	PTV	Pathogenic	1	0	NA	No	NA	NA	NA	NA	NA	NA	NA	NA	NA	NA	NA	0	187642	0	175054	0	0	0	0	0	1	NA	NA	NA	0	0	1	0	0	0	NA	NA	NA	1	42062	0	44035	2.37744e-05	0	3.14079	0.127937	77.1052	0.488542	2.38459	1.1866	P_SUP	0	32247	0	32544	0	0	0	0	0	1	NA	NA	NA
ATM	c.5697C>A	p.(Cys1899Ter)	PTV	Pathogenic	1	0	NA	No	NA	NA	NA	NA	NA	NA	NA	NA	NA	NA	NA	0	187642	0	175054	0	0	0	0	0	1	NA	NA	NA	0	0	1	0	0	0	NA	NA	NA	1	42062	0	44035	2.37744e-05	0	3.14079	0.127937	77.1052	0.488542	2.38459	1.1866	P_SUP	0	32247	0	32544	0	0	0	0	0	1	NA	NA	NA
ATM	c.5705_5707delinsTT	p.(Asp1902ValfsTer15)	PTV	None	1	0	NA	No	NA	NA	NA	NA	NA	NA	NA	NA	NA	NA	NA	0	187642	0	175054	0	0	0	0	0	1	NA	NA	NA	0	0	1	0	0	0	NA	NA	NA	1	42062	0	44035	2.37744e-05	0	3.14079	0.127937	77.1052	0.488542	2.38459	1.1866	P_SUP	0	32247	0	32544	0	0	0	0	0	1	NA	NA	NA
ATM	c.5919-1G>C	p.?	PTV	None	1	0	NA	No	NA	NA	NA	NA	NA	NA	NA	NA	NA	NA	NA	0	187642	0	175054	0	0	0	0	0	1	NA	NA	NA	0	0	1	0	0	0	NA	NA	NA	1	42062	0	44035	2.37744e-05	0	3.14079	0.127937	77.1052	0.488542	2.38459	1.1866	P_SUP	0	32247	0	32544	0	0	0	0	0	1	NA	NA	NA
ATM	c.6063_6064insA	p.(Gly2022ArgfsTer11)	PTV	Pathogenic	1	0	NA	No	NA	NA	NA	NA	NA	NA	NA	NA	NA	NA	NA	0	187642	0	175054	0	0	0	0	0	1	NA	NA	NA	0	0	1	0	0	0	NA	NA	NA	1	42062	0	44035	2.37744e-05	0	3.14079	0.127937	77.1052	0.488542	2.38459	1.1866	P_SUP	0	32247	0	32544	0	0	0	0	0	1	NA	NA	NA
ATM	c.6165_6166delinsATGA	p.(Pro2056Ter)	PTV	None	1	0	NA	No	NA	NA	NA	NA	NA	NA	NA	NA	NA	NA	NA	0	187642	0	175054	0	0	0	0	0	1	NA	NA	NA	0	0	1	0	0	0	NA	NA	NA	1	42062	0	44035	2.37744e-05	0	3.14079	0.127937	77.1052	0.488542	2.38459	1.1866	P_SUP	0	32247	0	32544	0	0	0	0	0	1	NA	NA	NA
ATM	c.6181C>T	p.(Gln2061Ter)	PTV	Pathogenic	1	0	NA	No	NA	NA	NA	NA	NA	NA	NA	NA	NA	NA	NA	0	187642	0	175054	0	0	0	0	0	1	NA	NA	NA	0	0	1	0	0	0	NA	NA	NA	1	42062	0	44035	2.37744e-05	0	3.14079	0.127937	77.1052	0.488542	2.38459	1.1866	P_SUP	0	32247	0	32544	0	0	0	0	0	1	NA	NA	NA
ATM	c.6272_6275dup	p.(Cys2092TrpfsTer4)	PTV	None	1	0	NA	No	NA	NA	NA	NA	NA	NA	NA	NA	NA	NA	NA	0	187642	0	175054	0	0	0	0	0	1	NA	NA	NA	0	0	1	0	0	0	NA	NA	NA	1	42062	0	44035	2.37744e-05	0	3.14079	0.127937	77.1052	0.488542	2.38459	1.1866	P_SUP	0	32247	0	32544	0	0	0	0	0	1	NA	NA	NA
ATM	c.6348-2A>T	p.?	PTV	None	1	0	NA	No	NA	NA	NA	NA	NA	NA	NA	NA	NA	NA	NA	0	187642	0	175054	0	0	0	0	0	1	NA	NA	NA	0	0	1	0	0	0	NA	NA	NA	1	42062	0	44035	2.37744e-05	0	3.14079	0.127937	77.1052	0.488542	2.38459	1.1866	P_SUP	0	32247	0	32544	0	0	0	0	0	1	NA	NA	NA
ATM	c.642dup	p.(Lys215GlnfsTer39)	PTV	None	1	0	NA	No	NA	NA	NA	NA	NA	NA	NA	NA	NA	NA	NA	0	187642	0	175054	0	0	0	0	0	1	NA	NA	NA	0	0	1	0	0	0	NA	NA	NA	1	42062	0	44035	2.37744e-05	0	3.14079	0.127937	77.1052	0.488542	2.38459	1.1866	P_SUP	0	32247	0	32544	0	0	0	0	0	1	NA	NA	NA
ATM	c.6498_6499del	p.(Tyr2167PhefsTer7)	PTV	Pathogenic/Likely pathogenic	1	0	NA	No	NA	NA	NA	NA	NA	NA	NA	NA	NA	NA	NA	0	187642	0	175054	0	0	0	0	0	1	NA	NA	NA	0	0	1	0	0	0	NA	NA	NA	1	42062	0	44035	2.37744e-05	0	3.14079	0.127937	77.1052	0.488542	2.38459	1.1866	P_SUP	0	32247	0	32544	0	0	0	0	0	1	NA	NA	NA
ATM	c.6500del	p.(Tyr2167PhefsTer68)	PTV	None	1	0	NA	No	NA	NA	NA	NA	NA	NA	NA	NA	NA	NA	NA	0	187642	0	175054	0	0	0	0	0	1	NA	NA	NA	0	0	1	0	0	0	NA	NA	NA	1	42062	0	44035	2.37744e-05	0	3.14079	0.127937	77.1052	0.488542	2.38459	1.1866	P_SUP	0	32247	0	32544	0	0	0	0	0	1	NA	NA	NA
ATM	c.6662del	p.(Glu2221GlyfsTer14)	PTV	None	1	0	NA	No	NA	NA	NA	NA	NA	NA	NA	NA	NA	NA	NA	0	187642	0	175054	0	0	0	0	0	1	NA	NA	NA	0	0	1	0	0	0	NA	NA	NA	1	42062	0	44035	2.37744e-05	0	3.14079	0.127937	77.1052	0.488542	2.38459	1.1866	P_SUP	0	32247	0	32544	0	0	0	0	0	1	NA	NA	NA
ATM	c.6754del	p.(Thr2252ProfsTer5)	PTV	Pathogenic	1	0	NA	No	NA	NA	NA	NA	NA	NA	NA	NA	NA	NA	NA	0	187642	0	175054	0	0	0	0	0	1	NA	NA	NA	0	0	1	0	0	0	NA	NA	NA	1	42062	0	44035	2.37744e-05	0	3.14079	0.127937	77.1052	0.488542	2.38459	1.1866	P_SUP	0	32247	0	32544	0	0	0	0	0	1	NA	NA	NA
ATM	c.6872G>A	p.(Trp2291Ter)	PTV	Pathogenic/Likely pathogenic	1	0	NA	No	NA	NA	NA	NA	NA	NA	NA	NA	NA	NA	NA	0	187642	0	175054	0	0	0	0	0	1	NA	NA	NA	0	0	1	0	0	0	NA	NA	NA	1	42062	0	44035	2.37744e-05	0	3.14079	0.127937	77.1052	0.488542	2.38459	1.1866	P_SUP	0	32247	0	32544	0	0	0	0	0	1	NA	NA	NA
ATM	c.7166C>G	p.(Ser2389Ter)	PTV	Pathogenic/Likely pathogenic	1	0	NA	No	NA	NA	NA	NA	NA	NA	NA	NA	NA	NA	NA	0	187642	0	175054	0	0	0	0	0	1	NA	NA	NA	0	0	1	0	0	0	NA	NA	NA	1	42062	0	44035	2.37744e-05	0	3.14079	0.127937	77.1052	0.488542	2.38459	1.1866	P_SUP	0	32247	0	32544	0	0	0	0	0	1	NA	NA	NA
ATM	c.7223C>A	p.(Ser2408Ter)	PTV	None	1	0	NA	No	NA	NA	NA	NA	NA	NA	NA	NA	NA	NA	NA	0	187642	0	175054	0	0	0	0	0	1	NA	NA	NA	0	0	1	0	0	0	NA	NA	NA	1	42062	0	44035	2.37744e-05	0	3.14079	0.127937	77.1052	0.488542	2.38459	1.1866	P_SUP	0	32247	0	32544	0	0	0	0	0	1	NA	NA	NA
ATM	c.73-2A>G	p.?	PTV	Pathogenic	1	0	NA	No	NA	NA	NA	NA	NA	NA	NA	NA	NA	NA	NA	0	187642	0	175054	0	0	0	0	0	1	NA	NA	NA	0	0	1	0	0	0	NA	NA	NA	1	42062	0	44035	2.37744e-05	0	3.14079	0.127937	77.1052	0.488542	2.38459	1.1866	P_SUP	0	32247	0	32544	0	0	0	0	0	1	NA	NA	NA
ATM	c.7588A>T	p.(Lys2530Ter)	PTV	Pathogenic/Likely pathogenic	1	0	NA	No	NA	NA	NA	NA	NA	NA	NA	NA	NA	NA	NA	0	187642	0	175054	0	0	0	0	0	1	NA	NA	NA	0	0	1	0	0	0	NA	NA	NA	1	42062	0	44035	2.37744e-05	0	3.14079	0.127937	77.1052	0.488542	2.38459	1.1866	P_SUP	0	32247	0	32544	0	0	0	0	0	1	NA	NA	NA
ATM	c.7788+1G>C	p.?	PTV	Pathogenic/Likely pathogenic	1	0	NA	No	NA	NA	NA	NA	NA	NA	NA	NA	NA	NA	NA	0	187642	0	175054	0	0	0	0	0	1	NA	NA	NA	0	0	1	0	0	0	NA	NA	NA	1	42062	0	44035	2.37744e-05	0	3.14079	0.127937	77.1052	0.488542	2.38459	1.1866	P_SUP	0	32247	0	32544	0	0	0	0	0	1	NA	NA	NA
ATM	c.7902_7909delinsA	p.(Asp2634GlufsTer10)	PTV	None	1	0	NA	No	NA	NA	NA	NA	NA	NA	NA	NA	NA	NA	NA	0	187642	0	175054	0	0	0	0	0	1	NA	NA	NA	0	0	1	0	0	0	NA	NA	NA	1	42062	0	44035	2.37744e-05	0	3.14079	0.127937	77.1052	0.488542	2.38459	1.1866	P_SUP	0	32247	0	32544	0	0	0	0	0	1	NA	NA	NA
ATM	c.8011-2A>G	p.?	PTV	Pathogenic/Likely pathogenic	1	0	NA	No	NA	NA	NA	NA	NA	NA	NA	NA	NA	NA	NA	0	187642	0	175054	0	0	0	0	0	1	NA	NA	NA	0	0	1	0	0	0	NA	NA	NA	1	42062	0	44035	2.37744e-05	0	3.14079	0.127937	77.1052	0.488542	2.38459	1.1866	P_SUP	0	32247	0	32544	0	0	0	0	0	1	NA	NA	NA
ATM	c.8020del	p.(Thr2674GlnfsTer8)	PTV	None	1	0	NA	No	NA	NA	NA	NA	NA	NA	NA	NA	NA	NA	NA	0	187642	0	175054	0	0	0	0	0	1	NA	NA	NA	0	0	1	0	0	0	NA	NA	NA	1	42062	0	44035	2.37744e-05	0	3.14079	0.127937	77.1052	0.488542	2.38459	1.1866	P_SUP	0	32247	0	32544	0	0	0	0	0	1	NA	NA	NA
ATM	c.807_808del	p.(His269GlnfsTer3)	PTV	None	1	0	NA	No	NA	NA	NA	NA	NA	NA	NA	NA	NA	NA	NA	0	187642	0	175054	0	0	0	0	0	1	NA	NA	NA	0	0	1	0	0	0	NA	NA	NA	1	42062	0	44035	2.37744e-05	0	3.14079	0.127937	77.1052	0.488542	2.38459	1.1866	P_SUP	0	32247	0	32544	0	0	0	0	0	1	NA	NA	NA
ATM	c.828_829delinsC	p.(Lys276AsnfsTer44)	PTV	None	1	0	NA	No	NA	NA	NA	NA	NA	NA	NA	NA	NA	NA	NA	0	187642	0	175054	0	0	0	0	0	1	NA	NA	NA	0	0	1	0	0	0	NA	NA	NA	1	42062	0	44035	2.37744e-05	0	3.14079	0.127937	77.1052	0.488542	2.38459	1.1866	P_SUP	0	32247	0	32544	0	0	0	0	0	1	NA	NA	NA
ATM	c.8584+1G>A	p.?	PTV	Pathogenic/Likely pathogenic	1	0	NA	No	NA	NA	NA	NA	NA	NA	NA	NA	NA	NA	NA	0	187642	0	175054	0	0	0	0	0	1	NA	NA	NA	0	0	1	0	0	0	NA	NA	NA	1	42062	0	44035	2.37744e-05	0	3.14079	0.127937	77.1052	0.488542	2.38459	1.1866	P_SUP	0	32247	0	32544	0	0	0	0	0	1	NA	NA	NA
ATM	c.8599G>T	p.(Gly2867Ter)	PTV	None	1	0	NA	No	NA	NA	NA	NA	NA	NA	NA	NA	NA	NA	NA	0	187642	0	175054	0	0	0	0	0	1	NA	NA	NA	0	0	1	0	0	0	NA	NA	NA	1	42062	0	44035	2.37744e-05	0	3.14079	0.127937	77.1052	0.488542	2.38459	1.1866	P_SUP	0	32247	0	32544	0	0	0	0	0	1	NA	NA	NA
ATM	c.8671+2T>A	p.?	PTV	None	1	0	NA	No	NA	NA	NA	NA	NA	NA	NA	NA	NA	NA	NA	0	187642	0	175054	0	0	0	0	0	1	NA	NA	NA	0	0	1	0	0	0	NA	NA	NA	1	42062	0	44035	2.37744e-05	0	3.14079	0.127937	77.1052	0.488542	2.38459	1.1866	P_SUP	0	32247	0	32544	0	0	0	0	0	1	NA	NA	NA
ATM	c.8851-1G>C	p.?	PTV	Conflicting classifications of pathogenicity	1	0	NA	No	NA	NA	NA	NA	NA	NA	NA	NA	NA	NA	NA	0	187642	0	175054	0	0	0	0	0	1	NA	NA	NA	0	0	1	0	0	0	NA	NA	NA	1	42062	0	44035	2.37744e-05	0	3.14079	0.127937	77.1052	0.488542	2.38459	1.1866	P_SUP	0	32247	0	32544	0	0	0	0	0	1	NA	NA	NA
ATM	c.8933_8934dup	p.(Glu2979LeufsTer7)	PTV	Pathogenic	1	0	NA	No	NA	NA	NA	NA	NA	NA	NA	NA	NA	NA	NA	0	187642	0	175054	0	0	0	0	0	1	NA	NA	NA	0	0	1	0	0	0	NA	NA	NA	1	42062	0	44035	2.37744e-05	0	3.14079	0.127937	77.1052	0.488542	2.38459	1.1866	P_SUP	0	32247	0	32544	0	0	0	0	0	1	NA	NA	NA
ATM	c.925A>T	p.(Arg309Ter)	PTV	Pathogenic	1	0	NA	No	NA	NA	NA	NA	NA	NA	NA	NA	NA	NA	NA	0	187642	0	175054	0	0	0	0	0	1	NA	NA	NA	0	0	1	0	0	0	NA	NA	NA	1	42062	0	44035	2.37744e-05	0	3.14079	0.127937	77.1052	0.488542	2.38459	1.1866	P_SUP	0	32247	0	32544	0	0	0	0	0	1	NA	NA	NA
CHEK2	c.1376-2A>G	p.?	PTV	Likely pathogenic	1	0	NA	No	NA	NA	NA	NA	NA	NA	NA	NA	NA	NA	NA	0	187642	0	175054	0	0	0	0	0	1	NA	NA	NA	0	0	1	0	0	0	NA	NA	NA	1	42062	0	44035	2.37744e-05	0	3.14079	0.127937	77.1052	0.488542	2.38459	1.1866	P_SUP	0	32247	0	32544	0	0	0	0	0	1	NA	NA	NA
CHEK2	c.1442_1443del	p.(Leu481Ter)	PTV	Pathogenic	1	0	NA	No	NA	NA	NA	NA	NA	NA	NA	NA	NA	NA	NA	0	187642	0	175054	0	0	0	0	0	1	NA	NA	NA	0	0	1	0	0	0	NA	NA	NA	1	42062	0	44035	2.37744e-05	0	3.14079	0.127937	77.1052	0.488542	2.38459	1.1866	P_SUP	0	32247	0	32544	0	0	0	0	0	1	NA	NA	NA
CHEK2	c.1452del	p.(Trp485GlyfsTer7)	PTV	Pathogenic/Likely pathogenic	1	0	NA	No	NA	NA	NA	NA	NA	NA	NA	NA	NA	NA	NA	0	187642	0	175054	0	0	0	0	0	1	NA	NA	NA	0	0	1	0	0	0	NA	NA	NA	1	42062	0	44035	2.37744e-05	0	3.14079	0.127937	77.1052	0.488542	2.38459	1.1866	P_SUP	0	32247	0	32544	0	0	0	0	0	1	NA	NA	NA
CHEK2	c.159_160del	p.(His54LeufsTer22)	PTV	Pathogenic	1	0	NA	No	NA	NA	NA	NA	NA	NA	NA	NA	NA	NA	NA	0	187642	0	175054	0	0	0	0	0	1	NA	NA	NA	0	0	1	0	0	0	NA	NA	NA	1	42062	0	44035	2.37744e-05	0	3.14079	0.127937	77.1052	0.488542	2.38459	1.1866	P_SUP	0	32247	0	32544	0	0	0	0	0	1	NA	NA	NA
CHEK2	c.1A>G	p.(Met1?)	PTV	Conflicting classifications of pathogenicity	1	0	NA	No	NA	NA	NA	NA	NA	NA	NA	NA	NA	NA	NA	0	187642	0	175054	0	0	0	0	0	1	NA	NA	NA	0	0	1	0	0	0	NA	NA	NA	1	42062	0	44035	2.37744e-05	0	3.14079	0.127937	77.1052	0.488542	2.38459	1.1866	P_SUP	0	32247	0	32544	0	0	0	0	0	1	NA	NA	NA
CHEK2	c.56C>G	p.(Ser19Ter)	PTV	Pathogenic	1	0	NA	No	NA	NA	NA	NA	NA	NA	NA	NA	NA	NA	NA	0	187642	0	175054	0	0	0	0	0	1	NA	NA	NA	0	0	1	0	0	0	NA	NA	NA	1	42062	0	44035	2.37744e-05	0	3.14079	0.127937	77.1052	0.488542	2.38459	1.1866	P_SUP	0	32247	0	32544	0	0	0	0	0	1	NA	NA	NA
CHEK2	c.592+2T>G	p.?	PTV	Likely pathogenic	1	0	NA	No	NA	NA	NA	NA	NA	NA	NA	NA	NA	NA	NA	0	187642	0	175054	0	0	0	0	0	1	NA	NA	NA	0	0	1	0	0	0	NA	NA	NA	1	42062	0	44035	2.37744e-05	0	3.14079	0.127937	77.1052	0.488542	2.38459	1.1866	P_SUP	0	32247	0	32544	0	0	0	0	0	1	NA	NA	NA
CHEK2	c.792+1G>A	p.?	PTV	Likely pathogenic	1	0	NA	No	NA	NA	NA	NA	NA	NA	NA	NA	NA	NA	NA	0	187642	0	175054	0	0	0	0	0	1	NA	NA	NA	0	0	1	0	0	0	NA	NA	NA	1	42062	0	44035	2.37744e-05	0	3.14079	0.127937	77.1052	0.488542	2.38459	1.1866	P_SUP	0	32247	0	32544	0	0	0	0	0	1	NA	NA	NA
PALB2	c.109-2_111del	p.?	PTV	None	1	0	NA	No	NA	NA	NA	NA	NA	NA	NA	NA	NA	NA	NA	0	187642	0	175054	0	0	0	0	0	1	NA	NA	NA	0	0	1	0	0	0	NA	NA	NA	1	42062	0	44035	2.37744e-05	0	3.14079	0.127937	77.1052	0.488542	1.55797	0.605408	NA	0	32247	0	32544	0	0	0	0	0	1	NA	NA	NA
PALB2	c.112_113del	p.(Ala38ProfsTer4)	PTV	None	1	0	NA	No	NA	NA	NA	NA	NA	NA	NA	NA	NA	NA	NA	0	187642	0	175054	0	0	0	0	0	1	NA	NA	NA	0	0	1	0	0	0	NA	NA	NA	1	42062	0	44035	2.37744e-05	0	3.14079	0.127937	77.1052	0.488542	1.55797	0.605408	NA	0	32247	0	32544	0	0	0	0	0	1	NA	NA	NA
PALB2	c.115del	p.(Gln39LysfsTer14)	PTV	None	1	0	NA	No	NA	NA	NA	NA	NA	NA	NA	NA	NA	NA	NA	0	187642	0	175054	0	0	0	0	0	1	NA	NA	NA	0	0	1	0	0	0	NA	NA	NA	1	42062	0	44035	2.37744e-05	0	3.14079	0.127937	77.1052	0.488542	1.55797	0.605408	NA	0	32247	0	32544	0	0	0	0	0	1	NA	NA	NA
PALB2	c.1188C>A	p.(Cys396Ter)	PTV	Pathogenic	1	0	NA	No	NA	NA	NA	NA	NA	NA	NA	NA	NA	NA	NA	0	187642	0	175054	0	0	0	0	0	1	NA	NA	NA	0	0	1	0	0	0	NA	NA	NA	1	42062	0	44035	2.37744e-05	0	3.14079	0.127937	77.1052	0.488542	1.55797	0.605408	NA	0	32247	0	32544	0	0	0	0	0	1	NA	NA	NA
PALB2	c.1329_1342del	p.(Asn444Ter)	PTV	None	1	0	NA	No	NA	NA	NA	NA	NA	NA	NA	NA	NA	NA	NA	0	187642	0	175054	0	0	0	0	0	1	NA	NA	NA	0	0	1	0	0	0	NA	NA	NA	1	42062	0	44035	2.37744e-05	0	3.14079	0.127937	77.1052	0.488542	1.55797	0.605408	NA	0	32247	0	32544	0	0	0	0	0	1	NA	NA	NA
PALB2	c.1387del	p.(Ile463LeufsTer22)	PTV	None	1	0	NA	No	NA	NA	NA	NA	NA	NA	NA	NA	NA	NA	NA	0	187642	0	175054	0	0	0	0	0	1	NA	NA	NA	0	0	1	0	0	0	NA	NA	NA	1	42062	0	44035	2.37744e-05	0	3.14079	0.127937	77.1052	0.488542	1.55797	0.605408	NA	0	32247	0	32544	0	0	0	0	0	1	NA	NA	NA
PALB2	c.1467_1468del	p.(Pro490ArgfsTer5)	PTV	Pathogenic/Likely pathogenic	1	0	NA	No	NA	NA	NA	NA	NA	NA	NA	NA	NA	NA	NA	0	187642	0	175054	0	0	0	0	0	1	NA	NA	NA	0	0	1	0	0	0	NA	NA	NA	1	42062	0	44035	2.37744e-05	0	3.14079	0.127937	77.1052	0.488542	1.55797	0.605408	NA	0	32247	0	32544	0	0	0	0	0	1	NA	NA	NA
PALB2	c.1550_1551del	p.(Lys517IlefsTer11)	PTV	Pathogenic	1	0	NA	No	NA	NA	NA	NA	NA	NA	NA	NA	NA	NA	NA	0	187642	0	175054	0	0	0	0	0	1	NA	NA	NA	0	0	1	0	0	0	NA	NA	NA	1	42062	0	44035	2.37744e-05	0	3.14079	0.127937	77.1052	0.488542	1.55797	0.605408	NA	0	32247	0	32544	0	0	0	0	0	1	NA	NA	NA
PALB2	c.163C>T	p.(Gln55Ter)	PTV	Pathogenic	1	0	NA	No	NA	NA	NA	NA	NA	NA	NA	NA	NA	NA	NA	0	187642	0	175054	0	0	0	0	0	1	NA	NA	NA	0	0	1	0	0	0	NA	NA	NA	1	42062	0	44035	2.37744e-05	0	3.14079	0.127937	77.1052	0.488542	1.55797	0.605408	NA	0	32247	0	32544	0	0	0	0	0	1	NA	NA	NA
PALB2	c.1789del	p.(Met597CysfsTer2)	PTV	Pathogenic	1	0	NA	No	NA	NA	NA	NA	NA	NA	NA	NA	NA	NA	NA	0	187642	0	175054	0	0	0	0	0	1	NA	NA	NA	0	0	1	0	0	0	NA	NA	NA	1	42062	0	44035	2.37744e-05	0	3.14079	0.127937	77.1052	0.488542	1.55797	0.605408	NA	0	32247	0	32544	0	0	0	0	0	1	NA	NA	NA
PALB2	c.1965del	p.(Pro656GlnfsTer4)	PTV	Pathogenic	1	0	NA	No	NA	NA	NA	NA	NA	NA	NA	NA	NA	NA	NA	0	187642	0	175054	0	0	0	0	0	1	NA	NA	NA	0	0	1	0	0	0	NA	NA	NA	1	42062	0	44035	2.37744e-05	0	3.14079	0.127937	77.1052	0.488542	1.55797	0.605408	NA	0	32247	0	32544	0	0	0	0	0	1	NA	NA	NA
PALB2	c.1A>G	p.(Met1?)	PTV	Pathogenic/Likely pathogenic	1	0	NA	No	NA	NA	NA	NA	NA	NA	NA	NA	NA	NA	NA	0	187642	0	175054	0	0	0	0	0	1	NA	NA	NA	0	0	1	0	0	0	NA	NA	NA	1	42062	0	44035	2.37744e-05	0	3.14079	0.127937	77.1052	0.488542	1.55797	0.605408	NA	0	32247	0	32544	0	0	0	0	0	1	NA	NA	NA
PALB2	c.2673C>A	p.(Cys891Ter)	PTV	Pathogenic	1	0	NA	No	NA	NA	NA	NA	NA	NA	NA	NA	NA	NA	NA	0	187642	0	175054	0	0	0	0	0	1	NA	NA	NA	0	0	1	0	0	0	NA	NA	NA	1	42062	0	44035	2.37744e-05	0	3.14079	0.127937	77.1052	0.488542	1.55797	0.605408	NA	0	32247	0	32544	0	0	0	0	0	1	NA	NA	NA
PALB2	c.268G>T	p.(Glu90Ter)	PTV	Pathogenic	1	0	NA	No	NA	NA	NA	NA	NA	NA	NA	NA	NA	NA	NA	0	187642	0	175054	0	0	0	0	0	1	NA	NA	NA	0	0	1	0	0	0	NA	NA	NA	1	42062	0	44035	2.37744e-05	0	3.14079	0.127937	77.1052	0.488542	1.55797	0.605408	NA	0	32247	0	32544	0	0	0	0	0	1	NA	NA	NA
PALB2	c.2719del	p.(Glu907LysfsTer16)	PTV	Pathogenic/Likely pathogenic	1	0	NA	No	NA	NA	NA	NA	NA	NA	NA	NA	NA	NA	NA	0	187642	0	175054	0	0	0	0	0	1	NA	NA	NA	0	0	1	0	0	0	NA	NA	NA	1	42062	0	44035	2.37744e-05	0	3.14079	0.127937	77.1052	0.488542	1.55797	0.605408	NA	0	32247	0	32544	0	0	0	0	0	1	NA	NA	NA
PALB2	c.2719G>T	p.(Glu907Ter)	PTV	None	1	0	NA	No	NA	NA	NA	NA	NA	NA	NA	NA	NA	NA	NA	0	187642	0	175054	0	0	0	0	0	1	NA	NA	NA	0	0	1	0	0	0	NA	NA	NA	1	42062	0	44035	2.37744e-05	0	3.14079	0.127937	77.1052	0.488542	1.55797	0.605408	NA	0	32247	0	32544	0	0	0	0	0	1	NA	NA	NA
PALB2	c.2964del	p.(Val989Ter)	PTV	Pathogenic	1	0	NA	No	NA	NA	NA	NA	NA	NA	NA	NA	NA	NA	NA	0	187642	0	175054	0	0	0	0	0	1	NA	NA	NA	0	0	1	0	0	0	NA	NA	NA	1	42062	0	44035	2.37744e-05	0	3.14079	0.127937	77.1052	0.488542	1.55797	0.605408	NA	0	32247	0	32544	0	0	0	0	0	1	NA	NA	NA
PALB2	c.2T>C	p.(Met1?)	PTV	Pathogenic/Likely pathogenic	1	0	NA	No	NA	NA	NA	NA	NA	NA	NA	NA	NA	NA	NA	0	187642	0	175054	0	0	0	0	0	1	NA	NA	NA	0	0	1	0	0	0	NA	NA	NA	1	42062	0	44035	2.37744e-05	0	3.14079	0.127937	77.1052	0.488542	1.55797	0.605408	NA	0	32247	0	32544	0	0	0	0	0	1	NA	NA	NA
PALB2	c.3008del	p.(Asn1003ThrfsTer4)	PTV	Pathogenic	1	0	NA	No	NA	NA	NA	NA	NA	NA	NA	NA	NA	NA	NA	0	187642	0	175054	0	0	0	0	0	1	NA	NA	NA	0	0	1	0	0	0	NA	NA	NA	1	42062	0	44035	2.37744e-05	0	3.14079	0.127937	77.1052	0.488542	1.55797	0.605408	NA	0	32247	0	32544	0	0	0	0	0	1	NA	NA	NA
PALB2	c.3102del	p.(Asn1034LysfsTer7)	PTV	None	1	0	NA	No	NA	NA	NA	NA	NA	NA	NA	NA	NA	NA	NA	0	187642	0	175054	0	0	0	0	0	1	NA	NA	NA	0	0	1	0	0	0	NA	NA	NA	1	42062	0	44035	2.37744e-05	0	3.14079	0.127937	77.1052	0.488542	1.55797	0.605408	NA	0	32247	0	32544	0	0	0	0	0	1	NA	NA	NA
PALB2	c.3166C>T	p.(Gln1056Ter)	PTV	Pathogenic	1	0	NA	No	NA	NA	NA	NA	NA	NA	NA	NA	NA	NA	NA	0	187642	0	175054	0	0	0	0	0	1	NA	NA	NA	0	0	1	0	0	0	NA	NA	NA	1	42062	0	44035	2.37744e-05	0	3.14079	0.127937	77.1052	0.488542	1.55797	0.605408	NA	0	32247	0	32544	0	0	0	0	0	1	NA	NA	NA
PALB2	c.48+2T>C	p.?	PTV	None	1	0	NA	No	NA	NA	NA	NA	NA	NA	NA	NA	NA	NA	NA	0	187642	0	175054	0	0	0	0	0	1	NA	NA	NA	0	0	1	0	0	0	NA	NA	NA	1	42062	0	44035	2.37744e-05	0	3.14079	0.127937	77.1052	0.488542	1.55797	0.605408	NA	0	32247	0	32544	0	0	0	0	0	1	NA	NA	NA
PALB2	c.50T>G	p.(Leu17Ter)	PTV	Pathogenic	1	0	NA	No	NA	NA	NA	NA	NA	NA	NA	NA	NA	NA	NA	0	187642	0	175054	0	0	0	0	0	1	NA	NA	NA	0	0	1	0	0	0	NA	NA	NA	1	42062	0	44035	2.37744e-05	0	3.14079	0.127937	77.1052	0.488542	1.55797	0.605408	NA	0	32247	0	32544	0	0	0	0	0	1	NA	NA	NA
PALB2	c.532del	p.(Glu178AsnfsTer15)	PTV	Pathogenic	1	0	NA	No	NA	NA	NA	NA	NA	NA	NA	NA	NA	NA	NA	0	187642	0	175054	0	0	0	0	0	1	NA	NA	NA	0	0	1	0	0	0	NA	NA	NA	1	42062	0	44035	2.37744e-05	0	3.14079	0.127937	77.1052	0.488542	1.55797	0.605408	NA	0	32247	0	32544	0	0	0	0	0	1	NA	NA	NA
PALB2	c.73A>T	p.(Lys25Ter)	PTV	Pathogenic	1	0	NA	No	NA	NA	NA	NA	NA	NA	NA	NA	NA	NA	NA	0	187642	0	175054	0	0	0	0	0	1	NA	NA	NA	0	0	1	0	0	0	NA	NA	NA	1	42062	0	44035	2.37744e-05	0	3.14079	0.127937	77.1052	0.488542	1.55797	0.605408	NA	0	32247	0	32544	0	0	0	0	0	1	NA	NA	NA
PALB2	c.786del	p.(Glu263AsnfsTer16)	PTV	Pathogenic	1	0	NA	No	NA	NA	NA	NA	NA	NA	NA	NA	NA	NA	NA	0	187642	0	175054	0	0	0	0	0	1	NA	NA	NA	0	0	1	0	0	0	NA	NA	NA	1	42062	0	44035	2.37744e-05	0	3.14079	0.127937	77.1052	0.488542	1.55797	0.605408	NA	0	32247	0	32544	0	0	0	0	0	1	NA	NA	NA
PALB2	c.93_94dup	p.(Leu32HisfsTer2)	PTV	Pathogenic	1	0	NA	No	NA	NA	NA	NA	NA	NA	NA	NA	NA	NA	NA	0	187642	0	175054	0	0	0	0	0	1	NA	NA	NA	0	0	1	0	0	0	NA	NA	NA	1	42062	0	44035	2.37744e-05	0	3.14079	0.127937	77.1052	0.488542	1.55797	0.605408	NA	0	32247	0	32544	0	0	0	0	0	1	NA	NA	NA
PALB2	c.1059A>C	p.(Lys353Asn)	Missense	None	1	0	NA	No	NA	NA	NA	NA	NA	NA	NA	NA	NA	NA	NA	0	187642	0	175054	0	0	0	0	0	1	NA	NA	NA	0	0	1	0	0	0	NA	NA	NA	1	42062	0	44035	2.37744e-05	0	3.14079	0.127937	77.1052	0.488542	1.55797	0.605408	NA	0	32247	0	32544	0	0	0	0	0	1	NA	NA	NA
PALB2	c.1162C>A	p.(Pro388Thr)	Missense	None	1	0	NA	No	NA	NA	NA	NA	NA	NA	NA	NA	NA	NA	NA	0	187642	0	175054	0	0	0	0	0	1	NA	NA	NA	0	0	1	0	0	0	NA	NA	NA	1	42062	0	44035	2.37744e-05	0	3.14079	0.127937	77.1052	0.488542	1.55797	0.605408	NA	0	32247	0	32544	0	0	0	0	0	1	NA	NA	NA
PALB2	c.1169C>G	p.(Ser390Cys)	Missense	Uncertain significance	1	0	NA	No	NA	NA	NA	NA	NA	NA	NA	NA	NA	NA	NA	0	187642	0	175054	0	0	0	0	0	1	NA	NA	NA	0	0	1	0	0	0	NA	NA	NA	1	42062	0	44035	2.37744e-05	0	3.14079	0.127937	77.1052	0.488542	1.55797	0.605408	NA	0	32247	0	32544	0	0	0	0	0	1	NA	NA	NA
PALB2	c.1225T>G	p.(Tyr409Asp)	Missense	Uncertain significance	1	0	NA	No	NA	NA	NA	NA	NA	NA	NA	NA	NA	NA	NA	0	187642	0	175054	0	0	0	0	0	1	NA	NA	NA	0	0	1	0	0	0	NA	NA	NA	1	42062	0	44035	2.37744e-05	0	3.14079	0.127937	77.1052	0.488542	1.55797	0.605408	NA	0	32247	0	32544	0	0	0	0	0	1	NA	NA	NA
PALB2	c.1245C>A	p.(Ser415Arg)	Missense	Uncertain significance	1	0	NA	No	NA	NA	NA	NA	NA	NA	NA	NA	NA	NA	NA	0	187642	0	175054	0	0	0	0	0	1	NA	NA	NA	0	0	1	0	0	0	NA	NA	NA	1	42062	0	44035	2.37744e-05	0	3.14079	0.127937	77.1052	0.488542	1.55797	0.605408	NA	0	32247	0	32544	0	0	0	0	0	1	NA	NA	NA
PALB2	c.1368G>C	p.(Glu456Asp)	Missense	None	1	0	NA	No	NA	NA	NA	NA	NA	NA	NA	NA	NA	NA	NA	0	187642	0	175054	0	0	0	0	0	1	NA	NA	NA	0	0	1	0	0	0	NA	NA	NA	1	42062	0	44035	2.37744e-05	0	3.14079	0.127937	77.1052	0.488542	1.55797	0.605408	NA	0	32247	0	32544	0	0	0	0	0	1	NA	NA	NA
PALB2	c.1445T>C	p.(Leu482Pro)	Missense	None	1	0	NA	No	NA	NA	NA	NA	NA	NA	NA	NA	NA	NA	NA	0	187642	0	175054	0	0	0	0	0	1	NA	NA	NA	0	0	1	0	0	0	NA	NA	NA	1	42062	0	44035	2.37744e-05	0	3.14079	0.127937	77.1052	0.488542	1.55797	0.605408	NA	0	32247	0	32544	0	0	0	0	0	1	NA	NA	NA
PALB2	c.1456A>G	p.(Lys486Glu)	Missense	Conflicting classifications of pathogenicity	1	0	NA	No	NA	NA	NA	NA	NA	NA	NA	NA	NA	NA	NA	0	187642	0	175054	0	0	0	0	0	1	NA	NA	NA	0	0	1	0	0	0	NA	NA	NA	1	42062	0	44035	2.37744e-05	0	3.14079	0.127937	77.1052	0.488542	1.55797	0.605408	NA	0	32247	0	32544	0	0	0	0	0	1	NA	NA	NA
PALB2	c.1480A>T	p.(Thr494Ser)	Missense	None	1	0	NA	No	NA	NA	NA	NA	NA	NA	NA	NA	NA	NA	NA	0	187642	0	175054	0	0	0	0	0	1	NA	NA	NA	0	0	1	0	0	0	NA	NA	NA	1	42062	0	44035	2.37744e-05	0	3.14079	0.127937	77.1052	0.488542	1.55797	0.605408	NA	0	32247	0	32544	0	0	0	0	0	1	NA	NA	NA
PALB2	c.1493A>T	p.(Asp498Val)	Missense	Uncertain significance	1	0	NA	No	NA	NA	NA	NA	NA	NA	NA	NA	NA	NA	NA	0	187642	0	175054	0	0	0	0	0	1	NA	NA	NA	0	0	1	0	0	0	NA	NA	NA	1	42062	0	44035	2.37744e-05	0	3.14079	0.127937	77.1052	0.488542	1.55797	0.605408	NA	0	32247	0	32544	0	0	0	0	0	1	NA	NA	NA
PALB2	c.1567G>T	p.(Ala523Ser)	Missense	None	1	0	NA	No	NA	NA	NA	NA	NA	NA	NA	NA	NA	NA	NA	0	187642	0	175054	0	0	0	0	0	1	NA	NA	NA	0	0	1	0	0	0	NA	NA	NA	1	42062	0	44035	2.37744e-05	0	3.14079	0.127937	77.1052	0.488542	1.55797	0.605408	NA	0	32247	0	32544	0	0	0	0	0	1	NA	NA	NA
PALB2	c.157G>A	p.(Glu53Lys)	Missense	Conflicting classifications of pathogenicity	1	0	NA	No	NA	NA	NA	NA	NA	NA	NA	NA	NA	NA	NA	0	187642	0	175054	0	0	0	0	0	1	NA	NA	NA	0	0	1	0	0	0	NA	NA	NA	1	42062	0	44035	2.37744e-05	0	3.14079	0.127937	77.1052	0.488542	1.55797	0.605408	NA	0	32247	0	32544	0	0	0	0	0	1	NA	NA	NA
PALB2	c.1584A>T	p.(Glu528Asp)	Missense	None	1	0	NA	No	NA	NA	NA	NA	NA	NA	NA	NA	NA	NA	NA	0	187642	0	175054	0	0	0	0	0	1	NA	NA	NA	0	0	1	0	0	0	NA	NA	NA	1	42062	0	44035	2.37744e-05	0	3.14079	0.127937	77.1052	0.488542	1.55797	0.605408	NA	0	32247	0	32544	0	0	0	0	0	1	NA	NA	NA
PALB2	c.163C>A	p.(Gln55Lys)	Missense	Uncertain significance	1	0	NA	No	NA	NA	NA	NA	NA	NA	NA	NA	NA	NA	NA	0	187642	0	175054	0	0	0	0	0	1	NA	NA	NA	0	0	1	0	0	0	NA	NA	NA	1	42062	0	44035	2.37744e-05	0	3.14079	0.127937	77.1052	0.488542	1.55797	0.605408	NA	0	32247	0	32544	0	0	0	0	0	1	NA	NA	NA
PALB2	c.1759G>A	p.(Ala587Thr)	Missense	Uncertain significance	1	0	NA	No	NA	NA	NA	NA	NA	NA	NA	NA	NA	NA	NA	0	187642	0	175054	0	0	0	0	0	1	NA	NA	NA	0	0	1	0	0	0	NA	NA	NA	1	42062	0	44035	2.37744e-05	0	3.14079	0.127937	77.1052	0.488542	1.55797	0.605408	NA	0	32247	0	32544	0	0	0	0	0	1	NA	NA	NA
PALB2	c.1793T>C	p.(Leu598Pro)	Missense	Uncertain significance	1	0	NA	No	NA	NA	NA	NA	NA	NA	NA	NA	NA	NA	NA	0	187642	0	175054	0	0	0	0	0	1	NA	NA	NA	0	0	1	0	0	0	NA	NA	NA	1	42062	0	44035	2.37744e-05	0	3.14079	0.127937	77.1052	0.488542	1.55797	0.605408	NA	0	32247	0	32544	0	0	0	0	0	1	NA	NA	NA
PALB2	c.1878A>C	p.(Lys626Asn)	Missense	None	1	0	NA	No	NA	NA	NA	NA	NA	NA	NA	NA	NA	NA	NA	0	187642	0	175054	0	0	0	0	0	1	NA	NA	NA	0	0	1	0	0	0	NA	NA	NA	1	42062	0	44035	2.37744e-05	0	3.14079	0.127937	77.1052	0.488542	1.55797	0.605408	NA	0	32247	0	32544	0	0	0	0	0	1	NA	NA	NA
PALB2	c.1882A>G	p.(Lys628Glu)	Missense	Uncertain significance	1	0	NA	No	NA	NA	NA	NA	NA	NA	NA	NA	NA	NA	NA	0	187642	0	175054	0	0	0	0	0	1	NA	NA	NA	0	0	1	0	0	0	NA	NA	NA	1	42062	0	44035	2.37744e-05	0	3.14079	0.127937	77.1052	0.488542	1.55797	0.605408	NA	0	32247	0	32544	0	0	0	0	0	1	NA	NA	NA
PALB2	c.1982C>T	p.(Pro661Leu)	Missense	Likely benign	1	0	NA	No	NA	NA	NA	NA	NA	NA	NA	NA	NA	NA	NA	0	187642	0	175054	0	0	0	0	0	1	NA	NA	NA	0	0	1	0	0	0	NA	NA	NA	1	42062	0	44035	2.37744e-05	0	3.14079	0.127937	77.1052	0.488542	1.55797	0.605408	NA	0	32247	0	32544	0	0	0	0	0	1	NA	NA	NA
PALB2	c.2051C>G	p.(Pro684Arg)	Missense	Uncertain significance	1	0	NA	No	NA	NA	NA	NA	NA	NA	NA	NA	NA	NA	NA	0	187642	0	175054	0	0	0	0	0	1	NA	NA	NA	0	0	1	0	0	0	NA	NA	NA	1	42062	0	44035	2.37744e-05	0	3.14079	0.127937	77.1052	0.488542	1.55797	0.605408	NA	0	32247	0	32544	0	0	0	0	0	1	NA	NA	NA
PALB2	c.2072G>A	p.(Ser691Asn)	Missense	Uncertain significance	1	0	NA	No	NA	NA	NA	NA	NA	NA	NA	NA	NA	NA	NA	0	187642	0	175054	0	0	0	0	0	1	NA	NA	NA	0	0	1	0	0	0	NA	NA	NA	1	42062	0	44035	2.37744e-05	0	3.14079	0.127937	77.1052	0.488542	1.55797	0.605408	NA	0	32247	0	32544	0	0	0	0	0	1	NA	NA	NA
PALB2	c.2105T>C	p.(Ile702Thr)	Missense	None	1	0	NA	No	NA	NA	NA	NA	NA	NA	NA	NA	NA	NA	NA	0	187642	0	175054	0	0	0	0	0	1	NA	NA	NA	0	0	1	0	0	0	NA	NA	NA	1	42062	0	44035	2.37744e-05	0	3.14079	0.127937	77.1052	0.488542	1.55797	0.605408	NA	0	32247	0	32544	0	0	0	0	0	1	NA	NA	NA
PALB2	c.212A>G	p.(Glu71Gly)	Missense	Uncertain significance	1	0	NA	No	NA	NA	NA	NA	NA	NA	NA	NA	NA	NA	NA	0	187642	0	175054	0	0	0	0	0	1	NA	NA	NA	0	0	1	0	0	0	NA	NA	NA	1	42062	0	44035	2.37744e-05	0	3.14079	0.127937	77.1052	0.488542	1.55797	0.605408	NA	0	32247	0	32544	0	0	0	0	0	1	NA	NA	NA
PALB2	c.2177C>A	p.(Pro726His)	Missense	None	1	0	NA	No	NA	NA	NA	NA	NA	NA	NA	NA	NA	NA	NA	0	187642	0	175054	0	0	0	0	0	1	NA	NA	NA	0	0	1	0	0	0	NA	NA	NA	1	42062	0	44035	2.37744e-05	0	3.14079	0.127937	77.1052	0.488542	1.55797	0.605408	NA	0	32247	0	32544	0	0	0	0	0	1	NA	NA	NA
PALB2	c.2461A>T	p.(Asn821Tyr)	Missense	Uncertain significance	1	0	NA	No	NA	NA	NA	NA	NA	NA	NA	NA	NA	NA	NA	0	187642	0	175054	0	0	0	0	0	1	NA	NA	NA	0	0	1	0	0	0	NA	NA	NA	1	42062	0	44035	2.37744e-05	0	3.14079	0.127937	77.1052	0.488542	1.55797	0.605408	NA	0	32247	0	32544	0	0	0	0	0	1	NA	NA	NA
PALB2	c.2546G>A	p.(Ser849Asn)	Missense	Uncertain significance	1	0	NA	No	NA	NA	NA	NA	NA	NA	NA	NA	NA	NA	NA	0	187642	0	175054	0	0	0	0	0	1	NA	NA	NA	0	0	1	0	0	0	NA	NA	NA	1	42062	0	44035	2.37744e-05	0	3.14079	0.127937	77.1052	0.488542	1.55797	0.605408	NA	0	32247	0	32544	0	0	0	0	0	1	NA	NA	NA
PALB2	c.2621C>T	p.(Ala874Val)	Missense	None	1	0	NA	No	NA	NA	NA	NA	NA	NA	NA	NA	NA	NA	NA	0	187642	0	175054	0	0	0	0	0	1	NA	NA	NA	0	0	1	0	0	0	NA	NA	NA	1	42062	0	44035	2.37744e-05	0	3.14079	0.127937	77.1052	0.488542	1.55797	0.605408	NA	0	32247	0	32544	0	0	0	0	0	1	NA	NA	NA
PALB2	c.2662A>G	p.(Ile888Val)	Missense	Uncertain significance	1	0	NA	No	NA	NA	NA	NA	NA	NA	NA	NA	NA	NA	NA	0	187642	0	175054	0	0	0	0	0	1	NA	NA	NA	0	0	1	0	0	0	NA	NA	NA	1	42062	0	44035	2.37744e-05	0	3.14079	0.127937	77.1052	0.488542	1.55797	0.605408	NA	0	32247	0	32544	0	0	0	0	0	1	NA	NA	NA
PALB2	c.2690T>G	p.(Leu897Arg)	Missense	Uncertain significance	1	0	NA	No	NA	NA	NA	NA	NA	NA	NA	NA	NA	NA	NA	0	187642	0	175054	0	0	0	0	0	1	NA	NA	NA	0	0	1	0	0	0	NA	NA	NA	1	42062	0	44035	2.37744e-05	0	3.14079	0.127937	77.1052	0.488542	1.55797	0.605408	NA	0	32247	0	32544	0	0	0	0	0	1	NA	NA	NA
PALB2	c.2734T>G	p.(Trp912Gly)	Missense	Uncertain significance	1	0	NA	No	NA	NA	NA	NA	NA	NA	NA	NA	NA	NA	NA	0	187642	0	175054	0	0	0	0	0	1	NA	NA	NA	0	0	1	0	0	0	NA	NA	NA	1	42062	0	44035	2.37744e-05	0	3.14079	0.127937	77.1052	0.488542	1.55797	0.605408	NA	0	32247	0	32544	0	0	0	0	0	1	NA	NA	NA
PALB2	c.2738A>G	p.(His913Arg)	Missense	None	1	0	NA	No	NA	NA	NA	NA	NA	NA	NA	NA	NA	NA	NA	0	187642	0	175054	0	0	0	0	0	1	NA	NA	NA	0	0	1	0	0	0	NA	NA	NA	1	42062	0	44035	2.37744e-05	0	3.14079	0.127937	77.1052	0.488542	1.55797	0.605408	NA	0	32247	0	32544	0	0	0	0	0	1	NA	NA	NA
ATM	c.103C>G	p.(Arg35Gly)	Missense	Uncertain significance	1	0	NA	No	NA	NA	NA	NA	NA	NA	NA	NA	NA	NA	NA	0	187642	0	175054	0	0	0	0	0	1	NA	NA	NA	0	0	1	0	0	0	NA	NA	NA	1	42062	0	44035	2.37744e-05	0	3.14079	0.127937	77.1052	0.488542	2.38459	1.1866	P_SUP	0	32247	0	32544	0	0	0	0	0	1	NA	NA	NA
ATM	c.1117A>G	p.(Thr373Ala)	Missense	Uncertain significance	1	0	NA	No	NA	NA	NA	NA	NA	NA	NA	NA	NA	NA	NA	0	187642	0	175054	0	0	0	0	0	1	NA	NA	NA	0	0	1	0	0	0	NA	NA	NA	1	42062	0	44035	2.37744e-05	0	3.14079	0.127937	77.1052	0.488542	2.38459	1.1866	P_SUP	0	32247	0	32544	0	0	0	0	0	1	NA	NA	NA
ATM	c.1118C>G	p.(Thr373Arg)	Missense	Uncertain significance	1	0	NA	No	NA	NA	NA	NA	NA	NA	NA	NA	NA	NA	NA	0	187642	0	175054	0	0	0	0	0	1	NA	NA	NA	0	0	1	0	0	0	NA	NA	NA	1	42062	0	44035	2.37744e-05	0	3.14079	0.127937	77.1052	0.488542	2.38459	1.1866	P_SUP	0	32247	0	32544	0	0	0	0	0	1	NA	NA	NA
ATM	c.1128A>C	p.(Glu376Asp)	Missense	None	1	0	NA	No	NA	NA	NA	NA	NA	NA	NA	NA	NA	NA	NA	0	187642	0	175054	0	0	0	0	0	1	NA	NA	NA	0	0	1	0	0	0	NA	NA	NA	1	42062	0	44035	2.37744e-05	0	3.14079	0.127937	77.1052	0.488542	2.38459	1.1866	P_SUP	0	32247	0	32544	0	0	0	0	0	1	NA	NA	NA
ATM	c.1144G>A	p.(Val382Ile)	Missense	None	1	0	NA	No	NA	NA	NA	NA	NA	NA	NA	NA	NA	NA	NA	0	187642	0	175054	0	0	0	0	0	1	NA	NA	NA	0	0	1	0	0	0	NA	NA	NA	1	42062	0	44035	2.37744e-05	0	3.14079	0.127937	77.1052	0.488542	2.38459	1.1866	P_SUP	0	32247	0	32544	0	0	0	0	0	1	NA	NA	NA
ATM	c.1196A>G	p.(His399Arg)	Missense	Uncertain significance	1	0	NA	No	NA	NA	NA	NA	NA	NA	NA	NA	NA	NA	NA	0	187642	0	175054	0	0	0	0	0	1	NA	NA	NA	0	0	1	0	0	0	NA	NA	NA	1	42062	0	44035	2.37744e-05	0	3.14079	0.127937	77.1052	0.488542	2.38459	1.1866	P_SUP	0	32247	0	32544	0	0	0	0	0	1	NA	NA	NA
ATM	c.1215T>G	p.(Asn405Lys)	Missense	None	1	0	NA	No	NA	NA	NA	NA	NA	NA	NA	NA	NA	NA	NA	0	187642	0	175054	0	0	0	0	0	1	NA	NA	NA	0	0	1	0	0	0	NA	NA	NA	1	42062	0	44035	2.37744e-05	0	3.14079	0.127937	77.1052	0.488542	2.38459	1.1866	P_SUP	0	32247	0	32544	0	0	0	0	0	1	NA	NA	NA
ATM	c.1409C>T	p.(Ser470Leu)	Missense	Uncertain significance	1	0	NA	No	NA	NA	NA	NA	NA	NA	NA	NA	NA	NA	NA	0	187642	0	175054	0	0	0	0	0	1	NA	NA	NA	0	0	1	0	0	0	NA	NA	NA	1	42062	0	44035	2.37744e-05	0	3.14079	0.127937	77.1052	0.488542	2.38459	1.1866	P_SUP	0	32247	0	32544	0	0	0	0	0	1	NA	NA	NA
ATM	c.1418A>G	p.(Glu473Gly)	Missense	Uncertain significance	1	0	NA	No	NA	NA	NA	NA	NA	NA	NA	NA	NA	NA	NA	0	187642	0	175054	0	0	0	0	0	1	NA	NA	NA	0	0	1	0	0	0	NA	NA	NA	1	42062	0	44035	2.37744e-05	0	3.14079	0.127937	77.1052	0.488542	2.38459	1.1866	P_SUP	0	32247	0	32544	0	0	0	0	0	1	NA	NA	NA
ATM	c.1477C>A	p.(Arg493Ser)	Missense	None	1	0	NA	No	NA	NA	NA	NA	NA	NA	NA	NA	NA	NA	NA	0	187642	0	175054	0	0	0	0	0	1	NA	NA	NA	0	0	1	0	0	0	NA	NA	NA	1	42062	0	44035	2.37744e-05	0	3.14079	0.127937	77.1052	0.488542	2.38459	1.1866	P_SUP	0	32247	0	32544	0	0	0	0	0	1	NA	NA	NA
ATM	c.1559A>T	p.(Asp520Val)	Missense	None	1	0	NA	No	NA	NA	NA	NA	NA	NA	NA	NA	NA	NA	NA	0	187642	0	175054	0	0	0	0	0	1	NA	NA	NA	0	0	1	0	0	0	NA	NA	NA	1	42062	0	44035	2.37744e-05	0	3.14079	0.127937	77.1052	0.488542	2.38459	1.1866	P_SUP	0	32247	0	32544	0	0	0	0	0	1	NA	NA	NA
ATM	c.1577T>C	p.(Leu526Ser)	Missense	Uncertain significance	1	0	NA	No	NA	NA	NA	NA	NA	NA	NA	NA	NA	NA	NA	0	187642	0	175054	0	0	0	0	0	1	NA	NA	NA	0	0	1	0	0	0	NA	NA	NA	1	42062	0	44035	2.37744e-05	0	3.14079	0.127937	77.1052	0.488542	2.38459	1.1866	P_SUP	0	32247	0	32544	0	0	0	0	0	1	NA	NA	NA
ATM	c.1601C>T	p.(Pro534Leu)	Missense	Uncertain significance	1	0	NA	No	NA	NA	NA	NA	NA	NA	NA	NA	NA	NA	NA	0	187642	0	175054	0	0	0	0	0	1	NA	NA	NA	0	0	1	0	0	0	NA	NA	NA	1	42062	0	44035	2.37744e-05	0	3.14079	0.127937	77.1052	0.488542	2.38459	1.1866	P_SUP	0	32247	0	32544	0	0	0	0	0	1	NA	NA	NA
ATM	c.175_176delinsAT	p.(Ala59Ile)	Missense	None	1	0	NA	No	NA	NA	NA	NA	NA	NA	NA	NA	NA	NA	NA	0	187642	0	175054	0	0	0	0	0	1	NA	NA	NA	0	0	1	0	0	0	NA	NA	NA	1	42062	0	44035	2.37744e-05	0	3.14079	0.127937	77.1052	0.488542	2.38459	1.1866	P_SUP	0	32247	0	32544	0	0	0	0	0	1	NA	NA	NA
ATM	c.1783G>A	p.(Val595Met)	Missense	Uncertain significance	1	0	NA	No	NA	NA	NA	NA	NA	NA	NA	NA	NA	NA	NA	0	187642	0	175054	0	0	0	0	0	1	NA	NA	NA	0	0	1	0	0	0	NA	NA	NA	1	42062	0	44035	2.37744e-05	0	3.14079	0.127937	77.1052	0.488542	2.38459	1.1866	P_SUP	0	32247	0	32544	0	0	0	0	0	1	NA	NA	NA
ATM	c.1927C>T	p.(Leu643Phe)	Missense	Uncertain significance	1	0	NA	No	NA	NA	NA	NA	NA	NA	NA	NA	NA	NA	NA	0	187642	0	175054	0	0	0	0	0	1	NA	NA	NA	0	0	1	0	0	0	NA	NA	NA	1	42062	0	44035	2.37744e-05	0	3.14079	0.127937	77.1052	0.488542	2.38459	1.1866	P_SUP	0	32247	0	32544	0	0	0	0	0	1	NA	NA	NA
ATM	c.1940A>G	p.(Glu647Gly)	Missense	None	1	0	NA	No	NA	NA	NA	NA	NA	NA	NA	NA	NA	NA	NA	0	187642	0	175054	0	0	0	0	0	1	NA	NA	NA	0	0	1	0	0	0	NA	NA	NA	1	42062	0	44035	2.37744e-05	0	3.14079	0.127937	77.1052	0.488542	2.38459	1.1866	P_SUP	0	32247	0	32544	0	0	0	0	0	1	NA	NA	NA
ATM	c.2032A>T	p.(Ile678Phe)	Missense	None	1	0	NA	No	NA	NA	NA	NA	NA	NA	NA	NA	NA	NA	NA	0	187642	0	175054	0	0	0	0	0	1	NA	NA	NA	0	0	1	0	0	0	NA	NA	NA	1	42062	0	44035	2.37744e-05	0	3.14079	0.127937	77.1052	0.488542	2.38459	1.1866	P_SUP	0	32247	0	32544	0	0	0	0	0	1	NA	NA	NA
ATM	c.2134T>A	p.(Ser712Thr)	Missense	Uncertain significance	1	0	NA	No	NA	NA	NA	NA	NA	NA	NA	NA	NA	NA	NA	0	187642	0	175054	0	0	0	0	0	1	NA	NA	NA	0	0	1	0	0	0	NA	NA	NA	1	42062	0	44035	2.37744e-05	0	3.14079	0.127937	77.1052	0.488542	2.38459	1.1866	P_SUP	0	32247	0	32544	0	0	0	0	0	1	NA	NA	NA
ATM	c.2205A>G	p.(Ile735Met)	Missense	Uncertain significance	1	0	NA	No	NA	NA	NA	NA	NA	NA	NA	NA	NA	NA	NA	0	187642	0	175054	0	0	0	0	0	1	NA	NA	NA	0	0	1	0	0	0	NA	NA	NA	1	42062	0	44035	2.37744e-05	0	3.14079	0.127937	77.1052	0.488542	2.38459	1.1866	P_SUP	0	32247	0	32544	0	0	0	0	0	1	NA	NA	NA
ATM	c.2221T>C	p.(Tyr741His)	Missense	None	1	0	NA	No	NA	NA	NA	NA	NA	NA	NA	NA	NA	NA	NA	0	187642	0	175054	0	0	0	0	0	1	NA	NA	NA	0	0	1	0	0	0	NA	NA	NA	1	42062	0	44035	2.37744e-05	0	3.14079	0.127937	77.1052	0.488542	2.38459	1.1866	P_SUP	0	32247	0	32544	0	0	0	0	0	1	NA	NA	NA
ATM	c.2305G>A	p.(Glu769Lys)	Missense	Uncertain significance	1	0	NA	No	NA	NA	NA	NA	NA	NA	NA	NA	NA	NA	NA	0	187642	0	175054	0	0	0	0	0	1	NA	NA	NA	0	0	1	0	0	0	NA	NA	NA	1	42062	0	44035	2.37744e-05	0	3.14079	0.127937	77.1052	0.488542	2.38459	1.1866	P_SUP	0	32247	0	32544	0	0	0	0	0	1	NA	NA	NA
ATM	c.2323T>G	p.(Ser775Ala)	Missense	None	1	0	NA	No	NA	NA	NA	NA	NA	NA	NA	NA	NA	NA	NA	0	187642	0	175054	0	0	0	0	0	1	NA	NA	NA	0	0	1	0	0	0	NA	NA	NA	1	42062	0	44035	2.37744e-05	0	3.14079	0.127937	77.1052	0.488542	2.38459	1.1866	P_SUP	0	32247	0	32544	0	0	0	0	0	1	NA	NA	NA
ATM	c.2331A>T	p.(Arg777Ser)	Missense	Uncertain significance	1	0	NA	No	NA	NA	NA	NA	NA	NA	NA	NA	NA	NA	NA	0	187642	0	175054	0	0	0	0	0	1	NA	NA	NA	0	0	1	0	0	0	NA	NA	NA	1	42062	0	44035	2.37744e-05	0	3.14079	0.127937	77.1052	0.488542	2.38459	1.1866	P_SUP	0	32247	0	32544	0	0	0	0	0	1	NA	NA	NA
ATM	c.2399C>A	p.(Ser800Tyr)	Missense	None	1	0	NA	No	NA	NA	NA	NA	NA	NA	NA	NA	NA	NA	NA	0	187642	0	175054	0	0	0	0	0	1	NA	NA	NA	0	0	1	0	0	0	NA	NA	NA	1	42062	0	44035	2.37744e-05	0	3.14079	0.127937	77.1052	0.488542	2.38459	1.1866	P_SUP	0	32247	0	32544	0	0	0	0	0	1	NA	NA	NA
ATM	c.2504T>C	p.(Val835Ala)	Missense	Uncertain significance	1	0	NA	No	NA	NA	NA	NA	NA	NA	NA	NA	NA	NA	NA	0	187642	0	175054	0	0	0	0	0	1	NA	NA	NA	0	0	1	0	0	0	NA	NA	NA	1	42062	0	44035	2.37744e-05	0	3.14079	0.127937	77.1052	0.488542	2.38459	1.1866	P_SUP	0	32247	0	32544	0	0	0	0	0	1	NA	NA	NA
ATM	c.251C>T	p.(Ala84Val)	Missense	Conflicting classifications of pathogenicity	1	0	NA	No	NA	NA	NA	NA	NA	NA	NA	NA	NA	NA	NA	0	187642	0	175054	0	0	0	0	0	1	NA	NA	NA	0	0	1	0	0	0	NA	NA	NA	1	42062	0	44035	2.37744e-05	0	3.14079	0.127937	77.1052	0.488542	2.38459	1.1866	P_SUP	0	32247	0	32544	0	0	0	0	0	1	NA	NA	NA
ATM	c.2624G>T	p.(Ser875Ile)	Missense	Uncertain significance	1	0	NA	No	NA	NA	NA	NA	NA	NA	NA	NA	NA	NA	NA	0	187642	0	175054	0	0	0	0	0	1	NA	NA	NA	0	0	1	0	0	0	NA	NA	NA	1	42062	0	44035	2.37744e-05	0	3.14079	0.127937	77.1052	0.488542	2.38459	1.1866	P_SUP	0	32247	0	32544	0	0	0	0	0	1	NA	NA	NA
ATM	c.2639G>T	p.(Gly880Val)	Missense	None	1	0	NA	No	NA	NA	NA	NA	NA	NA	NA	NA	NA	NA	NA	0	187642	0	175054	0	0	0	0	0	1	NA	NA	NA	0	0	1	0	0	0	NA	NA	NA	1	42062	0	44035	2.37744e-05	0	3.14079	0.127937	77.1052	0.488542	2.38459	1.1866	P_SUP	0	32247	0	32544	0	0	0	0	0	1	NA	NA	NA
ATM	c.2672C>T	p.(Ser891Leu)	Missense	Uncertain significance	1	0	NA	No	NA	NA	NA	NA	NA	NA	NA	NA	NA	NA	NA	0	187642	0	175054	0	0	0	0	0	1	NA	NA	NA	0	0	1	0	0	0	NA	NA	NA	1	42062	0	44035	2.37744e-05	0	3.14079	0.127937	77.1052	0.488542	2.38459	1.1866	P_SUP	0	32247	0	32544	0	0	0	0	0	1	NA	NA	NA
ATM	c.2707T>C	p.(Phe903Leu)	Missense	None	1	0	NA	No	NA	NA	NA	NA	NA	NA	NA	NA	NA	NA	NA	0	187642	0	175054	0	0	0	0	0	1	NA	NA	NA	0	0	1	0	0	0	NA	NA	NA	1	42062	0	44035	2.37744e-05	0	3.14079	0.127937	77.1052	0.488542	2.38459	1.1866	P_SUP	0	32247	0	32544	0	0	0	0	0	1	NA	NA	NA
ATM	c.272A>C	p.(Gln91Pro)	Missense	Uncertain significance	1	0	NA	No	NA	NA	NA	NA	NA	NA	NA	NA	NA	NA	NA	0	187642	0	175054	0	0	0	0	0	1	NA	NA	NA	0	0	1	0	0	0	NA	NA	NA	1	42062	0	44035	2.37744e-05	0	3.14079	0.127937	77.1052	0.488542	2.38459	1.1866	P_SUP	0	32247	0	32544	0	0	0	0	0	1	NA	NA	NA
ATM	c.2738C>T	p.(Thr913Ile)	Missense	Uncertain significance	1	0	NA	No	NA	NA	NA	NA	NA	NA	NA	NA	NA	NA	NA	0	187642	0	175054	0	0	0	0	0	1	NA	NA	NA	0	0	1	0	0	0	NA	NA	NA	1	42062	0	44035	2.37744e-05	0	3.14079	0.127937	77.1052	0.488542	2.38459	1.1866	P_SUP	0	32247	0	32544	0	0	0	0	0	1	NA	NA	NA
ATM	c.2761G>T	p.(Ala921Ser)	Missense	None	1	0	NA	No	NA	NA	NA	NA	NA	NA	NA	NA	NA	NA	NA	0	187642	0	175054	0	0	0	0	0	1	NA	NA	NA	0	0	1	0	0	0	NA	NA	NA	1	42062	0	44035	2.37744e-05	0	3.14079	0.127937	77.1052	0.488542	2.38459	1.1866	P_SUP	0	32247	0	32544	0	0	0	0	0	1	NA	NA	NA
ATM	c.2764G>C	p.(Asp922His)	Missense	Uncertain significance	1	0	NA	No	NA	NA	NA	NA	NA	NA	NA	NA	NA	NA	NA	0	187642	0	175054	0	0	0	0	0	1	NA	NA	NA	0	0	1	0	0	0	NA	NA	NA	1	42062	0	44035	2.37744e-05	0	3.14079	0.127937	77.1052	0.488542	2.38459	1.1866	P_SUP	0	32247	0	32544	0	0	0	0	0	1	NA	NA	NA
ATM	c.2783T>C	p.(Leu928Ser)	Missense	Uncertain significance	1	0	NA	No	NA	NA	NA	NA	NA	NA	NA	NA	NA	NA	NA	0	187642	0	175054	0	0	0	0	0	1	NA	NA	NA	0	0	1	0	0	0	NA	NA	NA	1	42062	0	44035	2.37744e-05	0	3.14079	0.127937	77.1052	0.488542	2.38459	1.1866	P_SUP	0	32247	0	32544	0	0	0	0	0	1	NA	NA	NA
ATM	c.2798C>A	p.(Ser933Tyr)	Missense	Uncertain significance	1	0	NA	No	NA	NA	NA	NA	NA	NA	NA	NA	NA	NA	NA	0	187642	0	175054	0	0	0	0	0	1	NA	NA	NA	0	0	1	0	0	0	NA	NA	NA	1	42062	0	44035	2.37744e-05	0	3.14079	0.127937	77.1052	0.488542	2.38459	1.1866	P_SUP	0	32247	0	32544	0	0	0	0	0	1	NA	NA	NA
ATM	c.2864C>A	p.(Pro955His)	Missense	Uncertain significance	1	0	NA	No	NA	NA	NA	NA	NA	NA	NA	NA	NA	NA	NA	0	187642	0	175054	0	0	0	0	0	1	NA	NA	NA	0	0	1	0	0	0	NA	NA	NA	1	42062	0	44035	2.37744e-05	0	3.14079	0.127937	77.1052	0.488542	2.38459	1.1866	P_SUP	0	32247	0	32544	0	0	0	0	0	1	NA	NA	NA
ATM	c.2950C>G	p.(Gln984Glu)	Missense	Uncertain significance	1	0	NA	No	NA	NA	NA	NA	NA	NA	NA	NA	NA	NA	NA	0	187642	0	175054	0	0	0	0	0	1	NA	NA	NA	0	0	1	0	0	0	NA	NA	NA	1	42062	0	44035	2.37744e-05	0	3.14079	0.127937	77.1052	0.488542	2.38459	1.1866	P_SUP	0	32247	0	32544	0	0	0	0	0	1	NA	NA	NA
ATM	c.2951A>G	p.(Gln984Arg)	Missense	Uncertain significance	1	0	NA	No	NA	NA	NA	NA	NA	NA	NA	NA	NA	NA	NA	0	187642	0	175054	0	0	0	0	0	1	NA	NA	NA	0	0	1	0	0	0	NA	NA	NA	1	42062	0	44035	2.37744e-05	0	3.14079	0.127937	77.1052	0.488542	2.38459	1.1866	P_SUP	0	32247	0	32544	0	0	0	0	0	1	NA	NA	NA
ATM	c.2965A>G	p.(Thr989Ala)	Missense	Uncertain significance	1	0	NA	No	NA	NA	NA	NA	NA	NA	NA	NA	NA	NA	NA	0	187642	0	175054	0	0	0	0	0	1	NA	NA	NA	0	0	1	0	0	0	NA	NA	NA	1	42062	0	44035	2.37744e-05	0	3.14079	0.127937	77.1052	0.488542	2.38459	1.1866	P_SUP	0	32247	0	32544	0	0	0	0	0	1	NA	NA	NA
ATM	c.3018G>T	p.(Met1006Ile)	Missense	None	1	0	NA	No	NA	NA	NA	NA	NA	NA	NA	NA	NA	NA	NA	0	187642	0	175054	0	0	0	0	0	1	NA	NA	NA	0	0	1	0	0	0	NA	NA	NA	1	42062	0	44035	2.37744e-05	0	3.14079	0.127937	77.1052	0.488542	2.38459	1.1866	P_SUP	0	32247	0	32544	0	0	0	0	0	1	NA	NA	NA
ATM	c.3065T>C	p.(Ile1022Thr)	Missense	Uncertain significance	1	0	NA	No	NA	NA	NA	NA	NA	NA	NA	NA	NA	NA	NA	0	187642	0	175054	0	0	0	0	0	1	NA	NA	NA	0	0	1	0	0	0	NA	NA	NA	1	42062	0	44035	2.37744e-05	0	3.14079	0.127937	77.1052	0.488542	2.38459	1.1866	P_SUP	0	32247	0	32544	0	0	0	0	0	1	NA	NA	NA
ATM	c.3082C>A	p.(Leu1028Ile)	Missense	None	1	0	NA	No	NA	NA	NA	NA	NA	NA	NA	NA	NA	NA	NA	0	187642	0	175054	0	0	0	0	0	1	NA	NA	NA	0	0	1	0	0	0	NA	NA	NA	1	42062	0	44035	2.37744e-05	0	3.14079	0.127937	77.1052	0.488542	2.38459	1.1866	P_SUP	0	32247	0	32544	0	0	0	0	0	1	NA	NA	NA
ATM	c.3108C>A	p.(Phe1036Leu)	Missense	Uncertain significance	1	0	NA	No	NA	NA	NA	NA	NA	NA	NA	NA	NA	NA	NA	0	187642	0	175054	0	0	0	0	0	1	NA	NA	NA	0	0	1	0	0	0	NA	NA	NA	1	42062	0	44035	2.37744e-05	0	3.14079	0.127937	77.1052	0.488542	2.38459	1.1866	P_SUP	0	32247	0	32544	0	0	0	0	0	1	NA	NA	NA
ATM	c.3202T>C	p.(Phe1068Leu)	Missense	Uncertain significance	1	0	NA	No	NA	NA	NA	NA	NA	NA	NA	NA	NA	NA	NA	0	187642	0	175054	0	0	0	0	0	1	NA	NA	NA	0	0	1	0	0	0	NA	NA	NA	1	42062	0	44035	2.37744e-05	0	3.14079	0.127937	77.1052	0.488542	2.38459	1.1866	P_SUP	0	32247	0	32544	0	0	0	0	0	1	NA	NA	NA
ATM	c.3275C>T	p.(Ser1092Leu)	Missense	Uncertain significance	1	0	NA	No	NA	NA	NA	NA	NA	NA	NA	NA	NA	NA	NA	0	187642	0	175054	0	0	0	0	0	1	NA	NA	NA	0	0	1	0	0	0	NA	NA	NA	1	42062	0	44035	2.37744e-05	0	3.14079	0.127937	77.1052	0.488542	2.38459	1.1866	P_SUP	0	32247	0	32544	0	0	0	0	0	1	NA	NA	NA
ATM	c.3292C>A	p.(Gln1098Lys)	Missense	None	1	0	NA	No	NA	NA	NA	NA	NA	NA	NA	NA	NA	NA	NA	0	187642	0	175054	0	0	0	0	0	1	NA	NA	NA	0	0	1	0	0	0	NA	NA	NA	1	42062	0	44035	2.37744e-05	0	3.14079	0.127937	77.1052	0.488542	2.38459	1.1866	P_SUP	0	32247	0	32544	0	0	0	0	0	1	NA	NA	NA
ATM	c.3356C>A	p.(Ala1119Asp)	Missense	Uncertain significance	1	0	NA	No	NA	NA	NA	NA	NA	NA	NA	NA	NA	NA	NA	0	187642	0	175054	0	0	0	0	0	1	NA	NA	NA	0	0	1	0	0	0	NA	NA	NA	1	42062	0	44035	2.37744e-05	0	3.14079	0.127937	77.1052	0.488542	2.38459	1.1866	P_SUP	0	32247	0	32544	0	0	0	0	0	1	NA	NA	NA
ATM	c.3385G>A	p.(Glu1129Lys)	Missense	Uncertain significance	1	0	NA	No	NA	NA	NA	NA	NA	NA	NA	NA	NA	NA	NA	0	187642	0	175054	0	0	0	0	0	1	NA	NA	NA	0	0	1	0	0	0	NA	NA	NA	1	42062	0	44035	2.37744e-05	0	3.14079	0.127937	77.1052	0.488542	2.38459	1.1866	P_SUP	0	32247	0	32544	0	0	0	0	0	1	NA	NA	NA
ATM	c.3394A>G	p.(Arg1132Gly)	Missense	Uncertain significance	1	0	NA	No	NA	NA	NA	NA	NA	NA	NA	NA	NA	NA	NA	0	187642	0	175054	0	0	0	0	0	1	NA	NA	NA	0	0	1	0	0	0	NA	NA	NA	1	42062	0	44035	2.37744e-05	0	3.14079	0.127937	77.1052	0.488542	2.38459	1.1866	P_SUP	0	32247	0	32544	0	0	0	0	0	1	NA	NA	NA
ATM	c.3410G>A	p.(Ser1137Asn)	Missense	Uncertain significance	1	0	NA	No	NA	NA	NA	NA	NA	NA	NA	NA	NA	NA	NA	0	187642	0	175054	0	0	0	0	0	1	NA	NA	NA	0	0	1	0	0	0	NA	NA	NA	1	42062	0	44035	2.37744e-05	0	3.14079	0.127937	77.1052	0.488542	2.38459	1.1866	P_SUP	0	32247	0	32544	0	0	0	0	0	1	NA	NA	NA
ATM	c.3809C>A	p.(Ser1270Tyr)	Missense	Uncertain significance	1	0	NA	No	NA	NA	NA	NA	NA	NA	NA	NA	NA	NA	NA	0	187642	0	175054	0	0	0	0	0	1	NA	NA	NA	0	0	1	0	0	0	NA	NA	NA	1	42062	0	44035	2.37744e-05	0	3.14079	0.127937	77.1052	0.488542	2.38459	1.1866	P_SUP	0	32247	0	32544	0	0	0	0	0	1	NA	NA	NA
ATM	c.3812T>C	p.(Ile1271Thr)	Missense	Uncertain significance	1	0	NA	No	NA	NA	NA	NA	NA	NA	NA	NA	NA	NA	NA	0	187642	0	175054	0	0	0	0	0	1	NA	NA	NA	0	0	1	0	0	0	NA	NA	NA	1	42062	0	44035	2.37744e-05	0	3.14079	0.127937	77.1052	0.488542	2.38459	1.1866	P_SUP	0	32247	0	32544	0	0	0	0	0	1	NA	NA	NA
ATM	c.3893T>C	p.(Phe1298Ser)	Missense	None	1	0	NA	No	NA	NA	NA	NA	NA	NA	NA	NA	NA	NA	NA	0	187642	0	175054	0	0	0	0	0	1	NA	NA	NA	0	0	1	0	0	0	NA	NA	NA	1	42062	0	44035	2.37744e-05	0	3.14079	0.127937	77.1052	0.488542	2.38459	1.1866	P_SUP	0	32247	0	32544	0	0	0	0	0	1	NA	NA	NA
ATM	c.3918T>A	p.(Ser1306Arg)	Missense	Uncertain significance	1	0	NA	No	NA	NA	NA	NA	NA	NA	NA	NA	NA	NA	NA	0	187642	0	175054	0	0	0	0	0	1	NA	NA	NA	0	0	1	0	0	0	NA	NA	NA	1	42062	0	44035	2.37744e-05	0	3.14079	0.127937	77.1052	0.488542	2.38459	1.1866	P_SUP	0	32247	0	32544	0	0	0	0	0	1	NA	NA	NA
ATM	c.3923T>C	p.(Met1308Thr)	Missense	Uncertain significance	1	0	NA	No	NA	NA	NA	NA	NA	NA	NA	NA	NA	NA	NA	0	187642	0	175054	0	0	0	0	0	1	NA	NA	NA	0	0	1	0	0	0	NA	NA	NA	1	42062	0	44035	2.37744e-05	0	3.14079	0.127937	77.1052	0.488542	2.38459	1.1866	P_SUP	0	32247	0	32544	0	0	0	0	0	1	NA	NA	NA
ATM	c.3937G>C	p.(Glu1313Gln)	Missense	Uncertain significance	1	0	NA	No	NA	NA	NA	NA	NA	NA	NA	NA	NA	NA	NA	0	187642	0	175054	0	0	0	0	0	1	NA	NA	NA	0	0	1	0	0	0	NA	NA	NA	1	42062	0	44035	2.37744e-05	0	3.14079	0.127937	77.1052	0.488542	2.38459	1.1866	P_SUP	0	32247	0	32544	0	0	0	0	0	1	NA	NA	NA
ATM	c.3959A>G	p.(Asp1320Gly)	Missense	Uncertain significance	1	0	NA	No	NA	NA	NA	NA	NA	NA	NA	NA	NA	NA	NA	0	187642	0	175054	0	0	0	0	0	1	NA	NA	NA	0	0	1	0	0	0	NA	NA	NA	1	42062	0	44035	2.37744e-05	0	3.14079	0.127937	77.1052	0.488542	2.38459	1.1866	P_SUP	0	32247	0	32544	0	0	0	0	0	1	NA	NA	NA
ATM	c.3991C>G	p.(Gln1331Glu)	Missense	None	1	0	NA	No	NA	NA	NA	NA	NA	NA	NA	NA	NA	NA	NA	0	187642	0	175054	0	0	0	0	0	1	NA	NA	NA	0	0	1	0	0	0	NA	NA	NA	1	42062	0	44035	2.37744e-05	0	3.14079	0.127937	77.1052	0.488542	2.38459	1.1866	P_SUP	0	32247	0	32544	0	0	0	0	0	1	NA	NA	NA
ATM	c.4043T>C	p.(Leu1348Ser)	Missense	None	1	0	NA	No	NA	NA	NA	NA	NA	NA	NA	NA	NA	NA	NA	0	187642	0	175054	0	0	0	0	0	1	NA	NA	NA	0	0	1	0	0	0	NA	NA	NA	1	42062	0	44035	2.37744e-05	0	3.14079	0.127937	77.1052	0.488542	2.38459	1.1866	P_SUP	0	32247	0	32544	0	0	0	0	0	1	NA	NA	NA
ATM	c.4055A>G	p.(His1352Arg)	Missense	Uncertain significance	1	0	NA	No	NA	NA	NA	NA	NA	NA	NA	NA	NA	NA	NA	0	187642	0	175054	0	0	0	0	0	1	NA	NA	NA	0	0	1	0	0	0	NA	NA	NA	1	42062	0	44035	2.37744e-05	0	3.14079	0.127937	77.1052	0.488542	2.38459	1.1866	P_SUP	0	32247	0	32544	0	0	0	0	0	1	NA	NA	NA
ATM	c.4112A>G	p.(Asp1371Gly)	Missense	Uncertain significance	1	0	NA	No	NA	NA	NA	NA	NA	NA	NA	NA	NA	NA	NA	0	187642	0	175054	0	0	0	0	0	1	NA	NA	NA	0	0	1	0	0	0	NA	NA	NA	1	42062	0	44035	2.37744e-05	0	3.14079	0.127937	77.1052	0.488542	2.38459	1.1866	P_SUP	0	32247	0	32544	0	0	0	0	0	1	NA	NA	NA
ATM	c.4126C>G	p.(Pro1376Ala)	Missense	Uncertain significance	1	0	NA	No	NA	NA	NA	NA	NA	NA	NA	NA	NA	NA	NA	0	187642	0	175054	0	0	0	0	0	1	NA	NA	NA	0	0	1	0	0	0	NA	NA	NA	1	42062	0	44035	2.37744e-05	0	3.14079	0.127937	77.1052	0.488542	2.38459	1.1866	P_SUP	0	32247	0	32544	0	0	0	0	0	1	NA	NA	NA
ATM	c.4126C>T	p.(Pro1376Ser)	Missense	Uncertain significance	1	0	NA	No	NA	NA	NA	NA	NA	NA	NA	NA	NA	NA	NA	0	187642	0	175054	0	0	0	0	0	1	NA	NA	NA	0	0	1	0	0	0	NA	NA	NA	1	42062	0	44035	2.37744e-05	0	3.14079	0.127937	77.1052	0.488542	2.38459	1.1866	P_SUP	0	32247	0	32544	0	0	0	0	0	1	NA	NA	NA
ATM	c.4141T>G	p.(Phe1381Val)	Missense	None	1	0	NA	No	NA	NA	NA	NA	NA	NA	NA	NA	NA	NA	NA	0	187642	0	175054	0	0	0	0	0	1	NA	NA	NA	0	0	1	0	0	0	NA	NA	NA	1	42062	0	44035	2.37744e-05	0	3.14079	0.127937	77.1052	0.488542	2.38459	1.1866	P_SUP	0	32247	0	32544	0	0	0	0	0	1	NA	NA	NA
ATM	c.4154T>C	p.(Val1385Ala)	Missense	None	1	0	NA	No	NA	NA	NA	NA	NA	NA	NA	NA	NA	NA	NA	0	187642	0	175054	0	0	0	0	0	1	NA	NA	NA	0	0	1	0	0	0	NA	NA	NA	1	42062	0	44035	2.37744e-05	0	3.14079	0.127937	77.1052	0.488542	2.38459	1.1866	P_SUP	0	32247	0	32544	0	0	0	0	0	1	NA	NA	NA
ATM	c.4156A>G	p.(Ile1386Val)	Missense	Uncertain significance	1	0	NA	No	NA	NA	NA	NA	NA	NA	NA	NA	NA	NA	NA	0	187642	0	175054	0	0	0	0	0	1	NA	NA	NA	0	0	1	0	0	0	NA	NA	NA	1	42062	0	44035	2.37744e-05	0	3.14079	0.127937	77.1052	0.488542	2.38459	1.1866	P_SUP	0	32247	0	32544	0	0	0	0	0	1	NA	NA	NA
ATM	c.430A>G	p.(Ile144Val)	Missense	Uncertain significance	1	0	NA	No	NA	NA	NA	NA	NA	NA	NA	NA	NA	NA	NA	0	187642	0	175054	0	0	0	0	0	1	NA	NA	NA	0	0	1	0	0	0	NA	NA	NA	1	42062	0	44035	2.37744e-05	0	3.14079	0.127937	77.1052	0.488542	2.38459	1.1866	P_SUP	0	32247	0	32544	0	0	0	0	0	1	NA	NA	NA
ATM	c.434T>G	p.(Leu145Arg)	Missense	Conflicting classifications of pathogenicity	1	0	NA	No	NA	NA	NA	NA	NA	NA	NA	NA	NA	NA	NA	0	187642	0	175054	0	0	0	0	0	1	NA	NA	NA	0	0	1	0	0	0	NA	NA	NA	1	42062	0	44035	2.37744e-05	0	3.14079	0.127937	77.1052	0.488542	2.38459	1.1866	P_SUP	0	32247	0	32544	0	0	0	0	0	1	NA	NA	NA
ATM	c.4426A>G	p.(Ile1476Val)	Missense	Uncertain significance	1	0	NA	No	NA	NA	NA	NA	NA	NA	NA	NA	NA	NA	NA	0	187642	0	175054	0	0	0	0	0	1	NA	NA	NA	0	0	1	0	0	0	NA	NA	NA	1	42062	0	44035	2.37744e-05	0	3.14079	0.127937	77.1052	0.488542	2.38459	1.1866	P_SUP	0	32247	0	32544	0	0	0	0	0	1	NA	NA	NA
ATM	c.4511C>T	p.(Thr1504Ile)	Missense	Uncertain significance	1	0	NA	No	NA	NA	NA	NA	NA	NA	NA	NA	NA	NA	NA	0	187642	0	175054	0	0	0	0	0	1	NA	NA	NA	0	0	1	0	0	0	NA	NA	NA	1	42062	0	44035	2.37744e-05	0	3.14079	0.127937	77.1052	0.488542	2.38459	1.1866	P_SUP	0	32247	0	32544	0	0	0	0	0	1	NA	NA	NA
ATM	c.4544A>C	p.(Asn1515Thr)	Missense	Conflicting classifications of pathogenicity	1	0	NA	No	NA	NA	NA	NA	NA	NA	NA	NA	NA	NA	NA	0	187642	0	175054	0	0	0	0	0	1	NA	NA	NA	0	0	1	0	0	0	NA	NA	NA	1	42062	0	44035	2.37744e-05	0	3.14079	0.127937	77.1052	0.488542	2.38459	1.1866	P_SUP	0	32247	0	32544	0	0	0	0	0	1	NA	NA	NA
ATM	c.4588G>A	p.(Glu1530Lys)	Missense	None	1	0	NA	No	NA	NA	NA	NA	NA	NA	NA	NA	NA	NA	NA	0	187642	0	175054	0	0	0	0	0	1	NA	NA	NA	0	0	1	0	0	0	NA	NA	NA	1	42062	0	44035	2.37744e-05	0	3.14079	0.127937	77.1052	0.488542	2.38459	1.1866	P_SUP	0	32247	0	32544	0	0	0	0	0	1	NA	NA	NA
ATM	c.4612G>T	p.(Val1538Leu)	Missense	Conflicting classifications of pathogenicity	1	0	NA	No	NA	NA	NA	NA	NA	NA	NA	NA	NA	NA	NA	0	187642	0	175054	0	0	0	0	0	1	NA	NA	NA	0	0	1	0	0	0	NA	NA	NA	1	42062	0	44035	2.37744e-05	0	3.14079	0.127937	77.1052	0.488542	2.38459	1.1866	P_SUP	0	32247	0	32544	0	0	0	0	0	1	NA	NA	NA
ATM	c.4642G>C	p.(Asp1548His)	Missense	None	1	0	NA	No	NA	NA	NA	NA	NA	NA	NA	NA	NA	NA	NA	0	187642	0	175054	0	0	0	0	0	1	NA	NA	NA	0	0	1	0	0	0	NA	NA	NA	1	42062	0	44035	2.37744e-05	0	3.14079	0.127937	77.1052	0.488542	2.38459	1.1866	P_SUP	0	32247	0	32544	0	0	0	0	0	1	NA	NA	NA
ATM	c.4650G>T	p.(Lys1550Asn)	Missense	Uncertain significance	1	0	NA	No	NA	NA	NA	NA	NA	NA	NA	NA	NA	NA	NA	0	187642	0	175054	0	0	0	0	0	1	NA	NA	NA	0	0	1	0	0	0	NA	NA	NA	1	42062	0	44035	2.37744e-05	0	3.14079	0.127937	77.1052	0.488542	2.38459	1.1866	P_SUP	0	32247	0	32544	0	0	0	0	0	1	NA	NA	NA
ATM	c.4678A>G	p.(Lys1560Glu)	Missense	Conflicting classifications of pathogenicity	1	0	NA	No	NA	NA	NA	NA	NA	NA	NA	NA	NA	NA	NA	0	187642	0	175054	0	0	0	0	0	1	NA	NA	NA	0	0	1	0	0	0	NA	NA	NA	1	42062	0	44035	2.37744e-05	0	3.14079	0.127937	77.1052	0.488542	2.38459	1.1866	P_SUP	0	32247	0	32544	0	0	0	0	0	1	NA	NA	NA
ATM	c.4734G>C	p.(Gln1578His)	Missense	None	1	0	NA	No	NA	NA	NA	NA	NA	NA	NA	NA	NA	NA	NA	0	187642	0	175054	0	0	0	0	0	1	NA	NA	NA	0	0	1	0	0	0	NA	NA	NA	1	42062	0	44035	2.37744e-05	0	3.14079	0.127937	77.1052	0.488542	2.38459	1.1866	P_SUP	0	32247	0	32544	0	0	0	0	0	1	NA	NA	NA
ATM	c.4742T>C	p.(Ile1581Thr)	Missense	None	1	0	NA	No	NA	NA	NA	NA	NA	NA	NA	NA	NA	NA	NA	0	187642	0	175054	0	0	0	0	0	1	NA	NA	NA	0	0	1	0	0	0	NA	NA	NA	1	42062	0	44035	2.37744e-05	0	3.14079	0.127937	77.1052	0.488542	2.38459	1.1866	P_SUP	0	32247	0	32544	0	0	0	0	0	1	NA	NA	NA
ATM	c.4801A>G	p.(Ser1601Gly)	Missense	Conflicting classifications of pathogenicity	1	0	NA	No	NA	NA	NA	NA	NA	NA	NA	NA	NA	NA	NA	0	187642	0	175054	0	0	0	0	0	1	NA	NA	NA	0	0	1	0	0	0	NA	NA	NA	1	42062	0	44035	2.37744e-05	0	3.14079	0.127937	77.1052	0.488542	2.38459	1.1866	P_SUP	0	32247	0	32544	0	0	0	0	0	1	NA	NA	NA
ATM	c.4816C>T	p.(Leu1606Phe)	Missense	Uncertain significance	1	0	NA	No	NA	NA	NA	NA	NA	NA	NA	NA	NA	NA	NA	0	187642	0	175054	0	0	0	0	0	1	NA	NA	NA	0	0	1	0	0	0	NA	NA	NA	1	42062	0	44035	2.37744e-05	0	3.14079	0.127937	77.1052	0.488542	2.38459	1.1866	P_SUP	0	32247	0	32544	0	0	0	0	0	1	NA	NA	NA
ATM	c.4871A>C	p.(His1624Pro)	Missense	Uncertain significance	1	0	NA	No	NA	NA	NA	NA	NA	NA	NA	NA	NA	NA	NA	0	187642	0	175054	0	0	0	0	0	1	NA	NA	NA	0	0	1	0	0	0	NA	NA	NA	1	42062	0	44035	2.37744e-05	0	3.14079	0.127937	77.1052	0.488542	2.38459	1.1866	P_SUP	0	32247	0	32544	0	0	0	0	0	1	NA	NA	NA
ATM	c.490T>C	p.(Trp164Arg)	Missense	Uncertain significance	1	0	NA	No	NA	NA	NA	NA	NA	NA	NA	NA	NA	NA	NA	0	187642	0	175054	0	0	0	0	0	1	NA	NA	NA	0	0	1	0	0	0	NA	NA	NA	1	42062	0	44035	2.37744e-05	0	3.14079	0.127937	77.1052	0.488542	2.38459	1.1866	P_SUP	0	32247	0	32544	0	0	0	0	0	1	NA	NA	NA
ATM	c.4932G>A	p.(Met1644Ile)	Missense	Uncertain significance	1	0	NA	No	NA	NA	NA	NA	NA	NA	NA	NA	NA	NA	NA	0	187642	0	175054	0	0	0	0	0	1	NA	NA	NA	0	0	1	0	0	0	NA	NA	NA	1	42062	0	44035	2.37744e-05	0	3.14079	0.127937	77.1052	0.488542	2.38459	1.1866	P_SUP	0	32247	0	32544	0	0	0	0	0	1	NA	NA	NA
ATM	c.4933G>T	p.(Val1645Leu)	Missense	Uncertain significance	1	0	NA	No	NA	NA	NA	NA	NA	NA	NA	NA	NA	NA	NA	0	187642	0	175054	0	0	0	0	0	1	NA	NA	NA	0	0	1	0	0	0	NA	NA	NA	1	42062	0	44035	2.37744e-05	0	3.14079	0.127937	77.1052	0.488542	2.38459	1.1866	P_SUP	0	32247	0	32544	0	0	0	0	0	1	NA	NA	NA
ATM	c.4988G>A	p.(Gly1663Asp)	Missense	Uncertain significance	1	0	NA	No	NA	NA	NA	NA	NA	NA	NA	NA	NA	NA	NA	0	187642	0	175054	0	0	0	0	0	1	NA	NA	NA	0	0	1	0	0	0	NA	NA	NA	1	42062	0	44035	2.37744e-05	0	3.14079	0.127937	77.1052	0.488542	2.38459	1.1866	P_SUP	0	32247	0	32544	0	0	0	0	0	1	NA	NA	NA
ATM	c.505T>A	p.(Ser169Thr)	Missense	None	1	0	NA	No	NA	NA	NA	NA	NA	NA	NA	NA	NA	NA	NA	0	187642	0	175054	0	0	0	0	0	1	NA	NA	NA	0	0	1	0	0	0	NA	NA	NA	1	42062	0	44035	2.37744e-05	0	3.14079	0.127937	77.1052	0.488542	2.38459	1.1866	P_SUP	0	32247	0	32544	0	0	0	0	0	1	NA	NA	NA
ATM	c.5164C>G	p.(Leu1722Val)	Missense	None	1	0	NA	No	NA	NA	NA	NA	NA	NA	NA	NA	NA	NA	NA	0	187642	0	175054	0	0	0	0	0	1	NA	NA	NA	0	0	1	0	0	0	NA	NA	NA	1	42062	0	44035	2.37744e-05	0	3.14079	0.127937	77.1052	0.488542	2.38459	1.1866	P_SUP	0	32247	0	32544	0	0	0	0	0	1	NA	NA	NA
ATM	c.5195C>G	p.(Ala1732Gly)	Missense	Uncertain significance	1	0	NA	No	NA	NA	NA	NA	NA	NA	NA	NA	NA	NA	NA	0	187642	0	175054	0	0	0	0	0	1	NA	NA	NA	0	0	1	0	0	0	NA	NA	NA	1	42062	0	44035	2.37744e-05	0	3.14079	0.127937	77.1052	0.488542	2.38459	1.1866	P_SUP	0	32247	0	32544	0	0	0	0	0	1	NA	NA	NA
ATM	c.5242A>C	p.(Ser1748Arg)	Missense	Uncertain significance	1	0	NA	No	NA	NA	NA	NA	NA	NA	NA	NA	NA	NA	NA	0	187642	0	175054	0	0	0	0	0	1	NA	NA	NA	0	0	1	0	0	0	NA	NA	NA	1	42062	0	44035	2.37744e-05	0	3.14079	0.127937	77.1052	0.488542	2.38459	1.1866	P_SUP	0	32247	0	32544	0	0	0	0	0	1	NA	NA	NA
ATM	c.5273A>C	p.(Asp1758Ala)	Missense	None	1	0	NA	No	NA	NA	NA	NA	NA	NA	NA	NA	NA	NA	NA	0	187642	0	175054	0	0	0	0	0	1	NA	NA	NA	0	0	1	0	0	0	NA	NA	NA	1	42062	0	44035	2.37744e-05	0	3.14079	0.127937	77.1052	0.488542	2.38459	1.1866	P_SUP	0	32247	0	32544	0	0	0	0	0	1	NA	NA	NA
ATM	c.5330T>A	p.(Val1777Glu)	Missense	None	1	0	NA	No	NA	NA	NA	NA	NA	NA	NA	NA	NA	NA	NA	0	187642	0	175054	0	0	0	0	0	1	NA	NA	NA	0	0	1	0	0	0	NA	NA	NA	1	42062	0	44035	2.37744e-05	0	3.14079	0.127937	77.1052	0.488542	2.38459	1.1866	P_SUP	0	32247	0	32544	0	0	0	0	0	1	NA	NA	NA
ATM	c.5375T>A	p.(Ile1792Lys)	Missense	None	1	0	NA	No	NA	NA	NA	NA	NA	NA	NA	NA	NA	NA	NA	0	187642	0	175054	0	0	0	0	0	1	NA	NA	NA	0	0	1	0	0	0	NA	NA	NA	1	42062	0	44035	2.37744e-05	0	3.14079	0.127937	77.1052	0.488542	2.38459	1.1866	P_SUP	0	32247	0	32544	0	0	0	0	0	1	NA	NA	NA
ATM	c.5377A>G	p.(Asn1793Asp)	Missense	None	1	0	NA	No	NA	NA	NA	NA	NA	NA	NA	NA	NA	NA	NA	0	187642	0	175054	0	0	0	0	0	1	NA	NA	NA	0	0	1	0	0	0	NA	NA	NA	1	42062	0	44035	2.37744e-05	0	3.14079	0.127937	77.1052	0.488542	2.38459	1.1866	P_SUP	0	32247	0	32544	0	0	0	0	0	1	NA	NA	NA
ATM	c.5447G>C	p.(Ser1816Thr)	Missense	Uncertain significance	1	0	NA	No	NA	NA	NA	NA	NA	NA	NA	NA	NA	NA	NA	0	187642	0	175054	0	0	0	0	0	1	NA	NA	NA	0	0	1	0	0	0	NA	NA	NA	1	42062	0	44035	2.37744e-05	0	3.14079	0.127937	77.1052	0.488542	2.38459	1.1866	P_SUP	0	32247	0	32544	0	0	0	0	0	1	NA	NA	NA
ATM	c.5594A>G	p.(His1865Arg)	Missense	Uncertain significance	1	0	NA	No	NA	NA	NA	NA	NA	NA	NA	NA	NA	NA	NA	0	187642	0	175054	0	0	0	0	0	1	NA	NA	NA	0	0	1	0	0	0	NA	NA	NA	1	42062	0	44035	2.37744e-05	0	3.14079	0.127937	77.1052	0.488542	2.38459	1.1866	P_SUP	0	32247	0	32544	0	0	0	0	0	1	NA	NA	NA
ATM	c.5712A>C	p.(Lys1904Asn)	Missense	None	1	0	NA	No	NA	NA	NA	NA	NA	NA	NA	NA	NA	NA	NA	0	187642	0	175054	0	0	0	0	0	1	NA	NA	NA	0	0	1	0	0	0	NA	NA	NA	1	42062	0	44035	2.37744e-05	0	3.14079	0.127937	77.1052	0.488542	2.38459	1.1866	P_SUP	0	32247	0	32544	0	0	0	0	0	1	NA	NA	NA
ATM	c.5726T>C	p.(Met1909Thr)	Missense	Uncertain significance	1	0	NA	No	NA	NA	NA	NA	NA	NA	NA	NA	NA	NA	NA	0	187642	0	175054	0	0	0	0	0	1	NA	NA	NA	0	0	1	0	0	0	NA	NA	NA	1	42062	0	44035	2.37744e-05	0	3.14079	0.127937	77.1052	0.488542	2.38459	1.1866	P_SUP	0	32247	0	32544	0	0	0	0	0	1	NA	NA	NA
ATM	c.6047A>G	p.(Asp2016Gly)	Missense	Pathogenic/Likely pathogenic	1	0	NA	No	NA	NA	NA	NA	NA	NA	NA	NA	NA	NA	NA	0	187642	0	175054	0	0	0	0	0	1	NA	NA	NA	0	0	1	0	0	0	NA	NA	NA	1	42062	0	44035	2.37744e-05	0	3.14079	0.127937	77.1052	0.488542	2.38459	1.1866	P_SUP	0	32247	0	32544	0	0	0	0	0	1	NA	NA	NA
ATM	c.6106T>C	p.(Tyr2036His)	Missense	None	1	0	NA	No	NA	NA	NA	NA	NA	NA	NA	NA	NA	NA	NA	0	187642	0	175054	0	0	0	0	0	1	NA	NA	NA	0	0	1	0	0	0	NA	NA	NA	1	42062	0	44035	2.37744e-05	0	3.14079	0.127937	77.1052	0.488542	2.38459	1.1866	P_SUP	0	32247	0	32544	0	0	0	0	0	1	NA	NA	NA
ATM	c.6117A>C	p.(Glu2039Asp)	Missense	Uncertain significance	1	0	NA	No	NA	NA	NA	NA	NA	NA	NA	NA	NA	NA	NA	0	187642	0	175054	0	0	0	0	0	1	NA	NA	NA	0	0	1	0	0	0	NA	NA	NA	1	42062	0	44035	2.37744e-05	0	3.14079	0.127937	77.1052	0.488542	2.38459	1.1866	P_SUP	0	32247	0	32544	0	0	0	0	0	1	NA	NA	NA
ATM	c.6209A>G	p.(Asn2070Ser)	Missense	None	1	0	NA	No	NA	NA	NA	NA	NA	NA	NA	NA	NA	NA	NA	0	187642	0	175054	0	0	0	0	0	1	NA	NA	NA	0	0	1	0	0	0	NA	NA	NA	1	42062	0	44035	2.37744e-05	0	3.14079	0.127937	77.1052	0.488542	2.38459	1.1866	P_SUP	0	32247	0	32544	0	0	0	0	0	1	NA	NA	NA
ATM	c.6223C>A	p.(His2075Asn)	Missense	None	1	0	NA	No	NA	NA	NA	NA	NA	NA	NA	NA	NA	NA	NA	0	187642	0	175054	0	0	0	0	0	1	NA	NA	NA	0	0	1	0	0	0	NA	NA	NA	1	42062	0	44035	2.37744e-05	0	3.14079	0.127937	77.1052	0.488542	2.38459	1.1866	P_SUP	0	32247	0	32544	0	0	0	0	0	1	NA	NA	NA
ATM	c.6227T>C	p.(Ile2076Thr)	Missense	None	1	0	NA	No	NA	NA	NA	NA	NA	NA	NA	NA	NA	NA	NA	0	187642	0	175054	0	0	0	0	0	1	NA	NA	NA	0	0	1	0	0	0	NA	NA	NA	1	42062	0	44035	2.37744e-05	0	3.14079	0.127937	77.1052	0.488542	2.38459	1.1866	P_SUP	0	32247	0	32544	0	0	0	0	0	1	NA	NA	NA
ATM	c.6350A>T	p.(Lys2117Ile)	Missense	None	1	0	NA	No	NA	NA	NA	NA	NA	NA	NA	NA	NA	NA	NA	0	187642	0	175054	0	0	0	0	0	1	NA	NA	NA	0	0	1	0	0	0	NA	NA	NA	1	42062	0	44035	2.37744e-05	0	3.14079	0.127937	77.1052	0.488542	2.38459	1.1866	P_SUP	0	32247	0	32544	0	0	0	0	0	1	NA	NA	NA
ATM	c.637T>G	p.(Phe213Val)	Missense	None	1	0	NA	No	NA	NA	NA	NA	NA	NA	NA	NA	NA	NA	NA	0	187642	0	175054	0	0	0	0	0	1	NA	NA	NA	0	0	1	0	0	0	NA	NA	NA	1	42062	0	44035	2.37744e-05	0	3.14079	0.127937	77.1052	0.488542	2.38459	1.1866	P_SUP	0	32247	0	32544	0	0	0	0	0	1	NA	NA	NA
ATM	c.6380C>T	p.(Ser2127Leu)	Missense	Uncertain significance	1	0	NA	No	NA	NA	NA	NA	NA	NA	NA	NA	NA	NA	NA	0	187642	0	175054	0	0	0	0	0	1	NA	NA	NA	0	0	1	0	0	0	NA	NA	NA	1	42062	0	44035	2.37744e-05	0	3.14079	0.127937	77.1052	0.488542	2.38459	1.1866	P_SUP	0	32247	0	32544	0	0	0	0	0	1	NA	NA	NA
ATM	c.6401C>T	p.(Ser2134Phe)	Missense	Uncertain significance	1	0	NA	No	NA	NA	NA	NA	NA	NA	NA	NA	NA	NA	NA	0	187642	0	175054	0	0	0	0	0	1	NA	NA	NA	0	0	1	0	0	0	NA	NA	NA	1	42062	0	44035	2.37744e-05	0	3.14079	0.127937	77.1052	0.488542	2.38459	1.1866	P_SUP	0	32247	0	32544	0	0	0	0	0	1	NA	NA	NA
ATM	c.6422C>G	p.(Ser2141Cys)	Missense	Uncertain significance	1	0	NA	No	NA	NA	NA	NA	NA	NA	NA	NA	NA	NA	NA	0	187642	0	175054	0	0	0	0	0	1	NA	NA	NA	0	0	1	0	0	0	NA	NA	NA	1	42062	0	44035	2.37744e-05	0	3.14079	0.127937	77.1052	0.488542	2.38459	1.1866	P_SUP	0	32247	0	32544	0	0	0	0	0	1	NA	NA	NA
ATM	c.6431A>G	p.(Tyr2144Cys)	Missense	Uncertain significance	1	0	NA	No	NA	NA	NA	NA	NA	NA	NA	NA	NA	NA	NA	0	187642	0	175054	0	0	0	0	0	1	NA	NA	NA	0	0	1	0	0	0	NA	NA	NA	1	42062	0	44035	2.37744e-05	0	3.14079	0.127937	77.1052	0.488542	2.38459	1.1866	P_SUP	0	32247	0	32544	0	0	0	0	0	1	NA	NA	NA
ATM	c.6437G>A	p.(Ser2146Asn)	Missense	Uncertain significance	1	0	NA	No	NA	NA	NA	NA	NA	NA	NA	NA	NA	NA	NA	0	187642	0	175054	0	0	0	0	0	1	NA	NA	NA	0	0	1	0	0	0	NA	NA	NA	1	42062	0	44035	2.37744e-05	0	3.14079	0.127937	77.1052	0.488542	2.38459	1.1866	P_SUP	0	32247	0	32544	0	0	0	0	0	1	NA	NA	NA
ATM	c.6475T>C	p.(Cys2159Arg)	Missense	Uncertain significance	1	0	NA	No	NA	NA	NA	NA	NA	NA	NA	NA	NA	NA	NA	0	187642	0	175054	0	0	0	0	0	1	NA	NA	NA	0	0	1	0	0	0	NA	NA	NA	1	42062	0	44035	2.37744e-05	0	3.14079	0.127937	77.1052	0.488542	2.38459	1.1866	P_SUP	0	32247	0	32544	0	0	0	0	0	1	NA	NA	NA
ATM	c.6494C>T	p.(Ser2165Phe)	Missense	Uncertain significance	1	0	NA	No	NA	NA	NA	NA	NA	NA	NA	NA	NA	NA	NA	0	187642	0	175054	0	0	0	0	0	1	NA	NA	NA	0	0	1	0	0	0	NA	NA	NA	1	42062	0	44035	2.37744e-05	0	3.14079	0.127937	77.1052	0.488542	2.38459	1.1866	P_SUP	0	32247	0	32544	0	0	0	0	0	1	NA	NA	NA
ATM	c.6506T>A	p.(Leu2169His)	Missense	Uncertain significance	1	0	NA	No	NA	NA	NA	NA	NA	NA	NA	NA	NA	NA	NA	0	187642	0	175054	0	0	0	0	0	1	NA	NA	NA	0	0	1	0	0	0	NA	NA	NA	1	42062	0	44035	2.37744e-05	0	3.14079	0.127937	77.1052	0.488542	2.38459	1.1866	P_SUP	0	32247	0	32544	0	0	0	0	0	1	NA	NA	NA
ATM	c.650T>C	p.(Ile217Thr)	Missense	None	1	0	NA	No	NA	NA	NA	NA	NA	NA	NA	NA	NA	NA	NA	0	187642	0	175054	0	0	0	0	0	1	NA	NA	NA	0	0	1	0	0	0	NA	NA	NA	1	42062	0	44035	2.37744e-05	0	3.14079	0.127937	77.1052	0.488542	2.38459	1.1866	P_SUP	0	32247	0	32544	0	0	0	0	0	1	NA	NA	NA
ATM	c.6539G>T	p.(Gly2180Val)	Missense	None	1	0	NA	No	NA	NA	NA	NA	NA	NA	NA	NA	NA	NA	NA	0	187642	0	175054	0	0	0	0	0	1	NA	NA	NA	0	0	1	0	0	0	NA	NA	NA	1	42062	0	44035	2.37744e-05	0	3.14079	0.127937	77.1052	0.488542	2.38459	1.1866	P_SUP	0	32247	0	32544	0	0	0	0	0	1	NA	NA	NA
ATM	c.6566T>C	p.(Phe2189Ser)	Missense	None	1	0	NA	No	NA	NA	NA	NA	NA	NA	NA	NA	NA	NA	NA	0	187642	0	175054	0	0	0	0	0	1	NA	NA	NA	0	0	1	0	0	0	NA	NA	NA	1	42062	0	44035	2.37744e-05	0	3.14079	0.127937	77.1052	0.488542	2.38459	1.1866	P_SUP	0	32247	0	32544	0	0	0	0	0	1	NA	NA	NA
ATM	c.6610A>G	p.(Lys2204Glu)	Missense	None	1	0	NA	No	NA	NA	NA	NA	NA	NA	NA	NA	NA	NA	NA	0	187642	0	175054	0	0	0	0	0	1	NA	NA	NA	0	0	1	0	0	0	NA	NA	NA	1	42062	0	44035	2.37744e-05	0	3.14079	0.127937	77.1052	0.488542	2.38459	1.1866	P_SUP	0	32247	0	32544	0	0	0	0	0	1	NA	NA	NA
ATM	c.6698T>C	p.(Ile2233Thr)	Missense	Uncertain significance	1	0	NA	No	NA	NA	NA	NA	NA	NA	NA	NA	NA	NA	NA	0	187642	0	175054	0	0	0	0	0	1	NA	NA	NA	0	0	1	0	0	0	NA	NA	NA	1	42062	0	44035	2.37744e-05	0	3.14079	0.127937	77.1052	0.488542	2.38459	1.1866	P_SUP	0	32247	0	32544	0	0	0	0	0	1	NA	NA	NA
ATM	c.6788G>A	p.(Arg2263Lys)	Missense	Uncertain significance	1	0	NA	No	NA	NA	NA	NA	NA	NA	NA	NA	NA	NA	NA	0	187642	0	175054	0	0	0	0	0	1	NA	NA	NA	0	0	1	0	0	0	NA	NA	NA	1	42062	0	44035	2.37744e-05	0	3.14079	0.127937	77.1052	0.488542	2.38459	1.1866	P_SUP	0	32247	0	32544	0	0	0	0	0	1	NA	NA	NA
ATM	c.6836A>G	p.(Lys2279Arg)	Missense	None	1	0	NA	No	NA	NA	NA	NA	NA	NA	NA	NA	NA	NA	NA	0	187642	0	175054	0	0	0	0	0	1	NA	NA	NA	0	0	1	0	0	0	NA	NA	NA	1	42062	0	44035	2.37744e-05	0	3.14079	0.127937	77.1052	0.488542	2.38459	1.1866	P_SUP	0	32247	0	32544	0	0	0	0	0	1	NA	NA	NA
ATM	c.6847T>C	p.(Ser2283Pro)	Missense	None	1	0	NA	No	NA	NA	NA	NA	NA	NA	NA	NA	NA	NA	NA	0	187642	0	175054	0	0	0	0	0	1	NA	NA	NA	0	0	1	0	0	0	NA	NA	NA	1	42062	0	44035	2.37744e-05	0	3.14079	0.127937	77.1052	0.488542	2.38459	1.1866	P_SUP	0	32247	0	32544	0	0	0	0	0	1	NA	NA	NA
ATM	c.6868G>A	p.(Glu2290Lys)	Missense	Uncertain significance	1	0	NA	No	NA	NA	NA	NA	NA	NA	NA	NA	NA	NA	NA	0	187642	0	175054	0	0	0	0	0	1	NA	NA	NA	0	0	1	0	0	0	NA	NA	NA	1	42062	0	44035	2.37744e-05	0	3.14079	0.127937	77.1052	0.488542	2.38459	1.1866	P_SUP	0	32247	0	32544	0	0	0	0	0	1	NA	NA	NA
ATM	c.6880G>A	p.(Glu2294Lys)	Missense	Uncertain significance	1	0	NA	No	NA	NA	NA	NA	NA	NA	NA	NA	NA	NA	NA	0	187642	0	175054	0	0	0	0	0	1	NA	NA	NA	0	0	1	0	0	0	NA	NA	NA	1	42062	0	44035	2.37744e-05	0	3.14079	0.127937	77.1052	0.488542	2.38459	1.1866	P_SUP	0	32247	0	32544	0	0	0	0	0	1	NA	NA	NA
ATM	c.6954G>C	p.(Lys2318Asn)	Missense	None	1	0	NA	No	NA	NA	NA	NA	NA	NA	NA	NA	NA	NA	NA	0	187642	0	175054	0	0	0	0	0	1	NA	NA	NA	0	0	1	0	0	0	NA	NA	NA	1	42062	0	44035	2.37744e-05	0	3.14079	0.127937	77.1052	0.488542	2.38459	1.1866	P_SUP	0	32247	0	32544	0	0	0	0	0	1	NA	NA	NA
ATM	c.6958G>A	p.(Asp2320Asn)	Missense	None	1	0	NA	No	NA	NA	NA	NA	NA	NA	NA	NA	NA	NA	NA	0	187642	0	175054	0	0	0	0	0	1	NA	NA	NA	0	0	1	0	0	0	NA	NA	NA	1	42062	0	44035	2.37744e-05	0	3.14079	0.127937	77.1052	0.488542	2.38459	1.1866	P_SUP	0	32247	0	32544	0	0	0	0	0	1	NA	NA	NA
ATM	c.6976A>G	p.(Asn2326Asp)	Missense	Conflicting classifications of pathogenicity	1	0	NA	No	NA	NA	NA	NA	NA	NA	NA	NA	NA	NA	NA	0	187642	0	175054	0	0	0	0	0	1	NA	NA	NA	0	0	1	0	0	0	NA	NA	NA	1	42062	0	44035	2.37744e-05	0	3.14079	0.127937	77.1052	0.488542	2.38459	1.1866	P_SUP	0	32247	0	32544	0	0	0	0	0	1	NA	NA	NA
ATM	c.7000T>A	p.(Tyr2334Asn)	Missense	Uncertain significance	1	0	NA	No	NA	NA	NA	NA	NA	NA	NA	NA	NA	NA	NA	0	187642	0	175054	0	0	0	0	0	1	NA	NA	NA	0	0	1	0	0	0	NA	NA	NA	1	42062	0	44035	2.37744e-05	0	3.14079	0.127937	77.1052	0.488542	2.38459	1.1866	P_SUP	0	32247	0	32544	0	0	0	0	0	1	NA	NA	NA
ATM	c.700G>C	p.(Ala234Pro)	Missense	None	1	0	NA	No	NA	NA	NA	NA	NA	NA	NA	NA	NA	NA	NA	0	187642	0	175054	0	0	0	0	0	1	NA	NA	NA	0	0	1	0	0	0	NA	NA	NA	1	42062	0	44035	2.37744e-05	0	3.14079	0.127937	77.1052	0.488542	2.38459	1.1866	P_SUP	0	32247	0	32544	0	0	0	0	0	1	NA	NA	NA
ATM	c.7039G>A	p.(Glu2347Lys)	Missense	Uncertain significance	1	0	NA	No	NA	NA	NA	NA	NA	NA	NA	NA	NA	NA	NA	0	187642	0	175054	0	0	0	0	0	1	NA	NA	NA	0	0	1	0	0	0	NA	NA	NA	1	42062	0	44035	2.37744e-05	0	3.14079	0.127937	77.1052	0.488542	2.38459	1.1866	P_SUP	0	32247	0	32544	0	0	0	0	0	1	NA	NA	NA
ATM	c.7049T>C	p.(Leu2350Ser)	Missense	Uncertain significance	1	0	NA	No	NA	NA	NA	NA	NA	NA	NA	NA	NA	NA	NA	0	187642	0	175054	0	0	0	0	0	1	NA	NA	NA	0	0	1	0	0	0	NA	NA	NA	1	42062	0	44035	2.37744e-05	0	3.14079	0.127937	77.1052	0.488542	2.38459	1.1866	P_SUP	0	32247	0	32544	0	0	0	0	0	1	NA	NA	NA
ATM	c.7079A>C	p.(Tyr2360Ser)	Missense	Uncertain significance	1	0	NA	No	NA	NA	NA	NA	NA	NA	NA	NA	NA	NA	NA	0	187642	0	175054	0	0	0	0	0	1	NA	NA	NA	0	0	1	0	0	0	NA	NA	NA	1	42062	0	44035	2.37744e-05	0	3.14079	0.127937	77.1052	0.488542	2.38459	1.1866	P_SUP	0	32247	0	32544	0	0	0	0	0	1	NA	NA	NA
ATM	c.7088A>G	p.(Lys2363Arg)	Missense	Uncertain significance	1	0	NA	No	NA	NA	NA	NA	NA	NA	NA	NA	NA	NA	NA	0	187642	0	175054	0	0	0	0	0	1	NA	NA	NA	0	0	1	0	0	0	NA	NA	NA	1	42062	0	44035	2.37744e-05	0	3.14079	0.127937	77.1052	0.488542	2.38459	1.1866	P_SUP	0	32247	0	32544	0	0	0	0	0	1	NA	NA	NA
ATM	c.7247T>C	p.(Leu2416Pro)	Missense	Uncertain significance	1	0	NA	No	NA	NA	NA	NA	NA	NA	NA	NA	NA	NA	NA	0	187642	0	175054	0	0	0	0	0	1	NA	NA	NA	0	0	1	0	0	0	NA	NA	NA	1	42062	0	44035	2.37744e-05	0	3.14079	0.127937	77.1052	0.488542	2.38459	1.1866	P_SUP	0	32247	0	32544	0	0	0	0	0	1	NA	NA	NA
ATM	c.7400T>C	p.(Val2467Ala)	Missense	Uncertain significance	1	0	NA	No	NA	NA	NA	NA	NA	NA	NA	NA	NA	NA	NA	0	187642	0	175054	0	0	0	0	0	1	NA	NA	NA	0	0	1	0	0	0	NA	NA	NA	1	42062	0	44035	2.37744e-05	0	3.14079	0.127937	77.1052	0.488542	2.38459	1.1866	P_SUP	0	32247	0	32544	0	0	0	0	0	1	NA	NA	NA
ATM	c.7586C>T	p.(Thr2529Ile)	Missense	Uncertain significance	1	0	NA	No	NA	NA	NA	NA	NA	NA	NA	NA	NA	NA	NA	0	187642	0	175054	0	0	0	0	0	1	NA	NA	NA	0	0	1	0	0	0	NA	NA	NA	1	42062	0	44035	2.37744e-05	0	3.14079	0.127937	77.1052	0.488542	2.38459	1.1866	P_SUP	0	32247	0	32544	0	0	0	0	0	1	NA	NA	NA
ATM	c.7960A>G	p.(Thr2654Ala)	Missense	Uncertain significance	1	0	NA	No	NA	NA	NA	NA	NA	NA	NA	NA	NA	NA	NA	0	187642	0	175054	0	0	0	0	0	1	NA	NA	NA	0	0	1	0	0	0	NA	NA	NA	1	42062	0	44035	2.37744e-05	0	3.14079	0.127937	77.1052	0.488542	2.38459	1.1866	P_SUP	0	32247	0	32544	0	0	0	0	0	1	NA	NA	NA
ATM	c.8044A>C	p.(Thr2682Pro)	Missense	Uncertain significance	1	0	NA	No	NA	NA	NA	NA	NA	NA	NA	NA	NA	NA	NA	0	187642	0	175054	0	0	0	0	0	1	NA	NA	NA	0	0	1	0	0	0	NA	NA	NA	1	42062	0	44035	2.37744e-05	0	3.14079	0.127937	77.1052	0.488542	2.38459	1.1866	P_SUP	0	32247	0	32544	0	0	0	0	0	1	NA	NA	NA
ATM	c.8084G>A	p.(Gly2695Asp)	Missense	Uncertain significance	1	0	NA	No	NA	NA	NA	NA	NA	NA	NA	NA	NA	NA	NA	0	187642	0	175054	0	0	0	0	0	1	NA	NA	NA	0	0	1	0	0	0	NA	NA	NA	1	42062	0	44035	2.37744e-05	0	3.14079	0.127937	77.1052	0.488542	2.38459	1.1866	P_SUP	0	32247	0	32544	0	0	0	0	0	1	NA	NA	NA
ATM	c.8101A>C	p.(Ile2701Leu)	Missense	Uncertain significance	1	0	NA	No	NA	NA	NA	NA	NA	NA	NA	NA	NA	NA	NA	0	187642	0	175054	0	0	0	0	0	1	NA	NA	NA	0	0	1	0	0	0	NA	NA	NA	1	42062	0	44035	2.37744e-05	0	3.14079	0.127937	77.1052	0.488542	2.38459	1.1866	P_SUP	0	32247	0	32544	0	0	0	0	0	1	NA	NA	NA
ATM	c.8132A>G	p.(Glu2711Gly)	Missense	None	1	0	NA	No	NA	NA	NA	NA	NA	NA	NA	NA	NA	NA	NA	0	187642	0	175054	0	0	0	0	0	1	NA	NA	NA	0	0	1	0	0	0	NA	NA	NA	1	42062	0	44035	2.37744e-05	0	3.14079	0.127937	77.1052	0.488542	2.38459	1.1866	P_SUP	0	32247	0	32544	0	0	0	0	0	1	NA	NA	NA
ATM	c.8152G>T	p.(Gly2718Cys)	Missense	None	1	0	NA	No	NA	NA	NA	NA	NA	NA	NA	NA	NA	NA	NA	0	187642	0	175054	0	0	0	0	0	1	NA	NA	NA	0	0	1	0	0	0	NA	NA	NA	1	42062	0	44035	2.37744e-05	0	3.14079	0.127937	77.1052	0.488542	2.38459	1.1866	P_SUP	0	32247	0	32544	0	0	0	0	0	1	NA	NA	NA
ATM	c.8204G>A	p.(Cys2735Tyr)	Missense	Uncertain significance	1	0	NA	No	NA	NA	NA	NA	NA	NA	NA	NA	NA	NA	NA	0	187642	0	175054	0	0	0	0	0	1	NA	NA	NA	0	0	1	0	0	0	NA	NA	NA	1	42062	0	44035	2.37744e-05	0	3.14079	0.127937	77.1052	0.488542	2.38459	1.1866	P_SUP	0	32247	0	32544	0	0	0	0	0	1	NA	NA	NA
ATM	c.8392_8393delinsTT	p.(Ala2798Phe)	Missense	Uncertain significance	1	0	NA	No	NA	NA	NA	NA	NA	NA	NA	NA	NA	NA	NA	0	187642	0	175054	0	0	0	0	0	1	NA	NA	NA	0	0	1	0	0	0	NA	NA	NA	1	42062	0	44035	2.37744e-05	0	3.14079	0.127937	77.1052	0.488542	2.38459	1.1866	P_SUP	0	32247	0	32544	0	0	0	0	0	1	NA	NA	NA
ATM	c.847T>G	p.(Phe283Val)	Missense	Uncertain significance	1	0	NA	No	NA	NA	NA	NA	NA	NA	NA	NA	NA	NA	NA	0	187642	0	175054	0	0	0	0	0	1	NA	NA	NA	0	0	1	0	0	0	NA	NA	NA	1	42062	0	44035	2.37744e-05	0	3.14079	0.127937	77.1052	0.488542	2.38459	1.1866	P_SUP	0	32247	0	32544	0	0	0	0	0	1	NA	NA	NA
ATM	c.8567T>A	p.(Val2856Glu)	Missense	Uncertain significance	1	0	NA	No	NA	NA	NA	NA	NA	NA	NA	NA	NA	NA	NA	0	187642	0	175054	0	0	0	0	0	1	NA	NA	NA	0	0	1	0	0	0	NA	NA	NA	1	42062	0	44035	2.37744e-05	0	3.14079	0.127937	77.1052	0.488542	2.38459	1.1866	P_SUP	0	32247	0	32544	0	0	0	0	0	1	NA	NA	NA
ATM	c.8599G>A	p.(Gly2867Arg)	Missense	None	1	0	NA	No	NA	NA	NA	NA	NA	NA	NA	NA	NA	NA	NA	0	187642	0	175054	0	0	0	0	0	1	NA	NA	NA	0	0	1	0	0	0	NA	NA	NA	1	42062	0	44035	2.37744e-05	0	3.14079	0.127937	77.1052	0.488542	2.38459	1.1866	P_SUP	0	32247	0	32544	0	0	0	0	0	1	NA	NA	NA
ATM	c.8599G>C	p.(Gly2867Arg)	Missense	Conflicting classifications of pathogenicity	1	0	NA	No	NA	NA	NA	NA	NA	NA	NA	NA	NA	NA	NA	0	187642	0	175054	0	0	0	0	0	1	NA	NA	NA	0	0	1	0	0	0	NA	NA	NA	1	42062	0	44035	2.37744e-05	0	3.14079	0.127937	77.1052	0.488542	2.38459	1.1866	P_SUP	0	32247	0	32544	0	0	0	0	0	1	NA	NA	NA
ATM	c.8645C>T	p.(Ser2882Leu)	Missense	Uncertain significance	1	0	NA	No	NA	NA	NA	NA	NA	NA	NA	NA	NA	NA	NA	0	187642	0	175054	0	0	0	0	0	1	NA	NA	NA	0	0	1	0	0	0	NA	NA	NA	1	42062	0	44035	2.37744e-05	0	3.14079	0.127937	77.1052	0.488542	2.38459	1.1866	P_SUP	0	32247	0	32544	0	0	0	0	0	1	NA	NA	NA
ATM	c.8662A>G	p.(Ile2888Val)	Missense	None	1	0	NA	No	NA	NA	NA	NA	NA	NA	NA	NA	NA	NA	NA	0	187642	0	175054	0	0	0	0	0	1	NA	NA	NA	0	0	1	0	0	0	NA	NA	NA	1	42062	0	44035	2.37744e-05	0	3.14079	0.127937	77.1052	0.488542	2.38459	1.1866	P_SUP	0	32247	0	32544	0	0	0	0	0	1	NA	NA	NA
ATM	c.8666A>G	p.(Asp2889Gly)	Missense	Uncertain significance	1	0	NA	No	NA	NA	NA	NA	NA	NA	NA	NA	NA	NA	NA	0	187642	0	175054	0	0	0	0	0	1	NA	NA	NA	0	0	1	0	0	0	NA	NA	NA	1	42062	0	44035	2.37744e-05	0	3.14079	0.127937	77.1052	0.488542	2.38459	1.1866	P_SUP	0	32247	0	32544	0	0	0	0	0	1	NA	NA	NA
ATM	c.866T>C	p.(Ile289Thr)	Missense	Uncertain significance	1	0	NA	No	NA	NA	NA	NA	NA	NA	NA	NA	NA	NA	NA	0	187642	0	175054	0	0	0	0	0	1	NA	NA	NA	0	0	1	0	0	0	NA	NA	NA	1	42062	0	44035	2.37744e-05	0	3.14079	0.127937	77.1052	0.488542	2.38459	1.1866	P_SUP	0	32247	0	32544	0	0	0	0	0	1	NA	NA	NA
ATM	c.8707C>T	p.(Pro2903Ser)	Missense	Uncertain significance	1	0	NA	No	NA	NA	NA	NA	NA	NA	NA	NA	NA	NA	NA	0	187642	0	175054	0	0	0	0	0	1	NA	NA	NA	0	0	1	0	0	0	NA	NA	NA	1	42062	0	44035	2.37744e-05	0	3.14079	0.127937	77.1052	0.488542	2.38459	1.1866	P_SUP	0	32247	0	32544	0	0	0	0	0	1	NA	NA	NA
ATM	c.8732C>G	p.(Thr2911Ser)	Missense	Uncertain significance	1	0	NA	No	NA	NA	NA	NA	NA	NA	NA	NA	NA	NA	NA	0	187642	0	175054	0	0	0	0	0	1	NA	NA	NA	0	0	1	0	0	0	NA	NA	NA	1	42062	0	44035	2.37744e-05	0	3.14079	0.127937	77.1052	0.488542	2.38459	1.1866	P_SUP	0	32247	0	32544	0	0	0	0	0	1	NA	NA	NA
ATM	c.8737G>A	p.(Asp2913Asn)	Missense	None	1	0	NA	No	NA	NA	NA	NA	NA	NA	NA	NA	NA	NA	NA	0	187642	0	175054	0	0	0	0	0	1	NA	NA	NA	0	0	1	0	0	0	NA	NA	NA	1	42062	0	44035	2.37744e-05	0	3.14079	0.127937	77.1052	0.488542	2.38459	1.1866	P_SUP	0	32247	0	32544	0	0	0	0	0	1	NA	NA	NA
ATM	c.8881A>G	p.(Thr2961Ala)	Missense	Uncertain significance	1	0	NA	No	NA	NA	NA	NA	NA	NA	NA	NA	NA	NA	NA	0	187642	0	175054	0	0	0	0	0	1	NA	NA	NA	0	0	1	0	0	0	NA	NA	NA	1	42062	0	44035	2.37744e-05	0	3.14079	0.127937	77.1052	0.488542	2.38459	1.1866	P_SUP	0	32247	0	32544	0	0	0	0	0	1	NA	NA	NA
ATM	c.8938C>T	p.(Leu2980Phe)	Missense	None	1	0	NA	No	NA	NA	NA	NA	NA	NA	NA	NA	NA	NA	NA	0	187642	0	175054	0	0	0	0	0	1	NA	NA	NA	0	0	1	0	0	0	NA	NA	NA	1	42062	0	44035	2.37744e-05	0	3.14079	0.127937	77.1052	0.488542	2.38459	1.1866	P_SUP	0	32247	0	32544	0	0	0	0	0	1	NA	NA	NA
ATM	c.8941C>T	p.(His2981Tyr)	Missense	Conflicting classifications of pathogenicity	1	0	NA	No	NA	NA	NA	NA	NA	NA	NA	NA	NA	NA	NA	0	187642	0	175054	0	0	0	0	0	1	NA	NA	NA	0	0	1	0	0	0	NA	NA	NA	1	42062	0	44035	2.37744e-05	0	3.14079	0.127937	77.1052	0.488542	2.38459	1.1866	P_SUP	0	32247	0	32544	0	0	0	0	0	1	NA	NA	NA
ATM	c.895G>C	p.(Glu299Gln)	Missense	Uncertain significance	1	0	NA	No	NA	NA	NA	NA	NA	NA	NA	NA	NA	NA	NA	0	187642	0	175054	0	0	0	0	0	1	NA	NA	NA	0	0	1	0	0	0	NA	NA	NA	1	42062	0	44035	2.37744e-05	0	3.14079	0.127937	77.1052	0.488542	2.38459	1.1866	P_SUP	0	32247	0	32544	0	0	0	0	0	1	NA	NA	NA
ATM	c.9026T>C	p.(Val3009Ala)	Missense	Uncertain significance	1	0	NA	No	NA	NA	NA	NA	NA	NA	NA	NA	NA	NA	NA	0	187642	0	175054	0	0	0	0	0	1	NA	NA	NA	0	0	1	0	0	0	NA	NA	NA	1	42062	0	44035	2.37744e-05	0	3.14079	0.127937	77.1052	0.488542	2.38459	1.1866	P_SUP	0	32247	0	32544	0	0	0	0	0	1	NA	NA	NA
ATM	c.9052A>C	p.(Lys3018Gln)	Missense	Uncertain significance	1	0	NA	No	NA	NA	NA	NA	NA	NA	NA	NA	NA	NA	NA	0	187642	0	175054	0	0	0	0	0	1	NA	NA	NA	0	0	1	0	0	0	NA	NA	NA	1	42062	0	44035	2.37744e-05	0	3.14079	0.127937	77.1052	0.488542	2.38459	1.1866	P_SUP	0	32247	0	32544	0	0	0	0	0	1	NA	NA	NA
ATM	c.9068G>A	p.(Gly3023Asp)	Missense	Uncertain significance	1	0	NA	No	NA	NA	NA	NA	NA	NA	NA	NA	NA	NA	NA	0	187642	0	175054	0	0	0	0	0	1	NA	NA	NA	0	0	1	0	0	0	NA	NA	NA	1	42062	0	44035	2.37744e-05	0	3.14079	0.127937	77.1052	0.488542	2.38459	1.1866	P_SUP	0	32247	0	32544	0	0	0	0	0	1	NA	NA	NA
ATM	c.9082G>A	p.(Val3028Ile)	Missense	Uncertain significance	1	0	NA	No	NA	NA	NA	NA	NA	NA	NA	NA	NA	NA	NA	0	187642	0	175054	0	0	0	0	0	1	NA	NA	NA	0	0	1	0	0	0	NA	NA	NA	1	42062	0	44035	2.37744e-05	0	3.14079	0.127937	77.1052	0.488542	2.38459	1.1866	P_SUP	0	32247	0	32544	0	0	0	0	0	1	NA	NA	NA
ATM	c.980G>A	p.(Gly327Glu)	Missense	Uncertain significance	1	0	NA	No	NA	NA	NA	NA	NA	NA	NA	NA	NA	NA	NA	0	187642	0	175054	0	0	0	0	0	1	NA	NA	NA	0	0	1	0	0	0	NA	NA	NA	1	42062	0	44035	2.37744e-05	0	3.14079	0.127937	77.1052	0.488542	2.38459	1.1866	P_SUP	0	32247	0	32544	0	0	0	0	0	1	NA	NA	NA
ATM	c.991A>G	p.(Lys331Glu)	Missense	Uncertain significance	1	0	NA	No	NA	NA	NA	NA	NA	NA	NA	NA	NA	NA	NA	0	187642	0	175054	0	0	0	0	0	1	NA	NA	NA	0	0	1	0	0	0	NA	NA	NA	1	42062	0	44035	2.37744e-05	0	3.14079	0.127937	77.1052	0.488542	2.38459	1.1866	P_SUP	0	32247	0	32544	0	0	0	0	0	1	NA	NA	NA
CHEK2	c.103T>C	p.(Ser35Pro)	Missense	Uncertain significance	1	0	NA	No	NA	NA	NA	NA	NA	NA	NA	NA	NA	NA	NA	0	187642	0	175054	0	0	0	0	0	1	NA	NA	NA	0	0	1	0	0	0	NA	NA	NA	1	42062	0	44035	2.37744e-05	0	3.14079	0.127937	77.1052	0.488542	2.38459	1.1866	P_SUP	0	32247	0	32544	0	0	0	0	0	1	NA	NA	NA
CHEK2	c.1078G>C	p.(Glu360Gln)	Missense	None	1	0	NA	No	NA	NA	NA	NA	NA	NA	NA	NA	NA	NA	NA	0	187642	0	175054	0	0	0	0	0	1	NA	NA	NA	0	0	1	0	0	0	NA	NA	NA	1	42062	0	44035	2.37744e-05	0	3.14079	0.127937	77.1052	0.488542	2.38459	1.1866	P_SUP	0	32247	0	32544	0	0	0	0	0	1	NA	NA	NA
CHEK2	c.1156G>C	p.(Gly386Arg)	Missense	None	1	0	NA	No	NA	NA	NA	NA	NA	NA	NA	NA	NA	NA	NA	0	187642	0	175054	0	0	0	0	0	1	NA	NA	NA	0	0	1	0	0	0	NA	NA	NA	1	42062	0	44035	2.37744e-05	0	3.14079	0.127937	77.1052	0.488542	2.38459	1.1866	P_SUP	0	32247	0	32544	0	0	0	0	0	1	NA	NA	NA
CHEK2	c.1225G>A	p.(Asp409Asn)	Missense	Uncertain significance	1	0	NA	No	NA	NA	NA	NA	NA	NA	NA	NA	NA	NA	NA	0	187642	0	175054	0	0	0	0	0	1	NA	NA	NA	0	0	1	0	0	0	NA	NA	NA	1	42062	0	44035	2.37744e-05	0	3.14079	0.127937	77.1052	0.488542	2.38459	1.1866	P_SUP	0	32247	0	32544	0	0	0	0	0	1	NA	NA	NA
CHEK2	c.1225G>T	p.(Asp409Tyr)	Missense	Uncertain significance	1	0	NA	No	NA	NA	NA	NA	NA	NA	NA	NA	NA	NA	NA	0	187642	0	175054	0	0	0	0	0	1	NA	NA	NA	0	0	1	0	0	0	NA	NA	NA	1	42062	0	44035	2.37744e-05	0	3.14079	0.127937	77.1052	0.488542	2.38459	1.1866	P_SUP	0	32247	0	32544	0	0	0	0	0	1	NA	NA	NA
CHEK2	c.1226A>T	p.(Asp409Val)	Missense	Uncertain significance	1	0	NA	No	NA	NA	NA	NA	NA	NA	NA	NA	NA	NA	NA	0	187642	0	175054	0	0	0	0	0	1	NA	NA	NA	0	0	1	0	0	0	NA	NA	NA	1	42062	0	44035	2.37744e-05	0	3.14079	0.127937	77.1052	0.488542	2.38459	1.1866	P_SUP	0	32247	0	32544	0	0	0	0	0	1	NA	NA	NA
CHEK2	c.1236T>A	p.(Ser412Arg)	Missense	Uncertain significance	1	0	NA	No	NA	NA	NA	NA	NA	NA	NA	NA	NA	NA	NA	0	187642	0	175054	0	0	0	0	0	1	NA	NA	NA	0	0	1	0	0	0	NA	NA	NA	1	42062	0	44035	2.37744e-05	0	3.14079	0.127937	77.1052	0.488542	2.38459	1.1866	P_SUP	0	32247	0	32544	0	0	0	0	0	1	NA	NA	NA
CHEK2	c.1277C>G	p.(Pro426Arg)	Missense	Uncertain significance	1	0	NA	No	NA	NA	NA	NA	NA	NA	NA	NA	NA	NA	NA	0	187642	0	175054	0	0	0	0	0	1	NA	NA	NA	0	0	1	0	0	0	NA	NA	NA	1	42062	0	44035	2.37744e-05	0	3.14079	0.127937	77.1052	0.488542	2.38459	1.1866	P_SUP	0	32247	0	32544	0	0	0	0	0	1	NA	NA	NA
CHEK2	c.1286A>G	p.(Glu429Gly)	Missense	Uncertain significance	1	0	NA	No	NA	NA	NA	NA	NA	NA	NA	NA	NA	NA	NA	0	187642	0	175054	0	0	0	0	0	1	NA	NA	NA	0	0	1	0	0	0	NA	NA	NA	1	42062	0	44035	2.37744e-05	0	3.14079	0.127937	77.1052	0.488542	2.38459	1.1866	P_SUP	0	32247	0	32544	0	0	0	0	0	1	NA	NA	NA
CHEK2	c.138G>A	p.(Met46Ile)	Missense	Conflicting classifications of pathogenicity	1	0	NA	No	NA	NA	NA	NA	NA	NA	NA	NA	NA	NA	NA	0	187642	0	175054	0	0	0	0	0	1	NA	NA	NA	0	0	1	0	0	0	NA	NA	NA	1	42062	0	44035	2.37744e-05	0	3.14079	0.127937	77.1052	0.488542	2.38459	1.1866	P_SUP	0	32247	0	32544	0	0	0	0	0	1	NA	NA	NA
CHEK2	c.13T>C	p.(Ser5Pro)	Missense	Uncertain significance	1	0	NA	No	NA	NA	NA	NA	NA	NA	NA	NA	NA	NA	NA	0	187642	0	175054	0	0	0	0	0	1	NA	NA	NA	0	0	1	0	0	0	NA	NA	NA	1	42062	0	44035	2.37744e-05	0	3.14079	0.127937	77.1052	0.488542	2.38459	1.1866	P_SUP	0	32247	0	32544	0	0	0	0	0	1	NA	NA	NA
CHEK2	c.1507A>C	p.(Asn503His)	Missense	None	1	0	NA	No	NA	NA	NA	NA	NA	NA	NA	NA	NA	NA	NA	0	187642	0	175054	0	0	0	0	0	1	NA	NA	NA	0	0	1	0	0	0	NA	NA	NA	1	42062	0	44035	2.37744e-05	0	3.14079	0.127937	77.1052	0.488542	2.38459	1.1866	P_SUP	0	32247	0	32544	0	0	0	0	0	1	NA	NA	NA
CHEK2	c.1561C>G	p.(Arg521Gly)	Missense	Uncertain significance	1	0	NA	No	NA	NA	NA	NA	NA	NA	NA	NA	NA	NA	NA	0	187642	0	175054	0	0	0	0	0	1	NA	NA	NA	0	0	1	0	0	0	NA	NA	NA	1	42062	0	44035	2.37744e-05	0	3.14079	0.127937	77.1052	0.488542	2.38459	1.1866	P_SUP	0	32247	0	32544	0	0	0	0	0	1	NA	NA	NA
CHEK2	c.1585G>A	p.(Gly529Ser)	Missense	Uncertain significance	1	0	NA	No	NA	NA	NA	NA	NA	NA	NA	NA	NA	NA	NA	0	187642	0	175054	0	0	0	0	0	1	NA	NA	NA	0	0	1	0	0	0	NA	NA	NA	1	42062	0	44035	2.37744e-05	0	3.14079	0.127937	77.1052	0.488542	2.38459	1.1866	P_SUP	0	32247	0	32544	0	0	0	0	0	1	NA	NA	NA
CHEK2	c.1595C>A	p.(Thr532Asn)	Missense	None	1	0	NA	No	NA	NA	NA	NA	NA	NA	NA	NA	NA	NA	NA	0	187642	0	175054	0	0	0	0	0	1	NA	NA	NA	0	0	1	0	0	0	NA	NA	NA	1	42062	0	44035	2.37744e-05	0	3.14079	0.127937	77.1052	0.488542	2.38459	1.1866	P_SUP	0	32247	0	32544	0	0	0	0	0	1	NA	NA	NA
CHEK2	c.1595C>T	p.(Thr532Ile)	Missense	Uncertain significance	1	0	NA	No	NA	NA	NA	NA	NA	NA	NA	NA	NA	NA	NA	0	187642	0	175054	0	0	0	0	0	1	NA	NA	NA	0	0	1	0	0	0	NA	NA	NA	1	42062	0	44035	2.37744e-05	0	3.14079	0.127937	77.1052	0.488542	2.38459	1.1866	P_SUP	0	32247	0	32544	0	0	0	0	0	1	NA	NA	NA
CHEK2	c.1621G>C	p.(Ala541Pro)	Missense	None	1	0	NA	No	NA	NA	NA	NA	NA	NA	NA	NA	NA	NA	NA	0	187642	0	175054	0	0	0	0	0	1	NA	NA	NA	0	0	1	0	0	0	NA	NA	NA	1	42062	0	44035	2.37744e-05	0	3.14079	0.127937	77.1052	0.488542	2.38459	1.1866	P_SUP	0	32247	0	32544	0	0	0	0	0	1	NA	NA	NA
CHEK2	c.310G>T	p.(Ala104Ser)	Missense	Conflicting classifications of pathogenicity	1	0	NA	No	NA	NA	NA	NA	NA	NA	NA	NA	NA	NA	NA	0	187642	0	175054	0	0	0	0	0	1	NA	NA	NA	0	0	1	0	0	0	NA	NA	NA	1	42062	0	44035	2.37744e-05	0	3.14079	0.127937	77.1052	0.488542	2.38459	1.1866	P_SUP	0	32247	0	32544	0	0	0	0	0	1	NA	NA	NA
CHEK2	c.419G>C	p.(Ser140Thr)	Missense	Uncertain significance	1	0	NA	No	NA	NA	NA	NA	NA	NA	NA	NA	NA	NA	NA	0	187642	0	175054	0	0	0	0	0	1	NA	NA	NA	0	0	1	0	0	0	NA	NA	NA	1	42062	0	44035	2.37744e-05	0	3.14079	0.127937	77.1052	0.488542	2.38459	1.1866	P_SUP	0	32247	0	32544	0	0	0	0	0	1	NA	NA	NA
CHEK2	c.425A>G	p.(Lys142Arg)	Missense	Uncertain significance	1	0	NA	No	NA	NA	NA	NA	NA	NA	NA	NA	NA	NA	NA	0	187642	0	175054	0	0	0	0	0	1	NA	NA	NA	0	0	1	0	0	0	NA	NA	NA	1	42062	0	44035	2.37744e-05	0	3.14079	0.127937	77.1052	0.488542	2.38459	1.1866	P_SUP	0	32247	0	32544	0	0	0	0	0	1	NA	NA	NA
CHEK2	c.46A>G	p.(Ser16Gly)	Missense	Uncertain significance	1	0	NA	No	NA	NA	NA	NA	NA	NA	NA	NA	NA	NA	NA	0	187642	0	175054	0	0	0	0	0	1	NA	NA	NA	0	0	1	0	0	0	NA	NA	NA	1	42062	0	44035	2.37744e-05	0	3.14079	0.127937	77.1052	0.488542	2.38459	1.1866	P_SUP	0	32247	0	32544	0	0	0	0	0	1	NA	NA	NA
CHEK2	c.470T>G	p.(Ile157Ser)	Missense	Conflicting classifications of pathogenicity	1	0	NA	No	NA	NA	NA	NA	NA	NA	NA	NA	NA	NA	NA	0	187642	0	175054	0	0	0	0	0	1	NA	NA	NA	0	0	1	0	0	0	NA	NA	NA	1	42062	0	44035	2.37744e-05	0	3.14079	0.127937	77.1052	0.488542	2.38459	1.1866	P_SUP	0	32247	0	32544	0	0	0	0	0	1	NA	NA	NA
CHEK2	c.512A>C	p.(Asn171Thr)	Missense	None	1	0	NA	No	NA	NA	NA	NA	NA	NA	NA	NA	NA	NA	NA	0	187642	0	175054	0	0	0	0	0	1	NA	NA	NA	0	0	1	0	0	0	NA	NA	NA	1	42062	0	44035	2.37744e-05	0	3.14079	0.127937	77.1052	0.488542	2.38459	1.1866	P_SUP	0	32247	0	32544	0	0	0	0	0	1	NA	NA	NA
CHEK2	c.565A>T	p.(Ile189Phe)	Missense	Uncertain significance	1	0	NA	No	NA	NA	NA	NA	NA	NA	NA	NA	NA	NA	NA	0	187642	0	175054	0	0	0	0	0	1	NA	NA	NA	0	0	1	0	0	0	NA	NA	NA	1	42062	0	44035	2.37744e-05	0	3.14079	0.127937	77.1052	0.488542	2.38459	1.1866	P_SUP	0	32247	0	32544	0	0	0	0	0	1	NA	NA	NA
CHEK2	c.58C>A	p.(Gln20Lys)	Missense	None	1	0	NA	No	NA	NA	NA	NA	NA	NA	NA	NA	NA	NA	NA	0	187642	0	175054	0	0	0	0	0	1	NA	NA	NA	0	0	1	0	0	0	NA	NA	NA	1	42062	0	44035	2.37744e-05	0	3.14079	0.127937	77.1052	0.488542	2.38459	1.1866	P_SUP	0	32247	0	32544	0	0	0	0	0	1	NA	NA	NA
CHEK2	c.595T>C	p.(Phe199Leu)	Missense	None	1	0	NA	No	NA	NA	NA	NA	NA	NA	NA	NA	NA	NA	NA	0	187642	0	175054	0	0	0	0	0	1	NA	NA	NA	0	0	1	0	0	0	NA	NA	NA	1	42062	0	44035	2.37744e-05	0	3.14079	0.127937	77.1052	0.488542	2.38459	1.1866	P_SUP	0	32247	0	32544	0	0	0	0	0	1	NA	NA	NA
CHEK2	c.601T>A	p.(Phe201Ile)	Missense	Uncertain significance	1	0	NA	No	NA	NA	NA	NA	NA	NA	NA	NA	NA	NA	NA	0	187642	0	175054	0	0	0	0	0	1	NA	NA	NA	0	0	1	0	0	0	NA	NA	NA	1	42062	0	44035	2.37744e-05	0	3.14079	0.127937	77.1052	0.488542	2.38459	1.1866	P_SUP	0	32247	0	32544	0	0	0	0	0	1	NA	NA	NA
CHEK2	c.617T>C	p.(Val206Ala)	Missense	Uncertain significance	1	0	NA	No	NA	NA	NA	NA	NA	NA	NA	NA	NA	NA	NA	0	187642	0	175054	0	0	0	0	0	1	NA	NA	NA	0	0	1	0	0	0	NA	NA	NA	1	42062	0	44035	2.37744e-05	0	3.14079	0.127937	77.1052	0.488542	2.38459	1.1866	P_SUP	0	32247	0	32544	0	0	0	0	0	1	NA	NA	NA
CHEK2	c.641A>G	p.(Lys214Arg)	Missense	None	1	0	NA	No	NA	NA	NA	NA	NA	NA	NA	NA	NA	NA	NA	0	187642	0	175054	0	0	0	0	0	1	NA	NA	NA	0	0	1	0	0	0	NA	NA	NA	1	42062	0	44035	2.37744e-05	0	3.14079	0.127937	77.1052	0.488542	2.38459	1.1866	P_SUP	0	32247	0	32544	0	0	0	0	0	1	NA	NA	NA
CHEK2	c.685G>T	p.(Gly229Cys)	Missense	Uncertain significance	1	0	NA	No	NA	NA	NA	NA	NA	NA	NA	NA	NA	NA	NA	0	187642	0	175054	0	0	0	0	0	1	NA	NA	NA	0	0	1	0	0	0	NA	NA	NA	1	42062	0	44035	2.37744e-05	0	3.14079	0.127937	77.1052	0.488542	2.38459	1.1866	P_SUP	0	32247	0	32544	0	0	0	0	0	1	NA	NA	NA
CHEK2	c.698A>G	p.(Glu233Gly)	Missense	Uncertain significance	1	0	NA	No	NA	NA	NA	NA	NA	NA	NA	NA	NA	NA	NA	0	187642	0	175054	0	0	0	0	0	1	NA	NA	NA	0	0	1	0	0	0	NA	NA	NA	1	42062	0	44035	2.37744e-05	0	3.14079	0.127937	77.1052	0.488542	2.38459	1.1866	P_SUP	0	32247	0	32544	0	0	0	0	0	1	NA	NA	NA
CHEK2	c.716A>G	p.(Glu239Gly)	Missense	Uncertain significance	1	0	NA	No	NA	NA	NA	NA	NA	NA	NA	NA	NA	NA	NA	0	187642	0	175054	0	0	0	0	0	1	NA	NA	NA	0	0	1	0	0	0	NA	NA	NA	1	42062	0	44035	2.37744e-05	0	3.14079	0.127937	77.1052	0.488542	2.38459	1.1866	P_SUP	0	32247	0	32544	0	0	0	0	0	1	NA	NA	NA
CHEK2	c.722A>G	p.(Lys241Arg)	Missense	None	1	0	NA	No	NA	NA	NA	NA	NA	NA	NA	NA	NA	NA	NA	0	187642	0	175054	0	0	0	0	0	1	NA	NA	NA	0	0	1	0	0	0	NA	NA	NA	1	42062	0	44035	2.37744e-05	0	3.14079	0.127937	77.1052	0.488542	2.38459	1.1866	P_SUP	0	32247	0	32544	0	0	0	0	0	1	NA	NA	NA
CHEK2	c.784A>G	p.(Arg262Gly)	Missense	Uncertain significance	1	0	NA	No	NA	NA	NA	NA	NA	NA	NA	NA	NA	NA	NA	0	187642	0	175054	0	0	0	0	0	1	NA	NA	NA	0	0	1	0	0	0	NA	NA	NA	1	42062	0	44035	2.37744e-05	0	3.14079	0.127937	77.1052	0.488542	2.38459	1.1866	P_SUP	0	32247	0	32544	0	0	0	0	0	1	NA	NA	NA
CHEK2	c.812A>G	p.(Glu271Gly)	Missense	None	1	0	NA	No	NA	NA	NA	NA	NA	NA	NA	NA	NA	NA	NA	0	187642	0	175054	0	0	0	0	0	1	NA	NA	NA	0	0	1	0	0	0	NA	NA	NA	1	42062	0	44035	2.37744e-05	0	3.14079	0.127937	77.1052	0.488542	2.38459	1.1866	P_SUP	0	32247	0	32544	0	0	0	0	0	1	NA	NA	NA
CHEK2	c.81G>C	p.(Gln27His)	Missense	Uncertain significance	1	0	NA	No	NA	NA	NA	NA	NA	NA	NA	NA	NA	NA	NA	0	187642	0	175054	0	0	0	0	0	1	NA	NA	NA	0	0	1	0	0	0	NA	NA	NA	1	42062	0	44035	2.37744e-05	0	3.14079	0.127937	77.1052	0.488542	2.38459	1.1866	P_SUP	0	32247	0	32544	0	0	0	0	0	1	NA	NA	NA
CHEK2	c.824A>C	p.(Glu275Ala)	Missense	None	1	0	NA	No	NA	NA	NA	NA	NA	NA	NA	NA	NA	NA	NA	0	187642	0	175054	0	0	0	0	0	1	NA	NA	NA	0	0	1	0	0	0	NA	NA	NA	1	42062	0	44035	2.37744e-05	0	3.14079	0.127937	77.1052	0.488542	2.38459	1.1866	P_SUP	0	32247	0	32544	0	0	0	0	0	1	NA	NA	NA
CHEK2	c.893A>T	p.(Tyr298Phe)	Missense	Uncertain significance	1	0	NA	No	NA	NA	NA	NA	NA	NA	NA	NA	NA	NA	NA	0	187642	0	175054	0	0	0	0	0	1	NA	NA	NA	0	0	1	0	0	0	NA	NA	NA	1	42062	0	44035	2.37744e-05	0	3.14079	0.127937	77.1052	0.488542	2.38459	1.1866	P_SUP	0	32247	0	32544	0	0	0	0	0	1	NA	NA	NA
CHEK2	c.937G>A	p.(Val313Met)	Missense	Uncertain significance	1	0	NA	No	NA	NA	NA	NA	NA	NA	NA	NA	NA	NA	NA	0	187642	0	175054	0	0	0	0	0	1	NA	NA	NA	0	0	1	0	0	0	NA	NA	NA	1	42062	0	44035	2.37744e-05	0	3.14079	0.127937	77.1052	0.488542	2.38459	1.1866	P_SUP	0	32247	0	32544	0	0	0	0	0	1	NA	NA	NA
PALB2	c.2803G>A	p.(Ala935Thr)	Missense	Uncertain significance	1	0	NA	No	NA	NA	NA	NA	NA	NA	NA	NA	NA	NA	NA	0	187642	0	175054	0	0	0	0	0	1	NA	NA	NA	0	0	1	0	0	0	NA	NA	NA	1	42062	0	44035	2.37744e-05	0	3.14079	0.127937	77.1052	0.488542	1.55797	0.605408	NA	0	32247	0	32544	0	0	0	0	0	1	NA	NA	NA
PALB2	c.2859T>G	p.(Asp953Glu)	Missense	None	1	0	NA	No	NA	NA	NA	NA	NA	NA	NA	NA	NA	NA	NA	0	187642	0	175054	0	0	0	0	0	1	NA	NA	NA	0	0	1	0	0	0	NA	NA	NA	1	42062	0	44035	2.37744e-05	0	3.14079	0.127937	77.1052	0.488542	1.55797	0.605408	NA	0	32247	0	32544	0	0	0	0	0	1	NA	NA	NA
PALB2	c.2926A>G	p.(Arg976Gly)	Missense	None	1	0	NA	No	NA	NA	NA	NA	NA	NA	NA	NA	NA	NA	NA	0	187642	0	175054	0	0	0	0	0	1	NA	NA	NA	0	0	1	0	0	0	NA	NA	NA	1	42062	0	44035	2.37744e-05	0	3.14079	0.127937	77.1052	0.488542	1.55797	0.605408	NA	0	32247	0	32544	0	0	0	0	0	1	NA	NA	NA
PALB2	c.3053A>C	p.(Glu1018Ala)	Missense	Uncertain significance	1	0	NA	No	NA	NA	NA	NA	NA	NA	NA	NA	NA	NA	NA	0	187642	0	175054	0	0	0	0	0	1	NA	NA	NA	0	0	1	0	0	0	NA	NA	NA	1	42062	0	44035	2.37744e-05	0	3.14079	0.127937	77.1052	0.488542	1.55797	0.605408	NA	0	32247	0	32544	0	0	0	0	0	1	NA	NA	NA
PALB2	c.3062G>A	p.(Gly1021Glu)	Missense	Uncertain significance	1	0	NA	No	NA	NA	NA	NA	NA	NA	NA	NA	NA	NA	NA	0	187642	0	175054	0	0	0	0	0	1	NA	NA	NA	0	0	1	0	0	0	NA	NA	NA	1	42062	0	44035	2.37744e-05	0	3.14079	0.127937	77.1052	0.488542	1.55797	0.605408	NA	0	32247	0	32544	0	0	0	0	0	1	NA	NA	NA
PALB2	c.3139A>G	p.(Lys1047Glu)	Missense	Uncertain significance	1	0	NA	No	NA	NA	NA	NA	NA	NA	NA	NA	NA	NA	NA	0	187642	0	175054	0	0	0	0	0	1	NA	NA	NA	0	0	1	0	0	0	NA	NA	NA	1	42062	0	44035	2.37744e-05	0	3.14079	0.127937	77.1052	0.488542	1.55797	0.605408	NA	0	32247	0	32544	0	0	0	0	0	1	NA	NA	NA
PALB2	c.3250T>C	p.(Ser1084Pro)	Missense	None	1	0	NA	No	NA	NA	NA	NA	NA	NA	NA	NA	NA	NA	NA	0	187642	0	175054	0	0	0	0	0	1	NA	NA	NA	0	0	1	0	0	0	NA	NA	NA	1	42062	0	44035	2.37744e-05	0	3.14079	0.127937	77.1052	0.488542	1.55797	0.605408	NA	0	32247	0	32544	0	0	0	0	0	1	NA	NA	NA
PALB2	c.3292A>G	p.(Lys1098Glu)	Missense	Uncertain significance	1	0	NA	No	NA	NA	NA	NA	NA	NA	NA	NA	NA	NA	NA	0	187642	0	175054	0	0	0	0	0	1	NA	NA	NA	0	0	1	0	0	0	NA	NA	NA	1	42062	0	44035	2.37744e-05	0	3.14079	0.127937	77.1052	0.488542	1.55797	0.605408	NA	0	32247	0	32544	0	0	0	0	0	1	NA	NA	NA
PALB2	c.361A>C	p.(Thr121Pro)	Missense	None	1	0	NA	No	NA	NA	NA	NA	NA	NA	NA	NA	NA	NA	NA	0	187642	0	175054	0	0	0	0	0	1	NA	NA	NA	0	0	1	0	0	0	NA	NA	NA	1	42062	0	44035	2.37744e-05	0	3.14079	0.127937	77.1052	0.488542	1.55797	0.605408	NA	0	32247	0	32544	0	0	0	0	0	1	NA	NA	NA
PALB2	c.601A>G	p.(Ser201Gly)	Missense	None	1	0	NA	No	NA	NA	NA	NA	NA	NA	NA	NA	NA	NA	NA	0	187642	0	175054	0	0	0	0	0	1	NA	NA	NA	0	0	1	0	0	0	NA	NA	NA	1	42062	0	44035	2.37744e-05	0	3.14079	0.127937	77.1052	0.488542	1.55797	0.605408	NA	0	32247	0	32544	0	0	0	0	0	1	NA	NA	NA
PALB2	c.680C>G	p.(Ala227Gly)	Missense	None	1	0	NA	No	NA	NA	NA	NA	NA	NA	NA	NA	NA	NA	NA	0	187642	0	175054	0	0	0	0	0	1	NA	NA	NA	0	0	1	0	0	0	NA	NA	NA	1	42062	0	44035	2.37744e-05	0	3.14079	0.127937	77.1052	0.488542	1.55797	0.605408	NA	0	32247	0	32544	0	0	0	0	0	1	NA	NA	NA
PALB2	c.689A>C	p.(Glu230Ala)	Missense	Uncertain significance	1	0	NA	No	NA	NA	NA	NA	NA	NA	NA	NA	NA	NA	NA	0	187642	0	175054	0	0	0	0	0	1	NA	NA	NA	0	0	1	0	0	0	NA	NA	NA	1	42062	0	44035	2.37744e-05	0	3.14079	0.127937	77.1052	0.488542	1.55797	0.605408	NA	0	32247	0	32544	0	0	0	0	0	1	NA	NA	NA
PALB2	c.87C>G	p.(Ser29Arg)	Missense	Uncertain significance	1	0	NA	No	NA	NA	NA	NA	NA	NA	NA	NA	NA	NA	NA	0	187642	0	175054	0	0	0	0	0	1	NA	NA	NA	0	0	1	0	0	0	NA	NA	NA	1	42062	0	44035	2.37744e-05	0	3.14079	0.127937	77.1052	0.488542	1.55797	0.605408	NA	0	32247	0	32544	0	0	0	0	0	1	NA	NA	NA
PALB2	c.906C>G	p.(Asn302Lys)	Missense	Uncertain significance	1	0	NA	No	NA	NA	NA	NA	NA	NA	NA	NA	NA	NA	NA	0	187642	0	175054	0	0	0	0	0	1	NA	NA	NA	0	0	1	0	0	0	NA	NA	NA	1	42062	0	44035	2.37744e-05	0	3.14079	0.127937	77.1052	0.488542	1.55797	0.605408	NA	0	32247	0	32544	0	0	0	0	0	1	NA	NA	NA
PALB2	c.1988G>T	p.(Arg663Leu)	Missense	Uncertain significance	1	0	NA	No	NA	NA	NA	NA	NA	NA	NA	NA	NA	NA	NA	0	187642	0	175054	0	0	0	0	0	1	NA	NA	NA	0	8.18116e-06	1	0	0	0	1.58269	0.626908	NA	1	42062	0	44035	2.37744e-05	0	3.14079	0.127937	77.1052	0.488542	1.55797	0.605408	NA	0	32247	0	32544	0	0	0	0	0	1	NA	NA	NA
PALB2	c.2724A>T	p.(Lys908Asn)	Missense	Uncertain significance	1	0	NA	No	NA	NA	NA	NA	NA	NA	NA	NA	NA	NA	NA	0	187642	0	175054	0	0	0	0	0	1	NA	NA	NA	0	8.18116e-06	1	0	0	0	1.58269	0.626908	NA	1	42062	0	44035	2.37744e-05	0	3.14079	0.127937	77.1052	0.488542	1.55797	0.605408	NA	0	32247	0	32544	0	0	0	0	0	1	NA	NA	NA
PALB2	c.544A>G	p.(Ile182Val)	Missense	Uncertain significance	1	0	NA	No	NA	NA	NA	NA	NA	NA	NA	NA	NA	NA	NA	0	187642	0	175054	0	0	0	0	0	1	NA	NA	NA	0	8.18116e-06	1	0	0	0	1.58269	0.626908	NA	1	42062	0	44035	2.37744e-05	0	3.14079	0.127937	77.1052	0.488542	1.55797	0.605408	NA	0	32247	0	32544	0	0	0	0	0	1	NA	NA	NA
PALB2	c.571C>G	p.(Pro191Ala)	Missense	Conflicting classifications of pathogenicity	1	0	NA	No	NA	NA	NA	NA	NA	NA	NA	NA	NA	NA	NA	0	187642	0	175054	0	0	0	0	0	1	NA	NA	NA	0	8.18116e-06	1	0	0	0	1.58269	0.626908	NA	1	42062	0	44035	2.37744e-05	0	3.14079	0.127937	77.1052	0.488542	1.55797	0.605408	NA	0	32247	0	32544	0	0	0	0	0	1	NA	NA	NA
ATM	c.2939A>T	p.(Tyr980Phe)	Missense	Uncertain significance	1	0	NA	No	NA	NA	NA	NA	NA	NA	NA	NA	NA	NA	NA	0	187642	0	175054	0	0	0	0	0	1	NA	NA	NA	0	8.18116e-06	1	0	0	0	2.40279	1.19698	P_SUP	1	42062	0	44035	2.37744e-05	0	3.14079	0.127937	77.1052	0.488542	2.38459	1.1866	P_SUP	0	32247	0	32544	0	0	0	0	0	1	NA	NA	NA
ATM	c.8525C>G	p.(Pro2842Arg)	Missense	Uncertain significance	1	0	NA	No	NA	NA	NA	NA	NA	NA	NA	NA	NA	NA	NA	0	187642	0	175054	0	0	0	0	0	1	NA	NA	NA	0	8.18116e-06	1	0	0	0	2.40279	1.19698	P_SUP	1	42062	0	44035	2.37744e-05	0	3.14079	0.127937	77.1052	0.488542	2.38459	1.1866	P_SUP	0	32247	0	32544	0	0	0	0	0	1	NA	NA	NA
CHEK2	c.127A>G	p.(Thr43Ala)	Missense	Uncertain significance	1	0	NA	No	NA	NA	NA	NA	NA	NA	NA	NA	NA	NA	NA	0	187642	0	175054	0	0	0	0	0	1	NA	NA	NA	0	8.18116e-06	1	0	0	0	2.40279	1.19698	P_SUP	1	42062	0	44035	2.37744e-05	0	3.14079	0.127937	77.1052	0.488542	2.38459	1.1866	P_SUP	0	32247	0	32544	0	0	0	0	0	1	NA	NA	NA
ATM	c.5242A>G	p.(Ser1748Gly)	Missense	Uncertain significance	1	0	NA	No	NA	NA	NA	NA	NA	NA	NA	NA	NA	NA	NA	0	187642	0	175054	0	0	0	0	0	1	NA	NA	NA	0	8.18123e-06	1	0	0	0	2.40276	1.19697	P_SUP	1	42062	0	44035	2.37744e-05	0	3.14079	0.127937	77.1052	0.488542	2.38459	1.1866	P_SUP	0	32247	0	32544	0	0	0	0	0	1	NA	NA	NA
CHEK2	c.555C>G	p.(Asn185Lys)	Missense	Uncertain significance	1	0	NA	No	NA	NA	NA	NA	NA	NA	NA	NA	NA	NA	NA	0	187642	0	175054	0	0	0	0	0	1	NA	NA	NA	0	8.18136e-06	1	0	0	0	2.40288	1.19703	P_SUP	1	42062	0	44035	2.37744e-05	0	3.14079	0.127937	77.1052	0.488542	2.38459	1.1866	P_SUP	0	32247	0	32544	0	0	0	0	0	1	NA	NA	NA
ATM	c.851A>T	p.(Gln284Leu)	Missense	None	1	0	NA	No	NA	NA	NA	NA	NA	NA	NA	NA	NA	NA	NA	0	187642	0	175054	0	0	0	0	0	1	NA	NA	NA	0	8.18136e-06	1	0	0	0	2.40288	1.19703	P_SUP	1	42062	0	44035	2.37744e-05	0	3.14079	0.127937	77.1052	0.488542	2.38459	1.1866	P_SUP	0	32247	0	32544	0	0	0	0	0	1	NA	NA	NA
ATM	c.2525C>A	p.(Thr842Asn)	Missense	None	1	0	NA	No	NA	NA	NA	NA	NA	NA	NA	NA	NA	NA	NA	0	187642	0	175054	0	0	0	0	0	1	NA	NA	NA	0	8.18163e-06	1	0	0	0	2.40261	1.19688	P_SUP	1	42062	0	44035	2.37744e-05	0	3.14079	0.127937	77.1052	0.488542	2.38459	1.1866	P_SUP	0	32247	0	32544	0	0	0	0	0	1	NA	NA	NA
ATM	c.3793T>G	p.(Phe1265Val)	Missense	Uncertain significance	1	0	NA	No	NA	NA	NA	NA	NA	NA	NA	NA	NA	NA	NA	0	187642	0	175054	0	0	0	0	0	1	NA	NA	NA	0	8.18177e-06	1	0	0	0	2.40256	1.19685	P_SUP	1	42062	0	44035	2.37744e-05	0	3.14079	0.127937	77.1052	0.488542	2.38459	1.1866	P_SUP	0	32247	0	32544	0	0	0	0	0	1	NA	NA	NA
ATM	c.6778A>T	p.(Ile2260Leu)	Missense	Conflicting classifications of pathogenicity	1	0	NA	No	NA	NA	NA	NA	NA	NA	NA	NA	NA	NA	NA	0	187642	0	175054	0	0	0	0	0	1	NA	NA	NA	0	8.18324e-06	1	0	0	0	2.4035	1.19739	P_SUP	1	42062	0	44035	2.37744e-05	0	3.14079	0.127937	77.1052	0.488542	2.38459	1.1866	P_SUP	0	32247	0	32544	0	0	0	0	0	1	NA	NA	NA
ATM	c.1895A>G	p.(Glu632Gly)	Missense	None	1	0	NA	No	NA	NA	NA	NA	NA	NA	NA	NA	NA	NA	NA	0	187642	0	175054	0	0	0	0	0	1	NA	NA	NA	0	8.18914e-06	1	0	0	0	2.40395	1.19764	P_SUP	1	42062	0	44035	2.37744e-05	0	3.14079	0.127937	77.1052	0.488542	2.38459	1.1866	P_SUP	0	32247	0	32544	0	0	0	0	0	1	NA	NA	NA
ATM	c.4657G>A	p.(Glu1553Lys)	Missense	None	1	0	NA	No	NA	NA	NA	NA	NA	NA	NA	NA	NA	NA	NA	0	187642	0	175054	0	0	0	0	0	1	NA	NA	NA	0	8.18981e-06	1	0	0	0	2.4027	1.19693	P_SUP	1	42062	0	44035	2.37744e-05	0	3.14079	0.127937	77.1052	0.488542	2.38459	1.1866	P_SUP	0	32247	0	32544	0	0	0	0	0	1	NA	NA	NA
ATM	c.8928T>G	p.(Asp2976Glu)	Missense	Likely benign	1	0	NA	No	NA	NA	NA	NA	NA	NA	NA	NA	NA	NA	NA	0	187642	0	175054	0	0	0	0	0	1	NA	NA	NA	0	1.63623e-05	1	0	0	0	1.31427	0.373152	NA	1	42062	0	44035	2.37744e-05	0	3.14079	0.127937	77.1052	0.488542	2.38459	1.1866	P_SUP	0	32247	0	32544	0	0	0	0	0	1	NA	NA	NA
ATM	c.2738C>A	p.(Thr913Asn)	Missense	Uncertain significance	1	0	NA	No	NA	NA	NA	NA	NA	NA	NA	NA	NA	NA	NA	0	187642	0	175054	0	0	0	0	0	1	NA	NA	NA	0	1.63626e-05	1	0	0	0	1.31445	0.373333	NA	1	42062	0	44035	2.37744e-05	0	3.14079	0.127937	77.1052	0.488542	2.38459	1.1866	P_SUP	0	32247	0	32544	0	0	0	0	0	1	NA	NA	NA
ATM	c.1368dup	p.(Arg457ThrfsTer30)	PTV	Pathogenic	1	0	NA	No	NA	NA	NA	NA	NA	NA	NA	NA	NA	NA	NA	0	187642	0	175054	0	0	0	0	0	1	NA	NA	NA	0	0	1	0	0	0	NA	NA	NA	0	42062	1	44035	0	2.27092e-05	0	0	0	1	0.159884	-2.50326	B_MOD	0	32247	0	32544	0	0	0	0	0	1	NA	NA	NA
ATM	c.1A>G	p.(Met1?)	PTV	Pathogenic/Likely pathogenic	1	0	NA	No	NA	NA	NA	NA	NA	NA	NA	NA	NA	NA	NA	0	187642	0	175054	0	0	0	0	0	1	NA	NA	NA	0	0	1	0	0	0	NA	NA	NA	0	42062	1	44035	0	2.27092e-05	0	0	0	1	0.159884	-2.50326	B_MOD	0	32247	0	32544	0	0	0	0	0	1	NA	NA	NA
ATM	c.2122del	p.(Glu708ArgfsTer27)	PTV	None	1	0	NA	No	NA	NA	NA	NA	NA	NA	NA	NA	NA	NA	NA	0	187642	0	175054	0	0	0	0	0	1	NA	NA	NA	0	0	1	0	0	0	NA	NA	NA	0	42062	1	44035	0	2.27092e-05	0	0	0	1	0.159884	-2.50326	B_MOD	0	32247	0	32544	0	0	0	0	0	1	NA	NA	NA
ATM	c.2838+2T>C	p.?	PTV	None	1	0	NA	No	NA	NA	NA	NA	NA	NA	NA	NA	NA	NA	NA	0	187642	0	175054	0	0	0	0	0	1	NA	NA	NA	0	0	1	0	0	0	NA	NA	NA	0	42062	1	44035	0	2.27092e-05	0	0	0	1	0.159884	-2.50326	B_MOD	0	32247	0	32544	0	0	0	0	0	1	NA	NA	NA
ATM	c.3077G>A	p.(Trp1026Ter)	PTV	Pathogenic/Likely pathogenic	1	0	NA	No	NA	NA	NA	NA	NA	NA	NA	NA	NA	NA	NA	0	187642	0	175054	0	0	0	0	0	1	NA	NA	NA	0	0	1	0	0	0	NA	NA	NA	0	42062	1	44035	0	2.27092e-05	0	0	0	1	0.159884	-2.50326	B_MOD	0	32247	0	32544	0	0	0	0	0	1	NA	NA	NA
ATM	c.3194del	p.(Gly1065GlufsTer6)	PTV	None	1	0	NA	No	NA	NA	NA	NA	NA	NA	NA	NA	NA	NA	NA	0	187642	0	175054	0	0	0	0	0	1	NA	NA	NA	0	0	1	0	0	0	NA	NA	NA	0	42062	1	44035	0	2.27092e-05	0	0	0	1	0.159884	-2.50326	B_MOD	0	32247	0	32544	0	0	0	0	0	1	NA	NA	NA
ATM	c.365del	p.(Asn122IlefsTer7)	PTV	Pathogenic	1	0	NA	No	NA	NA	NA	NA	NA	NA	NA	NA	NA	NA	NA	0	187642	0	175054	0	0	0	0	0	1	NA	NA	NA	0	0	1	0	0	0	NA	NA	NA	0	42062	1	44035	0	2.27092e-05	0	0	0	1	0.159884	-2.50326	B_MOD	0	32247	0	32544	0	0	0	0	0	1	NA	NA	NA
ATM	c.4110-2A>C	p.?	PTV	None	1	0	NA	No	NA	NA	NA	NA	NA	NA	NA	NA	NA	NA	NA	0	187642	0	175054	0	0	0	0	0	1	NA	NA	NA	0	0	1	0	0	0	NA	NA	NA	0	42062	1	44035	0	2.27092e-05	0	0	0	1	0.159884	-2.50326	B_MOD	0	32247	0	32544	0	0	0	0	0	1	NA	NA	NA
ATM	c.4529del	p.(Lys1510ArgfsTer4)	PTV	None	1	0	NA	No	NA	NA	NA	NA	NA	NA	NA	NA	NA	NA	NA	0	187642	0	175054	0	0	0	0	0	1	NA	NA	NA	0	0	1	0	0	0	NA	NA	NA	0	42062	1	44035	0	2.27092e-05	0	0	0	1	0.159884	-2.50326	B_MOD	0	32247	0	32544	0	0	0	0	0	1	NA	NA	NA
ATM	c.5319+2T>G	p.?	PTV	Likely pathogenic	1	0	NA	No	NA	NA	NA	NA	NA	NA	NA	NA	NA	NA	NA	0	187642	0	175054	0	0	0	0	0	1	NA	NA	NA	0	0	1	0	0	0	NA	NA	NA	0	42062	1	44035	0	2.27092e-05	0	0	0	1	0.159884	-2.50326	B_MOD	0	32247	0	32544	0	0	0	0	0	1	NA	NA	NA
ATM	c.5472_5473delinsCT	p.(Gln1825Ter)	PTV	None	1	0	NA	No	NA	NA	NA	NA	NA	NA	NA	NA	NA	NA	NA	0	187642	0	175054	0	0	0	0	0	1	NA	NA	NA	0	0	1	0	0	0	NA	NA	NA	0	42062	1	44035	0	2.27092e-05	0	0	0	1	0.159884	-2.50326	B_MOD	0	32247	0	32544	0	0	0	0	0	1	NA	NA	NA
ATM	c.550A>T	p.(Arg184Ter)	PTV	Pathogenic	1	0	NA	No	NA	NA	NA	NA	NA	NA	NA	NA	NA	NA	NA	0	187642	0	175054	0	0	0	0	0	1	NA	NA	NA	0	0	1	0	0	0	NA	NA	NA	0	42062	1	44035	0	2.27092e-05	0	0	0	1	0.159884	-2.50326	B_MOD	0	32247	0	32544	0	0	0	0	0	1	NA	NA	NA
ATM	c.6256del	p.(Tyr2086MetfsTer10)	PTV	None	1	0	NA	No	NA	NA	NA	NA	NA	NA	NA	NA	NA	NA	NA	0	187642	0	175054	0	0	0	0	0	1	NA	NA	NA	0	0	1	0	0	0	NA	NA	NA	0	42062	1	44035	0	2.27092e-05	0	0	0	1	0.159884	-2.50326	B_MOD	0	32247	0	32544	0	0	0	0	0	1	NA	NA	NA
ATM	c.6358G>T	p.(Glu2120Ter)	PTV	None	1	0	NA	No	NA	NA	NA	NA	NA	NA	NA	NA	NA	NA	NA	0	187642	0	175054	0	0	0	0	0	1	NA	NA	NA	0	0	1	0	0	0	NA	NA	NA	0	42062	1	44035	0	2.27092e-05	0	0	0	1	0.159884	-2.50326	B_MOD	0	32247	0	32544	0	0	0	0	0	1	NA	NA	NA
ATM	c.639_640del	p.(Ser214GlnfsTer39)	PTV	Pathogenic	1	0	NA	No	NA	NA	NA	NA	NA	NA	NA	NA	NA	NA	NA	0	187642	0	175054	0	0	0	0	0	1	NA	NA	NA	0	0	1	0	0	0	NA	NA	NA	0	42062	1	44035	0	2.27092e-05	0	0	0	1	0.159884	-2.50326	B_MOD	0	32247	0	32544	0	0	0	0	0	1	NA	NA	NA
ATM	c.6710del	p.(Lys2237ArgfsTer20)	PTV	None	1	0	NA	No	NA	NA	NA	NA	NA	NA	NA	NA	NA	NA	NA	0	187642	0	175054	0	0	0	0	0	1	NA	NA	NA	0	0	1	0	0	0	NA	NA	NA	0	42062	1	44035	0	2.27092e-05	0	0	0	1	0.159884	-2.50326	B_MOD	0	32247	0	32544	0	0	0	0	0	1	NA	NA	NA
ATM	c.6726dup	p.(Gln2243ThrfsTer6)	PTV	Pathogenic	1	0	NA	No	NA	NA	NA	NA	NA	NA	NA	NA	NA	NA	NA	0	187642	0	175054	0	0	0	0	0	1	NA	NA	NA	0	0	1	0	0	0	NA	NA	NA	0	42062	1	44035	0	2.27092e-05	0	0	0	1	0.159884	-2.50326	B_MOD	0	32247	0	32544	0	0	0	0	0	1	NA	NA	NA
ATM	c.6758_6761dup	p.(His2254GlnfsTer20)	PTV	None	1	0	NA	No	NA	NA	NA	NA	NA	NA	NA	NA	NA	NA	NA	0	187642	0	175054	0	0	0	0	0	1	NA	NA	NA	0	0	1	0	0	0	NA	NA	NA	0	42062	1	44035	0	2.27092e-05	0	0	0	1	0.159884	-2.50326	B_MOD	0	32247	0	32544	0	0	0	0	0	1	NA	NA	NA
ATM	c.7120G>T	p.(Glu2374Ter)	PTV	None	1	0	NA	No	NA	NA	NA	NA	NA	NA	NA	NA	NA	NA	NA	0	187642	0	175054	0	0	0	0	0	1	NA	NA	NA	0	0	1	0	0	0	NA	NA	NA	0	42062	1	44035	0	2.27092e-05	0	0	0	1	0.159884	-2.50326	B_MOD	0	32247	0	32544	0	0	0	0	0	1	NA	NA	NA
ATM	c.7449G>A	p.(Trp2483Ter)	PTV	Pathogenic	1	0	NA	No	NA	NA	NA	NA	NA	NA	NA	NA	NA	NA	NA	0	187642	0	175054	0	0	0	0	0	1	NA	NA	NA	0	0	1	0	0	0	NA	NA	NA	0	42062	1	44035	0	2.27092e-05	0	0	0	1	0.159884	-2.50326	B_MOD	0	32247	0	32544	0	0	0	0	0	1	NA	NA	NA
ATM	c.767_768del	p.(Asp256GlyfsTer14)	PTV	None	1	0	NA	No	NA	NA	NA	NA	NA	NA	NA	NA	NA	NA	NA	0	187642	0	175054	0	0	0	0	0	1	NA	NA	NA	0	0	1	0	0	0	NA	NA	NA	0	42062	1	44035	0	2.27092e-05	0	0	0	1	0.159884	-2.50326	B_MOD	0	32247	0	32544	0	0	0	0	0	1	NA	NA	NA
ATM	c.8011-2A>C	p.?	PTV	Pathogenic	1	0	NA	No	NA	NA	NA	NA	NA	NA	NA	NA	NA	NA	NA	0	187642	0	175054	0	0	0	0	0	1	NA	NA	NA	0	0	1	0	0	0	NA	NA	NA	0	42062	1	44035	0	2.27092e-05	0	0	0	1	0.159884	-2.50326	B_MOD	0	32247	0	32544	0	0	0	0	0	1	NA	NA	NA
ATM	c.8050C>T	p.(Gln2684Ter)	PTV	Pathogenic	1	0	NA	No	NA	NA	NA	NA	NA	NA	NA	NA	NA	NA	NA	0	187642	0	175054	0	0	0	0	0	1	NA	NA	NA	0	0	1	0	0	0	NA	NA	NA	0	42062	1	44035	0	2.27092e-05	0	0	0	1	0.159884	-2.50326	B_MOD	0	32247	0	32544	0	0	0	0	0	1	NA	NA	NA
ATM	c.8551_8554dup	p.(Tyr2852CysfsTer20)	PTV	Pathogenic	1	0	NA	No	NA	NA	NA	NA	NA	NA	NA	NA	NA	NA	NA	0	187642	0	175054	0	0	0	0	0	1	NA	NA	NA	0	0	1	0	0	0	NA	NA	NA	0	42062	1	44035	0	2.27092e-05	0	0	0	1	0.159884	-2.50326	B_MOD	0	32247	0	32544	0	0	0	0	0	1	NA	NA	NA
PALB2	c.1135A>G	p.(Lys379Glu)	Missense	Uncertain significance	1	0	NA	No	NA	NA	NA	NA	NA	NA	NA	NA	NA	NA	NA	0	187642	0	175054	0	0	0	0	0	1	NA	NA	NA	0	0	1	0	0	0	NA	NA	NA	0	42062	1	44035	0	2.27092e-05	0	0	0	1	0.0582743	-3.88137	B_MOD	0	32247	0	32544	0	0	0	0	0	1	NA	NA	NA
ATM	c.8786_8786+3del	p.?	PTV	Likely pathogenic	1	0	NA	No	NA	NA	NA	NA	NA	NA	NA	NA	NA	NA	NA	0	187642	0	175054	0	0	0	0	0	1	NA	NA	NA	0	0	1	0	0	0	NA	NA	NA	0	42062	1	44035	0	2.27092e-05	0	0	0	1	0.159884	-2.50326	B_MOD	0	32247	0	32544	0	0	0	0	0	1	NA	NA	NA
PALB2	c.1175A>G	p.(Glu392Gly)	Missense	Uncertain significance	1	0	NA	No	NA	NA	NA	NA	NA	NA	NA	NA	NA	NA	NA	0	187642	0	175054	0	0	0	0	0	1	NA	NA	NA	0	0	1	0	0	0	NA	NA	NA	0	42062	1	44035	0	2.27092e-05	0	0	0	1	0.0582743	-3.88137	B_MOD	0	32247	0	32544	0	0	0	0	0	1	NA	NA	NA
PALB2	c.1252A>C	p.(Asn418His)	Missense	None	1	0	NA	No	NA	NA	NA	NA	NA	NA	NA	NA	NA	NA	NA	0	187642	0	175054	0	0	0	0	0	1	NA	NA	NA	0	0	1	0	0	0	NA	NA	NA	0	42062	1	44035	0	2.27092e-05	0	0	0	1	0.0582743	-3.88137	B_MOD	0	32247	0	32544	0	0	0	0	0	1	NA	NA	NA
PALB2	c.1298T>G	p.(Leu433Trp)	Missense	Uncertain significance	1	0	NA	No	NA	NA	NA	NA	NA	NA	NA	NA	NA	NA	NA	0	187642	0	175054	0	0	0	0	0	1	NA	NA	NA	0	0	1	0	0	0	NA	NA	NA	0	42062	1	44035	0	2.27092e-05	0	0	0	1	0.0582743	-3.88137	B_MOD	0	32247	0	32544	0	0	0	0	0	1	NA	NA	NA
PALB2	c.136C>T	p.(His46Tyr)	Missense	Uncertain significance	1	0	NA	No	NA	NA	NA	NA	NA	NA	NA	NA	NA	NA	NA	0	187642	0	175054	0	0	0	0	0	1	NA	NA	NA	0	0	1	0	0	0	NA	NA	NA	0	42062	1	44035	0	2.27092e-05	0	0	0	1	0.0582743	-3.88137	B_MOD	0	32247	0	32544	0	0	0	0	0	1	NA	NA	NA
PALB2	c.1454C>G	p.(Thr485Ser)	Missense	None	1	0	NA	No	NA	NA	NA	NA	NA	NA	NA	NA	NA	NA	NA	0	187642	0	175054	0	0	0	0	0	1	NA	NA	NA	0	0	1	0	0	0	NA	NA	NA	0	42062	1	44035	0	2.27092e-05	0	0	0	1	0.0582743	-3.88137	B_MOD	0	32247	0	32544	0	0	0	0	0	1	NA	NA	NA
PALB2	c.1478C>G	p.(Pro493Arg)	Missense	None	1	0	NA	No	NA	NA	NA	NA	NA	NA	NA	NA	NA	NA	NA	0	187642	0	175054	0	0	0	0	0	1	NA	NA	NA	0	0	1	0	0	0	NA	NA	NA	0	42062	1	44035	0	2.27092e-05	0	0	0	1	0.0582743	-3.88137	B_MOD	0	32247	0	32544	0	0	0	0	0	1	NA	NA	NA
PALB2	c.1489A>G	p.(Asn497Asp)	Missense	None	1	0	NA	No	NA	NA	NA	NA	NA	NA	NA	NA	NA	NA	NA	0	187642	0	175054	0	0	0	0	0	1	NA	NA	NA	0	0	1	0	0	0	NA	NA	NA	0	42062	1	44035	0	2.27092e-05	0	0	0	1	0.0582743	-3.88137	B_MOD	0	32247	0	32544	0	0	0	0	0	1	NA	NA	NA
ATM	c.907del	p.(Tyr303MetfsTer17)	PTV	None	1	0	NA	No	NA	NA	NA	NA	NA	NA	NA	NA	NA	NA	NA	0	187642	0	175054	0	0	0	0	0	1	NA	NA	NA	0	0	1	0	0	0	NA	NA	NA	0	42062	1	44035	0	2.27092e-05	0	0	0	1	0.159884	-2.50326	B_MOD	0	32247	0	32544	0	0	0	0	0	1	NA	NA	NA
PALB2	c.1505A>G	p.(Lys502Arg)	Missense	Uncertain significance	1	0	NA	No	NA	NA	NA	NA	NA	NA	NA	NA	NA	NA	NA	0	187642	0	175054	0	0	0	0	0	1	NA	NA	NA	0	0	1	0	0	0	NA	NA	NA	0	42062	1	44035	0	2.27092e-05	0	0	0	1	0.0582743	-3.88137	B_MOD	0	32247	0	32544	0	0	0	0	0	1	NA	NA	NA
PALB2	c.1507G>A	p.(Ala503Thr)	Missense	None	1	0	NA	No	NA	NA	NA	NA	NA	NA	NA	NA	NA	NA	NA	0	187642	0	175054	0	0	0	0	0	1	NA	NA	NA	0	0	1	0	0	0	NA	NA	NA	0	42062	1	44035	0	2.27092e-05	0	0	0	1	0.0582743	-3.88137	B_MOD	0	32247	0	32544	0	0	0	0	0	1	NA	NA	NA
PALB2	c.1508C>T	p.(Ala503Val)	Missense	None	1	0	NA	No	NA	NA	NA	NA	NA	NA	NA	NA	NA	NA	NA	0	187642	0	175054	0	0	0	0	0	1	NA	NA	NA	0	0	1	0	0	0	NA	NA	NA	0	42062	1	44035	0	2.27092e-05	0	0	0	1	0.0582743	-3.88137	B_MOD	0	32247	0	32544	0	0	0	0	0	1	NA	NA	NA
PALB2	c.1538C>A	p.(Thr513Lys)	Missense	Uncertain significance	1	0	NA	No	NA	NA	NA	NA	NA	NA	NA	NA	NA	NA	NA	0	187642	0	175054	0	0	0	0	0	1	NA	NA	NA	0	0	1	0	0	0	NA	NA	NA	0	42062	1	44035	0	2.27092e-05	0	0	0	1	0.0582743	-3.88137	B_MOD	0	32247	0	32544	0	0	0	0	0	1	NA	NA	NA
PALB2	c.1561A>G	p.(Thr521Ala)	Missense	Uncertain significance	1	0	NA	No	NA	NA	NA	NA	NA	NA	NA	NA	NA	NA	NA	0	187642	0	175054	0	0	0	0	0	1	NA	NA	NA	0	0	1	0	0	0	NA	NA	NA	0	42062	1	44035	0	2.27092e-05	0	0	0	1	0.0582743	-3.88137	B_MOD	0	32247	0	32544	0	0	0	0	0	1	NA	NA	NA
PALB2	c.1612A>G	p.(Ile538Val)	Missense	None	1	0	NA	No	NA	NA	NA	NA	NA	NA	NA	NA	NA	NA	NA	0	187642	0	175054	0	0	0	0	0	1	NA	NA	NA	0	0	1	0	0	0	NA	NA	NA	0	42062	1	44035	0	2.27092e-05	0	0	0	1	0.0582743	-3.88137	B_MOD	0	32247	0	32544	0	0	0	0	0	1	NA	NA	NA
PALB2	c.1625C>T	p.(Ser542Phe)	Missense	None	1	0	NA	No	NA	NA	NA	NA	NA	NA	NA	NA	NA	NA	NA	0	187642	0	175054	0	0	0	0	0	1	NA	NA	NA	0	0	1	0	0	0	NA	NA	NA	0	42062	1	44035	0	2.27092e-05	0	0	0	1	0.0582743	-3.88137	B_MOD	0	32247	0	32544	0	0	0	0	0	1	NA	NA	NA
PALB2	c.1670T>C	p.(Phe557Ser)	Missense	Uncertain significance	1	0	NA	No	NA	NA	NA	NA	NA	NA	NA	NA	NA	NA	NA	0	187642	0	175054	0	0	0	0	0	1	NA	NA	NA	0	0	1	0	0	0	NA	NA	NA	0	42062	1	44035	0	2.27092e-05	0	0	0	1	0.0582743	-3.88137	B_MOD	0	32247	0	32544	0	0	0	0	0	1	NA	NA	NA
PALB2	c.1735G>T	p.(Ala579Ser)	Missense	Uncertain significance	1	0	NA	No	NA	NA	NA	NA	NA	NA	NA	NA	NA	NA	NA	0	187642	0	175054	0	0	0	0	0	1	NA	NA	NA	0	0	1	0	0	0	NA	NA	NA	0	42062	1	44035	0	2.27092e-05	0	0	0	1	0.0582743	-3.88137	B_MOD	0	32247	0	32544	0	0	0	0	0	1	NA	NA	NA
PALB2	c.1750G>A	p.(Asp584Asn)	Missense	Uncertain significance	1	0	NA	No	NA	NA	NA	NA	NA	NA	NA	NA	NA	NA	NA	0	187642	0	175054	0	0	0	0	0	1	NA	NA	NA	0	0	1	0	0	0	NA	NA	NA	0	42062	1	44035	0	2.27092e-05	0	0	0	1	0.0582743	-3.88137	B_MOD	0	32247	0	32544	0	0	0	0	0	1	NA	NA	NA
PALB2	c.1783G>A	p.(Asp595Asn)	Missense	Conflicting classifications of pathogenicity	1	0	NA	No	NA	NA	NA	NA	NA	NA	NA	NA	NA	NA	NA	0	187642	0	175054	0	0	0	0	0	1	NA	NA	NA	0	0	1	0	0	0	NA	NA	NA	0	42062	1	44035	0	2.27092e-05	0	0	0	1	0.0582743	-3.88137	B_MOD	0	32247	0	32544	0	0	0	0	0	1	NA	NA	NA
PALB2	c.2010C>G	p.(Asp670Glu)	Missense	Uncertain significance	1	0	NA	No	NA	NA	NA	NA	NA	NA	NA	NA	NA	NA	NA	0	187642	0	175054	0	0	0	0	0	1	NA	NA	NA	0	0	1	0	0	0	NA	NA	NA	0	42062	1	44035	0	2.27092e-05	0	0	0	1	0.0582743	-3.88137	B_MOD	0	32247	0	32544	0	0	0	0	0	1	NA	NA	NA
PALB2	c.2071A>G	p.(Ser691Gly)	Missense	Uncertain significance	1	0	NA	No	NA	NA	NA	NA	NA	NA	NA	NA	NA	NA	NA	0	187642	0	175054	0	0	0	0	0	1	NA	NA	NA	0	0	1	0	0	0	NA	NA	NA	0	42062	1	44035	0	2.27092e-05	0	0	0	1	0.0582743	-3.88137	B_MOD	0	32247	0	32544	0	0	0	0	0	1	NA	NA	NA
PALB2	c.2124A>T	p.(Leu708Phe)	Missense	Uncertain significance	1	0	NA	No	NA	NA	NA	NA	NA	NA	NA	NA	NA	NA	NA	0	187642	0	175054	0	0	0	0	0	1	NA	NA	NA	0	0	1	0	0	0	NA	NA	NA	0	42062	1	44035	0	2.27092e-05	0	0	0	1	0.0582743	-3.88137	B_MOD	0	32247	0	32544	0	0	0	0	0	1	NA	NA	NA
PALB2	c.2143G>A	p.(Asp715Asn)	Missense	Uncertain significance	1	0	NA	No	NA	NA	NA	NA	NA	NA	NA	NA	NA	NA	NA	0	187642	0	175054	0	0	0	0	0	1	NA	NA	NA	0	0	1	0	0	0	NA	NA	NA	0	42062	1	44035	0	2.27092e-05	0	0	0	1	0.0582743	-3.88137	B_MOD	0	32247	0	32544	0	0	0	0	0	1	NA	NA	NA
PALB2	c.224A>G	p.(Lys75Arg)	Missense	None	1	0	NA	No	NA	NA	NA	NA	NA	NA	NA	NA	NA	NA	NA	0	187642	0	175054	0	0	0	0	0	1	NA	NA	NA	0	0	1	0	0	0	NA	NA	NA	0	42062	1	44035	0	2.27092e-05	0	0	0	1	0.0582743	-3.88137	B_MOD	0	32247	0	32544	0	0	0	0	0	1	NA	NA	NA
PALB2	c.2276A>G	p.(Gln759Arg)	Missense	Uncertain significance	1	0	NA	No	NA	NA	NA	NA	NA	NA	NA	NA	NA	NA	NA	0	187642	0	175054	0	0	0	0	0	1	NA	NA	NA	0	0	1	0	0	0	NA	NA	NA	0	42062	1	44035	0	2.27092e-05	0	0	0	1	0.0582743	-3.88137	B_MOD	0	32247	0	32544	0	0	0	0	0	1	NA	NA	NA
PALB2	c.2381G>A	p.(Arg794Lys)	Missense	Uncertain significance	1	0	NA	No	NA	NA	NA	NA	NA	NA	NA	NA	NA	NA	NA	0	187642	0	175054	0	0	0	0	0	1	NA	NA	NA	0	0	1	0	0	0	NA	NA	NA	0	42062	1	44035	0	2.27092e-05	0	0	0	1	0.0582743	-3.88137	B_MOD	0	32247	0	32544	0	0	0	0	0	1	NA	NA	NA
PALB2	c.2401G>C	p.(Asp801His)	Missense	None	1	0	NA	No	NA	NA	NA	NA	NA	NA	NA	NA	NA	NA	NA	0	187642	0	175054	0	0	0	0	0	1	NA	NA	NA	0	0	1	0	0	0	NA	NA	NA	0	42062	1	44035	0	2.27092e-05	0	0	0	1	0.0582743	-3.88137	B_MOD	0	32247	0	32544	0	0	0	0	0	1	NA	NA	NA
PALB2	c.2513A>C	p.(Gln838Pro)	Missense	None	1	0	NA	No	NA	NA	NA	NA	NA	NA	NA	NA	NA	NA	NA	0	187642	0	175054	0	0	0	0	0	1	NA	NA	NA	0	0	1	0	0	0	NA	NA	NA	0	42062	1	44035	0	2.27092e-05	0	0	0	1	0.0582743	-3.88137	B_MOD	0	32247	0	32544	0	0	0	0	0	1	NA	NA	NA
PALB2	c.2536G>C	p.(Ala846Pro)	Missense	None	1	0	NA	No	NA	NA	NA	NA	NA	NA	NA	NA	NA	NA	NA	0	187642	0	175054	0	0	0	0	0	1	NA	NA	NA	0	0	1	0	0	0	NA	NA	NA	0	42062	1	44035	0	2.27092e-05	0	0	0	1	0.0582743	-3.88137	B_MOD	0	32247	0	32544	0	0	0	0	0	1	NA	NA	NA
PALB2	c.2564T>A	p.(Leu855Gln)	Missense	None	1	0	NA	No	NA	NA	NA	NA	NA	NA	NA	NA	NA	NA	NA	0	187642	0	175054	0	0	0	0	0	1	NA	NA	NA	0	0	1	0	0	0	NA	NA	NA	0	42062	1	44035	0	2.27092e-05	0	0	0	1	0.0582743	-3.88137	B_MOD	0	32247	0	32544	0	0	0	0	0	1	NA	NA	NA
PALB2	c.2570T>C	p.(Leu857Ser)	Missense	None	1	0	NA	No	NA	NA	NA	NA	NA	NA	NA	NA	NA	NA	NA	0	187642	0	175054	0	0	0	0	0	1	NA	NA	NA	0	0	1	0	0	0	NA	NA	NA	0	42062	1	44035	0	2.27092e-05	0	0	0	1	0.0582743	-3.88137	B_MOD	0	32247	0	32544	0	0	0	0	0	1	NA	NA	NA
PALB2	c.2651A>G	p.(Glu884Gly)	Missense	None	1	0	NA	No	NA	NA	NA	NA	NA	NA	NA	NA	NA	NA	NA	0	187642	0	175054	0	0	0	0	0	1	NA	NA	NA	0	0	1	0	0	0	NA	NA	NA	0	42062	1	44035	0	2.27092e-05	0	0	0	1	0.0582743	-3.88137	B_MOD	0	32247	0	32544	0	0	0	0	0	1	NA	NA	NA
PALB2	c.2767G>A	p.(Val923Ile)	Missense	Uncertain significance	1	0	NA	No	NA	NA	NA	NA	NA	NA	NA	NA	NA	NA	NA	0	187642	0	175054	0	0	0	0	0	1	NA	NA	NA	0	0	1	0	0	0	NA	NA	NA	0	42062	1	44035	0	2.27092e-05	0	0	0	1	0.0582743	-3.88137	B_MOD	0	32247	0	32544	0	0	0	0	0	1	NA	NA	NA
ATM	c.1004G>A	p.(Gly335Glu)	Missense	Uncertain significance	1	0	NA	No	NA	NA	NA	NA	NA	NA	NA	NA	NA	NA	NA	0	187642	0	175054	0	0	0	0	0	1	NA	NA	NA	0	0	1	0	0	0	NA	NA	NA	0	42062	1	44035	0	2.27092e-05	0	0	0	1	0.159884	-2.50326	B_MOD	0	32247	0	32544	0	0	0	0	0	1	NA	NA	NA
ATM	c.1031A>G	p.(Asn344Ser)	Missense	None	1	0	NA	No	NA	NA	NA	NA	NA	NA	NA	NA	NA	NA	NA	0	187642	0	175054	0	0	0	0	0	1	NA	NA	NA	0	0	1	0	0	0	NA	NA	NA	0	42062	1	44035	0	2.27092e-05	0	0	0	1	0.159884	-2.50326	B_MOD	0	32247	0	32544	0	0	0	0	0	1	NA	NA	NA
ATM	c.1141A>G	p.(Ser381Gly)	Missense	Uncertain significance	1	0	NA	No	NA	NA	NA	NA	NA	NA	NA	NA	NA	NA	NA	0	187642	0	175054	0	0	0	0	0	1	NA	NA	NA	0	0	1	0	0	0	NA	NA	NA	0	42062	1	44035	0	2.27092e-05	0	0	0	1	0.159884	-2.50326	B_MOD	0	32247	0	32544	0	0	0	0	0	1	NA	NA	NA
ATM	c.1241A>G	p.(Gln414Arg)	Missense	Uncertain significance	1	0	NA	No	NA	NA	NA	NA	NA	NA	NA	NA	NA	NA	NA	0	187642	0	175054	0	0	0	0	0	1	NA	NA	NA	0	0	1	0	0	0	NA	NA	NA	0	42062	1	44035	0	2.27092e-05	0	0	0	1	0.159884	-2.50326	B_MOD	0	32247	0	32544	0	0	0	0	0	1	NA	NA	NA
ATM	c.1250C>T	p.(Thr417Ile)	Missense	Uncertain significance	1	0	NA	No	NA	NA	NA	NA	NA	NA	NA	NA	NA	NA	NA	0	187642	0	175054	0	0	0	0	0	1	NA	NA	NA	0	0	1	0	0	0	NA	NA	NA	0	42062	1	44035	0	2.27092e-05	0	0	0	1	0.159884	-2.50326	B_MOD	0	32247	0	32544	0	0	0	0	0	1	NA	NA	NA
ATM	c.1298C>T	p.(Ser433Phe)	Missense	None	1	0	NA	No	NA	NA	NA	NA	NA	NA	NA	NA	NA	NA	NA	0	187642	0	175054	0	0	0	0	0	1	NA	NA	NA	0	0	1	0	0	0	NA	NA	NA	0	42062	1	44035	0	2.27092e-05	0	0	0	1	0.159884	-2.50326	B_MOD	0	32247	0	32544	0	0	0	0	0	1	NA	NA	NA
ATM	c.1331C>T	p.(Pro444Leu)	Missense	Uncertain significance	1	0	NA	No	NA	NA	NA	NA	NA	NA	NA	NA	NA	NA	NA	0	187642	0	175054	0	0	0	0	0	1	NA	NA	NA	0	0	1	0	0	0	NA	NA	NA	0	42062	1	44035	0	2.27092e-05	0	0	0	1	0.159884	-2.50326	B_MOD	0	32247	0	32544	0	0	0	0	0	1	NA	NA	NA
ATM	c.1393T>A	p.(Cys465Ser)	Missense	None	1	0	NA	No	NA	NA	NA	NA	NA	NA	NA	NA	NA	NA	NA	0	187642	0	175054	0	0	0	0	0	1	NA	NA	NA	0	0	1	0	0	0	NA	NA	NA	0	42062	1	44035	0	2.27092e-05	0	0	0	1	0.159884	-2.50326	B_MOD	0	32247	0	32544	0	0	0	0	0	1	NA	NA	NA
ATM	c.1413C>G	p.(Asn471Lys)	Missense	None	1	0	NA	No	NA	NA	NA	NA	NA	NA	NA	NA	NA	NA	NA	0	187642	0	175054	0	0	0	0	0	1	NA	NA	NA	0	0	1	0	0	0	NA	NA	NA	0	42062	1	44035	0	2.27092e-05	0	0	0	1	0.159884	-2.50326	B_MOD	0	32247	0	32544	0	0	0	0	0	1	NA	NA	NA
ATM	c.1526G>A	p.(Gly509Glu)	Missense	Uncertain significance	1	0	NA	No	NA	NA	NA	NA	NA	NA	NA	NA	NA	NA	NA	0	187642	0	175054	0	0	0	0	0	1	NA	NA	NA	0	0	1	0	0	0	NA	NA	NA	0	42062	1	44035	0	2.27092e-05	0	0	0	1	0.159884	-2.50326	B_MOD	0	32247	0	32544	0	0	0	0	0	1	NA	NA	NA
ATM	c.1591G>C	p.(Ala531Pro)	Missense	Uncertain significance	1	0	NA	No	NA	NA	NA	NA	NA	NA	NA	NA	NA	NA	NA	0	187642	0	175054	0	0	0	0	0	1	NA	NA	NA	0	0	1	0	0	0	NA	NA	NA	0	42062	1	44035	0	2.27092e-05	0	0	0	1	0.159884	-2.50326	B_MOD	0	32247	0	32544	0	0	0	0	0	1	NA	NA	NA
ATM	c.1663G>A	p.(Val555Ile)	Missense	Uncertain significance	1	0	NA	No	NA	NA	NA	NA	NA	NA	NA	NA	NA	NA	NA	0	187642	0	175054	0	0	0	0	0	1	NA	NA	NA	0	0	1	0	0	0	NA	NA	NA	0	42062	1	44035	0	2.27092e-05	0	0	0	1	0.159884	-2.50326	B_MOD	0	32247	0	32544	0	0	0	0	0	1	NA	NA	NA
ATM	c.1675A>G	p.(Ile559Val)	Missense	Uncertain significance	1	0	NA	No	NA	NA	NA	NA	NA	NA	NA	NA	NA	NA	NA	0	187642	0	175054	0	0	0	0	0	1	NA	NA	NA	0	0	1	0	0	0	NA	NA	NA	0	42062	1	44035	0	2.27092e-05	0	0	0	1	0.159884	-2.50326	B_MOD	0	32247	0	32544	0	0	0	0	0	1	NA	NA	NA
ATM	c.1747T>C	p.(Tyr583His)	Missense	Uncertain significance	1	0	NA	No	NA	NA	NA	NA	NA	NA	NA	NA	NA	NA	NA	0	187642	0	175054	0	0	0	0	0	1	NA	NA	NA	0	0	1	0	0	0	NA	NA	NA	0	42062	1	44035	0	2.27092e-05	0	0	0	1	0.159884	-2.50326	B_MOD	0	32247	0	32544	0	0	0	0	0	1	NA	NA	NA
ATM	c.1832T>A	p.(Ile611Asn)	Missense	None	1	0	NA	No	NA	NA	NA	NA	NA	NA	NA	NA	NA	NA	NA	0	187642	0	175054	0	0	0	0	0	1	NA	NA	NA	0	0	1	0	0	0	NA	NA	NA	0	42062	1	44035	0	2.27092e-05	0	0	0	1	0.159884	-2.50326	B_MOD	0	32247	0	32544	0	0	0	0	0	1	NA	NA	NA
ATM	c.1856A>C	p.(Asn619Thr)	Missense	Uncertain significance	1	0	NA	No	NA	NA	NA	NA	NA	NA	NA	NA	NA	NA	NA	0	187642	0	175054	0	0	0	0	0	1	NA	NA	NA	0	0	1	0	0	0	NA	NA	NA	0	42062	1	44035	0	2.27092e-05	0	0	0	1	0.159884	-2.50326	B_MOD	0	32247	0	32544	0	0	0	0	0	1	NA	NA	NA
ATM	c.1886G>A	p.(Ser629Asn)	Missense	None	1	0	NA	No	NA	NA	NA	NA	NA	NA	NA	NA	NA	NA	NA	0	187642	0	175054	0	0	0	0	0	1	NA	NA	NA	0	0	1	0	0	0	NA	NA	NA	0	42062	1	44035	0	2.27092e-05	0	0	0	1	0.159884	-2.50326	B_MOD	0	32247	0	32544	0	0	0	0	0	1	NA	NA	NA
ATM	c.1974C>G	p.(Asp658Glu)	Missense	Uncertain significance	1	0	NA	No	NA	NA	NA	NA	NA	NA	NA	NA	NA	NA	NA	0	187642	0	175054	0	0	0	0	0	1	NA	NA	NA	0	0	1	0	0	0	NA	NA	NA	0	42062	1	44035	0	2.27092e-05	0	0	0	1	0.159884	-2.50326	B_MOD	0	32247	0	32544	0	0	0	0	0	1	NA	NA	NA
ATM	c.2011A>G	p.(Ile671Val)	Missense	Conflicting classifications of pathogenicity	1	0	NA	No	NA	NA	NA	NA	NA	NA	NA	NA	NA	NA	NA	0	187642	0	175054	0	0	0	0	0	1	NA	NA	NA	0	0	1	0	0	0	NA	NA	NA	0	42062	1	44035	0	2.27092e-05	0	0	0	1	0.159884	-2.50326	B_MOD	0	32247	0	32544	0	0	0	0	0	1	NA	NA	NA
ATM	c.2155T>C	p.(Ser719Pro)	Missense	Uncertain significance	1	0	NA	No	NA	NA	NA	NA	NA	NA	NA	NA	NA	NA	NA	0	187642	0	175054	0	0	0	0	0	1	NA	NA	NA	0	0	1	0	0	0	NA	NA	NA	0	42062	1	44035	0	2.27092e-05	0	0	0	1	0.159884	-2.50326	B_MOD	0	32247	0	32544	0	0	0	0	0	1	NA	NA	NA
ATM	c.2188T>C	p.(Cys730Arg)	Missense	None	1	0	NA	No	NA	NA	NA	NA	NA	NA	NA	NA	NA	NA	NA	0	187642	0	175054	0	0	0	0	0	1	NA	NA	NA	0	0	1	0	0	0	NA	NA	NA	0	42062	1	44035	0	2.27092e-05	0	0	0	1	0.159884	-2.50326	B_MOD	0	32247	0	32544	0	0	0	0	0	1	NA	NA	NA
ATM	c.2189G>C	p.(Cys730Ser)	Missense	None	1	0	NA	No	NA	NA	NA	NA	NA	NA	NA	NA	NA	NA	NA	0	187642	0	175054	0	0	0	0	0	1	NA	NA	NA	0	0	1	0	0	0	NA	NA	NA	0	42062	1	44035	0	2.27092e-05	0	0	0	1	0.159884	-2.50326	B_MOD	0	32247	0	32544	0	0	0	0	0	1	NA	NA	NA
ATM	c.2285T>C	p.(Leu762Pro)	Missense	Uncertain significance	1	0	NA	No	NA	NA	NA	NA	NA	NA	NA	NA	NA	NA	NA	0	187642	0	175054	0	0	0	0	0	1	NA	NA	NA	0	0	1	0	0	0	NA	NA	NA	0	42062	1	44035	0	2.27092e-05	0	0	0	1	0.159884	-2.50326	B_MOD	0	32247	0	32544	0	0	0	0	0	1	NA	NA	NA
ATM	c.2337G>A	p.(Met779Ile)	Missense	Conflicting classifications of pathogenicity	1	0	NA	No	NA	NA	NA	NA	NA	NA	NA	NA	NA	NA	NA	0	187642	0	175054	0	0	0	0	0	1	NA	NA	NA	0	0	1	0	0	0	NA	NA	NA	0	42062	1	44035	0	2.27092e-05	0	0	0	1	0.159884	-2.50326	B_MOD	0	32247	0	32544	0	0	0	0	0	1	NA	NA	NA
ATM	c.2425T>G	p.(Ser809Ala)	Missense	Uncertain significance	1	0	NA	No	NA	NA	NA	NA	NA	NA	NA	NA	NA	NA	NA	0	187642	0	175054	0	0	0	0	0	1	NA	NA	NA	0	0	1	0	0	0	NA	NA	NA	0	42062	1	44035	0	2.27092e-05	0	0	0	1	0.159884	-2.50326	B_MOD	0	32247	0	32544	0	0	0	0	0	1	NA	NA	NA
ATM	c.2476A>G	p.(Ile826Val)	Missense	Uncertain significance	1	0	NA	No	NA	NA	NA	NA	NA	NA	NA	NA	NA	NA	NA	0	187642	0	175054	0	0	0	0	0	1	NA	NA	NA	0	0	1	0	0	0	NA	NA	NA	0	42062	1	44035	0	2.27092e-05	0	0	0	1	0.159884	-2.50326	B_MOD	0	32247	0	32544	0	0	0	0	0	1	NA	NA	NA
ATM	c.2485C>G	p.(Pro829Ala)	Missense	Uncertain significance	1	0	NA	No	NA	NA	NA	NA	NA	NA	NA	NA	NA	NA	NA	0	187642	0	175054	0	0	0	0	0	1	NA	NA	NA	0	0	1	0	0	0	NA	NA	NA	0	42062	1	44035	0	2.27092e-05	0	0	0	1	0.159884	-2.50326	B_MOD	0	32247	0	32544	0	0	0	0	0	1	NA	NA	NA
ATM	c.2540T>A	p.(Met847Lys)	Missense	Uncertain significance	1	0	NA	No	NA	NA	NA	NA	NA	NA	NA	NA	NA	NA	NA	0	187642	0	175054	0	0	0	0	0	1	NA	NA	NA	0	0	1	0	0	0	NA	NA	NA	0	42062	1	44035	0	2.27092e-05	0	0	0	1	0.159884	-2.50326	B_MOD	0	32247	0	32544	0	0	0	0	0	1	NA	NA	NA
ATM	c.2545G>T	p.(Val849Leu)	Missense	Conflicting classifications of pathogenicity	1	0	NA	No	NA	NA	NA	NA	NA	NA	NA	NA	NA	NA	NA	0	187642	0	175054	0	0	0	0	0	1	NA	NA	NA	0	0	1	0	0	0	NA	NA	NA	0	42062	1	44035	0	2.27092e-05	0	0	0	1	0.159884	-2.50326	B_MOD	0	32247	0	32544	0	0	0	0	0	1	NA	NA	NA
ATM	c.2578G>T	p.(Asp860Tyr)	Missense	None	1	0	NA	No	NA	NA	NA	NA	NA	NA	NA	NA	NA	NA	NA	0	187642	0	175054	0	0	0	0	0	1	NA	NA	NA	0	0	1	0	0	0	NA	NA	NA	0	42062	1	44035	0	2.27092e-05	0	0	0	1	0.159884	-2.50326	B_MOD	0	32247	0	32544	0	0	0	0	0	1	NA	NA	NA
ATM	c.2584C>T	p.(Pro862Ser)	Missense	Uncertain significance	1	0	NA	No	NA	NA	NA	NA	NA	NA	NA	NA	NA	NA	NA	0	187642	0	175054	0	0	0	0	0	1	NA	NA	NA	0	0	1	0	0	0	NA	NA	NA	0	42062	1	44035	0	2.27092e-05	0	0	0	1	0.159884	-2.50326	B_MOD	0	32247	0	32544	0	0	0	0	0	1	NA	NA	NA
ATM	c.2593A>C	p.(Ser865Arg)	Missense	Uncertain significance	1	0	NA	No	NA	NA	NA	NA	NA	NA	NA	NA	NA	NA	NA	0	187642	0	175054	0	0	0	0	0	1	NA	NA	NA	0	0	1	0	0	0	NA	NA	NA	0	42062	1	44035	0	2.27092e-05	0	0	0	1	0.159884	-2.50326	B_MOD	0	32247	0	32544	0	0	0	0	0	1	NA	NA	NA
ATM	c.2676G>T	p.(Lys892Asn)	Missense	Uncertain significance	1	0	NA	No	NA	NA	NA	NA	NA	NA	NA	NA	NA	NA	NA	0	187642	0	175054	0	0	0	0	0	1	NA	NA	NA	0	0	1	0	0	0	NA	NA	NA	0	42062	1	44035	0	2.27092e-05	0	0	0	1	0.159884	-2.50326	B_MOD	0	32247	0	32544	0	0	0	0	0	1	NA	NA	NA
ATM	c.2708T>C	p.(Phe903Ser)	Missense	None	1	0	NA	No	NA	NA	NA	NA	NA	NA	NA	NA	NA	NA	NA	0	187642	0	175054	0	0	0	0	0	1	NA	NA	NA	0	0	1	0	0	0	NA	NA	NA	0	42062	1	44035	0	2.27092e-05	0	0	0	1	0.159884	-2.50326	B_MOD	0	32247	0	32544	0	0	0	0	0	1	NA	NA	NA
ATM	c.2744C>T	p.(Thr915Ile)	Missense	Uncertain significance	1	0	NA	No	NA	NA	NA	NA	NA	NA	NA	NA	NA	NA	NA	0	187642	0	175054	0	0	0	0	0	1	NA	NA	NA	0	0	1	0	0	0	NA	NA	NA	0	42062	1	44035	0	2.27092e-05	0	0	0	1	0.159884	-2.50326	B_MOD	0	32247	0	32544	0	0	0	0	0	1	NA	NA	NA
ATM	c.2792T>C	p.(Ile931Thr)	Missense	None	1	0	NA	No	NA	NA	NA	NA	NA	NA	NA	NA	NA	NA	NA	0	187642	0	175054	0	0	0	0	0	1	NA	NA	NA	0	0	1	0	0	0	NA	NA	NA	0	42062	1	44035	0	2.27092e-05	0	0	0	1	0.159884	-2.50326	B_MOD	0	32247	0	32544	0	0	0	0	0	1	NA	NA	NA
ATM	c.2840A>G	p.(Tyr947Cys)	Missense	Uncertain significance	1	0	NA	No	NA	NA	NA	NA	NA	NA	NA	NA	NA	NA	NA	0	187642	0	175054	0	0	0	0	0	1	NA	NA	NA	0	0	1	0	0	0	NA	NA	NA	0	42062	1	44035	0	2.27092e-05	0	0	0	1	0.159884	-2.50326	B_MOD	0	32247	0	32544	0	0	0	0	0	1	NA	NA	NA
ATM	c.2870A>G	p.(Glu957Gly)	Missense	None	1	0	NA	No	NA	NA	NA	NA	NA	NA	NA	NA	NA	NA	NA	0	187642	0	175054	0	0	0	0	0	1	NA	NA	NA	0	0	1	0	0	0	NA	NA	NA	0	42062	1	44035	0	2.27092e-05	0	0	0	1	0.159884	-2.50326	B_MOD	0	32247	0	32544	0	0	0	0	0	1	NA	NA	NA
ATM	c.2969T>C	p.(Ile990Thr)	Missense	Uncertain significance	1	0	NA	No	NA	NA	NA	NA	NA	NA	NA	NA	NA	NA	NA	0	187642	0	175054	0	0	0	0	0	1	NA	NA	NA	0	0	1	0	0	0	NA	NA	NA	0	42062	1	44035	0	2.27092e-05	0	0	0	1	0.159884	-2.50326	B_MOD	0	32247	0	32544	0	0	0	0	0	1	NA	NA	NA
ATM	c.2999A>T	p.(Asn1000Ile)	Missense	Uncertain significance	1	0	NA	No	NA	NA	NA	NA	NA	NA	NA	NA	NA	NA	NA	0	187642	0	175054	0	0	0	0	0	1	NA	NA	NA	0	0	1	0	0	0	NA	NA	NA	0	42062	1	44035	0	2.27092e-05	0	0	0	1	0.159884	-2.50326	B_MOD	0	32247	0	32544	0	0	0	0	0	1	NA	NA	NA
ATM	c.3013A>C	p.(Asn1005His)	Missense	Uncertain significance	1	0	NA	No	NA	NA	NA	NA	NA	NA	NA	NA	NA	NA	NA	0	187642	0	175054	0	0	0	0	0	1	NA	NA	NA	0	0	1	0	0	0	NA	NA	NA	0	42062	1	44035	0	2.27092e-05	0	0	0	1	0.159884	-2.50326	B_MOD	0	32247	0	32544	0	0	0	0	0	1	NA	NA	NA
ATM	c.3032C>T	p.(Thr1011Ile)	Missense	Uncertain significance	1	0	NA	No	NA	NA	NA	NA	NA	NA	NA	NA	NA	NA	NA	0	187642	0	175054	0	0	0	0	0	1	NA	NA	NA	0	0	1	0	0	0	NA	NA	NA	0	42062	1	44035	0	2.27092e-05	0	0	0	1	0.159884	-2.50326	B_MOD	0	32247	0	32544	0	0	0	0	0	1	NA	NA	NA
ATM	c.3035G>A	p.(Arg1012Lys)	Missense	Uncertain significance	1	0	NA	No	NA	NA	NA	NA	NA	NA	NA	NA	NA	NA	NA	0	187642	0	175054	0	0	0	0	0	1	NA	NA	NA	0	0	1	0	0	0	NA	NA	NA	0	42062	1	44035	0	2.27092e-05	0	0	0	1	0.159884	-2.50326	B_MOD	0	32247	0	32544	0	0	0	0	0	1	NA	NA	NA
ATM	c.3045A>C	p.(Gln1015His)	Missense	Uncertain significance	1	0	NA	No	NA	NA	NA	NA	NA	NA	NA	NA	NA	NA	NA	0	187642	0	175054	0	0	0	0	0	1	NA	NA	NA	0	0	1	0	0	0	NA	NA	NA	0	42062	1	44035	0	2.27092e-05	0	0	0	1	0.159884	-2.50326	B_MOD	0	32247	0	32544	0	0	0	0	0	1	NA	NA	NA
ATM	c.3051G>T	p.(Gln1017His)	Missense	None	1	0	NA	No	NA	NA	NA	NA	NA	NA	NA	NA	NA	NA	NA	0	187642	0	175054	0	0	0	0	0	1	NA	NA	NA	0	0	1	0	0	0	NA	NA	NA	0	42062	1	44035	0	2.27092e-05	0	0	0	1	0.159884	-2.50326	B_MOD	0	32247	0	32544	0	0	0	0	0	1	NA	NA	NA
ATM	c.3075T>G	p.(Phe1025Leu)	Missense	Uncertain significance	1	0	NA	No	NA	NA	NA	NA	NA	NA	NA	NA	NA	NA	NA	0	187642	0	175054	0	0	0	0	0	1	NA	NA	NA	0	0	1	0	0	0	NA	NA	NA	0	42062	1	44035	0	2.27092e-05	0	0	0	1	0.159884	-2.50326	B_MOD	0	32247	0	32544	0	0	0	0	0	1	NA	NA	NA
ATM	c.3088A>G	p.(Lys1030Glu)	Missense	Uncertain significance	1	0	NA	No	NA	NA	NA	NA	NA	NA	NA	NA	NA	NA	NA	0	187642	0	175054	0	0	0	0	0	1	NA	NA	NA	0	0	1	0	0	0	NA	NA	NA	0	42062	1	44035	0	2.27092e-05	0	0	0	1	0.159884	-2.50326	B_MOD	0	32247	0	32544	0	0	0	0	0	1	NA	NA	NA
ATM	c.3166T>C	p.(Ser1056Pro)	Missense	None	1	0	NA	No	NA	NA	NA	NA	NA	NA	NA	NA	NA	NA	NA	0	187642	0	175054	0	0	0	0	0	1	NA	NA	NA	0	0	1	0	0	0	NA	NA	NA	0	42062	1	44035	0	2.27092e-05	0	0	0	1	0.159884	-2.50326	B_MOD	0	32247	0	32544	0	0	0	0	0	1	NA	NA	NA
ATM	c.3188T>C	p.(Val1063Ala)	Missense	Uncertain significance	1	0	NA	No	NA	NA	NA	NA	NA	NA	NA	NA	NA	NA	NA	0	187642	0	175054	0	0	0	0	0	1	NA	NA	NA	0	0	1	0	0	0	NA	NA	NA	0	42062	1	44035	0	2.27092e-05	0	0	0	1	0.159884	-2.50326	B_MOD	0	32247	0	32544	0	0	0	0	0	1	NA	NA	NA
ATM	c.3200A>T	p.(Asp1067Val)	Missense	Uncertain significance	1	0	NA	No	NA	NA	NA	NA	NA	NA	NA	NA	NA	NA	NA	0	187642	0	175054	0	0	0	0	0	1	NA	NA	NA	0	0	1	0	0	0	NA	NA	NA	0	42062	1	44035	0	2.27092e-05	0	0	0	1	0.159884	-2.50326	B_MOD	0	32247	0	32544	0	0	0	0	0	1	NA	NA	NA
ATM	c.3238G>T	p.(Asp1080Tyr)	Missense	Uncertain significance	1	0	NA	No	NA	NA	NA	NA	NA	NA	NA	NA	NA	NA	NA	0	187642	0	175054	0	0	0	0	0	1	NA	NA	NA	0	0	1	0	0	0	NA	NA	NA	0	42062	1	44035	0	2.27092e-05	0	0	0	1	0.159884	-2.50326	B_MOD	0	32247	0	32544	0	0	0	0	0	1	NA	NA	NA
ATM	c.3241A>G	p.(Asn1081Asp)	Missense	Uncertain significance	1	0	NA	No	NA	NA	NA	NA	NA	NA	NA	NA	NA	NA	NA	0	187642	0	175054	0	0	0	0	0	1	NA	NA	NA	0	0	1	0	0	0	NA	NA	NA	0	42062	1	44035	0	2.27092e-05	0	0	0	1	0.159884	-2.50326	B_MOD	0	32247	0	32544	0	0	0	0	0	1	NA	NA	NA
ATM	c.3247C>T	p.(His1083Tyr)	Missense	Uncertain significance	1	0	NA	No	NA	NA	NA	NA	NA	NA	NA	NA	NA	NA	NA	0	187642	0	175054	0	0	0	0	0	1	NA	NA	NA	0	0	1	0	0	0	NA	NA	NA	0	42062	1	44035	0	2.27092e-05	0	0	0	1	0.159884	-2.50326	B_MOD	0	32247	0	32544	0	0	0	0	0	1	NA	NA	NA
ATM	c.3259A>T	p.(Met1087Leu)	Missense	None	1	0	NA	No	NA	NA	NA	NA	NA	NA	NA	NA	NA	NA	NA	0	187642	0	175054	0	0	0	0	0	1	NA	NA	NA	0	0	1	0	0	0	NA	NA	NA	0	42062	1	44035	0	2.27092e-05	0	0	0	1	0.159884	-2.50326	B_MOD	0	32247	0	32544	0	0	0	0	0	1	NA	NA	NA
ATM	c.3274T>C	p.(Ser1092Pro)	Missense	None	1	0	NA	No	NA	NA	NA	NA	NA	NA	NA	NA	NA	NA	NA	0	187642	0	175054	0	0	0	0	0	1	NA	NA	NA	0	0	1	0	0	0	NA	NA	NA	0	42062	1	44035	0	2.27092e-05	0	0	0	1	0.159884	-2.50326	B_MOD	0	32247	0	32544	0	0	0	0	0	1	NA	NA	NA
ATM	c.3284G>C	p.(Arg1095Thr)	Missense	None	1	0	NA	No	NA	NA	NA	NA	NA	NA	NA	NA	NA	NA	NA	0	187642	0	175054	0	0	0	0	0	1	NA	NA	NA	0	0	1	0	0	0	NA	NA	NA	0	42062	1	44035	0	2.27092e-05	0	0	0	1	0.159884	-2.50326	B_MOD	0	32247	0	32544	0	0	0	0	0	1	NA	NA	NA
ATM	c.3295G>A	p.(Asp1099Asn)	Missense	Conflicting classifications of pathogenicity	1	0	NA	No	NA	NA	NA	NA	NA	NA	NA	NA	NA	NA	NA	0	187642	0	175054	0	0	0	0	0	1	NA	NA	NA	0	0	1	0	0	0	NA	NA	NA	0	42062	1	44035	0	2.27092e-05	0	0	0	1	0.159884	-2.50326	B_MOD	0	32247	0	32544	0	0	0	0	0	1	NA	NA	NA
ATM	c.3314C>G	p.(Ser1105Cys)	Missense	Uncertain significance	1	0	NA	No	NA	NA	NA	NA	NA	NA	NA	NA	NA	NA	NA	0	187642	0	175054	0	0	0	0	0	1	NA	NA	NA	0	0	1	0	0	0	NA	NA	NA	0	42062	1	44035	0	2.27092e-05	0	0	0	1	0.159884	-2.50326	B_MOD	0	32247	0	32544	0	0	0	0	0	1	NA	NA	NA
ATM	c.3317G>A	p.(Arg1106Lys)	Missense	Uncertain significance	1	0	NA	No	NA	NA	NA	NA	NA	NA	NA	NA	NA	NA	NA	0	187642	0	175054	0	0	0	0	0	1	NA	NA	NA	0	0	1	0	0	0	NA	NA	NA	0	42062	1	44035	0	2.27092e-05	0	0	0	1	0.159884	-2.50326	B_MOD	0	32247	0	32544	0	0	0	0	0	1	NA	NA	NA
ATM	c.3380C>T	p.(Ala1127Val)	Missense	Uncertain significance	1	0	NA	No	NA	NA	NA	NA	NA	NA	NA	NA	NA	NA	NA	0	187642	0	175054	0	0	0	0	0	1	NA	NA	NA	0	0	1	0	0	0	NA	NA	NA	0	42062	1	44035	0	2.27092e-05	0	0	0	1	0.159884	-2.50326	B_MOD	0	32247	0	32544	0	0	0	0	0	1	NA	NA	NA
ATM	c.3421C>A	p.(Pro1141Thr)	Missense	None	1	0	NA	No	NA	NA	NA	NA	NA	NA	NA	NA	NA	NA	NA	0	187642	0	175054	0	0	0	0	0	1	NA	NA	NA	0	0	1	0	0	0	NA	NA	NA	0	42062	1	44035	0	2.27092e-05	0	0	0	1	0.159884	-2.50326	B_MOD	0	32247	0	32544	0	0	0	0	0	1	NA	NA	NA
ATM	c.3482T>G	p.(Val1161Gly)	Missense	Uncertain significance	1	0	NA	No	NA	NA	NA	NA	NA	NA	NA	NA	NA	NA	NA	0	187642	0	175054	0	0	0	0	0	1	NA	NA	NA	0	0	1	0	0	0	NA	NA	NA	0	42062	1	44035	0	2.27092e-05	0	0	0	1	0.159884	-2.50326	B_MOD	0	32247	0	32544	0	0	0	0	0	1	NA	NA	NA
ATM	c.349T>C	p.(Cys117Arg)	Missense	Uncertain significance	1	0	NA	No	NA	NA	NA	NA	NA	NA	NA	NA	NA	NA	NA	0	187642	0	175054	0	0	0	0	0	1	NA	NA	NA	0	0	1	0	0	0	NA	NA	NA	0	42062	1	44035	0	2.27092e-05	0	0	0	1	0.159884	-2.50326	B_MOD	0	32247	0	32544	0	0	0	0	0	1	NA	NA	NA
ATM	c.3527T>C	p.(Leu1176Pro)	Missense	Uncertain significance	1	0	NA	No	NA	NA	NA	NA	NA	NA	NA	NA	NA	NA	NA	0	187642	0	175054	0	0	0	0	0	1	NA	NA	NA	0	0	1	0	0	0	NA	NA	NA	0	42062	1	44035	0	2.27092e-05	0	0	0	1	0.159884	-2.50326	B_MOD	0	32247	0	32544	0	0	0	0	0	1	NA	NA	NA
ATM	c.3533A>C	p.(Lys1178Thr)	Missense	None	1	0	NA	No	NA	NA	NA	NA	NA	NA	NA	NA	NA	NA	NA	0	187642	0	175054	0	0	0	0	0	1	NA	NA	NA	0	0	1	0	0	0	NA	NA	NA	0	42062	1	44035	0	2.27092e-05	0	0	0	1	0.159884	-2.50326	B_MOD	0	32247	0	32544	0	0	0	0	0	1	NA	NA	NA
ATM	c.3577G>C	p.(Val1193Leu)	Missense	None	1	0	NA	No	NA	NA	NA	NA	NA	NA	NA	NA	NA	NA	NA	0	187642	0	175054	0	0	0	0	0	1	NA	NA	NA	0	0	1	0	0	0	NA	NA	NA	0	42062	1	44035	0	2.27092e-05	0	0	0	1	0.159884	-2.50326	B_MOD	0	32247	0	32544	0	0	0	0	0	1	NA	NA	NA
ATM	c.3580T>G	p.(Leu1194Val)	Missense	None	1	0	NA	No	NA	NA	NA	NA	NA	NA	NA	NA	NA	NA	NA	0	187642	0	175054	0	0	0	0	0	1	NA	NA	NA	0	0	1	0	0	0	NA	NA	NA	0	42062	1	44035	0	2.27092e-05	0	0	0	1	0.159884	-2.50326	B_MOD	0	32247	0	32544	0	0	0	0	0	1	NA	NA	NA
ATM	c.3596A>G	p.(Glu1199Gly)	Missense	Uncertain significance	1	0	NA	No	NA	NA	NA	NA	NA	NA	NA	NA	NA	NA	NA	0	187642	0	175054	0	0	0	0	0	1	NA	NA	NA	0	0	1	0	0	0	NA	NA	NA	0	42062	1	44035	0	2.27092e-05	0	0	0	1	0.159884	-2.50326	B_MOD	0	32247	0	32544	0	0	0	0	0	1	NA	NA	NA
ATM	c.3630_3631delinsTT	p.(Met1210_Ala1211delinsIleSer)	Missense	Uncertain significance	1	0	NA	No	NA	NA	NA	NA	NA	NA	NA	NA	NA	NA	NA	0	187642	0	175054	0	0	0	0	0	1	NA	NA	NA	0	0	1	0	0	0	NA	NA	NA	0	42062	1	44035	0	2.27092e-05	0	0	0	1	0.159884	-2.50326	B_MOD	0	32247	0	32544	0	0	0	0	0	1	NA	NA	NA
ATM	c.3642A>C	p.(Leu1214Phe)	Missense	None	1	0	NA	No	NA	NA	NA	NA	NA	NA	NA	NA	NA	NA	NA	0	187642	0	175054	0	0	0	0	0	1	NA	NA	NA	0	0	1	0	0	0	NA	NA	NA	0	42062	1	44035	0	2.27092e-05	0	0	0	1	0.159884	-2.50326	B_MOD	0	32247	0	32544	0	0	0	0	0	1	NA	NA	NA
ATM	c.3767T>C	p.(Ile1256Thr)	Missense	None	1	0	NA	No	NA	NA	NA	NA	NA	NA	NA	NA	NA	NA	NA	0	187642	0	175054	0	0	0	0	0	1	NA	NA	NA	0	0	1	0	0	0	NA	NA	NA	0	42062	1	44035	0	2.27092e-05	0	0	0	1	0.159884	-2.50326	B_MOD	0	32247	0	32544	0	0	0	0	0	1	NA	NA	NA
ATM	c.380C>T	p.(Thr127Ile)	Missense	Uncertain significance	1	0	NA	No	NA	NA	NA	NA	NA	NA	NA	NA	NA	NA	NA	0	187642	0	175054	0	0	0	0	0	1	NA	NA	NA	0	0	1	0	0	0	NA	NA	NA	0	42062	1	44035	0	2.27092e-05	0	0	0	1	0.159884	-2.50326	B_MOD	0	32247	0	32544	0	0	0	0	0	1	NA	NA	NA
ATM	c.3823A>T	p.(Ile1275Phe)	Missense	Uncertain significance	1	0	NA	No	NA	NA	NA	NA	NA	NA	NA	NA	NA	NA	NA	0	187642	0	175054	0	0	0	0	0	1	NA	NA	NA	0	0	1	0	0	0	NA	NA	NA	0	42062	1	44035	0	2.27092e-05	0	0	0	1	0.159884	-2.50326	B_MOD	0	32247	0	32544	0	0	0	0	0	1	NA	NA	NA
ATM	c.3827A>G	p.(Gln1276Arg)	Missense	Uncertain significance	1	0	NA	No	NA	NA	NA	NA	NA	NA	NA	NA	NA	NA	NA	0	187642	0	175054	0	0	0	0	0	1	NA	NA	NA	0	0	1	0	0	0	NA	NA	NA	0	42062	1	44035	0	2.27092e-05	0	0	0	1	0.159884	-2.50326	B_MOD	0	32247	0	32544	0	0	0	0	0	1	NA	NA	NA
ATM	c.3859T>C	p.(Phe1287Leu)	Missense	None	1	0	NA	No	NA	NA	NA	NA	NA	NA	NA	NA	NA	NA	NA	0	187642	0	175054	0	0	0	0	0	1	NA	NA	NA	0	0	1	0	0	0	NA	NA	NA	0	42062	1	44035	0	2.27092e-05	0	0	0	1	0.159884	-2.50326	B_MOD	0	32247	0	32544	0	0	0	0	0	1	NA	NA	NA
ATM	c.3884T>C	p.(Leu1295Pro)	Missense	Uncertain significance	1	0	NA	No	NA	NA	NA	NA	NA	NA	NA	NA	NA	NA	NA	0	187642	0	175054	0	0	0	0	0	1	NA	NA	NA	0	0	1	0	0	0	NA	NA	NA	0	42062	1	44035	0	2.27092e-05	0	0	0	1	0.159884	-2.50326	B_MOD	0	32247	0	32544	0	0	0	0	0	1	NA	NA	NA
ATM	c.3902A>G	p.(Glu1301Gly)	Missense	None	1	0	NA	No	NA	NA	NA	NA	NA	NA	NA	NA	NA	NA	NA	0	187642	0	175054	0	0	0	0	0	1	NA	NA	NA	0	0	1	0	0	0	NA	NA	NA	0	42062	1	44035	0	2.27092e-05	0	0	0	1	0.159884	-2.50326	B_MOD	0	32247	0	32544	0	0	0	0	0	1	NA	NA	NA
ATM	c.394T>C	p.(Ser132Pro)	Missense	Uncertain significance	1	0	NA	No	NA	NA	NA	NA	NA	NA	NA	NA	NA	NA	NA	0	187642	0	175054	0	0	0	0	0	1	NA	NA	NA	0	0	1	0	0	0	NA	NA	NA	0	42062	1	44035	0	2.27092e-05	0	0	0	1	0.159884	-2.50326	B_MOD	0	32247	0	32544	0	0	0	0	0	1	NA	NA	NA
ATM	c.3965T>C	p.(Leu1322Pro)	Missense	Conflicting classifications of pathogenicity	1	0	NA	No	NA	NA	NA	NA	NA	NA	NA	NA	NA	NA	NA	0	187642	0	175054	0	0	0	0	0	1	NA	NA	NA	0	0	1	0	0	0	NA	NA	NA	0	42062	1	44035	0	2.27092e-05	0	0	0	1	0.159884	-2.50326	B_MOD	0	32247	0	32544	0	0	0	0	0	1	NA	NA	NA
ATM	c.4008C>G	p.(Phe1336Leu)	Missense	None	1	0	NA	No	NA	NA	NA	NA	NA	NA	NA	NA	NA	NA	NA	0	187642	0	175054	0	0	0	0	0	1	NA	NA	NA	0	0	1	0	0	0	NA	NA	NA	0	42062	1	44035	0	2.27092e-05	0	0	0	1	0.159884	-2.50326	B_MOD	0	32247	0	32544	0	0	0	0	0	1	NA	NA	NA
ATM	c.4019T>C	p.(Leu1340Ser)	Missense	None	1	0	NA	No	NA	NA	NA	NA	NA	NA	NA	NA	NA	NA	NA	0	187642	0	175054	0	0	0	0	0	1	NA	NA	NA	0	0	1	0	0	0	NA	NA	NA	0	42062	1	44035	0	2.27092e-05	0	0	0	1	0.159884	-2.50326	B_MOD	0	32247	0	32544	0	0	0	0	0	1	NA	NA	NA
ATM	c.4043_4044inv	p.(Leu1348Ser)	Missense	None	1	0	NA	No	NA	NA	NA	NA	NA	NA	NA	NA	NA	NA	NA	0	187642	0	175054	0	0	0	0	0	1	NA	NA	NA	0	0	1	0	0	0	NA	NA	NA	0	42062	1	44035	0	2.27092e-05	0	0	0	1	0.159884	-2.50326	B_MOD	0	32247	0	32544	0	0	0	0	0	1	NA	NA	NA
ATM	c.4048A>G	p.(Thr1350Ala)	Missense	None	1	0	NA	No	NA	NA	NA	NA	NA	NA	NA	NA	NA	NA	NA	0	187642	0	175054	0	0	0	0	0	1	NA	NA	NA	0	0	1	0	0	0	NA	NA	NA	0	42062	1	44035	0	2.27092e-05	0	0	0	1	0.159884	-2.50326	B_MOD	0	32247	0	32544	0	0	0	0	0	1	NA	NA	NA
ATM	c.4121C>T	p.(Pro1374Leu)	Missense	Uncertain significance	1	0	NA	No	NA	NA	NA	NA	NA	NA	NA	NA	NA	NA	NA	0	187642	0	175054	0	0	0	0	0	1	NA	NA	NA	0	0	1	0	0	0	NA	NA	NA	0	42062	1	44035	0	2.27092e-05	0	0	0	1	0.159884	-2.50326	B_MOD	0	32247	0	32544	0	0	0	0	0	1	NA	NA	NA
ATM	c.4186T>C	p.(Cys1396Arg)	Missense	None	1	0	NA	No	NA	NA	NA	NA	NA	NA	NA	NA	NA	NA	NA	0	187642	0	175054	0	0	0	0	0	1	NA	NA	NA	0	0	1	0	0	0	NA	NA	NA	0	42062	1	44035	0	2.27092e-05	0	0	0	1	0.159884	-2.50326	B_MOD	0	32247	0	32544	0	0	0	0	0	1	NA	NA	NA
ATM	c.4238A>T	p.(Asp1413Val)	Missense	Uncertain significance	1	0	NA	No	NA	NA	NA	NA	NA	NA	NA	NA	NA	NA	NA	0	187642	0	175054	0	0	0	0	0	1	NA	NA	NA	0	0	1	0	0	0	NA	NA	NA	0	42062	1	44035	0	2.27092e-05	0	0	0	1	0.159884	-2.50326	B_MOD	0	32247	0	32544	0	0	0	0	0	1	NA	NA	NA
ATM	c.4280C>T	p.(Ala1427Val)	Missense	None	1	0	NA	No	NA	NA	NA	NA	NA	NA	NA	NA	NA	NA	NA	0	187642	0	175054	0	0	0	0	0	1	NA	NA	NA	0	0	1	0	0	0	NA	NA	NA	0	42062	1	44035	0	2.27092e-05	0	0	0	1	0.159884	-2.50326	B_MOD	0	32247	0	32544	0	0	0	0	0	1	NA	NA	NA
ATM	c.434T>C	p.(Leu145Pro)	Missense	None	1	0	NA	No	NA	NA	NA	NA	NA	NA	NA	NA	NA	NA	NA	0	187642	0	175054	0	0	0	0	0	1	NA	NA	NA	0	0	1	0	0	0	NA	NA	NA	0	42062	1	44035	0	2.27092e-05	0	0	0	1	0.159884	-2.50326	B_MOD	0	32247	0	32544	0	0	0	0	0	1	NA	NA	NA
ATM	c.4391T>A	p.(Val1464Asp)	Missense	Uncertain significance	1	0	NA	No	NA	NA	NA	NA	NA	NA	NA	NA	NA	NA	NA	0	187642	0	175054	0	0	0	0	0	1	NA	NA	NA	0	0	1	0	0	0	NA	NA	NA	0	42062	1	44035	0	2.27092e-05	0	0	0	1	0.159884	-2.50326	B_MOD	0	32247	0	32544	0	0	0	0	0	1	NA	NA	NA
ATM	c.4400A>T	p.(Asp1467Val)	Missense	None	1	0	NA	No	NA	NA	NA	NA	NA	NA	NA	NA	NA	NA	NA	0	187642	0	175054	0	0	0	0	0	1	NA	NA	NA	0	0	1	0	0	0	NA	NA	NA	0	42062	1	44035	0	2.27092e-05	0	0	0	1	0.159884	-2.50326	B_MOD	0	32247	0	32544	0	0	0	0	0	1	NA	NA	NA
ATM	c.440A>G	p.(Lys147Arg)	Missense	Uncertain significance	1	0	NA	No	NA	NA	NA	NA	NA	NA	NA	NA	NA	NA	NA	0	187642	0	175054	0	0	0	0	0	1	NA	NA	NA	0	0	1	0	0	0	NA	NA	NA	0	42062	1	44035	0	2.27092e-05	0	0	0	1	0.159884	-2.50326	B_MOD	0	32247	0	32544	0	0	0	0	0	1	NA	NA	NA
ATM	c.4450A>G	p.(Met1484Val)	Missense	Uncertain significance	1	0	NA	No	NA	NA	NA	NA	NA	NA	NA	NA	NA	NA	NA	0	187642	0	175054	0	0	0	0	0	1	NA	NA	NA	0	0	1	0	0	0	NA	NA	NA	0	42062	1	44035	0	2.27092e-05	0	0	0	1	0.159884	-2.50326	B_MOD	0	32247	0	32544	0	0	0	0	0	1	NA	NA	NA
ATM	c.4477C>G	p.(Leu1493Val)	Missense	Uncertain significance	1	0	NA	No	NA	NA	NA	NA	NA	NA	NA	NA	NA	NA	NA	0	187642	0	175054	0	0	0	0	0	1	NA	NA	NA	0	0	1	0	0	0	NA	NA	NA	0	42062	1	44035	0	2.27092e-05	0	0	0	1	0.159884	-2.50326	B_MOD	0	32247	0	32544	0	0	0	0	0	1	NA	NA	NA
ATM	c.4481G>C	p.(Cys1494Ser)	Missense	None	1	0	NA	No	NA	NA	NA	NA	NA	NA	NA	NA	NA	NA	NA	0	187642	0	175054	0	0	0	0	0	1	NA	NA	NA	0	0	1	0	0	0	NA	NA	NA	0	42062	1	44035	0	2.27092e-05	0	0	0	1	0.159884	-2.50326	B_MOD	0	32247	0	32544	0	0	0	0	0	1	NA	NA	NA
ATM	c.4487A>G	p.(Asp1496Gly)	Missense	Uncertain significance	1	0	NA	No	NA	NA	NA	NA	NA	NA	NA	NA	NA	NA	NA	0	187642	0	175054	0	0	0	0	0	1	NA	NA	NA	0	0	1	0	0	0	NA	NA	NA	0	42062	1	44035	0	2.27092e-05	0	0	0	1	0.159884	-2.50326	B_MOD	0	32247	0	32544	0	0	0	0	0	1	NA	NA	NA
ATM	c.4510A>G	p.(Thr1504Ala)	Missense	Uncertain significance	1	0	NA	No	NA	NA	NA	NA	NA	NA	NA	NA	NA	NA	NA	0	187642	0	175054	0	0	0	0	0	1	NA	NA	NA	0	0	1	0	0	0	NA	NA	NA	0	42062	1	44035	0	2.27092e-05	0	0	0	1	0.159884	-2.50326	B_MOD	0	32247	0	32544	0	0	0	0	0	1	NA	NA	NA
ATM	c.4513G>T	p.(Ala1505Ser)	Missense	None	1	0	NA	No	NA	NA	NA	NA	NA	NA	NA	NA	NA	NA	NA	0	187642	0	175054	0	0	0	0	0	1	NA	NA	NA	0	0	1	0	0	0	NA	NA	NA	0	42062	1	44035	0	2.27092e-05	0	0	0	1	0.159884	-2.50326	B_MOD	0	32247	0	32544	0	0	0	0	0	1	NA	NA	NA
ATM	c.4526G>A	p.(Cys1509Tyr)	Missense	Uncertain significance	1	0	NA	No	NA	NA	NA	NA	NA	NA	NA	NA	NA	NA	NA	0	187642	0	175054	0	0	0	0	0	1	NA	NA	NA	0	0	1	0	0	0	NA	NA	NA	0	42062	1	44035	0	2.27092e-05	0	0	0	1	0.159884	-2.50326	B_MOD	0	32247	0	32544	0	0	0	0	0	1	NA	NA	NA
ATM	c.4541A>G	p.(Glu1514Gly)	Missense	None	1	0	NA	No	NA	NA	NA	NA	NA	NA	NA	NA	NA	NA	NA	0	187642	0	175054	0	0	0	0	0	1	NA	NA	NA	0	0	1	0	0	0	NA	NA	NA	0	42062	1	44035	0	2.27092e-05	0	0	0	1	0.159884	-2.50326	B_MOD	0	32247	0	32544	0	0	0	0	0	1	NA	NA	NA
ATM	c.4550T>C	p.(Leu1517Pro)	Missense	None	1	0	NA	No	NA	NA	NA	NA	NA	NA	NA	NA	NA	NA	NA	0	187642	0	175054	0	0	0	0	0	1	NA	NA	NA	0	0	1	0	0	0	NA	NA	NA	0	42062	1	44035	0	2.27092e-05	0	0	0	1	0.159884	-2.50326	B_MOD	0	32247	0	32544	0	0	0	0	0	1	NA	NA	NA
ATM	c.4552C>T	p.(His1518Tyr)	Missense	None	1	0	NA	No	NA	NA	NA	NA	NA	NA	NA	NA	NA	NA	NA	0	187642	0	175054	0	0	0	0	0	1	NA	NA	NA	0	0	1	0	0	0	NA	NA	NA	0	42062	1	44035	0	2.27092e-05	0	0	0	1	0.159884	-2.50326	B_MOD	0	32247	0	32544	0	0	0	0	0	1	NA	NA	NA
ATM	c.4676T>C	p.(Ile1559Thr)	Missense	None	1	0	NA	No	NA	NA	NA	NA	NA	NA	NA	NA	NA	NA	NA	0	187642	0	175054	0	0	0	0	0	1	NA	NA	NA	0	0	1	0	0	0	NA	NA	NA	0	42062	1	44035	0	2.27092e-05	0	0	0	1	0.159884	-2.50326	B_MOD	0	32247	0	32544	0	0	0	0	0	1	NA	NA	NA
ATM	c.4727T>C	p.(Ile1576Thr)	Missense	Uncertain significance	1	0	NA	No	NA	NA	NA	NA	NA	NA	NA	NA	NA	NA	NA	0	187642	0	175054	0	0	0	0	0	1	NA	NA	NA	0	0	1	0	0	0	NA	NA	NA	0	42062	1	44035	0	2.27092e-05	0	0	0	1	0.159884	-2.50326	B_MOD	0	32247	0	32544	0	0	0	0	0	1	NA	NA	NA
ATM	c.475A>G	p.(Ile159Val)	Missense	Uncertain significance	1	0	NA	No	NA	NA	NA	NA	NA	NA	NA	NA	NA	NA	NA	0	187642	0	175054	0	0	0	0	0	1	NA	NA	NA	0	0	1	0	0	0	NA	NA	NA	0	42062	1	44035	0	2.27092e-05	0	0	0	1	0.159884	-2.50326	B_MOD	0	32247	0	32544	0	0	0	0	0	1	NA	NA	NA
ATM	c.4769T>C	p.(Leu1590Pro)	Missense	Uncertain significance	1	0	NA	No	NA	NA	NA	NA	NA	NA	NA	NA	NA	NA	NA	0	187642	0	175054	0	0	0	0	0	1	NA	NA	NA	0	0	1	0	0	0	NA	NA	NA	0	42062	1	44035	0	2.27092e-05	0	0	0	1	0.159884	-2.50326	B_MOD	0	32247	0	32544	0	0	0	0	0	1	NA	NA	NA
ATM	c.4901C>A	p.(Ala1634Asp)	Missense	Uncertain significance	1	0	NA	No	NA	NA	NA	NA	NA	NA	NA	NA	NA	NA	NA	0	187642	0	175054	0	0	0	0	0	1	NA	NA	NA	0	0	1	0	0	0	NA	NA	NA	0	42062	1	44035	0	2.27092e-05	0	0	0	1	0.159884	-2.50326	B_MOD	0	32247	0	32544	0	0	0	0	0	1	NA	NA	NA
ATM	c.4964C>G	p.(Ser1655Cys)	Missense	None	1	0	NA	No	NA	NA	NA	NA	NA	NA	NA	NA	NA	NA	NA	0	187642	0	175054	0	0	0	0	0	1	NA	NA	NA	0	0	1	0	0	0	NA	NA	NA	0	42062	1	44035	0	2.27092e-05	0	0	0	1	0.159884	-2.50326	B_MOD	0	32247	0	32544	0	0	0	0	0	1	NA	NA	NA
ATM	c.5096C>T	p.(Ala1699Val)	Missense	Uncertain significance	1	0	NA	No	NA	NA	NA	NA	NA	NA	NA	NA	NA	NA	NA	0	187642	0	175054	0	0	0	0	0	1	NA	NA	NA	0	0	1	0	0	0	NA	NA	NA	0	42062	1	44035	0	2.27092e-05	0	0	0	1	0.159884	-2.50326	B_MOD	0	32247	0	32544	0	0	0	0	0	1	NA	NA	NA
ATM	c.509T>C	p.(Val170Ala)	Missense	None	1	0	NA	No	NA	NA	NA	NA	NA	NA	NA	NA	NA	NA	NA	0	187642	0	175054	0	0	0	0	0	1	NA	NA	NA	0	0	1	0	0	0	NA	NA	NA	0	42062	1	44035	0	2.27092e-05	0	0	0	1	0.159884	-2.50326	B_MOD	0	32247	0	32544	0	0	0	0	0	1	NA	NA	NA
ATM	c.5295G>C	p.(Gln1765His)	Missense	None	1	0	NA	No	NA	NA	NA	NA	NA	NA	NA	NA	NA	NA	NA	0	187642	0	175054	0	0	0	0	0	1	NA	NA	NA	0	0	1	0	0	0	NA	NA	NA	0	42062	1	44035	0	2.27092e-05	0	0	0	1	0.159884	-2.50326	B_MOD	0	32247	0	32544	0	0	0	0	0	1	NA	NA	NA
ATM	c.5352C>G	p.(Asn1784Lys)	Missense	None	1	0	NA	No	NA	NA	NA	NA	NA	NA	NA	NA	NA	NA	NA	0	187642	0	175054	0	0	0	0	0	1	NA	NA	NA	0	0	1	0	0	0	NA	NA	NA	0	42062	1	44035	0	2.27092e-05	0	0	0	1	0.159884	-2.50326	B_MOD	0	32247	0	32544	0	0	0	0	0	1	NA	NA	NA
ATM	c.5432G>A	p.(Cys1811Tyr)	Missense	Uncertain significance	1	0	NA	No	NA	NA	NA	NA	NA	NA	NA	NA	NA	NA	NA	0	187642	0	175054	0	0	0	0	0	1	NA	NA	NA	0	0	1	0	0	0	NA	NA	NA	0	42062	1	44035	0	2.27092e-05	0	0	0	1	0.159884	-2.50326	B_MOD	0	32247	0	32544	0	0	0	0	0	1	NA	NA	NA
ATM	c.545T>C	p.(Val182Ala)	Missense	None	1	0	NA	No	NA	NA	NA	NA	NA	NA	NA	NA	NA	NA	NA	0	187642	0	175054	0	0	0	0	0	1	NA	NA	NA	0	0	1	0	0	0	NA	NA	NA	0	42062	1	44035	0	2.27092e-05	0	0	0	1	0.159884	-2.50326	B_MOD	0	32247	0	32544	0	0	0	0	0	1	NA	NA	NA
ATM	c.5467A>G	p.(Ile1823Val)	Missense	Likely benign	1	0	NA	No	NA	NA	NA	NA	NA	NA	NA	NA	NA	NA	NA	0	187642	0	175054	0	0	0	0	0	1	NA	NA	NA	0	0	1	0	0	0	NA	NA	NA	0	42062	1	44035	0	2.27092e-05	0	0	0	1	0.159884	-2.50326	B_MOD	0	32247	0	32544	0	0	0	0	0	1	NA	NA	NA
ATM	c.5503A>G	p.(Thr1835Ala)	Missense	Conflicting classifications of pathogenicity	1	0	NA	No	NA	NA	NA	NA	NA	NA	NA	NA	NA	NA	NA	0	187642	0	175054	0	0	0	0	0	1	NA	NA	NA	0	0	1	0	0	0	NA	NA	NA	0	42062	1	44035	0	2.27092e-05	0	0	0	1	0.159884	-2.50326	B_MOD	0	32247	0	32544	0	0	0	0	0	1	NA	NA	NA
ATM	c.5522T>C	p.(Val1841Ala)	Missense	None	1	0	NA	No	NA	NA	NA	NA	NA	NA	NA	NA	NA	NA	NA	0	187642	0	175054	0	0	0	0	0	1	NA	NA	NA	0	0	1	0	0	0	NA	NA	NA	0	42062	1	44035	0	2.27092e-05	0	0	0	1	0.159884	-2.50326	B_MOD	0	32247	0	32544	0	0	0	0	0	1	NA	NA	NA
ATM	c.5561C>T	p.(Thr1854Ile)	Missense	Uncertain significance	1	0	NA	No	NA	NA	NA	NA	NA	NA	NA	NA	NA	NA	NA	0	187642	0	175054	0	0	0	0	0	1	NA	NA	NA	0	0	1	0	0	0	NA	NA	NA	0	42062	1	44035	0	2.27092e-05	0	0	0	1	0.159884	-2.50326	B_MOD	0	32247	0	32544	0	0	0	0	0	1	NA	NA	NA
ATM	c.5572T>C	p.(Trp1858Arg)	Missense	Uncertain significance	1	0	NA	No	NA	NA	NA	NA	NA	NA	NA	NA	NA	NA	NA	0	187642	0	175054	0	0	0	0	0	1	NA	NA	NA	0	0	1	0	0	0	NA	NA	NA	0	42062	1	44035	0	2.27092e-05	0	0	0	1	0.159884	-2.50326	B_MOD	0	32247	0	32544	0	0	0	0	0	1	NA	NA	NA
ATM	c.5608T>C	p.(Phe1870Leu)	Missense	Uncertain significance	1	0	NA	No	NA	NA	NA	NA	NA	NA	NA	NA	NA	NA	NA	0	187642	0	175054	0	0	0	0	0	1	NA	NA	NA	0	0	1	0	0	0	NA	NA	NA	0	42062	1	44035	0	2.27092e-05	0	0	0	1	0.159884	-2.50326	B_MOD	0	32247	0	32544	0	0	0	0	0	1	NA	NA	NA
ATM	c.5653A>G	p.(Thr1885Ala)	Missense	Uncertain significance	1	0	NA	No	NA	NA	NA	NA	NA	NA	NA	NA	NA	NA	NA	0	187642	0	175054	0	0	0	0	0	1	NA	NA	NA	0	0	1	0	0	0	NA	NA	NA	0	42062	1	44035	0	2.27092e-05	0	0	0	1	0.159884	-2.50326	B_MOD	0	32247	0	32544	0	0	0	0	0	1	NA	NA	NA
ATM	c.5660C>T	p.(Ala1887Val)	Missense	Uncertain significance	1	0	NA	No	NA	NA	NA	NA	NA	NA	NA	NA	NA	NA	NA	0	187642	0	175054	0	0	0	0	0	1	NA	NA	NA	0	0	1	0	0	0	NA	NA	NA	0	42062	1	44035	0	2.27092e-05	0	0	0	1	0.159884	-2.50326	B_MOD	0	32247	0	32544	0	0	0	0	0	1	NA	NA	NA
ATM	c.5720G>A	p.(Arg1907Lys)	Missense	None	1	0	NA	No	NA	NA	NA	NA	NA	NA	NA	NA	NA	NA	NA	0	187642	0	175054	0	0	0	0	0	1	NA	NA	NA	0	0	1	0	0	0	NA	NA	NA	0	42062	1	44035	0	2.27092e-05	0	0	0	1	0.159884	-2.50326	B_MOD	0	32247	0	32544	0	0	0	0	0	1	NA	NA	NA
ATM	c.572T>C	p.(Ile191Thr)	Missense	None	1	0	NA	No	NA	NA	NA	NA	NA	NA	NA	NA	NA	NA	NA	0	187642	0	175054	0	0	0	0	0	1	NA	NA	NA	0	0	1	0	0	0	NA	NA	NA	0	42062	1	44035	0	2.27092e-05	0	0	0	1	0.159884	-2.50326	B_MOD	0	32247	0	32544	0	0	0	0	0	1	NA	NA	NA
ATM	c.5851C>G	p.(His1951Asp)	Missense	Uncertain significance	1	0	NA	No	NA	NA	NA	NA	NA	NA	NA	NA	NA	NA	NA	0	187642	0	175054	0	0	0	0	0	1	NA	NA	NA	0	0	1	0	0	0	NA	NA	NA	0	42062	1	44035	0	2.27092e-05	0	0	0	1	0.159884	-2.50326	B_MOD	0	32247	0	32544	0	0	0	0	0	1	NA	NA	NA
ATM	c.5915A>G	p.(Lys1972Arg)	Missense	None	1	0	NA	No	NA	NA	NA	NA	NA	NA	NA	NA	NA	NA	NA	0	187642	0	175054	0	0	0	0	0	1	NA	NA	NA	0	0	1	0	0	0	NA	NA	NA	0	42062	1	44035	0	2.27092e-05	0	0	0	1	0.159884	-2.50326	B_MOD	0	32247	0	32544	0	0	0	0	0	1	NA	NA	NA
ATM	c.603G>T	p.(Gln201His)	Missense	None	1	0	NA	No	NA	NA	NA	NA	NA	NA	NA	NA	NA	NA	NA	0	187642	0	175054	0	0	0	0	0	1	NA	NA	NA	0	0	1	0	0	0	NA	NA	NA	0	42062	1	44035	0	2.27092e-05	0	0	0	1	0.159884	-2.50326	B_MOD	0	32247	0	32544	0	0	0	0	0	1	NA	NA	NA
ATM	c.6090T>G	p.(Ile2030Met)	Missense	None	1	0	NA	No	NA	NA	NA	NA	NA	NA	NA	NA	NA	NA	NA	0	187642	0	175054	0	0	0	0	0	1	NA	NA	NA	0	0	1	0	0	0	NA	NA	NA	0	42062	1	44035	0	2.27092e-05	0	0	0	1	0.159884	-2.50326	B_MOD	0	32247	0	32544	0	0	0	0	0	1	NA	NA	NA
ATM	c.6112C>A	p.(His2038Asn)	Missense	Uncertain significance	1	0	NA	No	NA	NA	NA	NA	NA	NA	NA	NA	NA	NA	NA	0	187642	0	175054	0	0	0	0	0	1	NA	NA	NA	0	0	1	0	0	0	NA	NA	NA	0	42062	1	44035	0	2.27092e-05	0	0	0	1	0.159884	-2.50326	B_MOD	0	32247	0	32544	0	0	0	0	0	1	NA	NA	NA
ATM	c.6175A>G	p.(Thr2059Ala)	Missense	Conflicting classifications of pathogenicity	1	0	NA	No	NA	NA	NA	NA	NA	NA	NA	NA	NA	NA	NA	0	187642	0	175054	0	0	0	0	0	1	NA	NA	NA	0	0	1	0	0	0	NA	NA	NA	0	42062	1	44035	0	2.27092e-05	0	0	0	1	0.159884	-2.50326	B_MOD	0	32247	0	32544	0	0	0	0	0	1	NA	NA	NA
ATM	c.6210T>A	p.(Asn2070Lys)	Missense	None	1	0	NA	No	NA	NA	NA	NA	NA	NA	NA	NA	NA	NA	NA	0	187642	0	175054	0	0	0	0	0	1	NA	NA	NA	0	0	1	0	0	0	NA	NA	NA	0	42062	1	44035	0	2.27092e-05	0	0	0	1	0.159884	-2.50326	B_MOD	0	32247	0	32544	0	0	0	0	0	1	NA	NA	NA
ATM	c.6322C>A	p.(Gln2108Lys)	Missense	None	1	0	NA	No	NA	NA	NA	NA	NA	NA	NA	NA	NA	NA	NA	0	187642	0	175054	0	0	0	0	0	1	NA	NA	NA	0	0	1	0	0	0	NA	NA	NA	0	42062	1	44035	0	2.27092e-05	0	0	0	1	0.159884	-2.50326	B_MOD	0	32247	0	32544	0	0	0	0	0	1	NA	NA	NA
ATM	c.6362G>C	p.(Gly2121Ala)	Missense	None	1	0	NA	No	NA	NA	NA	NA	NA	NA	NA	NA	NA	NA	NA	0	187642	0	175054	0	0	0	0	0	1	NA	NA	NA	0	0	1	0	0	0	NA	NA	NA	0	42062	1	44035	0	2.27092e-05	0	0	0	1	0.159884	-2.50326	B_MOD	0	32247	0	32544	0	0	0	0	0	1	NA	NA	NA
ATM	c.637T>C	p.(Phe213Leu)	Missense	Uncertain significance	1	0	NA	No	NA	NA	NA	NA	NA	NA	NA	NA	NA	NA	NA	0	187642	0	175054	0	0	0	0	0	1	NA	NA	NA	0	0	1	0	0	0	NA	NA	NA	0	42062	1	44035	0	2.27092e-05	0	0	0	1	0.159884	-2.50326	B_MOD	0	32247	0	32544	0	0	0	0	0	1	NA	NA	NA
ATM	c.6406A>G	p.(Arg2136Gly)	Missense	Uncertain significance	1	0	NA	No	NA	NA	NA	NA	NA	NA	NA	NA	NA	NA	NA	0	187642	0	175054	0	0	0	0	0	1	NA	NA	NA	0	0	1	0	0	0	NA	NA	NA	0	42062	1	44035	0	2.27092e-05	0	0	0	1	0.159884	-2.50326	B_MOD	0	32247	0	32544	0	0	0	0	0	1	NA	NA	NA
ATM	c.6416A>C	p.(Glu2139Ala)	Missense	None	1	0	NA	No	NA	NA	NA	NA	NA	NA	NA	NA	NA	NA	NA	0	187642	0	175054	0	0	0	0	0	1	NA	NA	NA	0	0	1	0	0	0	NA	NA	NA	0	42062	1	44035	0	2.27092e-05	0	0	0	1	0.159884	-2.50326	B_MOD	0	32247	0	32544	0	0	0	0	0	1	NA	NA	NA
ATM	c.641C>T	p.(Ser214Phe)	Missense	None	1	0	NA	No	NA	NA	NA	NA	NA	NA	NA	NA	NA	NA	NA	0	187642	0	175054	0	0	0	0	0	1	NA	NA	NA	0	0	1	0	0	0	NA	NA	NA	0	42062	1	44035	0	2.27092e-05	0	0	0	1	0.159884	-2.50326	B_MOD	0	32247	0	32544	0	0	0	0	0	1	NA	NA	NA
ATM	c.6433G>A	p.(Glu2145Lys)	Missense	None	1	0	NA	No	NA	NA	NA	NA	NA	NA	NA	NA	NA	NA	NA	0	187642	0	175054	0	0	0	0	0	1	NA	NA	NA	0	0	1	0	0	0	NA	NA	NA	0	42062	1	44035	0	2.27092e-05	0	0	0	1	0.159884	-2.50326	B_MOD	0	32247	0	32544	0	0	0	0	0	1	NA	NA	NA
ATM	c.6434A>G	p.(Glu2145Gly)	Missense	Uncertain significance	1	0	NA	No	NA	NA	NA	NA	NA	NA	NA	NA	NA	NA	NA	0	187642	0	175054	0	0	0	0	0	1	NA	NA	NA	0	0	1	0	0	0	NA	NA	NA	0	42062	1	44035	0	2.27092e-05	0	0	0	1	0.159884	-2.50326	B_MOD	0	32247	0	32544	0	0	0	0	0	1	NA	NA	NA
ATM	c.644A>G	p.(Lys215Arg)	Missense	Uncertain significance	1	0	NA	No	NA	NA	NA	NA	NA	NA	NA	NA	NA	NA	NA	0	187642	0	175054	0	0	0	0	0	1	NA	NA	NA	0	0	1	0	0	0	NA	NA	NA	0	42062	1	44035	0	2.27092e-05	0	0	0	1	0.159884	-2.50326	B_MOD	0	32247	0	32544	0	0	0	0	0	1	NA	NA	NA
ATM	c.6532G>A	p.(Ala2178Thr)	Missense	None	1	0	NA	No	NA	NA	NA	NA	NA	NA	NA	NA	NA	NA	NA	0	187642	0	175054	0	0	0	0	0	1	NA	NA	NA	0	0	1	0	0	0	NA	NA	NA	0	42062	1	44035	0	2.27092e-05	0	0	0	1	0.159884	-2.50326	B_MOD	0	32247	0	32544	0	0	0	0	0	1	NA	NA	NA
ATM	c.6575C>T	p.(Ser2192Leu)	Missense	None	1	0	NA	No	NA	NA	NA	NA	NA	NA	NA	NA	NA	NA	NA	0	187642	0	175054	0	0	0	0	0	1	NA	NA	NA	0	0	1	0	0	0	NA	NA	NA	0	42062	1	44035	0	2.27092e-05	0	0	0	1	0.159884	-2.50326	B_MOD	0	32247	0	32544	0	0	0	0	0	1	NA	NA	NA
ATM	c.6593T>C	p.(Leu2198Pro)	Missense	None	1	0	NA	No	NA	NA	NA	NA	NA	NA	NA	NA	NA	NA	NA	0	187642	0	175054	0	0	0	0	0	1	NA	NA	NA	0	0	1	0	0	0	NA	NA	NA	0	42062	1	44035	0	2.27092e-05	0	0	0	1	0.159884	-2.50326	B_MOD	0	32247	0	32544	0	0	0	0	0	1	NA	NA	NA
ATM	c.6622C>A	p.(His2208Asn)	Missense	None	1	0	NA	No	NA	NA	NA	NA	NA	NA	NA	NA	NA	NA	NA	0	187642	0	175054	0	0	0	0	0	1	NA	NA	NA	0	0	1	0	0	0	NA	NA	NA	0	42062	1	44035	0	2.27092e-05	0	0	0	1	0.159884	-2.50326	B_MOD	0	32247	0	32544	0	0	0	0	0	1	NA	NA	NA
ATM	c.6623A>G	p.(His2208Arg)	Missense	None	1	0	NA	No	NA	NA	NA	NA	NA	NA	NA	NA	NA	NA	NA	0	187642	0	175054	0	0	0	0	0	1	NA	NA	NA	0	0	1	0	0	0	NA	NA	NA	0	42062	1	44035	0	2.27092e-05	0	0	0	1	0.159884	-2.50326	B_MOD	0	32247	0	32544	0	0	0	0	0	1	NA	NA	NA
ATM	c.665A>G	p.(Gln222Arg)	Missense	Uncertain significance	1	0	NA	No	NA	NA	NA	NA	NA	NA	NA	NA	NA	NA	NA	0	187642	0	175054	0	0	0	0	0	1	NA	NA	NA	0	0	1	0	0	0	NA	NA	NA	0	42062	1	44035	0	2.27092e-05	0	0	0	1	0.159884	-2.50326	B_MOD	0	32247	0	32544	0	0	0	0	0	1	NA	NA	NA
ATM	c.6722A>C	p.(Asn2241Thr)	Missense	Uncertain significance	1	0	NA	No	NA	NA	NA	NA	NA	NA	NA	NA	NA	NA	NA	0	187642	0	175054	0	0	0	0	0	1	NA	NA	NA	0	0	1	0	0	0	NA	NA	NA	0	42062	1	44035	0	2.27092e-05	0	0	0	1	0.159884	-2.50326	B_MOD	0	32247	0	32544	0	0	0	0	0	1	NA	NA	NA
ATM	c.6758A>C	p.(Lys2253Thr)	Missense	Uncertain significance	1	0	NA	No	NA	NA	NA	NA	NA	NA	NA	NA	NA	NA	NA	0	187642	0	175054	0	0	0	0	0	1	NA	NA	NA	0	0	1	0	0	0	NA	NA	NA	0	42062	1	44035	0	2.27092e-05	0	0	0	1	0.159884	-2.50326	B_MOD	0	32247	0	32544	0	0	0	0	0	1	NA	NA	NA
ATM	c.6772C>T	p.(Leu2258Phe)	Missense	None	1	0	NA	No	NA	NA	NA	NA	NA	NA	NA	NA	NA	NA	NA	0	187642	0	175054	0	0	0	0	0	1	NA	NA	NA	0	0	1	0	0	0	NA	NA	NA	0	42062	1	44035	0	2.27092e-05	0	0	0	1	0.159884	-2.50326	B_MOD	0	32247	0	32544	0	0	0	0	0	1	NA	NA	NA
ATM	c.6827T>C	p.(Phe2276Ser)	Missense	None	1	0	NA	No	NA	NA	NA	NA	NA	NA	NA	NA	NA	NA	NA	0	187642	0	175054	0	0	0	0	0	1	NA	NA	NA	0	0	1	0	0	0	NA	NA	NA	0	42062	1	44035	0	2.27092e-05	0	0	0	1	0.159884	-2.50326	B_MOD	0	32247	0	32544	0	0	0	0	0	1	NA	NA	NA
ATM	c.6832A>G	p.(Ile2278Val)	Missense	None	1	0	NA	No	NA	NA	NA	NA	NA	NA	NA	NA	NA	NA	NA	0	187642	0	175054	0	0	0	0	0	1	NA	NA	NA	0	0	1	0	0	0	NA	NA	NA	0	42062	1	44035	0	2.27092e-05	0	0	0	1	0.159884	-2.50326	B_MOD	0	32247	0	32544	0	0	0	0	0	1	NA	NA	NA
ATM	c.6895T>C	p.(Phe2299Leu)	Missense	Uncertain significance	1	0	NA	No	NA	NA	NA	NA	NA	NA	NA	NA	NA	NA	NA	0	187642	0	175054	0	0	0	0	0	1	NA	NA	NA	0	0	1	0	0	0	NA	NA	NA	0	42062	1	44035	0	2.27092e-05	0	0	0	1	0.159884	-2.50326	B_MOD	0	32247	0	32544	0	0	0	0	0	1	NA	NA	NA
ATM	c.6904A>G	p.(Lys2302Glu)	Missense	Uncertain significance	1	0	NA	No	NA	NA	NA	NA	NA	NA	NA	NA	NA	NA	NA	0	187642	0	175054	0	0	0	0	0	1	NA	NA	NA	0	0	1	0	0	0	NA	NA	NA	0	42062	1	44035	0	2.27092e-05	0	0	0	1	0.159884	-2.50326	B_MOD	0	32247	0	32544	0	0	0	0	0	1	NA	NA	NA
ATM	c.6911A>G	p.(Glu2304Gly)	Missense	Uncertain significance	1	0	NA	No	NA	NA	NA	NA	NA	NA	NA	NA	NA	NA	NA	0	187642	0	175054	0	0	0	0	0	1	NA	NA	NA	0	0	1	0	0	0	NA	NA	NA	0	42062	1	44035	0	2.27092e-05	0	0	0	1	0.159884	-2.50326	B_MOD	0	32247	0	32544	0	0	0	0	0	1	NA	NA	NA
ATM	c.6919C>G	p.(Leu2307Val)	Missense	Uncertain significance	1	0	NA	No	NA	NA	NA	NA	NA	NA	NA	NA	NA	NA	NA	0	187642	0	175054	0	0	0	0	0	1	NA	NA	NA	0	0	1	0	0	0	NA	NA	NA	0	42062	1	44035	0	2.27092e-05	0	0	0	1	0.159884	-2.50326	B_MOD	0	32247	0	32544	0	0	0	0	0	1	NA	NA	NA
ATM	c.6961G>A	p.(Ala2321Thr)	Missense	None	1	0	NA	No	NA	NA	NA	NA	NA	NA	NA	NA	NA	NA	NA	0	187642	0	175054	0	0	0	0	0	1	NA	NA	NA	0	0	1	0	0	0	NA	NA	NA	0	42062	1	44035	0	2.27092e-05	0	0	0	1	0.159884	-2.50326	B_MOD	0	32247	0	32544	0	0	0	0	0	1	NA	NA	NA
ATM	c.6995T>A	p.(Leu2332His)	Missense	None	1	0	NA	No	NA	NA	NA	NA	NA	NA	NA	NA	NA	NA	NA	0	187642	0	175054	0	0	0	0	0	1	NA	NA	NA	0	0	1	0	0	0	NA	NA	NA	0	42062	1	44035	0	2.27092e-05	0	0	0	1	0.159884	-2.50326	B_MOD	0	32247	0	32544	0	0	0	0	0	1	NA	NA	NA
ATM	c.7001A>G	p.(Tyr2334Cys)	Missense	Uncertain significance	1	0	NA	No	NA	NA	NA	NA	NA	NA	NA	NA	NA	NA	NA	0	187642	0	175054	0	0	0	0	0	1	NA	NA	NA	0	0	1	0	0	0	NA	NA	NA	0	42062	1	44035	0	2.27092e-05	0	0	0	1	0.159884	-2.50326	B_MOD	0	32247	0	32544	0	0	0	0	0	1	NA	NA	NA
ATM	c.7015A>G	p.(Arg2339Gly)	Missense	None	1	0	NA	No	NA	NA	NA	NA	NA	NA	NA	NA	NA	NA	NA	0	187642	0	175054	0	0	0	0	0	1	NA	NA	NA	0	0	1	0	0	0	NA	NA	NA	0	42062	1	44035	0	2.27092e-05	0	0	0	1	0.159884	-2.50326	B_MOD	0	32247	0	32544	0	0	0	0	0	1	NA	NA	NA
ATM	c.701C>T	p.(Ala234Val)	Missense	Uncertain significance	1	0	NA	No	NA	NA	NA	NA	NA	NA	NA	NA	NA	NA	NA	0	187642	0	175054	0	0	0	0	0	1	NA	NA	NA	0	0	1	0	0	0	NA	NA	NA	0	42062	1	44035	0	2.27092e-05	0	0	0	1	0.159884	-2.50326	B_MOD	0	32247	0	32544	0	0	0	0	0	1	NA	NA	NA
ATM	c.7034T>C	p.(Leu2345Ser)	Missense	Uncertain significance	1	0	NA	No	NA	NA	NA	NA	NA	NA	NA	NA	NA	NA	NA	0	187642	0	175054	0	0	0	0	0	1	NA	NA	NA	0	0	1	0	0	0	NA	NA	NA	0	42062	1	44035	0	2.27092e-05	0	0	0	1	0.159884	-2.50326	B_MOD	0	32247	0	32544	0	0	0	0	0	1	NA	NA	NA
ATM	c.7123A>G	p.(Ser2375Gly)	Missense	Uncertain significance	1	0	NA	No	NA	NA	NA	NA	NA	NA	NA	NA	NA	NA	NA	0	187642	0	175054	0	0	0	0	0	1	NA	NA	NA	0	0	1	0	0	0	NA	NA	NA	0	42062	1	44035	0	2.27092e-05	0	0	0	1	0.159884	-2.50326	B_MOD	0	32247	0	32544	0	0	0	0	0	1	NA	NA	NA
ATM	c.7211A>G	p.(Tyr2404Cys)	Missense	Uncertain significance	1	0	NA	No	NA	NA	NA	NA	NA	NA	NA	NA	NA	NA	NA	0	187642	0	175054	0	0	0	0	0	1	NA	NA	NA	0	0	1	0	0	0	NA	NA	NA	0	42062	1	44035	0	2.27092e-05	0	0	0	1	0.159884	-2.50326	B_MOD	0	32247	0	32544	0	0	0	0	0	1	NA	NA	NA
ATM	c.7274G>A	p.(Gly2425Asp)	Missense	Uncertain significance	1	0	NA	No	NA	NA	NA	NA	NA	NA	NA	NA	NA	NA	NA	0	187642	0	175054	0	0	0	0	0	1	NA	NA	NA	0	0	1	0	0	0	NA	NA	NA	0	42062	1	44035	0	2.27092e-05	0	0	0	1	0.159884	-2.50326	B_MOD	0	32247	0	32544	0	0	0	0	0	1	NA	NA	NA
ATM	c.7346A>C	p.(Glu2449Ala)	Missense	Uncertain significance	1	0	NA	No	NA	NA	NA	NA	NA	NA	NA	NA	NA	NA	NA	0	187642	0	175054	0	0	0	0	0	1	NA	NA	NA	0	0	1	0	0	0	NA	NA	NA	0	42062	1	44035	0	2.27092e-05	0	0	0	1	0.159884	-2.50326	B_MOD	0	32247	0	32544	0	0	0	0	0	1	NA	NA	NA
ATM	c.7346A>G	p.(Glu2449Gly)	Missense	Uncertain significance	1	0	NA	No	NA	NA	NA	NA	NA	NA	NA	NA	NA	NA	NA	0	187642	0	175054	0	0	0	0	0	1	NA	NA	NA	0	0	1	0	0	0	NA	NA	NA	0	42062	1	44035	0	2.27092e-05	0	0	0	1	0.159884	-2.50326	B_MOD	0	32247	0	32544	0	0	0	0	0	1	NA	NA	NA
ATM	c.7364T>C	p.(Leu2455Pro)	Missense	Uncertain significance	1	0	NA	No	NA	NA	NA	NA	NA	NA	NA	NA	NA	NA	NA	0	187642	0	175054	0	0	0	0	0	1	NA	NA	NA	0	0	1	0	0	0	NA	NA	NA	0	42062	1	44035	0	2.27092e-05	0	0	0	1	0.159884	-2.50326	B_MOD	0	32247	0	32544	0	0	0	0	0	1	NA	NA	NA
ATM	c.7378A>C	p.(Lys2460Gln)	Missense	None	1	0	NA	No	NA	NA	NA	NA	NA	NA	NA	NA	NA	NA	NA	0	187642	0	175054	0	0	0	0	0	1	NA	NA	NA	0	0	1	0	0	0	NA	NA	NA	0	42062	1	44035	0	2.27092e-05	0	0	0	1	0.159884	-2.50326	B_MOD	0	32247	0	32544	0	0	0	0	0	1	NA	NA	NA
ATM	c.7426A>G	p.(Ser2476Gly)	Missense	None	1	0	NA	No	NA	NA	NA	NA	NA	NA	NA	NA	NA	NA	NA	0	187642	0	175054	0	0	0	0	0	1	NA	NA	NA	0	0	1	0	0	0	NA	NA	NA	0	42062	1	44035	0	2.27092e-05	0	0	0	1	0.159884	-2.50326	B_MOD	0	32247	0	32544	0	0	0	0	0	1	NA	NA	NA
ATM	c.7473G>T	p.(Trp2491Cys)	Missense	Uncertain significance	1	0	NA	No	NA	NA	NA	NA	NA	NA	NA	NA	NA	NA	NA	0	187642	0	175054	0	0	0	0	0	1	NA	NA	NA	0	0	1	0	0	0	NA	NA	NA	0	42062	1	44035	0	2.27092e-05	0	0	0	1	0.159884	-2.50326	B_MOD	0	32247	0	32544	0	0	0	0	0	1	NA	NA	NA
ATM	c.7544A>G	p.(Lys2515Arg)	Missense	None	1	0	NA	No	NA	NA	NA	NA	NA	NA	NA	NA	NA	NA	NA	0	187642	0	175054	0	0	0	0	0	1	NA	NA	NA	0	0	1	0	0	0	NA	NA	NA	0	42062	1	44035	0	2.27092e-05	0	0	0	1	0.159884	-2.50326	B_MOD	0	32247	0	32544	0	0	0	0	0	1	NA	NA	NA
ATM	c.7622T>A	p.(Leu2541His)	Missense	None	1	0	NA	No	NA	NA	NA	NA	NA	NA	NA	NA	NA	NA	NA	0	187642	0	175054	0	0	0	0	0	1	NA	NA	NA	0	0	1	0	0	0	NA	NA	NA	0	42062	1	44035	0	2.27092e-05	0	0	0	1	0.159884	-2.50326	B_MOD	0	32247	0	32544	0	0	0	0	0	1	NA	NA	NA
ATM	c.7705G>A	p.(Asp2569Asn)	Missense	Uncertain significance	1	0	NA	No	NA	NA	NA	NA	NA	NA	NA	NA	NA	NA	NA	0	187642	0	175054	0	0	0	0	0	1	NA	NA	NA	0	0	1	0	0	0	NA	NA	NA	0	42062	1	44035	0	2.27092e-05	0	0	0	1	0.159884	-2.50326	B_MOD	0	32247	0	32544	0	0	0	0	0	1	NA	NA	NA
ATM	c.7879T>C	p.(Tyr2627His)	Missense	Conflicting classifications of pathogenicity	1	0	NA	No	NA	NA	NA	NA	NA	NA	NA	NA	NA	NA	NA	0	187642	0	175054	0	0	0	0	0	1	NA	NA	NA	0	0	1	0	0	0	NA	NA	NA	0	42062	1	44035	0	2.27092e-05	0	0	0	1	0.159884	-2.50326	B_MOD	0	32247	0	32544	0	0	0	0	0	1	NA	NA	NA
ATM	c.7925G>T	p.(Arg2642Ile)	Missense	None	1	0	NA	No	NA	NA	NA	NA	NA	NA	NA	NA	NA	NA	NA	0	187642	0	175054	0	0	0	0	0	1	NA	NA	NA	0	0	1	0	0	0	NA	NA	NA	0	42062	1	44035	0	2.27092e-05	0	0	0	1	0.159884	-2.50326	B_MOD	0	32247	0	32544	0	0	0	0	0	1	NA	NA	NA
ATM	c.7963A>G	p.(Lys2655Glu)	Missense	Uncertain significance	1	0	NA	No	NA	NA	NA	NA	NA	NA	NA	NA	NA	NA	NA	0	187642	0	175054	0	0	0	0	0	1	NA	NA	NA	0	0	1	0	0	0	NA	NA	NA	0	42062	1	44035	0	2.27092e-05	0	0	0	1	0.159884	-2.50326	B_MOD	0	32247	0	32544	0	0	0	0	0	1	NA	NA	NA
ATM	c.7967T>C	p.(Leu2656Pro)	Missense	Likely pathogenic	1	0	NA	No	NA	NA	NA	NA	NA	NA	NA	NA	NA	NA	NA	0	187642	0	175054	0	0	0	0	0	1	NA	NA	NA	0	0	1	0	0	0	NA	NA	NA	0	42062	1	44035	0	2.27092e-05	0	0	0	1	0.159884	-2.50326	B_MOD	0	32247	0	32544	0	0	0	0	0	1	NA	NA	NA
ATM	c.8033G>A	p.(Gly2678Glu)	Missense	Likely benign	1	0	NA	No	NA	NA	NA	NA	NA	NA	NA	NA	NA	NA	NA	0	187642	0	175054	0	0	0	0	0	1	NA	NA	NA	0	0	1	0	0	0	NA	NA	NA	0	42062	1	44035	0	2.27092e-05	0	0	0	1	0.159884	-2.50326	B_MOD	0	32247	0	32544	0	0	0	0	0	1	NA	NA	NA
ATM	c.8089A>C	p.(Asn2697His)	Missense	None	1	0	NA	No	NA	NA	NA	NA	NA	NA	NA	NA	NA	NA	NA	0	187642	0	175054	0	0	0	0	0	1	NA	NA	NA	0	0	1	0	0	0	NA	NA	NA	0	42062	1	44035	0	2.27092e-05	0	0	0	1	0.159884	-2.50326	B_MOD	0	32247	0	32544	0	0	0	0	0	1	NA	NA	NA
ATM	c.8177C>T	p.(Ala2726Val)	Missense	Uncertain significance	1	0	NA	No	NA	NA	NA	NA	NA	NA	NA	NA	NA	NA	NA	0	187642	0	175054	0	0	0	0	0	1	NA	NA	NA	0	0	1	0	0	0	NA	NA	NA	0	42062	1	44035	0	2.27092e-05	0	0	0	1	0.159884	-2.50326	B_MOD	0	32247	0	32544	0	0	0	0	0	1	NA	NA	NA
ATM	c.8200A>T	p.(Met2734Leu)	Missense	Uncertain significance	1	0	NA	No	NA	NA	NA	NA	NA	NA	NA	NA	NA	NA	NA	0	187642	0	175054	0	0	0	0	0	1	NA	NA	NA	0	0	1	0	0	0	NA	NA	NA	0	42062	1	44035	0	2.27092e-05	0	0	0	1	0.159884	-2.50326	B_MOD	0	32247	0	32544	0	0	0	0	0	1	NA	NA	NA
ATM	c.8230G>A	p.(Glu2744Lys)	Missense	Uncertain significance	1	0	NA	No	NA	NA	NA	NA	NA	NA	NA	NA	NA	NA	NA	0	187642	0	175054	0	0	0	0	0	1	NA	NA	NA	0	0	1	0	0	0	NA	NA	NA	0	42062	1	44035	0	2.27092e-05	0	0	0	1	0.159884	-2.50326	B_MOD	0	32247	0	32544	0	0	0	0	0	1	NA	NA	NA
ATM	c.8348A>G	p.(Asn2783Ser)	Missense	Uncertain significance	1	0	NA	No	NA	NA	NA	NA	NA	NA	NA	NA	NA	NA	NA	0	187642	0	175054	0	0	0	0	0	1	NA	NA	NA	0	0	1	0	0	0	NA	NA	NA	0	42062	1	44035	0	2.27092e-05	0	0	0	1	0.159884	-2.50326	B_MOD	0	32247	0	32544	0	0	0	0	0	1	NA	NA	NA
ATM	c.8354A>G	p.(Asp2785Gly)	Missense	Uncertain significance	1	0	NA	No	NA	NA	NA	NA	NA	NA	NA	NA	NA	NA	NA	0	187642	0	175054	0	0	0	0	0	1	NA	NA	NA	0	0	1	0	0	0	NA	NA	NA	0	42062	1	44035	0	2.27092e-05	0	0	0	1	0.159884	-2.50326	B_MOD	0	32247	0	32544	0	0	0	0	0	1	NA	NA	NA
ATM	c.837T>G	p.(Ile279Met)	Missense	None	1	0	NA	No	NA	NA	NA	NA	NA	NA	NA	NA	NA	NA	NA	0	187642	0	175054	0	0	0	0	0	1	NA	NA	NA	0	0	1	0	0	0	NA	NA	NA	0	42062	1	44035	0	2.27092e-05	0	0	0	1	0.159884	-2.50326	B_MOD	0	32247	0	32544	0	0	0	0	0	1	NA	NA	NA
ATM	c.8396T>C	p.(Phe2799Ser)	Missense	None	1	0	NA	No	NA	NA	NA	NA	NA	NA	NA	NA	NA	NA	NA	0	187642	0	175054	0	0	0	0	0	1	NA	NA	NA	0	0	1	0	0	0	NA	NA	NA	0	42062	1	44035	0	2.27092e-05	0	0	0	1	0.159884	-2.50326	B_MOD	0	32247	0	32544	0	0	0	0	0	1	NA	NA	NA
ATM	c.8434T>C	p.(Ser2812Pro)	Missense	Uncertain significance	1	0	NA	No	NA	NA	NA	NA	NA	NA	NA	NA	NA	NA	NA	0	187642	0	175054	0	0	0	0	0	1	NA	NA	NA	0	0	1	0	0	0	NA	NA	NA	0	42062	1	44035	0	2.27092e-05	0	0	0	1	0.159884	-2.50326	B_MOD	0	32247	0	32544	0	0	0	0	0	1	NA	NA	NA
ATM	c.8435C>T	p.(Ser2812Phe)	Missense	None	1	0	NA	No	NA	NA	NA	NA	NA	NA	NA	NA	NA	NA	NA	0	187642	0	175054	0	0	0	0	0	1	NA	NA	NA	0	0	1	0	0	0	NA	NA	NA	0	42062	1	44035	0	2.27092e-05	0	0	0	1	0.159884	-2.50326	B_MOD	0	32247	0	32544	0	0	0	0	0	1	NA	NA	NA
ATM	c.8438T>C	p.(Phe2813Ser)	Missense	Uncertain significance	1	0	NA	No	NA	NA	NA	NA	NA	NA	NA	NA	NA	NA	NA	0	187642	0	175054	0	0	0	0	0	1	NA	NA	NA	0	0	1	0	0	0	NA	NA	NA	0	42062	1	44035	0	2.27092e-05	0	0	0	1	0.159884	-2.50326	B_MOD	0	32247	0	32544	0	0	0	0	0	1	NA	NA	NA
ATM	c.8441A>G	p.(Glu2814Gly)	Missense	Uncertain significance	1	0	NA	No	NA	NA	NA	NA	NA	NA	NA	NA	NA	NA	NA	0	187642	0	175054	0	0	0	0	0	1	NA	NA	NA	0	0	1	0	0	0	NA	NA	NA	0	42062	1	44035	0	2.27092e-05	0	0	0	1	0.159884	-2.50326	B_MOD	0	32247	0	32544	0	0	0	0	0	1	NA	NA	NA
ATM	c.8453A>G	p.(Glu2818Gly)	Missense	None	1	0	NA	No	NA	NA	NA	NA	NA	NA	NA	NA	NA	NA	NA	0	187642	0	175054	0	0	0	0	0	1	NA	NA	NA	0	0	1	0	0	0	NA	NA	NA	0	42062	1	44035	0	2.27092e-05	0	0	0	1	0.159884	-2.50326	B_MOD	0	32247	0	32544	0	0	0	0	0	1	NA	NA	NA
ATM	c.8519T>G	p.(Leu2840Trp)	Missense	None	1	0	NA	No	NA	NA	NA	NA	NA	NA	NA	NA	NA	NA	NA	0	187642	0	175054	0	0	0	0	0	1	NA	NA	NA	0	0	1	0	0	0	NA	NA	NA	0	42062	1	44035	0	2.27092e-05	0	0	0	1	0.159884	-2.50326	B_MOD	0	32247	0	32544	0	0	0	0	0	1	NA	NA	NA
ATM	c.8644T>C	p.(Ser2882Pro)	Missense	Uncertain significance	1	0	NA	No	NA	NA	NA	NA	NA	NA	NA	NA	NA	NA	NA	0	187642	0	175054	0	0	0	0	0	1	NA	NA	NA	0	0	1	0	0	0	NA	NA	NA	0	42062	1	44035	0	2.27092e-05	0	0	0	1	0.159884	-2.50326	B_MOD	0	32247	0	32544	0	0	0	0	0	1	NA	NA	NA
ATM	c.8662A>T	p.(Ile2888Leu)	Missense	Uncertain significance	1	0	NA	No	NA	NA	NA	NA	NA	NA	NA	NA	NA	NA	NA	0	187642	0	175054	0	0	0	0	0	1	NA	NA	NA	0	0	1	0	0	0	NA	NA	NA	0	42062	1	44035	0	2.27092e-05	0	0	0	1	0.159884	-2.50326	B_MOD	0	32247	0	32544	0	0	0	0	0	1	NA	NA	NA
ATM	c.8716G>T	p.(Val2906Phe)	Missense	Uncertain significance	1	0	NA	No	NA	NA	NA	NA	NA	NA	NA	NA	NA	NA	NA	0	187642	0	175054	0	0	0	0	0	1	NA	NA	NA	0	0	1	0	0	0	NA	NA	NA	0	42062	1	44035	0	2.27092e-05	0	0	0	1	0.159884	-2.50326	B_MOD	0	32247	0	32544	0	0	0	0	0	1	NA	NA	NA
ATM	c.8735G>C	p.(Arg2912Thr)	Missense	Uncertain significance	1	0	NA	No	NA	NA	NA	NA	NA	NA	NA	NA	NA	NA	NA	0	187642	0	175054	0	0	0	0	0	1	NA	NA	NA	0	0	1	0	0	0	NA	NA	NA	0	42062	1	44035	0	2.27092e-05	0	0	0	1	0.159884	-2.50326	B_MOD	0	32247	0	32544	0	0	0	0	0	1	NA	NA	NA
ATM	c.8939T>C	p.(Leu2980Pro)	Missense	Uncertain significance	1	0	NA	No	NA	NA	NA	NA	NA	NA	NA	NA	NA	NA	NA	0	187642	0	175054	0	0	0	0	0	1	NA	NA	NA	0	0	1	0	0	0	NA	NA	NA	0	42062	1	44035	0	2.27092e-05	0	0	0	1	0.159884	-2.50326	B_MOD	0	32247	0	32544	0	0	0	0	0	1	NA	NA	NA
ATM	c.8969A>G	p.(Glu2990Gly)	Missense	None	1	0	NA	No	NA	NA	NA	NA	NA	NA	NA	NA	NA	NA	NA	0	187642	0	175054	0	0	0	0	0	1	NA	NA	NA	0	0	1	0	0	0	NA	NA	NA	0	42062	1	44035	0	2.27092e-05	0	0	0	1	0.159884	-2.50326	B_MOD	0	32247	0	32544	0	0	0	0	0	1	NA	NA	NA
ATM	c.8990A>G	p.(Asp2997Gly)	Missense	Uncertain significance	1	0	NA	No	NA	NA	NA	NA	NA	NA	NA	NA	NA	NA	NA	0	187642	0	175054	0	0	0	0	0	1	NA	NA	NA	0	0	1	0	0	0	NA	NA	NA	0	42062	1	44035	0	2.27092e-05	0	0	0	1	0.159884	-2.50326	B_MOD	0	32247	0	32544	0	0	0	0	0	1	NA	NA	NA
ATM	c.8992A>G	p.(Ile2998Val)	Missense	Uncertain significance	1	0	NA	No	NA	NA	NA	NA	NA	NA	NA	NA	NA	NA	NA	0	187642	0	175054	0	0	0	0	0	1	NA	NA	NA	0	0	1	0	0	0	NA	NA	NA	0	42062	1	44035	0	2.27092e-05	0	0	0	1	0.159884	-2.50326	B_MOD	0	32247	0	32544	0	0	0	0	0	1	NA	NA	NA
ATM	c.9013G>T	p.(Val3005Leu)	Missense	None	1	0	NA	No	NA	NA	NA	NA	NA	NA	NA	NA	NA	NA	NA	0	187642	0	175054	0	0	0	0	0	1	NA	NA	NA	0	0	1	0	0	0	NA	NA	NA	0	42062	1	44035	0	2.27092e-05	0	0	0	1	0.159884	-2.50326	B_MOD	0	32247	0	32544	0	0	0	0	0	1	NA	NA	NA
ATM	c.9033G>A	p.(Met3011Ile)	Missense	Uncertain significance	1	0	NA	No	NA	NA	NA	NA	NA	NA	NA	NA	NA	NA	NA	0	187642	0	175054	0	0	0	0	0	1	NA	NA	NA	0	0	1	0	0	0	NA	NA	NA	0	42062	1	44035	0	2.27092e-05	0	0	0	1	0.159884	-2.50326	B_MOD	0	32247	0	32544	0	0	0	0	0	1	NA	NA	NA
ATM	c.9047A>T	p.(Lys3016Ile)	Missense	None	1	0	NA	No	NA	NA	NA	NA	NA	NA	NA	NA	NA	NA	NA	0	187642	0	175054	0	0	0	0	0	1	NA	NA	NA	0	0	1	0	0	0	NA	NA	NA	0	42062	1	44035	0	2.27092e-05	0	0	0	1	0.159884	-2.50326	B_MOD	0	32247	0	32544	0	0	0	0	0	1	NA	NA	NA
ATM	c.9119T>A	p.(Ile3040Lys)	Missense	Uncertain significance	1	0	NA	No	NA	NA	NA	NA	NA	NA	NA	NA	NA	NA	NA	0	187642	0	175054	0	0	0	0	0	1	NA	NA	NA	0	0	1	0	0	0	NA	NA	NA	0	42062	1	44035	0	2.27092e-05	0	0	0	1	0.159884	-2.50326	B_MOD	0	32247	0	32544	0	0	0	0	0	1	NA	NA	NA
ATM	c.917C>G	p.(Thr306Arg)	Missense	Uncertain significance	1	0	NA	No	NA	NA	NA	NA	NA	NA	NA	NA	NA	NA	NA	0	187642	0	175054	0	0	0	0	0	1	NA	NA	NA	0	0	1	0	0	0	NA	NA	NA	0	42062	1	44035	0	2.27092e-05	0	0	0	1	0.159884	-2.50326	B_MOD	0	32247	0	32544	0	0	0	0	0	1	NA	NA	NA
CHEK2	c.1356G>A	p.(Trp452Ter)	PTV	Pathogenic	1	0	NA	No	NA	NA	NA	NA	NA	NA	NA	NA	NA	NA	NA	0	187642	0	175054	0	0	0	0	0	1	NA	NA	NA	0	0	1	0	0	0	NA	NA	NA	0	42062	1	44035	0	2.27092e-05	0	0	0	1	0.159884	-2.50326	B_MOD	0	32247	0	32544	0	0	0	0	0	1	NA	NA	NA
CHEK2	c.-7+1G>T	p.?	PTV	None	1	0	NA	No	NA	NA	NA	NA	NA	NA	NA	NA	NA	NA	NA	0	187642	0	175054	0	0	0	0	0	1	NA	NA	NA	0	0	1	0	0	0	NA	NA	NA	0	42062	1	44035	0	2.27092e-05	0	0	0	1	0.159884	-2.50326	B_MOD	0	32247	0	32544	0	0	0	0	0	1	NA	NA	NA
CHEK2	c.793-2A>G	p.?	PTV	Pathogenic/Likely pathogenic	1	0	NA	No	NA	NA	NA	NA	NA	NA	NA	NA	NA	NA	NA	0	187642	0	175054	0	0	0	0	0	1	NA	NA	NA	0	0	1	0	0	0	NA	NA	NA	0	42062	1	44035	0	2.27092e-05	0	0	0	1	0.159884	-2.50326	B_MOD	0	32247	0	32544	0	0	0	0	0	1	NA	NA	NA
PALB2	c.1546dup	p.(Arg516LysfsTer13)	PTV	Pathogenic	1	0	NA	No	NA	NA	NA	NA	NA	NA	NA	NA	NA	NA	NA	0	187642	0	175054	0	0	0	0	0	1	NA	NA	NA	0	0	1	0	0	0	NA	NA	NA	0	42062	1	44035	0	2.27092e-05	0	0	0	1	0.0582743	-3.88137	B_MOD	0	32247	0	32544	0	0	0	0	0	1	NA	NA	NA
PALB2	c.1947dup	p.(Glu650ArgfsTer13)	PTV	Pathogenic/Likely pathogenic	1	0	NA	No	NA	NA	NA	NA	NA	NA	NA	NA	NA	NA	NA	0	187642	0	175054	0	0	0	0	0	1	NA	NA	NA	0	0	1	0	0	0	NA	NA	NA	0	42062	1	44035	0	2.27092e-05	0	0	0	1	0.0582743	-3.88137	B_MOD	0	32247	0	32544	0	0	0	0	0	1	NA	NA	NA
PALB2	c.2515-2A>G	p.?	PTV	None	1	0	NA	No	NA	NA	NA	NA	NA	NA	NA	NA	NA	NA	NA	0	187642	0	175054	0	0	0	0	0	1	NA	NA	NA	0	0	1	0	0	0	NA	NA	NA	0	42062	1	44035	0	2.27092e-05	0	0	0	1	0.0582743	-3.88137	B_MOD	0	32247	0	32544	0	0	0	0	0	1	NA	NA	NA
PALB2	c.2521del	p.(Thr841GlnfsTer10)	PTV	Pathogenic	1	0	NA	No	NA	NA	NA	NA	NA	NA	NA	NA	NA	NA	NA	0	187642	0	175054	0	0	0	0	0	1	NA	NA	NA	0	0	1	0	0	0	NA	NA	NA	0	42062	1	44035	0	2.27092e-05	0	0	0	1	0.0582743	-3.88137	B_MOD	0	32247	0	32544	0	0	0	0	0	1	NA	NA	NA
CHEK2	c.1095G>C	p.(Lys365Asn)	Missense	Uncertain significance	1	0	NA	No	NA	NA	NA	NA	NA	NA	NA	NA	NA	NA	NA	0	187642	0	175054	0	0	0	0	0	1	NA	NA	NA	0	0	1	0	0	0	NA	NA	NA	0	42062	1	44035	0	2.27092e-05	0	0	0	1	0.159884	-2.50326	B_MOD	0	32247	0	32544	0	0	0	0	0	1	NA	NA	NA
CHEK2	c.11A>G	p.(Glu4Gly)	Missense	None	1	0	NA	No	NA	NA	NA	NA	NA	NA	NA	NA	NA	NA	NA	0	187642	0	175054	0	0	0	0	0	1	NA	NA	NA	0	0	1	0	0	0	NA	NA	NA	0	42062	1	44035	0	2.27092e-05	0	0	0	1	0.159884	-2.50326	B_MOD	0	32247	0	32544	0	0	0	0	0	1	NA	NA	NA
CHEK2	c.1226A>C	p.(Asp409Ala)	Missense	None	1	0	NA	No	NA	NA	NA	NA	NA	NA	NA	NA	NA	NA	NA	0	187642	0	175054	0	0	0	0	0	1	NA	NA	NA	0	0	1	0	0	0	NA	NA	NA	0	42062	1	44035	0	2.27092e-05	0	0	0	1	0.159884	-2.50326	B_MOD	0	32247	0	32544	0	0	0	0	0	1	NA	NA	NA
CHEK2	c.1328G>A	p.(Gly443Glu)	Missense	Uncertain significance	1	0	NA	No	NA	NA	NA	NA	NA	NA	NA	NA	NA	NA	NA	0	187642	0	175054	0	0	0	0	0	1	NA	NA	NA	0	0	1	0	0	0	NA	NA	NA	0	42062	1	44035	0	2.27092e-05	0	0	0	1	0.159884	-2.50326	B_MOD	0	32247	0	32544	0	0	0	0	0	1	NA	NA	NA
CHEK2	c.1379T>C	p.(Leu460Pro)	Missense	Uncertain significance	1	0	NA	No	NA	NA	NA	NA	NA	NA	NA	NA	NA	NA	NA	0	187642	0	175054	0	0	0	0	0	1	NA	NA	NA	0	0	1	0	0	0	NA	NA	NA	0	42062	1	44035	0	2.27092e-05	0	0	0	1	0.159884	-2.50326	B_MOD	0	32247	0	32544	0	0	0	0	0	1	NA	NA	NA
CHEK2	c.1442T>C	p.(Leu481Ser)	Missense	None	1	0	NA	No	NA	NA	NA	NA	NA	NA	NA	NA	NA	NA	NA	0	187642	0	175054	0	0	0	0	0	1	NA	NA	NA	0	0	1	0	0	0	NA	NA	NA	0	42062	1	44035	0	2.27092e-05	0	0	0	1	0.159884	-2.50326	B_MOD	0	32247	0	32544	0	0	0	0	0	1	NA	NA	NA
CHEK2	c.1519G>A	p.(Ala507Thr)	Missense	None	1	0	NA	No	NA	NA	NA	NA	NA	NA	NA	NA	NA	NA	NA	0	187642	0	175054	0	0	0	0	0	1	NA	NA	NA	0	0	1	0	0	0	NA	NA	NA	0	42062	1	44035	0	2.27092e-05	0	0	0	1	0.159884	-2.50326	B_MOD	0	32247	0	32544	0	0	0	0	0	1	NA	NA	NA
CHEK2	c.1552A>G	p.(Ser518Gly)	Missense	Uncertain significance	1	0	NA	No	NA	NA	NA	NA	NA	NA	NA	NA	NA	NA	NA	0	187642	0	175054	0	0	0	0	0	1	NA	NA	NA	0	0	1	0	0	0	NA	NA	NA	0	42062	1	44035	0	2.27092e-05	0	0	0	1	0.159884	-2.50326	B_MOD	0	32247	0	32544	0	0	0	0	0	1	NA	NA	NA
CHEK2	c.1567C>G	p.(Arg523Gly)	Missense	Uncertain significance	1	0	NA	No	NA	NA	NA	NA	NA	NA	NA	NA	NA	NA	NA	0	187642	0	175054	0	0	0	0	0	1	NA	NA	NA	0	0	1	0	0	0	NA	NA	NA	0	42062	1	44035	0	2.27092e-05	0	0	0	1	0.159884	-2.50326	B_MOD	0	32247	0	32544	0	0	0	0	0	1	NA	NA	NA
CHEK2	c.161A>G	p.(His54Arg)	Missense	None	1	0	NA	No	NA	NA	NA	NA	NA	NA	NA	NA	NA	NA	NA	0	187642	0	175054	0	0	0	0	0	1	NA	NA	NA	0	0	1	0	0	0	NA	NA	NA	0	42062	1	44035	0	2.27092e-05	0	0	0	1	0.159884	-2.50326	B_MOD	0	32247	0	32544	0	0	0	0	0	1	NA	NA	NA
CHEK2	c.208G>A	p.(Glu70Lys)	Missense	Uncertain significance	1	0	NA	No	NA	NA	NA	NA	NA	NA	NA	NA	NA	NA	NA	0	187642	0	175054	0	0	0	0	0	1	NA	NA	NA	0	0	1	0	0	0	NA	NA	NA	0	42062	1	44035	0	2.27092e-05	0	0	0	1	0.159884	-2.50326	B_MOD	0	32247	0	32544	0	0	0	0	0	1	NA	NA	NA
CHEK2	c.374T>C	p.(Phe125Ser)	Missense	Uncertain significance	1	0	NA	No	NA	NA	NA	NA	NA	NA	NA	NA	NA	NA	NA	0	187642	0	175054	0	0	0	0	0	1	NA	NA	NA	0	0	1	0	0	0	NA	NA	NA	0	42062	1	44035	0	2.27092e-05	0	0	0	1	0.159884	-2.50326	B_MOD	0	32247	0	32544	0	0	0	0	0	1	NA	NA	NA
CHEK2	c.515C>T	p.(Thr172Ile)	Missense	Uncertain significance	1	0	NA	No	NA	NA	NA	NA	NA	NA	NA	NA	NA	NA	NA	0	187642	0	175054	0	0	0	0	0	1	NA	NA	NA	0	0	1	0	0	0	NA	NA	NA	0	42062	1	44035	0	2.27092e-05	0	0	0	1	0.159884	-2.50326	B_MOD	0	32247	0	32544	0	0	0	0	0	1	NA	NA	NA
CHEK2	c.521T>C	p.(Leu174Pro)	Missense	Uncertain significance	1	0	NA	No	NA	NA	NA	NA	NA	NA	NA	NA	NA	NA	NA	0	187642	0	175054	0	0	0	0	0	1	NA	NA	NA	0	0	1	0	0	0	NA	NA	NA	0	42062	1	44035	0	2.27092e-05	0	0	0	1	0.159884	-2.50326	B_MOD	0	32247	0	32544	0	0	0	0	0	1	NA	NA	NA
CHEK2	c.559T>C	p.(Ser187Pro)	Missense	None	1	0	NA	No	NA	NA	NA	NA	NA	NA	NA	NA	NA	NA	NA	0	187642	0	175054	0	0	0	0	0	1	NA	NA	NA	0	0	1	0	0	0	NA	NA	NA	0	42062	1	44035	0	2.27092e-05	0	0	0	1	0.159884	-2.50326	B_MOD	0	32247	0	32544	0	0	0	0	0	1	NA	NA	NA
CHEK2	c.580A>G	p.(Ser194Gly)	Missense	None	1	0	NA	No	NA	NA	NA	NA	NA	NA	NA	NA	NA	NA	NA	0	187642	0	175054	0	0	0	0	0	1	NA	NA	NA	0	0	1	0	0	0	NA	NA	NA	0	42062	1	44035	0	2.27092e-05	0	0	0	1	0.159884	-2.50326	B_MOD	0	32247	0	32544	0	0	0	0	0	1	NA	NA	NA
CHEK2	c.599T>C	p.(Val200Ala)	Missense	Conflicting classifications of pathogenicity	1	0	NA	No	NA	NA	NA	NA	NA	NA	NA	NA	NA	NA	NA	0	187642	0	175054	0	0	0	0	0	1	NA	NA	NA	0	0	1	0	0	0	NA	NA	NA	0	42062	1	44035	0	2.27092e-05	0	0	0	1	0.159884	-2.50326	B_MOD	0	32247	0	32544	0	0	0	0	0	1	NA	NA	NA
CHEK2	c.607G>A	p.(Asp203Asn)	Missense	Uncertain significance	1	0	NA	No	NA	NA	NA	NA	NA	NA	NA	NA	NA	NA	NA	0	187642	0	175054	0	0	0	0	0	1	NA	NA	NA	0	0	1	0	0	0	NA	NA	NA	0	42062	1	44035	0	2.27092e-05	0	0	0	1	0.159884	-2.50326	B_MOD	0	32247	0	32544	0	0	0	0	0	1	NA	NA	NA
CHEK2	c.620A>T	p.(Asp207Val)	Missense	Uncertain significance	1	0	NA	No	NA	NA	NA	NA	NA	NA	NA	NA	NA	NA	NA	0	187642	0	175054	0	0	0	0	0	1	NA	NA	NA	0	0	1	0	0	0	NA	NA	NA	0	42062	1	44035	0	2.27092e-05	0	0	0	1	0.159884	-2.50326	B_MOD	0	32247	0	32544	0	0	0	0	0	1	NA	NA	NA
CHEK2	c.644C>T	p.(Ala215Val)	Missense	Uncertain significance	1	0	NA	No	NA	NA	NA	NA	NA	NA	NA	NA	NA	NA	NA	0	187642	0	175054	0	0	0	0	0	1	NA	NA	NA	0	0	1	0	0	0	NA	NA	NA	0	42062	1	44035	0	2.27092e-05	0	0	0	1	0.159884	-2.50326	B_MOD	0	32247	0	32544	0	0	0	0	0	1	NA	NA	NA
CHEK2	c.662T>C	p.(Ile221Thr)	Missense	None	1	0	NA	No	NA	NA	NA	NA	NA	NA	NA	NA	NA	NA	NA	0	187642	0	175054	0	0	0	0	0	1	NA	NA	NA	0	0	1	0	0	0	NA	NA	NA	0	42062	1	44035	0	2.27092e-05	0	0	0	1	0.159884	-2.50326	B_MOD	0	32247	0	32544	0	0	0	0	0	1	NA	NA	NA
CHEK2	c.71G>A	p.(Ser24Asn)	Missense	None	1	0	NA	No	NA	NA	NA	NA	NA	NA	NA	NA	NA	NA	NA	0	187642	0	175054	0	0	0	0	0	1	NA	NA	NA	0	0	1	0	0	0	NA	NA	NA	0	42062	1	44035	0	2.27092e-05	0	0	0	1	0.159884	-2.50326	B_MOD	0	32247	0	32544	0	0	0	0	0	1	NA	NA	NA
CHEK2	c.736G>A	p.(Val246Ile)	Missense	Uncertain significance	1	0	NA	No	NA	NA	NA	NA	NA	NA	NA	NA	NA	NA	NA	0	187642	0	175054	0	0	0	0	0	1	NA	NA	NA	0	0	1	0	0	0	NA	NA	NA	0	42062	1	44035	0	2.27092e-05	0	0	0	1	0.159884	-2.50326	B_MOD	0	32247	0	32544	0	0	0	0	0	1	NA	NA	NA
CHEK2	c.761G>A	p.(Arg254Lys)	Missense	Uncertain significance	1	0	NA	No	NA	NA	NA	NA	NA	NA	NA	NA	NA	NA	NA	0	187642	0	175054	0	0	0	0	0	1	NA	NA	NA	0	0	1	0	0	0	NA	NA	NA	0	42062	1	44035	0	2.27092e-05	0	0	0	1	0.159884	-2.50326	B_MOD	0	32247	0	32544	0	0	0	0	0	1	NA	NA	NA
CHEK2	c.766T>C	p.(Phe256Leu)	Missense	None	1	0	NA	No	NA	NA	NA	NA	NA	NA	NA	NA	NA	NA	NA	0	187642	0	175054	0	0	0	0	0	1	NA	NA	NA	0	0	1	0	0	0	NA	NA	NA	0	42062	1	44035	0	2.27092e-05	0	0	0	1	0.159884	-2.50326	B_MOD	0	32247	0	32544	0	0	0	0	0	1	NA	NA	NA
CHEK2	c.76A>G	p.(Thr26Ala)	Missense	None	1	0	NA	No	NA	NA	NA	NA	NA	NA	NA	NA	NA	NA	NA	0	187642	0	175054	0	0	0	0	0	1	NA	NA	NA	0	0	1	0	0	0	NA	NA	NA	0	42062	1	44035	0	2.27092e-05	0	0	0	1	0.159884	-2.50326	B_MOD	0	32247	0	32544	0	0	0	0	0	1	NA	NA	NA
CHEK2	c.844C>G	p.(His282Asp)	Missense	Uncertain significance	1	0	NA	No	NA	NA	NA	NA	NA	NA	NA	NA	NA	NA	NA	0	187642	0	175054	0	0	0	0	0	1	NA	NA	NA	0	0	1	0	0	0	NA	NA	NA	0	42062	1	44035	0	2.27092e-05	0	0	0	1	0.159884	-2.50326	B_MOD	0	32247	0	32544	0	0	0	0	0	1	NA	NA	NA
CHEK2	c.870C>G	p.(Asn290Lys)	Missense	Uncertain significance	1	0	NA	No	NA	NA	NA	NA	NA	NA	NA	NA	NA	NA	NA	0	187642	0	175054	0	0	0	0	0	1	NA	NA	NA	0	0	1	0	0	0	NA	NA	NA	0	42062	1	44035	0	2.27092e-05	0	0	0	1	0.159884	-2.50326	B_MOD	0	32247	0	32544	0	0	0	0	0	1	NA	NA	NA
CHEK2	c.878A>T	p.(Asp293Val)	Missense	Uncertain significance	1	0	NA	No	NA	NA	NA	NA	NA	NA	NA	NA	NA	NA	NA	0	187642	0	175054	0	0	0	0	0	1	NA	NA	NA	0	0	1	0	0	0	NA	NA	NA	0	42062	1	44035	0	2.27092e-05	0	0	0	1	0.159884	-2.50326	B_MOD	0	32247	0	32544	0	0	0	0	0	1	NA	NA	NA
CHEK2	c.8G>C	p.(Arg3Pro)	Missense	Uncertain significance	1	0	NA	No	NA	NA	NA	NA	NA	NA	NA	NA	NA	NA	NA	0	187642	0	175054	0	0	0	0	0	1	NA	NA	NA	0	0	1	0	0	0	NA	NA	NA	0	42062	1	44035	0	2.27092e-05	0	0	0	1	0.159884	-2.50326	B_MOD	0	32247	0	32544	0	0	0	0	0	1	NA	NA	NA
CHEK2	c.902T>G	p.(Leu301Trp)	Missense	Uncertain significance	1	0	NA	No	NA	NA	NA	NA	NA	NA	NA	NA	NA	NA	NA	0	187642	0	175054	0	0	0	0	0	1	NA	NA	NA	0	0	1	0	0	0	NA	NA	NA	0	42062	1	44035	0	2.27092e-05	0	0	0	1	0.159884	-2.50326	B_MOD	0	32247	0	32544	0	0	0	0	0	1	NA	NA	NA
CHEK2	c.935A>G	p.(Lys312Arg)	Missense	Uncertain significance	1	0	NA	No	NA	NA	NA	NA	NA	NA	NA	NA	NA	NA	NA	0	187642	0	175054	0	0	0	0	0	1	NA	NA	NA	0	0	1	0	0	0	NA	NA	NA	0	42062	1	44035	0	2.27092e-05	0	0	0	1	0.159884	-2.50326	B_MOD	0	32247	0	32544	0	0	0	0	0	1	NA	NA	NA
CHEK2	c.94T>C	p.(Ser32Pro)	Missense	None	1	0	NA	No	NA	NA	NA	NA	NA	NA	NA	NA	NA	NA	NA	0	187642	0	175054	0	0	0	0	0	1	NA	NA	NA	0	0	1	0	0	0	NA	NA	NA	0	42062	1	44035	0	2.27092e-05	0	0	0	1	0.159884	-2.50326	B_MOD	0	32247	0	32544	0	0	0	0	0	1	NA	NA	NA
PALB2	c.2782G>A	p.(Val928Met)	Missense	Conflicting classifications of pathogenicity	1	0	NA	No	NA	NA	NA	NA	NA	NA	NA	NA	NA	NA	NA	0	187642	0	175054	0	0	0	0	0	1	NA	NA	NA	0	0	1	0	0	0	NA	NA	NA	0	42062	1	44035	0	2.27092e-05	0	0	0	1	0.0582743	-3.88137	B_MOD	0	32247	0	32544	0	0	0	0	0	1	NA	NA	NA
PALB2	c.2809G>A	p.(Gly937Arg)	Missense	Uncertain significance	1	0	NA	No	NA	NA	NA	NA	NA	NA	NA	NA	NA	NA	NA	0	187642	0	175054	0	0	0	0	0	1	NA	NA	NA	0	0	1	0	0	0	NA	NA	NA	0	42062	1	44035	0	2.27092e-05	0	0	0	1	0.0582743	-3.88137	B_MOD	0	32247	0	32544	0	0	0	0	0	1	NA	NA	NA
PALB2	c.2812A>G	p.(Asn938Asp)	Missense	None	1	0	NA	No	NA	NA	NA	NA	NA	NA	NA	NA	NA	NA	NA	0	187642	0	175054	0	0	0	0	0	1	NA	NA	NA	0	0	1	0	0	0	NA	NA	NA	0	42062	1	44035	0	2.27092e-05	0	0	0	1	0.0582743	-3.88137	B_MOD	0	32247	0	32544	0	0	0	0	0	1	NA	NA	NA
PALB2	c.2830A>T	p.(Ile944Phe)	Missense	None	1	0	NA	No	NA	NA	NA	NA	NA	NA	NA	NA	NA	NA	NA	0	187642	0	175054	0	0	0	0	0	1	NA	NA	NA	0	0	1	0	0	0	NA	NA	NA	0	42062	1	44035	0	2.27092e-05	0	0	0	1	0.0582743	-3.88137	B_MOD	0	32247	0	32544	0	0	0	0	0	1	NA	NA	NA
PALB2	c.2836G>A	p.(Ala946Thr)	Missense	Conflicting classifications of pathogenicity	1	0	NA	No	NA	NA	NA	NA	NA	NA	NA	NA	NA	NA	NA	0	187642	0	175054	0	0	0	0	0	1	NA	NA	NA	0	0	1	0	0	0	NA	NA	NA	0	42062	1	44035	0	2.27092e-05	0	0	0	1	0.0582743	-3.88137	B_MOD	0	32247	0	32544	0	0	0	0	0	1	NA	NA	NA
PALB2	c.2873A>G	p.(Gln958Arg)	Missense	Uncertain significance	1	0	NA	No	NA	NA	NA	NA	NA	NA	NA	NA	NA	NA	NA	0	187642	0	175054	0	0	0	0	0	1	NA	NA	NA	0	0	1	0	0	0	NA	NA	NA	0	42062	1	44035	0	2.27092e-05	0	0	0	1	0.0582743	-3.88137	B_MOD	0	32247	0	32544	0	0	0	0	0	1	NA	NA	NA
PALB2	c.2942G>A	p.(Ser981Asn)	Missense	Conflicting classifications of pathogenicity	1	0	NA	No	NA	NA	NA	NA	NA	NA	NA	NA	NA	NA	NA	0	187642	0	175054	0	0	0	0	0	1	NA	NA	NA	0	0	1	0	0	0	NA	NA	NA	0	42062	1	44035	0	2.27092e-05	0	0	0	1	0.0582743	-3.88137	B_MOD	0	32247	0	32544	0	0	0	0	0	1	NA	NA	NA
PALB2	c.2982T>A	p.(Phe994Leu)	Missense	Uncertain significance	1	0	NA	No	NA	NA	NA	NA	NA	NA	NA	NA	NA	NA	NA	0	187642	0	175054	0	0	0	0	0	1	NA	NA	NA	0	0	1	0	0	0	NA	NA	NA	0	42062	1	44035	0	2.27092e-05	0	0	0	1	0.0582743	-3.88137	B_MOD	0	32247	0	32544	0	0	0	0	0	1	NA	NA	NA
PALB2	c.3023C>T	p.(Pro1008Leu)	Missense	Uncertain significance	1	0	NA	No	NA	NA	NA	NA	NA	NA	NA	NA	NA	NA	NA	0	187642	0	175054	0	0	0	0	0	1	NA	NA	NA	0	0	1	0	0	0	NA	NA	NA	0	42062	1	44035	0	2.27092e-05	0	0	0	1	0.0582743	-3.88137	B_MOD	0	32247	0	32544	0	0	0	0	0	1	NA	NA	NA
PALB2	c.3028G>A	p.(Glu1010Lys)	Missense	Uncertain significance	1	0	NA	No	NA	NA	NA	NA	NA	NA	NA	NA	NA	NA	NA	0	187642	0	175054	0	0	0	0	0	1	NA	NA	NA	0	0	1	0	0	0	NA	NA	NA	0	42062	1	44035	0	2.27092e-05	0	0	0	1	0.0582743	-3.88137	B_MOD	0	32247	0	32544	0	0	0	0	0	1	NA	NA	NA
PALB2	c.320T>C	p.(Phe107Ser)	Missense	None	1	0	NA	No	NA	NA	NA	NA	NA	NA	NA	NA	NA	NA	NA	0	187642	0	175054	0	0	0	0	0	1	NA	NA	NA	0	0	1	0	0	0	NA	NA	NA	0	42062	1	44035	0	2.27092e-05	0	0	0	1	0.0582743	-3.88137	B_MOD	0	32247	0	32544	0	0	0	0	0	1	NA	NA	NA
PALB2	c.3355C>G	p.(Leu1119Val)	Missense	Uncertain significance	1	0	NA	No	NA	NA	NA	NA	NA	NA	NA	NA	NA	NA	NA	0	187642	0	175054	0	0	0	0	0	1	NA	NA	NA	0	0	1	0	0	0	NA	NA	NA	0	42062	1	44035	0	2.27092e-05	0	0	0	1	0.0582743	-3.88137	B_MOD	0	32247	0	32544	0	0	0	0	0	1	NA	NA	NA
PALB2	c.3478T>C	p.(Ser1160Pro)	Missense	None	1	0	NA	No	NA	NA	NA	NA	NA	NA	NA	NA	NA	NA	NA	0	187642	0	175054	0	0	0	0	0	1	NA	NA	NA	0	0	1	0	0	0	NA	NA	NA	0	42062	1	44035	0	2.27092e-05	0	0	0	1	0.0582743	-3.88137	B_MOD	0	32247	0	32544	0	0	0	0	0	1	NA	NA	NA
PALB2	c.3479C>G	p.(Ser1160Cys)	Missense	Uncertain significance	1	0	NA	No	NA	NA	NA	NA	NA	NA	NA	NA	NA	NA	NA	0	187642	0	175054	0	0	0	0	0	1	NA	NA	NA	0	0	1	0	0	0	NA	NA	NA	0	42062	1	44035	0	2.27092e-05	0	0	0	1	0.0582743	-3.88137	B_MOD	0	32247	0	32544	0	0	0	0	0	1	NA	NA	NA
PALB2	c.3496G>A	p.(Gly1166Ser)	Missense	Uncertain significance	1	0	NA	No	NA	NA	NA	NA	NA	NA	NA	NA	NA	NA	NA	0	187642	0	175054	0	0	0	0	0	1	NA	NA	NA	0	0	1	0	0	0	NA	NA	NA	0	42062	1	44035	0	2.27092e-05	0	0	0	1	0.0582743	-3.88137	B_MOD	0	32247	0	32544	0	0	0	0	0	1	NA	NA	NA
PALB2	c.3520G>A	p.(Gly1174Arg)	Missense	Uncertain significance	1	0	NA	No	NA	NA	NA	NA	NA	NA	NA	NA	NA	NA	NA	0	187642	0	175054	0	0	0	0	0	1	NA	NA	NA	0	0	1	0	0	0	NA	NA	NA	0	42062	1	44035	0	2.27092e-05	0	0	0	1	0.0582743	-3.88137	B_MOD	0	32247	0	32544	0	0	0	0	0	1	NA	NA	NA
PALB2	c.3535A>G	p.(Asn1179Asp)	Missense	None	1	0	NA	No	NA	NA	NA	NA	NA	NA	NA	NA	NA	NA	NA	0	187642	0	175054	0	0	0	0	0	1	NA	NA	NA	0	0	1	0	0	0	NA	NA	NA	0	42062	1	44035	0	2.27092e-05	0	0	0	1	0.0582743	-3.88137	B_MOD	0	32247	0	32544	0	0	0	0	0	1	NA	NA	NA
PALB2	c.3552C>G	p.(His1184Gln)	Missense	Uncertain significance	1	0	NA	No	NA	NA	NA	NA	NA	NA	NA	NA	NA	NA	NA	0	187642	0	175054	0	0	0	0	0	1	NA	NA	NA	0	0	1	0	0	0	NA	NA	NA	0	42062	1	44035	0	2.27092e-05	0	0	0	1	0.0582743	-3.88137	B_MOD	0	32247	0	32544	0	0	0	0	0	1	NA	NA	NA
PALB2	c.47A>G	p.(Lys16Arg)	Missense	Uncertain significance	1	0	NA	No	NA	NA	NA	NA	NA	NA	NA	NA	NA	NA	NA	0	187642	0	175054	0	0	0	0	0	1	NA	NA	NA	0	0	1	0	0	0	NA	NA	NA	0	42062	1	44035	0	2.27092e-05	0	0	0	1	0.0582743	-3.88137	B_MOD	0	32247	0	32544	0	0	0	0	0	1	NA	NA	NA
PALB2	c.523A>G	p.(Arg175Gly)	Missense	None	1	0	NA	No	NA	NA	NA	NA	NA	NA	NA	NA	NA	NA	NA	0	187642	0	175054	0	0	0	0	0	1	NA	NA	NA	0	0	1	0	0	0	NA	NA	NA	0	42062	1	44035	0	2.27092e-05	0	0	0	1	0.0582743	-3.88137	B_MOD	0	32247	0	32544	0	0	0	0	0	1	NA	NA	NA
PALB2	c.565A>G	p.(Arg189Gly)	Missense	Uncertain significance	1	0	NA	No	NA	NA	NA	NA	NA	NA	NA	NA	NA	NA	NA	0	187642	0	175054	0	0	0	0	0	1	NA	NA	NA	0	0	1	0	0	0	NA	NA	NA	0	42062	1	44035	0	2.27092e-05	0	0	0	1	0.0582743	-3.88137	B_MOD	0	32247	0	32544	0	0	0	0	0	1	NA	NA	NA
PALB2	c.616C>A	p.(Leu206Ile)	Missense	None	1	0	NA	No	NA	NA	NA	NA	NA	NA	NA	NA	NA	NA	NA	0	187642	0	175054	0	0	0	0	0	1	NA	NA	NA	0	0	1	0	0	0	NA	NA	NA	0	42062	1	44035	0	2.27092e-05	0	0	0	1	0.0582743	-3.88137	B_MOD	0	32247	0	32544	0	0	0	0	0	1	NA	NA	NA
PALB2	c.655G>A	p.(Asp219Asn)	Missense	None	1	0	NA	No	NA	NA	NA	NA	NA	NA	NA	NA	NA	NA	NA	0	187642	0	175054	0	0	0	0	0	1	NA	NA	NA	0	0	1	0	0	0	NA	NA	NA	0	42062	1	44035	0	2.27092e-05	0	0	0	1	0.0582743	-3.88137	B_MOD	0	32247	0	32544	0	0	0	0	0	1	NA	NA	NA
PALB2	c.658A>G	p.(Ser220Gly)	Missense	Uncertain significance	1	0	NA	No	NA	NA	NA	NA	NA	NA	NA	NA	NA	NA	NA	0	187642	0	175054	0	0	0	0	0	1	NA	NA	NA	0	0	1	0	0	0	NA	NA	NA	0	42062	1	44035	0	2.27092e-05	0	0	0	1	0.0582743	-3.88137	B_MOD	0	32247	0	32544	0	0	0	0	0	1	NA	NA	NA
PALB2	c.740C>T	p.(Thr247Ile)	Missense	Uncertain significance	1	0	NA	No	NA	NA	NA	NA	NA	NA	NA	NA	NA	NA	NA	0	187642	0	175054	0	0	0	0	0	1	NA	NA	NA	0	0	1	0	0	0	NA	NA	NA	0	42062	1	44035	0	2.27092e-05	0	0	0	1	0.0582743	-3.88137	B_MOD	0	32247	0	32544	0	0	0	0	0	1	NA	NA	NA
PALB2	c.784C>T	p.(Leu262Phe)	Missense	None	1	0	NA	No	NA	NA	NA	NA	NA	NA	NA	NA	NA	NA	NA	0	187642	0	175054	0	0	0	0	0	1	NA	NA	NA	0	0	1	0	0	0	NA	NA	NA	0	42062	1	44035	0	2.27092e-05	0	0	0	1	0.0582743	-3.88137	B_MOD	0	32247	0	32544	0	0	0	0	0	1	NA	NA	NA
PALB2	c.958A>C	p.(Asn320His)	Missense	Uncertain significance	1	0	NA	No	NA	NA	NA	NA	NA	NA	NA	NA	NA	NA	NA	0	187642	0	175054	0	0	0	0	0	1	NA	NA	NA	0	0	1	0	0	0	NA	NA	NA	0	42062	1	44035	0	2.27092e-05	0	0	0	1	0.0582743	-3.88137	B_MOD	0	32247	0	32544	0	0	0	0	0	1	NA	NA	NA
PALB2	c.970A>G	p.(Asn324Asp)	Missense	Likely benign	1	0	NA	No	NA	NA	NA	NA	NA	NA	NA	NA	NA	NA	NA	0	187642	0	175054	0	0	0	0	0	1	NA	NA	NA	0	0	1	0	0	0	NA	NA	NA	0	42062	1	44035	0	2.27092e-05	0	0	0	1	0.0582743	-3.88137	B_MOD	0	32247	0	32544	0	0	0	0	0	1	NA	NA	NA
PALB2	c.976T>C	p.(Ser326Pro)	Missense	None	1	0	NA	No	NA	NA	NA	NA	NA	NA	NA	NA	NA	NA	NA	0	187642	0	175054	0	0	0	0	0	1	NA	NA	NA	0	0	1	0	0	0	NA	NA	NA	0	42062	1	44035	0	2.27092e-05	0	0	0	1	0.0582743	-3.88137	B_MOD	0	32247	0	32544	0	0	0	0	0	1	NA	NA	NA
PALB2	c.1457A>C	p.(Lys486Thr)	Missense	Uncertain significance	1	0	NA	No	NA	NA	NA	NA	NA	NA	NA	NA	NA	NA	NA	0	187642	0	175054	0	0	0	0	0	1	NA	NA	NA	0	8.18116e-06	1	0	0	0	1.58269	0.626908	NA	0	42062	1	44035	0	2.27092e-05	0	0	0	1	0.0582743	-3.88137	B_MOD	0	32247	0	32544	0	0	0	0	0	1	NA	NA	NA
PALB2	c.580G>A	p.(Glu194Lys)	Missense	Uncertain significance	1	0	NA	No	NA	NA	NA	NA	NA	NA	NA	NA	NA	NA	NA	0	187642	0	175054	0	0	0	0	0	1	NA	NA	NA	0	8.18116e-06	1	0	0	0	1.58269	0.626908	NA	0	42062	1	44035	0	2.27092e-05	0	0	0	1	0.0582743	-3.88137	B_MOD	0	32247	0	32544	0	0	0	0	0	1	NA	NA	NA
ATM	c.1627A>G	p.(Thr543Ala)	Missense	Uncertain significance	1	0	NA	No	NA	NA	NA	NA	NA	NA	NA	NA	NA	NA	NA	0	187642	0	175054	0	0	0	0	0	1	NA	NA	NA	0	8.18116e-06	1	0	0	0	2.40279	1.19698	P_SUP	0	42062	1	44035	0	2.27092e-05	0	0	0	1	0.159884	-2.50326	B_MOD	0	32247	0	32544	0	0	0	0	0	1	NA	NA	NA
ATM	c.1657G>A	p.(Gly553Arg)	Missense	Uncertain significance	1	0	NA	No	NA	NA	NA	NA	NA	NA	NA	NA	NA	NA	NA	0	187642	0	175054	0	0	0	0	0	1	NA	NA	NA	0	8.18116e-06	1	0	0	0	2.40279	1.19698	P_SUP	0	42062	1	44035	0	2.27092e-05	0	0	0	1	0.159884	-2.50326	B_MOD	0	32247	0	32544	0	0	0	0	0	1	NA	NA	NA
PALB2	c.3053A>G	p.(Glu1018Gly)	Missense	None	1	0	NA	No	NA	NA	NA	NA	NA	NA	NA	NA	NA	NA	NA	0	187642	0	175054	0	0	0	0	0	1	NA	NA	NA	0	8.18123e-06	1	0	0	0	1.58267	0.626891	NA	0	42062	1	44035	0	2.27092e-05	0	0	0	1	0.0582743	-3.88137	B_MOD	0	32247	0	32544	0	0	0	0	0	1	NA	NA	NA
PALB2	c.767G>A	p.(Ser256Asn)	Missense	Uncertain significance	1	0	NA	No	NA	NA	NA	NA	NA	NA	NA	NA	NA	NA	NA	0	187642	0	175054	0	0	0	0	0	1	NA	NA	NA	0	8.18123e-06	1	0	0	0	1.58281	0.627006	NA	0	42062	1	44035	0	2.27092e-05	0	0	0	1	0.0582743	-3.88137	B_MOD	0	32247	0	32544	0	0	0	0	0	1	NA	NA	NA
PALB2	c.841A>G	p.(Ile281Val)	Missense	Uncertain significance	1	0	NA	No	NA	NA	NA	NA	NA	NA	NA	NA	NA	NA	NA	0	187642	0	175054	0	0	0	0	0	1	NA	NA	NA	0	8.18123e-06	1	0	0	0	1.58267	0.626891	NA	0	42062	1	44035	0	2.27092e-05	0	0	0	1	0.0582743	-3.88137	B_MOD	0	32247	0	32544	0	0	0	0	0	1	NA	NA	NA
ATM	c.7341G>C	p.(Leu2447Phe)	Missense	Uncertain significance	1	0	NA	No	NA	NA	NA	NA	NA	NA	NA	NA	NA	NA	NA	0	187642	0	175054	0	0	0	0	0	1	NA	NA	NA	0	8.18123e-06	1	0	0	0	2.40276	1.19697	P_SUP	0	42062	1	44035	0	2.27092e-05	0	0	0	1	0.159884	-2.50326	B_MOD	0	32247	0	32544	0	0	0	0	0	1	NA	NA	NA
ATM	c.5306C>T	p.(Thr1769Ile)	Missense	Uncertain significance	1	0	NA	No	NA	NA	NA	NA	NA	NA	NA	NA	NA	NA	NA	0	187642	0	175054	0	0	0	0	0	1	NA	NA	NA	0	8.1813e-06	1	0	0	0	2.40274	1.19695	P_SUP	0	42062	1	44035	0	2.27092e-05	0	0	0	1	0.159884	-2.50326	B_MOD	0	32247	0	32544	0	0	0	0	0	1	NA	NA	NA
ATM	c.6192dup	p.(Ile2065HisfsTer23)	PTV	None	1	0	NA	No	NA	NA	NA	NA	NA	NA	NA	NA	NA	NA	NA	0	187642	0	175054	0	0	0	0	0	1	NA	NA	NA	0	8.18136e-06	1	0	0	0	2.40288	1.19703	P_SUP	0	42062	1	44035	0	2.27092e-05	0	0	0	1	0.159884	-2.50326	B_MOD	0	32247	0	32544	0	0	0	0	0	1	NA	NA	NA
PALB2	c.2666C>T	p.(Thr889Ile)	Missense	Uncertain significance	1	0	NA	No	NA	NA	NA	NA	NA	NA	NA	NA	NA	NA	NA	0	187642	0	175054	0	0	0	0	0	1	NA	NA	NA	0	8.18136e-06	1	0	0	0	1.58263	0.626856	NA	0	42062	1	44035	0	2.27092e-05	0	0	0	1	0.0582743	-3.88137	B_MOD	0	32247	0	32544	0	0	0	0	0	1	NA	NA	NA
ATM	c.8068T>G	p.(Phe2690Val)	Missense	Uncertain significance	1	0	NA	No	NA	NA	NA	NA	NA	NA	NA	NA	NA	NA	NA	0	187642	0	175054	0	0	0	0	0	1	NA	NA	NA	0	8.18136e-06	1	0	0	0	2.40271	1.19694	P_SUP	0	42062	1	44035	0	2.27092e-05	0	0	0	1	0.159884	-2.50326	B_MOD	0	32247	0	32544	0	0	0	0	0	1	NA	NA	NA
CHEK2	c.980A>T	p.(Tyr327Phe)	Missense	Uncertain significance	1	0	NA	No	NA	NA	NA	NA	NA	NA	NA	NA	NA	NA	NA	0	187642	0	175054	0	0	0	0	0	1	NA	NA	NA	0	8.18157e-06	1	0	0	0	2.40297	1.19708	P_SUP	0	42062	1	44035	0	2.27092e-05	0	0	0	1	0.159884	-2.50326	B_MOD	0	32247	0	32544	0	0	0	0	0	1	NA	NA	NA
ATM	c.2162T>G	p.(Leu721Arg)	Missense	Uncertain significance	1	0	NA	No	NA	NA	NA	NA	NA	NA	NA	NA	NA	NA	NA	0	187642	0	175054	0	0	0	0	0	1	NA	NA	NA	0	8.1817e-06	1	0	0	0	2.40259	1.19687	P_SUP	0	42062	1	44035	0	2.27092e-05	0	0	0	1	0.159884	-2.50326	B_MOD	0	32247	0	32544	0	0	0	0	0	1	NA	NA	NA
ATM	c.3112G>A	p.(Val1038Ile)	Missense	Uncertain significance	1	0	NA	No	NA	NA	NA	NA	NA	NA	NA	NA	NA	NA	NA	0	187642	0	175054	0	0	0	0	0	1	NA	NA	NA	0	8.1817e-06	1	0	0	0	2.40292	1.19705	P_SUP	0	42062	1	44035	0	2.27092e-05	0	0	0	1	0.159884	-2.50326	B_MOD	0	32247	0	32544	0	0	0	0	0	1	NA	NA	NA
ATM	c.5395A>G	p.(Ser1799Gly)	Missense	Uncertain significance	1	0	NA	No	NA	NA	NA	NA	NA	NA	NA	NA	NA	NA	NA	0	187642	0	175054	0	0	0	0	0	1	NA	NA	NA	0	8.1817e-06	1	0	0	0	2.40275	1.19696	P_SUP	0	42062	1	44035	0	2.27092e-05	0	0	0	1	0.159884	-2.50326	B_MOD	0	32247	0	32544	0	0	0	0	0	1	NA	NA	NA
CHEK2	c.710C>T	p.(Ala237Val)	Missense	Uncertain significance	1	0	NA	No	NA	NA	NA	NA	NA	NA	NA	NA	NA	NA	NA	0	187642	0	175054	0	0	0	0	0	1	NA	NA	NA	0	8.18197e-06	1	0	0	0	2.40282	1.197	P_SUP	0	42062	1	44035	0	2.27092e-05	0	0	0	1	0.159884	-2.50326	B_MOD	0	32247	0	32544	0	0	0	0	0	1	NA	NA	NA
PALB2	c.3185A>G	p.(Lys1062Arg)	Missense	None	1	0	NA	No	NA	NA	NA	NA	NA	NA	NA	NA	NA	NA	NA	0	187642	0	175054	0	0	0	0	0	1	NA	NA	NA	0	8.18331e-06	1	0	0	0	1.58338	0.627504	NA	0	42062	1	44035	0	2.27092e-05	0	0	0	1	0.0582743	-3.88137	B_MOD	0	32247	0	32544	0	0	0	0	0	1	NA	NA	NA
ATM	c.4085G>A	p.(Ser1362Asn)	Missense	Uncertain significance	1	0	NA	No	NA	NA	NA	NA	NA	NA	NA	NA	NA	NA	NA	0	187642	0	175054	0	0	0	0	0	1	NA	NA	NA	0	8.18344e-06	1	0	0	0	2.4026	1.19687	P_SUP	0	42062	1	44035	0	2.27092e-05	0	0	0	1	0.159884	-2.50326	B_MOD	0	32247	0	32544	0	0	0	0	0	1	NA	NA	NA
CHEK2	c.1063C>G	p.(Leu355Val)	Missense	Uncertain significance	1	0	NA	No	NA	NA	NA	NA	NA	NA	NA	NA	NA	NA	NA	0	187642	0	175054	0	0	0	0	0	1	NA	NA	NA	0	8.18391e-06	1	0	0	0	2.40375	1.19753	P_SUP	0	42062	1	44035	0	2.27092e-05	0	0	0	1	0.159884	-2.50326	B_MOD	0	32247	0	32544	0	0	0	0	0	1	NA	NA	NA
ATM	c.274A>C	p.(Lys92Gln)	Missense	Uncertain significance	1	0	NA	No	NA	NA	NA	NA	NA	NA	NA	NA	NA	NA	NA	0	187642	0	175054	0	0	0	0	0	1	NA	NA	NA	0	1.63623e-05	1	0	0	0	1.31427	0.373152	NA	0	42062	1	44035	0	2.27092e-05	0	0	0	1	0.159884	-2.50326	B_MOD	0	32247	0	32544	0	0	0	0	0	1	NA	NA	NA
ATM	c.3787A>G	p.(Ser1263Gly)	Missense	Uncertain significance	1	0	NA	No	NA	NA	NA	NA	NA	NA	NA	NA	NA	NA	NA	0	187642	0	175054	0	0	0	0	0	1	NA	NA	NA	0	1.63637e-05	1	0	0	0	1.31422	0.373097	NA	0	42062	1	44035	0	2.27092e-05	0	0	0	1	0.159884	-2.50326	B_MOD	0	32247	0	32544	0	0	0	0	0	1	NA	NA	NA
CHEK2	c.1375+1_1375+2del	p.?	PTV	Likely pathogenic	1	0	NA	No	NA	NA	NA	NA	NA	NA	NA	NA	NA	NA	NA	0	187642	0	175054	0	0	0	0	0	1	NA	NA	NA	0	1.65492e-05	1	0	0	0	1.31577	0.374708	NA	0	42062	1	44035	0	2.27092e-05	0	0	0	1	0.159884	-2.50326	B_MOD	0	32247	0	32544	0	0	0	0	0	1	NA	NA	NA
PALB2	c.1006A>G	p.(Asn336Asp)	Missense	Uncertain significance	1	0	NA	No	NA	NA	NA	NA	NA	NA	NA	NA	NA	NA	NA	0	187642	0	175054	0	0	0	0	0	1	NA	NA	NA	0	0	1	0	0	0	NA	NA	NA	0	42062	0	44035	0	0	0	0	0	1	NA	NA	NA	1	32247	0	32544	3.10106e-05	0	3.02772	0.12333	74.33	0.497708	1.4628	0.51935	NA
PALB2	c.1204C>T	p.(Leu402Phe)	Missense	Uncertain significance	1	0	NA	No	NA	NA	NA	NA	NA	NA	NA	NA	NA	NA	NA	0	187642	0	175054	0	0	0	0	0	1	NA	NA	NA	0	0	1	0	0	0	NA	NA	NA	0	42062	0	44035	0	0	0	0	0	1	NA	NA	NA	1	32247	0	32544	3.10106e-05	0	3.02772	0.12333	74.33	0.497708	1.4628	0.51935	NA
PALB2	c.1550A>G	p.(Lys517Arg)	Missense	None	1	0	NA	No	NA	NA	NA	NA	NA	NA	NA	NA	NA	NA	NA	0	187642	0	175054	0	0	0	0	0	1	NA	NA	NA	0	0	1	0	0	0	NA	NA	NA	0	42062	0	44035	0	0	0	0	0	1	NA	NA	NA	1	32247	0	32544	3.10106e-05	0	3.02772	0.12333	74.33	0.497708	1.4628	0.51935	NA
PALB2	c.1574A>T	p.(Asp525Val)	Missense	Uncertain significance	1	0	NA	No	NA	NA	NA	NA	NA	NA	NA	NA	NA	NA	NA	0	187642	0	175054	0	0	0	0	0	1	NA	NA	NA	0	0	1	0	0	0	NA	NA	NA	0	42062	0	44035	0	0	0	0	0	1	NA	NA	NA	1	32247	0	32544	3.10106e-05	0	3.02772	0.12333	74.33	0.497708	1.4628	0.51935	NA
PALB2	c.1598C>T	p.(Thr533Ile)	Missense	None	1	0	NA	No	NA	NA	NA	NA	NA	NA	NA	NA	NA	NA	NA	0	187642	0	175054	0	0	0	0	0	1	NA	NA	NA	0	0	1	0	0	0	NA	NA	NA	0	42062	0	44035	0	0	0	0	0	1	NA	NA	NA	1	32247	0	32544	3.10106e-05	0	3.02772	0.12333	74.33	0.497708	1.4628	0.51935	NA
PALB2	c.1781G>A	p.(Arg594Lys)	Missense	Conflicting classifications of pathogenicity	1	0	NA	No	NA	NA	NA	NA	NA	NA	NA	NA	NA	NA	NA	0	187642	0	175054	0	0	0	0	0	1	NA	NA	NA	0	0	1	0	0	0	NA	NA	NA	0	42062	0	44035	0	0	0	0	0	1	NA	NA	NA	1	32247	0	32544	3.10106e-05	0	3.02772	0.12333	74.33	0.497708	1.4628	0.51935	NA
PALB2	c.2466G>C	p.(Gln822His)	Missense	Uncertain significance	1	0	NA	No	NA	NA	NA	NA	NA	NA	NA	NA	NA	NA	NA	0	187642	0	175054	0	0	0	0	0	1	NA	NA	NA	0	0	1	0	0	0	NA	NA	NA	0	42062	0	44035	0	0	0	0	0	1	NA	NA	NA	1	32247	0	32544	3.10106e-05	0	3.02772	0.12333	74.33	0.497708	1.4628	0.51935	NA
PALB2	c.2531T>G	p.(Leu844Arg)	Missense	Uncertain significance	1	0	NA	No	NA	NA	NA	NA	NA	NA	NA	NA	NA	NA	NA	0	187642	0	175054	0	0	0	0	0	1	NA	NA	NA	0	0	1	0	0	0	NA	NA	NA	0	42062	0	44035	0	0	0	0	0	1	NA	NA	NA	1	32247	0	32544	3.10106e-05	0	3.02772	0.12333	74.33	0.497708	1.4628	0.51935	NA
PALB2	c.2742C>G	p.(Phe914Leu)	Missense	Uncertain significance	1	0	NA	No	NA	NA	NA	NA	NA	NA	NA	NA	NA	NA	NA	0	187642	0	175054	0	0	0	0	0	1	NA	NA	NA	0	0	1	0	0	0	NA	NA	NA	0	42062	0	44035	0	0	0	0	0	1	NA	NA	NA	1	32247	0	32544	3.10106e-05	0	3.02772	0.12333	74.33	0.497708	1.4628	0.51935	NA
ATM	c.1264A>G	p.(Lys422Glu)	Missense	Uncertain significance	1	0	NA	No	NA	NA	NA	NA	NA	NA	NA	NA	NA	NA	NA	0	187642	0	175054	0	0	0	0	0	1	NA	NA	NA	0	0	1	0	0	0	NA	NA	NA	0	42062	0	44035	0	0	0	0	0	1	NA	NA	NA	1	32247	0	32544	3.10106e-05	0	3.02772	0.12333	74.33	0.497708	2.25371	1.10952	P_SUP
ATM	c.1575G>C	p.(Lys525Asn)	Missense	Uncertain significance	1	0	NA	No	NA	NA	NA	NA	NA	NA	NA	NA	NA	NA	NA	0	187642	0	175054	0	0	0	0	0	1	NA	NA	NA	0	0	1	0	0	0	NA	NA	NA	0	42062	0	44035	0	0	0	0	0	1	NA	NA	NA	1	32247	0	32544	3.10106e-05	0	3.02772	0.12333	74.33	0.497708	2.25371	1.10952	P_SUP
ATM	c.1867G>C	p.(Ala623Pro)	Missense	Uncertain significance	1	0	NA	No	NA	NA	NA	NA	NA	NA	NA	NA	NA	NA	NA	0	187642	0	175054	0	0	0	0	0	1	NA	NA	NA	0	0	1	0	0	0	NA	NA	NA	0	42062	0	44035	0	0	0	0	0	1	NA	NA	NA	1	32247	0	32544	3.10106e-05	0	3.02772	0.12333	74.33	0.497708	2.25371	1.10952	P_SUP
ATM	c.2052G>C	p.(Gln684His)	Missense	Uncertain significance	1	0	NA	No	NA	NA	NA	NA	NA	NA	NA	NA	NA	NA	NA	0	187642	0	175054	0	0	0	0	0	1	NA	NA	NA	0	0	1	0	0	0	NA	NA	NA	0	42062	0	44035	0	0	0	0	0	1	NA	NA	NA	1	32247	0	32544	3.10106e-05	0	3.02772	0.12333	74.33	0.497708	2.25371	1.10952	P_SUP
ATM	c.2134T>G	p.(Ser712Ala)	Missense	Uncertain significance	1	0	NA	No	NA	NA	NA	NA	NA	NA	NA	NA	NA	NA	NA	0	187642	0	175054	0	0	0	0	0	1	NA	NA	NA	0	0	1	0	0	0	NA	NA	NA	0	42062	0	44035	0	0	0	0	0	1	NA	NA	NA	1	32247	0	32544	3.10106e-05	0	3.02772	0.12333	74.33	0.497708	2.25371	1.10952	P_SUP
ATM	c.2525C>T	p.(Thr842Ile)	Missense	Uncertain significance	1	0	NA	No	NA	NA	NA	NA	NA	NA	NA	NA	NA	NA	NA	0	187642	0	175054	0	0	0	0	0	1	NA	NA	NA	0	0	1	0	0	0	NA	NA	NA	0	42062	0	44035	0	0	0	0	0	1	NA	NA	NA	1	32247	0	32544	3.10106e-05	0	3.02772	0.12333	74.33	0.497708	2.25371	1.10952	P_SUP
ATM	c.2662G>C	p.(Glu888Gln)	Missense	Uncertain significance	1	0	NA	No	NA	NA	NA	NA	NA	NA	NA	NA	NA	NA	NA	0	187642	0	175054	0	0	0	0	0	1	NA	NA	NA	0	0	1	0	0	0	NA	NA	NA	0	42062	0	44035	0	0	0	0	0	1	NA	NA	NA	1	32247	0	32544	3.10106e-05	0	3.02772	0.12333	74.33	0.497708	2.25371	1.10952	P_SUP
ATM	c.2981T>C	p.(Val994Ala)	Missense	Uncertain significance	1	0	NA	No	NA	NA	NA	NA	NA	NA	NA	NA	NA	NA	NA	0	187642	0	175054	0	0	0	0	0	1	NA	NA	NA	0	0	1	0	0	0	NA	NA	NA	0	42062	0	44035	0	0	0	0	0	1	NA	NA	NA	1	32247	0	32544	3.10106e-05	0	3.02772	0.12333	74.33	0.497708	2.25371	1.10952	P_SUP
ATM	c.3352A>G	p.(Thr1118Ala)	Missense	Conflicting classifications of pathogenicity	1	0	NA	No	NA	NA	NA	NA	NA	NA	NA	NA	NA	NA	NA	0	187642	0	175054	0	0	0	0	0	1	NA	NA	NA	0	0	1	0	0	0	NA	NA	NA	0	42062	0	44035	0	0	0	0	0	1	NA	NA	NA	1	32247	0	32544	3.10106e-05	0	3.02772	0.12333	74.33	0.497708	2.25371	1.10952	P_SUP
ATM	c.4679A>G	p.(Lys1560Arg)	Missense	None	1	0	NA	No	NA	NA	NA	NA	NA	NA	NA	NA	NA	NA	NA	0	187642	0	175054	0	0	0	0	0	1	NA	NA	NA	0	0	1	0	0	0	NA	NA	NA	0	42062	0	44035	0	0	0	0	0	1	NA	NA	NA	1	32247	0	32544	3.10106e-05	0	3.02772	0.12333	74.33	0.497708	2.25371	1.10952	P_SUP
ATM	c.4873A>G	p.(Lys1625Glu)	Missense	Uncertain significance	1	0	NA	No	NA	NA	NA	NA	NA	NA	NA	NA	NA	NA	NA	0	187642	0	175054	0	0	0	0	0	1	NA	NA	NA	0	0	1	0	0	0	NA	NA	NA	0	42062	0	44035	0	0	0	0	0	1	NA	NA	NA	1	32247	0	32544	3.10106e-05	0	3.02772	0.12333	74.33	0.497708	2.25371	1.10952	P_SUP
ATM	c.489G>C	p.(Gln163His)	Missense	Uncertain significance	1	0	NA	No	NA	NA	NA	NA	NA	NA	NA	NA	NA	NA	NA	0	187642	0	175054	0	0	0	0	0	1	NA	NA	NA	0	0	1	0	0	0	NA	NA	NA	0	42062	0	44035	0	0	0	0	0	1	NA	NA	NA	1	32247	0	32544	3.10106e-05	0	3.02772	0.12333	74.33	0.497708	2.25371	1.10952	P_SUP
ATM	c.5112A>C	p.(Glu1704Asp)	Missense	None	1	0	NA	No	NA	NA	NA	NA	NA	NA	NA	NA	NA	NA	NA	0	187642	0	175054	0	0	0	0	0	1	NA	NA	NA	0	0	1	0	0	0	NA	NA	NA	0	42062	0	44035	0	0	0	0	0	1	NA	NA	NA	1	32247	0	32544	3.10106e-05	0	3.02772	0.12333	74.33	0.497708	2.25371	1.10952	P_SUP
ATM	c.5144T>A	p.(Leu1715Gln)	Missense	None	1	0	NA	No	NA	NA	NA	NA	NA	NA	NA	NA	NA	NA	NA	0	187642	0	175054	0	0	0	0	0	1	NA	NA	NA	0	0	1	0	0	0	NA	NA	NA	0	42062	0	44035	0	0	0	0	0	1	NA	NA	NA	1	32247	0	32544	3.10106e-05	0	3.02772	0.12333	74.33	0.497708	2.25371	1.10952	P_SUP
ATM	c.514T>G	p.(Phe172Val)	Missense	Uncertain significance	1	0	NA	No	NA	NA	NA	NA	NA	NA	NA	NA	NA	NA	NA	0	187642	0	175054	0	0	0	0	0	1	NA	NA	NA	0	0	1	0	0	0	NA	NA	NA	0	42062	0	44035	0	0	0	0	0	1	NA	NA	NA	1	32247	0	32544	3.10106e-05	0	3.02772	0.12333	74.33	0.497708	2.25371	1.10952	P_SUP
ATM	c.5537T>C	p.(Ile1846Thr)	Missense	Uncertain significance	1	0	NA	No	NA	NA	NA	NA	NA	NA	NA	NA	NA	NA	NA	0	187642	0	175054	0	0	0	0	0	1	NA	NA	NA	0	0	1	0	0	0	NA	NA	NA	0	42062	0	44035	0	0	0	0	0	1	NA	NA	NA	1	32247	0	32544	3.10106e-05	0	3.02772	0.12333	74.33	0.497708	2.25371	1.10952	P_SUP
ATM	c.5970T>A	p.(Ser1990Arg)	Missense	Uncertain significance	1	0	NA	No	NA	NA	NA	NA	NA	NA	NA	NA	NA	NA	NA	0	187642	0	175054	0	0	0	0	0	1	NA	NA	NA	0	0	1	0	0	0	NA	NA	NA	0	42062	0	44035	0	0	0	0	0	1	NA	NA	NA	1	32247	0	32544	3.10106e-05	0	3.02772	0.12333	74.33	0.497708	2.25371	1.10952	P_SUP
ATM	c.6092C>T	p.(Thr2031Ile)	Missense	Uncertain significance	1	0	NA	No	NA	NA	NA	NA	NA	NA	NA	NA	NA	NA	NA	0	187642	0	175054	0	0	0	0	0	1	NA	NA	NA	0	0	1	0	0	0	NA	NA	NA	0	42062	0	44035	0	0	0	0	0	1	NA	NA	NA	1	32247	0	32544	3.10106e-05	0	3.02772	0.12333	74.33	0.497708	2.25371	1.10952	P_SUP
ATM	c.6253G>T	p.(Asp2085Tyr)	Missense	Uncertain significance	1	0	NA	No	NA	NA	NA	NA	NA	NA	NA	NA	NA	NA	NA	0	187642	0	175054	0	0	0	0	0	1	NA	NA	NA	0	0	1	0	0	0	NA	NA	NA	0	42062	0	44035	0	0	0	0	0	1	NA	NA	NA	1	32247	0	32544	3.10106e-05	0	3.02772	0.12333	74.33	0.497708	2.25371	1.10952	P_SUP
ATM	c.6323A>C	p.(Gln2108Pro)	Missense	Uncertain significance	1	0	NA	No	NA	NA	NA	NA	NA	NA	NA	NA	NA	NA	NA	0	187642	0	175054	0	0	0	0	0	1	NA	NA	NA	0	0	1	0	0	0	NA	NA	NA	0	42062	0	44035	0	0	0	0	0	1	NA	NA	NA	1	32247	0	32544	3.10106e-05	0	3.02772	0.12333	74.33	0.497708	2.25371	1.10952	P_SUP
ATM	c.6742A>G	p.(Lys2248Glu)	Missense	Uncertain significance	1	0	NA	No	NA	NA	NA	NA	NA	NA	NA	NA	NA	NA	NA	0	187642	0	175054	0	0	0	0	0	1	NA	NA	NA	0	0	1	0	0	0	NA	NA	NA	0	42062	0	44035	0	0	0	0	0	1	NA	NA	NA	1	32247	0	32544	3.10106e-05	0	3.02772	0.12333	74.33	0.497708	2.25371	1.10952	P_SUP
ATM	c.6961G>C	p.(Ala2321Pro)	Missense	Uncertain significance	1	0	NA	No	NA	NA	NA	NA	NA	NA	NA	NA	NA	NA	NA	0	187642	0	175054	0	0	0	0	0	1	NA	NA	NA	0	0	1	0	0	0	NA	NA	NA	0	42062	0	44035	0	0	0	0	0	1	NA	NA	NA	1	32247	0	32544	3.10106e-05	0	3.02772	0.12333	74.33	0.497708	2.25371	1.10952	P_SUP
ATM	c.7093G>A	p.(Val2365Ile)	Missense	Uncertain significance	1	0	NA	No	NA	NA	NA	NA	NA	NA	NA	NA	NA	NA	NA	0	187642	0	175054	0	0	0	0	0	1	NA	NA	NA	0	0	1	0	0	0	NA	NA	NA	0	42062	0	44035	0	0	0	0	0	1	NA	NA	NA	1	32247	0	32544	3.10106e-05	0	3.02772	0.12333	74.33	0.497708	2.25371	1.10952	P_SUP
ATM	c.7315G>A	p.(Val2439Ile)	Missense	Uncertain significance	1	0	NA	No	NA	NA	NA	NA	NA	NA	NA	NA	NA	NA	NA	0	187642	0	175054	0	0	0	0	0	1	NA	NA	NA	0	0	1	0	0	0	NA	NA	NA	0	42062	0	44035	0	0	0	0	0	1	NA	NA	NA	1	32247	0	32544	3.10106e-05	0	3.02772	0.12333	74.33	0.497708	2.25371	1.10952	P_SUP
ATM	c.7574C>A	p.(Ala2525Asp)	Missense	None	1	0	NA	No	NA	NA	NA	NA	NA	NA	NA	NA	NA	NA	NA	0	187642	0	175054	0	0	0	0	0	1	NA	NA	NA	0	0	1	0	0	0	NA	NA	NA	0	42062	0	44035	0	0	0	0	0	1	NA	NA	NA	1	32247	0	32544	3.10106e-05	0	3.02772	0.12333	74.33	0.497708	2.25371	1.10952	P_SUP
ATM	c.7661A>G	p.(His2554Arg)	Missense	Uncertain significance	1	0	NA	No	NA	NA	NA	NA	NA	NA	NA	NA	NA	NA	NA	0	187642	0	175054	0	0	0	0	0	1	NA	NA	NA	0	0	1	0	0	0	NA	NA	NA	0	42062	0	44035	0	0	0	0	0	1	NA	NA	NA	1	32247	0	32544	3.10106e-05	0	3.02772	0.12333	74.33	0.497708	2.25371	1.10952	P_SUP
ATM	c.7672T>C	p.(Phe2558Leu)	Missense	None	1	0	NA	No	NA	NA	NA	NA	NA	NA	NA	NA	NA	NA	NA	0	187642	0	175054	0	0	0	0	0	1	NA	NA	NA	0	0	1	0	0	0	NA	NA	NA	0	42062	0	44035	0	0	0	0	0	1	NA	NA	NA	1	32247	0	32544	3.10106e-05	0	3.02772	0.12333	74.33	0.497708	2.25371	1.10952	P_SUP
ATM	c.8140C>A	p.(Gln2714Lys)	Missense	Uncertain significance	1	0	NA	No	NA	NA	NA	NA	NA	NA	NA	NA	NA	NA	NA	0	187642	0	175054	0	0	0	0	0	1	NA	NA	NA	0	0	1	0	0	0	NA	NA	NA	0	42062	0	44035	0	0	0	0	0	1	NA	NA	NA	1	32247	0	32544	3.10106e-05	0	3.02772	0.12333	74.33	0.497708	2.25371	1.10952	P_SUP
ATM	c.8174A>T	p.(Asp2725Val)	Missense	Uncertain significance	1	0	NA	No	NA	NA	NA	NA	NA	NA	NA	NA	NA	NA	NA	0	187642	0	175054	0	0	0	0	0	1	NA	NA	NA	0	0	1	0	0	0	NA	NA	NA	0	42062	0	44035	0	0	0	0	0	1	NA	NA	NA	1	32247	0	32544	3.10106e-05	0	3.02772	0.12333	74.33	0.497708	2.25371	1.10952	P_SUP
ATM	c.8196C>G	p.(Phe2732Leu)	Missense	Uncertain significance	1	0	NA	No	NA	NA	NA	NA	NA	NA	NA	NA	NA	NA	NA	0	187642	0	175054	0	0	0	0	0	1	NA	NA	NA	0	0	1	0	0	0	NA	NA	NA	0	42062	0	44035	0	0	0	0	0	1	NA	NA	NA	1	32247	0	32544	3.10106e-05	0	3.02772	0.12333	74.33	0.497708	2.25371	1.10952	P_SUP
ATM	c.8293G>C	p.(Gly2765Arg)	Missense	Likely pathogenic	1	0	NA	No	NA	NA	NA	NA	NA	NA	NA	NA	NA	NA	NA	0	187642	0	175054	0	0	0	0	0	1	NA	NA	NA	0	0	1	0	0	0	NA	NA	NA	0	42062	0	44035	0	0	0	0	0	1	NA	NA	NA	1	32247	0	32544	3.10106e-05	0	3.02772	0.12333	74.33	0.497708	2.25371	1.10952	P_SUP
ATM	c.8406A>C	p.(Gln2802His)	Missense	None	1	0	NA	No	NA	NA	NA	NA	NA	NA	NA	NA	NA	NA	NA	0	187642	0	175054	0	0	0	0	0	1	NA	NA	NA	0	0	1	0	0	0	NA	NA	NA	0	42062	0	44035	0	0	0	0	0	1	NA	NA	NA	1	32247	0	32544	3.10106e-05	0	3.02772	0.12333	74.33	0.497708	2.25371	1.10952	P_SUP
ATM	c.8731A>C	p.(Thr2911Pro)	Missense	Uncertain significance	1	0	NA	No	NA	NA	NA	NA	NA	NA	NA	NA	NA	NA	NA	0	187642	0	175054	0	0	0	0	0	1	NA	NA	NA	0	0	1	0	0	0	NA	NA	NA	0	42062	0	44035	0	0	0	0	0	1	NA	NA	NA	1	32247	0	32544	3.10106e-05	0	3.02772	0.12333	74.33	0.497708	2.25371	1.10952	P_SUP
ATM	c.8770G>A	p.(Glu2924Lys)	Missense	Uncertain significance	1	0	NA	No	NA	NA	NA	NA	NA	NA	NA	NA	NA	NA	NA	0	187642	0	175054	0	0	0	0	0	1	NA	NA	NA	0	0	1	0	0	0	NA	NA	NA	0	42062	0	44035	0	0	0	0	0	1	NA	NA	NA	1	32247	0	32544	3.10106e-05	0	3.02772	0.12333	74.33	0.497708	2.25371	1.10952	P_SUP
ATM	c.9076C>T	p.(Leu3026Phe)	Missense	Uncertain significance	1	0	NA	No	NA	NA	NA	NA	NA	NA	NA	NA	NA	NA	NA	0	187642	0	175054	0	0	0	0	0	1	NA	NA	NA	0	0	1	0	0	0	NA	NA	NA	0	42062	0	44035	0	0	0	0	0	1	NA	NA	NA	1	32247	0	32544	3.10106e-05	0	3.02772	0.12333	74.33	0.497708	2.25371	1.10952	P_SUP
CHEK2	c.1157G>T	p.(Gly386Val)	Missense	Uncertain significance	1	0	NA	No	NA	NA	NA	NA	NA	NA	NA	NA	NA	NA	NA	0	187642	0	175054	0	0	0	0	0	1	NA	NA	NA	0	0	1	0	0	0	NA	NA	NA	0	42062	0	44035	0	0	0	0	0	1	NA	NA	NA	1	32247	0	32544	3.10106e-05	0	3.02772	0.12333	74.33	0.497708	2.25371	1.10952	P_SUP
CHEK2	c.1195G>T	p.(Val399Phe)	Missense	Conflicting classifications of pathogenicity	1	0	NA	No	NA	NA	NA	NA	NA	NA	NA	NA	NA	NA	NA	0	187642	0	175054	0	0	0	0	0	1	NA	NA	NA	0	0	1	0	0	0	NA	NA	NA	0	42062	0	44035	0	0	0	0	0	1	NA	NA	NA	1	32247	0	32544	3.10106e-05	0	3.02772	0.12333	74.33	0.497708	2.25371	1.10952	P_SUP
CHEK2	c.1430C>G	p.(Thr477Arg)	Missense	Uncertain significance	1	0	NA	No	NA	NA	NA	NA	NA	NA	NA	NA	NA	NA	NA	0	187642	0	175054	0	0	0	0	0	1	NA	NA	NA	0	0	1	0	0	0	NA	NA	NA	0	42062	0	44035	0	0	0	0	0	1	NA	NA	NA	1	32247	0	32544	3.10106e-05	0	3.02772	0.12333	74.33	0.497708	2.25371	1.10952	P_SUP
CHEK2	c.1543C>G	p.(Pro515Ala)	Missense	None	1	0	NA	No	NA	NA	NA	NA	NA	NA	NA	NA	NA	NA	NA	0	187642	0	175054	0	0	0	0	0	1	NA	NA	NA	0	0	1	0	0	0	NA	NA	NA	0	42062	0	44035	0	0	0	0	0	1	NA	NA	NA	1	32247	0	32544	3.10106e-05	0	3.02772	0.12333	74.33	0.497708	2.25371	1.10952	P_SUP
CHEK2	c.1577A>C	p.(Glu526Ala)	Missense	Uncertain significance	1	0	NA	No	NA	NA	NA	NA	NA	NA	NA	NA	NA	NA	NA	0	187642	0	175054	0	0	0	0	0	1	NA	NA	NA	0	0	1	0	0	0	NA	NA	NA	0	42062	0	44035	0	0	0	0	0	1	NA	NA	NA	1	32247	0	32544	3.10106e-05	0	3.02772	0.12333	74.33	0.497708	2.25371	1.10952	P_SUP
CHEK2	c.1606C>G	p.(Pro536Ala)	Missense	None	1	0	NA	No	NA	NA	NA	NA	NA	NA	NA	NA	NA	NA	NA	0	187642	0	175054	0	0	0	0	0	1	NA	NA	NA	0	0	1	0	0	0	NA	NA	NA	0	42062	0	44035	0	0	0	0	0	1	NA	NA	NA	1	32247	0	32544	3.10106e-05	0	3.02772	0.12333	74.33	0.497708	2.25371	1.10952	P_SUP
CHEK2	c.229G>T	p.(Asp77Tyr)	Missense	None	1	0	NA	No	NA	NA	NA	NA	NA	NA	NA	NA	NA	NA	NA	0	187642	0	175054	0	0	0	0	0	1	NA	NA	NA	0	0	1	0	0	0	NA	NA	NA	0	42062	0	44035	0	0	0	0	0	1	NA	NA	NA	1	32247	0	32544	3.10106e-05	0	3.02772	0.12333	74.33	0.497708	2.25371	1.10952	P_SUP
CHEK2	c.371G>A	p.(Cys124Tyr)	Missense	Uncertain significance	1	0	NA	No	NA	NA	NA	NA	NA	NA	NA	NA	NA	NA	NA	0	187642	0	175054	0	0	0	0	0	1	NA	NA	NA	0	0	1	0	0	0	NA	NA	NA	0	42062	0	44035	0	0	0	0	0	1	NA	NA	NA	1	32247	0	32544	3.10106e-05	0	3.02772	0.12333	74.33	0.497708	2.25371	1.10952	P_SUP
CHEK2	c.497A>T	p.(Asn166Ile)	Missense	None	1	0	NA	No	NA	NA	NA	NA	NA	NA	NA	NA	NA	NA	NA	0	187642	0	175054	0	0	0	0	0	1	NA	NA	NA	0	0	1	0	0	0	NA	NA	NA	0	42062	0	44035	0	0	0	0	0	1	NA	NA	NA	1	32247	0	32544	3.10106e-05	0	3.02772	0.12333	74.33	0.497708	2.25371	1.10952	P_SUP
CHEK2	c.574T>C	p.(Ser192Pro)	Missense	Uncertain significance	1	0	NA	No	NA	NA	NA	NA	NA	NA	NA	NA	NA	NA	NA	0	187642	0	175054	0	0	0	0	0	1	NA	NA	NA	0	0	1	0	0	0	NA	NA	NA	0	42062	0	44035	0	0	0	0	0	1	NA	NA	NA	1	32247	0	32544	3.10106e-05	0	3.02772	0.12333	74.33	0.497708	2.25371	1.10952	P_SUP
CHEK2	c.659A>G	p.(Tyr220Cys)	Missense	Uncertain significance	1	0	NA	No	NA	NA	NA	NA	NA	NA	NA	NA	NA	NA	NA	0	187642	0	175054	0	0	0	0	0	1	NA	NA	NA	0	0	1	0	0	0	NA	NA	NA	0	42062	0	44035	0	0	0	0	0	1	NA	NA	NA	1	32247	0	32544	3.10106e-05	0	3.02772	0.12333	74.33	0.497708	2.25371	1.10952	P_SUP
PALB2	c.3128G>T	p.(Gly1043Val)	Missense	Uncertain significance	1	0	NA	No	NA	NA	NA	NA	NA	NA	NA	NA	NA	NA	NA	0	187642	0	175054	0	0	0	0	0	1	NA	NA	NA	0	0	1	0	0	0	NA	NA	NA	0	42062	0	44035	0	0	0	0	0	1	NA	NA	NA	1	32247	0	32544	3.10106e-05	0	3.02772	0.12333	74.33	0.497708	1.4628	0.51935	NA
PALB2	c.34G>C	p.(Glu12Gln)	Missense	Conflicting classifications of pathogenicity	1	0	NA	No	NA	NA	NA	NA	NA	NA	NA	NA	NA	NA	NA	0	187642	0	175054	0	0	0	0	0	1	NA	NA	NA	0	0	1	0	0	0	NA	NA	NA	0	42062	0	44035	0	0	0	0	0	1	NA	NA	NA	1	32247	0	32544	3.10106e-05	0	3.02772	0.12333	74.33	0.497708	1.4628	0.51935	NA
PALB2	c.385C>T	p.(Pro129Ser)	Missense	Conflicting classifications of pathogenicity	1	0	NA	No	NA	NA	NA	NA	NA	NA	NA	NA	NA	NA	NA	0	187642	0	175054	0	0	0	0	0	1	NA	NA	NA	0	0	1	0	0	0	NA	NA	NA	0	42062	0	44035	0	0	0	0	0	1	NA	NA	NA	1	32247	0	32544	3.10106e-05	0	3.02772	0.12333	74.33	0.497708	1.4628	0.51935	NA
PALB2	c.628C>G	p.(Pro210Ala)	Missense	Uncertain significance	1	0	NA	No	NA	NA	NA	NA	NA	NA	NA	NA	NA	NA	NA	0	187642	0	175054	0	0	0	0	0	1	NA	NA	NA	0	0	1	0	0	0	NA	NA	NA	0	42062	0	44035	0	0	0	0	0	1	NA	NA	NA	1	32247	0	32544	3.10106e-05	0	3.02772	0.12333	74.33	0.497708	1.4628	0.51935	NA
PALB2	c.703A>G	p.(Thr235Ala)	Missense	Conflicting classifications of pathogenicity	1	0	NA	No	NA	NA	NA	NA	NA	NA	NA	NA	NA	NA	NA	0	187642	0	175054	0	0	0	0	0	1	NA	NA	NA	0	0	1	0	0	0	NA	NA	NA	0	42062	0	44035	0	0	0	0	0	1	NA	NA	NA	1	32247	0	32544	3.10106e-05	0	3.02772	0.12333	74.33	0.497708	1.4628	0.51935	NA
PALB2	c.757C>G	p.(Leu253Val)	Missense	Uncertain significance	1	0	NA	No	NA	NA	NA	NA	NA	NA	NA	NA	NA	NA	NA	0	187642	0	175054	0	0	0	0	0	1	NA	NA	NA	0	0	1	0	0	0	NA	NA	NA	0	42062	0	44035	0	0	0	0	0	1	NA	NA	NA	1	32247	0	32544	3.10106e-05	0	3.02772	0.12333	74.33	0.497708	1.4628	0.51935	NA
PALB2	c.881A>G	p.(Lys294Arg)	Missense	None	1	0	NA	No	NA	NA	NA	NA	NA	NA	NA	NA	NA	NA	NA	0	187642	0	175054	0	0	0	0	0	1	NA	NA	NA	0	0	1	0	0	0	NA	NA	NA	0	42062	0	44035	0	0	0	0	0	1	NA	NA	NA	1	32247	0	32544	3.10106e-05	0	3.02772	0.12333	74.33	0.497708	1.4628	0.51935	NA
PALB2	c.908T>A	p.(Leu303His)	Missense	Uncertain significance	1	0	NA	No	NA	NA	NA	NA	NA	NA	NA	NA	NA	NA	NA	0	187642	0	175054	0	0	0	0	0	1	NA	NA	NA	0	0	1	0	0	0	NA	NA	NA	0	42062	0	44035	0	0	0	0	0	1	NA	NA	NA	1	32247	0	32544	3.10106e-05	0	3.02772	0.12333	74.33	0.497708	1.4628	0.51935	NA
PALB2	c.947C>T	p.(Pro316Leu)	Missense	Uncertain significance	1	0	NA	No	NA	NA	NA	NA	NA	NA	NA	NA	NA	NA	NA	0	187642	0	175054	0	0	0	0	0	1	NA	NA	NA	0	0	1	0	0	0	NA	NA	NA	0	42062	0	44035	0	0	0	0	0	1	NA	NA	NA	1	32247	0	32544	3.10106e-05	0	3.02772	0.12333	74.33	0.497708	1.4628	0.51935	NA
ATM	c.1880dup	p.(Gln628ProfsTer7)	PTV	Pathogenic/Likely pathogenic	1	0	NA	No	NA	NA	NA	NA	NA	NA	NA	NA	NA	NA	NA	0	187642	0	175054	0	0	0	0	0	1	NA	NA	NA	0	0	1	0	0	0	NA	NA	NA	0	42062	0	44035	0	0	0	0	0	1	NA	NA	NA	1	32247	0	32544	3.10106e-05	0	3.02772	0.12333	74.33	0.497708	2.25371	1.10952	P_SUP
ATM	c.1960C>T	p.(Gln654Ter)	PTV	Pathogenic/Likely pathogenic	1	0	NA	No	NA	NA	NA	NA	NA	NA	NA	NA	NA	NA	NA	0	187642	0	175054	0	0	0	0	0	1	NA	NA	NA	0	0	1	0	0	0	NA	NA	NA	0	42062	0	44035	0	0	0	0	0	1	NA	NA	NA	1	32247	0	32544	3.10106e-05	0	3.02772	0.12333	74.33	0.497708	2.25371	1.10952	P_SUP
ATM	c.2239C>T	p.(Gln747Ter)	PTV	Pathogenic/Likely pathogenic	1	0	NA	No	NA	NA	NA	NA	NA	NA	NA	NA	NA	NA	NA	0	187642	0	175054	0	0	0	0	0	1	NA	NA	NA	0	0	1	0	0	0	NA	NA	NA	0	42062	0	44035	0	0	0	0	0	1	NA	NA	NA	1	32247	0	32544	3.10106e-05	0	3.02772	0.12333	74.33	0.497708	2.25371	1.10952	P_SUP
ATM	c.2712dup	p.(Cys905ValfsTer15)	PTV	None	1	0	NA	No	NA	NA	NA	NA	NA	NA	NA	NA	NA	NA	NA	0	187642	0	175054	0	0	0	0	0	1	NA	NA	NA	0	0	1	0	0	0	NA	NA	NA	0	42062	0	44035	0	0	0	0	0	1	NA	NA	NA	1	32247	0	32544	3.10106e-05	0	3.02772	0.12333	74.33	0.497708	2.25371	1.10952	P_SUP
ATM	c.3078del	p.(Trp1026CysfsTer3)	PTV	None	1	0	NA	No	NA	NA	NA	NA	NA	NA	NA	NA	NA	NA	NA	0	187642	0	175054	0	0	0	0	0	1	NA	NA	NA	0	0	1	0	0	0	NA	NA	NA	0	42062	0	44035	0	0	0	0	0	1	NA	NA	NA	1	32247	0	32544	3.10106e-05	0	3.02772	0.12333	74.33	0.497708	2.25371	1.10952	P_SUP
ATM	c.4430dup	p.(Asn1477LysfsTer14)	PTV	Pathogenic	1	0	NA	No	NA	NA	NA	NA	NA	NA	NA	NA	NA	NA	NA	0	187642	0	175054	0	0	0	0	0	1	NA	NA	NA	0	0	1	0	0	0	NA	NA	NA	0	42062	0	44035	0	0	0	0	0	1	NA	NA	NA	1	32247	0	32544	3.10106e-05	0	3.02772	0.12333	74.33	0.497708	2.25371	1.10952	P_SUP
ATM	c.5511_5512del	p.(Phe1837LeufsTer11)	PTV	Pathogenic/Likely pathogenic	1	0	NA	No	NA	NA	NA	NA	NA	NA	NA	NA	NA	NA	NA	0	187642	0	175054	0	0	0	0	0	1	NA	NA	NA	0	0	1	0	0	0	NA	NA	NA	0	42062	0	44035	0	0	0	0	0	1	NA	NA	NA	1	32247	0	32544	3.10106e-05	0	3.02772	0.12333	74.33	0.497708	2.25371	1.10952	P_SUP
ATM	c.5763-2A>T	p.?	PTV	Pathogenic/Likely pathogenic	1	0	NA	No	NA	NA	NA	NA	NA	NA	NA	NA	NA	NA	NA	0	187642	0	175054	0	0	0	0	0	1	NA	NA	NA	0	0	1	0	0	0	NA	NA	NA	0	42062	0	44035	0	0	0	0	0	1	NA	NA	NA	1	32247	0	32544	3.10106e-05	0	3.02772	0.12333	74.33	0.497708	2.25371	1.10952	P_SUP
ATM	c.6146_6147del	p.(Tyr2049Ter)	PTV	Pathogenic	1	0	NA	No	NA	NA	NA	NA	NA	NA	NA	NA	NA	NA	NA	0	187642	0	175054	0	0	0	0	0	1	NA	NA	NA	0	0	1	0	0	0	NA	NA	NA	0	42062	0	44035	0	0	0	0	0	1	NA	NA	NA	1	32247	0	32544	3.10106e-05	0	3.02772	0.12333	74.33	0.497708	2.25371	1.10952	P_SUP
ATM	c.6280del	p.(Glu2094AsnfsTer2)	PTV	Pathogenic	1	0	NA	No	NA	NA	NA	NA	NA	NA	NA	NA	NA	NA	NA	0	187642	0	175054	0	0	0	0	0	1	NA	NA	NA	0	0	1	0	0	0	NA	NA	NA	0	42062	0	44035	0	0	0	0	0	1	NA	NA	NA	1	32247	0	32544	3.10106e-05	0	3.02772	0.12333	74.33	0.497708	2.25371	1.10952	P_SUP
ATM	c.7834del	p.(Arg2612GlyfsTer19)	PTV	Pathogenic	1	0	NA	No	NA	NA	NA	NA	NA	NA	NA	NA	NA	NA	NA	0	187642	0	175054	0	0	0	0	0	1	NA	NA	NA	0	0	1	0	0	0	NA	NA	NA	0	42062	0	44035	0	0	0	0	0	1	NA	NA	NA	1	32247	0	32544	3.10106e-05	0	3.02772	0.12333	74.33	0.497708	2.25371	1.10952	P_SUP
ATM	c.8397del	p.(Gln2800SerfsTer6)	PTV	Pathogenic	1	0	NA	No	NA	NA	NA	NA	NA	NA	NA	NA	NA	NA	NA	0	187642	0	175054	0	0	0	0	0	1	NA	NA	NA	0	0	1	0	0	0	NA	NA	NA	0	42062	0	44035	0	0	0	0	0	1	NA	NA	NA	1	32247	0	32544	3.10106e-05	0	3.02772	0.12333	74.33	0.497708	2.25371	1.10952	P_SUP
CHEK2	c.1376-1G>C	p.?	PTV	Likely pathogenic	1	0	NA	No	NA	NA	NA	NA	NA	NA	NA	NA	NA	NA	NA	0	187642	0	175054	0	0	0	0	0	1	NA	NA	NA	0	0	1	0	0	0	NA	NA	NA	0	42062	0	44035	0	0	0	0	0	1	NA	NA	NA	1	32247	0	32544	3.10106e-05	0	3.02772	0.12333	74.33	0.497708	2.25371	1.10952	P_SUP
CHEK2	c.555del	p.(Asn185LysfsTer9)	PTV	Pathogenic	1	0	NA	No	NA	NA	NA	NA	NA	NA	NA	NA	NA	NA	NA	0	187642	0	175054	0	0	0	0	0	1	NA	NA	NA	0	0	1	0	0	0	NA	NA	NA	0	42062	0	44035	0	0	0	0	0	1	NA	NA	NA	1	32247	0	32544	3.10106e-05	0	3.02772	0.12333	74.33	0.497708	2.25371	1.10952	P_SUP
CHEK2	c.974del	p.(Lys325SerfsTer24)	PTV	Pathogenic	1	0	NA	No	NA	NA	NA	NA	NA	NA	NA	NA	NA	NA	NA	0	187642	0	175054	0	0	0	0	0	1	NA	NA	NA	0	0	1	0	0	0	NA	NA	NA	0	42062	0	44035	0	0	0	0	0	1	NA	NA	NA	1	32247	0	32544	3.10106e-05	0	3.02772	0.12333	74.33	0.497708	2.25371	1.10952	P_SUP
PALB2	c.1138_1139del	p.(Leu381Ter)	PTV	Pathogenic/Likely pathogenic	1	0	NA	No	NA	NA	NA	NA	NA	NA	NA	NA	NA	NA	NA	0	187642	0	175054	0	0	0	0	0	1	NA	NA	NA	0	0	1	0	0	0	NA	NA	NA	0	42062	0	44035	0	0	0	0	0	1	NA	NA	NA	1	32247	0	32544	3.10106e-05	0	3.02772	0.12333	74.33	0.497708	1.4628	0.51935	NA
PALB2	c.1442_1443del	p.(Leu481ProfsTer5)	PTV	Pathogenic	1	0	NA	No	NA	NA	NA	NA	NA	NA	NA	NA	NA	NA	NA	0	187642	0	175054	0	0	0	0	0	1	NA	NA	NA	0	0	1	0	0	0	NA	NA	NA	0	42062	0	44035	0	0	0	0	0	1	NA	NA	NA	1	32247	0	32544	3.10106e-05	0	3.02772	0.12333	74.33	0.497708	1.4628	0.51935	NA
PALB2	c.2205dup	p.(Ala736SerfsTer9)	PTV	Pathogenic	1	0	NA	No	NA	NA	NA	NA	NA	NA	NA	NA	NA	NA	NA	0	187642	0	175054	0	0	0	0	0	1	NA	NA	NA	0	0	1	0	0	0	NA	NA	NA	0	42062	0	44035	0	0	0	0	0	1	NA	NA	NA	1	32247	0	32544	3.10106e-05	0	3.02772	0.12333	74.33	0.497708	1.4628	0.51935	NA
PALB2	c.223A>T	p.(Lys75Ter)	PTV	Pathogenic/Likely pathogenic	1	0	NA	No	NA	NA	NA	NA	NA	NA	NA	NA	NA	NA	NA	0	187642	0	175054	0	0	0	0	0	1	NA	NA	NA	0	0	1	0	0	0	NA	NA	NA	0	42062	0	44035	0	0	0	0	0	1	NA	NA	NA	1	32247	0	32544	3.10106e-05	0	3.02772	0.12333	74.33	0.497708	1.4628	0.51935	NA
PALB2	c.3165C>G	p.(Tyr1055Ter)	PTV	Pathogenic	1	0	NA	No	NA	NA	NA	NA	NA	NA	NA	NA	NA	NA	NA	0	187642	0	175054	0	0	0	0	0	1	NA	NA	NA	0	0	1	0	0	0	NA	NA	NA	0	42062	0	44035	0	0	0	0	0	1	NA	NA	NA	1	32247	0	32544	3.10106e-05	0	3.02772	0.12333	74.33	0.497708	1.4628	0.51935	NA
PALB2	c.3241G>T	p.(Glu1081Ter)	PTV	Pathogenic	1	0	NA	No	NA	NA	NA	NA	NA	NA	NA	NA	NA	NA	NA	0	187642	0	175054	0	0	0	0	0	1	NA	NA	NA	0	0	1	0	0	0	NA	NA	NA	0	42062	0	44035	0	0	0	0	0	1	NA	NA	NA	1	32247	0	32544	3.10106e-05	0	3.02772	0.12333	74.33	0.497708	1.4628	0.51935	NA
PALB2	c.472C>T	p.(Gln158Ter)	PTV	Pathogenic/Likely pathogenic	1	0	NA	No	NA	NA	NA	NA	NA	NA	NA	NA	NA	NA	NA	0	187642	0	175054	0	0	0	0	0	1	NA	NA	NA	0	0	1	0	0	0	NA	NA	NA	0	42062	0	44035	0	0	0	0	0	1	NA	NA	NA	1	32247	0	32544	3.10106e-05	0	3.02772	0.12333	74.33	0.497708	1.4628	0.51935	NA
PALB2	c.49-1G>C	p.?	PTV	None	1	0	NA	No	NA	NA	NA	NA	NA	NA	NA	NA	NA	NA	NA	0	187642	0	175054	0	0	0	0	0	1	NA	NA	NA	0	0	1	0	0	0	NA	NA	NA	0	42062	0	44035	0	0	0	0	0	1	NA	NA	NA	1	32247	0	32544	3.10106e-05	0	3.02772	0.12333	74.33	0.497708	1.4628	0.51935	NA
PALB2	c.778C>T	p.(Gln260Ter)	PTV	Pathogenic	1	0	NA	No	NA	NA	NA	NA	NA	NA	NA	NA	NA	NA	NA	0	187642	0	175054	0	0	0	0	0	1	NA	NA	NA	0	0	1	0	0	0	NA	NA	NA	0	42062	0	44035	0	0	0	0	0	1	NA	NA	NA	1	32247	0	32544	3.10106e-05	0	3.02772	0.12333	74.33	0.497708	1.4628	0.51935	NA
ATM	c.4544A>G	p.(Asn1515Ser)	Missense	Conflicting classifications of pathogenicity	1	0	NA	No	NA	NA	NA	NA	NA	NA	NA	NA	NA	NA	NA	0	187642	0	175054	0	0	0	0	0	1	NA	NA	NA	0	8.18116e-06	1	0	0	0	2.40279	1.19698	P_SUP	0	42062	0	44035	0	0	0	0	0	1	NA	NA	NA	1	32247	0	32544	3.10106e-05	0	3.02772	0.12333	74.33	0.497708	2.25371	1.10952	P_SUP
ATM	c.742C>G	p.(Arg248Gly)	Missense	Conflicting classifications of pathogenicity	1	0	NA	No	NA	NA	NA	NA	NA	NA	NA	NA	NA	NA	NA	0	187642	0	175054	0	0	0	0	0	1	NA	NA	NA	0	8.18123e-06	1	0	0	0	2.40276	1.19697	P_SUP	0	42062	0	44035	0	0	0	0	0	1	NA	NA	NA	1	32247	0	32544	3.10106e-05	0	3.02772	0.12333	74.33	0.497708	2.25371	1.10952	P_SUP
CHEK2	c.322T>A	p.(Cys108Ser)	Missense	Uncertain significance	1	0	NA	No	NA	NA	NA	NA	NA	NA	NA	NA	NA	NA	NA	0	187642	0	175054	0	0	0	0	0	1	NA	NA	NA	0	8.18123e-06	1	0	0	0	2.40276	1.19697	P_SUP	0	42062	0	44035	0	0	0	0	0	1	NA	NA	NA	1	32247	0	32544	3.10106e-05	0	3.02772	0.12333	74.33	0.497708	2.25371	1.10952	P_SUP
ATM	c.4302G>C	p.(Lys1434Asn)	Missense	Uncertain significance	1	0	NA	No	NA	NA	NA	NA	NA	NA	NA	NA	NA	NA	NA	0	187642	0	175054	0	0	0	0	0	1	NA	NA	NA	0	8.18143e-06	1	0	0	0	2.40285	1.19702	P_SUP	0	42062	0	44035	0	0	0	0	0	1	NA	NA	NA	1	32247	0	32544	3.10106e-05	0	3.02772	0.12333	74.33	0.497708	2.25371	1.10952	P_SUP
CHEK2	c.152A>G	p.(Gln51Arg)	Missense	Uncertain significance	1	0	NA	No	NA	NA	NA	NA	NA	NA	NA	NA	NA	NA	NA	0	187642	0	175054	0	0	0	0	0	1	NA	NA	NA	0	1.63623e-05	1	0	0	0	1.31427	0.373152	NA	0	42062	0	44035	0	0	0	0	0	1	NA	NA	NA	1	32247	0	32544	3.10106e-05	0	3.02772	0.12333	74.33	0.497708	2.25371	1.10952	P_SUP
PALB2	c.1012C>G	p.(Pro338Ala)	Missense	Uncertain significance	1	0	NA	No	NA	NA	NA	NA	NA	NA	NA	NA	NA	NA	NA	0	187642	0	175054	0	0	0	0	0	1	NA	NA	NA	0	0	1	0	0	0	NA	NA	NA	0	42062	0	44035	0	0	0	0	0	1	NA	NA	NA	0	32247	1	32544	0	3.07276e-05	0	0	0	1	0.0542886	-3.97811	B_MOD
PALB2	c.1485A>T	p.(Glu495Asp)	Missense	Uncertain significance	1	0	NA	No	NA	NA	NA	NA	NA	NA	NA	NA	NA	NA	NA	0	187642	0	175054	0	0	0	0	0	1	NA	NA	NA	0	0	1	0	0	0	NA	NA	NA	0	42062	0	44035	0	0	0	0	0	1	NA	NA	NA	0	32247	1	32544	0	3.07276e-05	0	0	0	1	0.0542886	-3.97811	B_MOD
PALB2	c.1928T>C	p.(Phe643Ser)	Missense	Uncertain significance	1	0	NA	No	NA	NA	NA	NA	NA	NA	NA	NA	NA	NA	NA	0	187642	0	175054	0	0	0	0	0	1	NA	NA	NA	0	0	1	0	0	0	NA	NA	NA	0	42062	0	44035	0	0	0	0	0	1	NA	NA	NA	0	32247	1	32544	0	3.07276e-05	0	0	0	1	0.0542886	-3.97811	B_MOD
PALB2	c.2036C>G	p.(Pro679Arg)	Missense	None	1	0	NA	No	NA	NA	NA	NA	NA	NA	NA	NA	NA	NA	NA	0	187642	0	175054	0	0	0	0	0	1	NA	NA	NA	0	0	1	0	0	0	NA	NA	NA	0	42062	0	44035	0	0	0	0	0	1	NA	NA	NA	0	32247	1	32544	0	3.07276e-05	0	0	0	1	0.0542886	-3.97811	B_MOD
PALB2	c.2169G>A	p.(Met723Ile)	Missense	Uncertain significance	1	0	NA	No	NA	NA	NA	NA	NA	NA	NA	NA	NA	NA	NA	0	187642	0	175054	0	0	0	0	0	1	NA	NA	NA	0	0	1	0	0	0	NA	NA	NA	0	42062	0	44035	0	0	0	0	0	1	NA	NA	NA	0	32247	1	32544	0	3.07276e-05	0	0	0	1	0.0542886	-3.97811	B_MOD
PALB2	c.2318C>T	p.(Thr773Ile)	Missense	None	1	0	NA	No	NA	NA	NA	NA	NA	NA	NA	NA	NA	NA	NA	0	187642	0	175054	0	0	0	0	0	1	NA	NA	NA	0	0	1	0	0	0	NA	NA	NA	0	42062	0	44035	0	0	0	0	0	1	NA	NA	NA	0	32247	1	32544	0	3.07276e-05	0	0	0	1	0.0542886	-3.97811	B_MOD
PALB2	c.2618G>C	p.(Ser873Thr)	Missense	None	1	0	NA	No	NA	NA	NA	NA	NA	NA	NA	NA	NA	NA	NA	0	187642	0	175054	0	0	0	0	0	1	NA	NA	NA	0	0	1	0	0	0	NA	NA	NA	0	42062	0	44035	0	0	0	0	0	1	NA	NA	NA	0	32247	1	32544	0	3.07276e-05	0	0	0	1	0.0542886	-3.97811	B_MOD
ATM	c.1775G>A	p.(Ser592Asn)	Missense	Conflicting classifications of pathogenicity	1	0	NA	No	NA	NA	NA	NA	NA	NA	NA	NA	NA	NA	NA	0	187642	0	175054	0	0	0	0	0	1	NA	NA	NA	0	0	1	0	0	0	NA	NA	NA	0	42062	0	44035	0	0	0	0	0	1	NA	NA	NA	0	32247	1	32544	0	3.07276e-05	0	0	0	1	0.15043	-2.58648	B_MOD
ATM	c.2034T>G	p.(Ile678Met)	Missense	None	1	0	NA	No	NA	NA	NA	NA	NA	NA	NA	NA	NA	NA	NA	0	187642	0	175054	0	0	0	0	0	1	NA	NA	NA	0	0	1	0	0	0	NA	NA	NA	0	42062	0	44035	0	0	0	0	0	1	NA	NA	NA	0	32247	1	32544	0	3.07276e-05	0	0	0	1	0.15043	-2.58648	B_MOD
ATM	c.2044G>A	p.(Val682Ile)	Missense	None	1	0	NA	No	NA	NA	NA	NA	NA	NA	NA	NA	NA	NA	NA	0	187642	0	175054	0	0	0	0	0	1	NA	NA	NA	0	0	1	0	0	0	NA	NA	NA	0	42062	0	44035	0	0	0	0	0	1	NA	NA	NA	0	32247	1	32544	0	3.07276e-05	0	0	0	1	0.15043	-2.58648	B_MOD
ATM	c.2174T>A	p.(Val725Asp)	Missense	Uncertain significance	1	0	NA	No	NA	NA	NA	NA	NA	NA	NA	NA	NA	NA	NA	0	187642	0	175054	0	0	0	0	0	1	NA	NA	NA	0	0	1	0	0	0	NA	NA	NA	0	42062	0	44035	0	0	0	0	0	1	NA	NA	NA	0	32247	1	32544	0	3.07276e-05	0	0	0	1	0.15043	-2.58648	B_MOD
ATM	c.2383C>T	p.(Pro795Ser)	Missense	Uncertain significance	1	0	NA	No	NA	NA	NA	NA	NA	NA	NA	NA	NA	NA	NA	0	187642	0	175054	0	0	0	0	0	1	NA	NA	NA	0	0	1	0	0	0	NA	NA	NA	0	42062	0	44035	0	0	0	0	0	1	NA	NA	NA	0	32247	1	32544	0	3.07276e-05	0	0	0	1	0.15043	-2.58648	B_MOD
ATM	c.2480A>G	p.(Lys827Arg)	Missense	Conflicting classifications of pathogenicity	1	0	NA	No	NA	NA	NA	NA	NA	NA	NA	NA	NA	NA	NA	0	187642	0	175054	0	0	0	0	0	1	NA	NA	NA	0	0	1	0	0	0	NA	NA	NA	0	42062	0	44035	0	0	0	0	0	1	NA	NA	NA	0	32247	1	32544	0	3.07276e-05	0	0	0	1	0.15043	-2.58648	B_MOD
ATM	c.2582A>T	p.(Tyr861Phe)	Missense	None	1	0	NA	No	NA	NA	NA	NA	NA	NA	NA	NA	NA	NA	NA	0	187642	0	175054	0	0	0	0	0	1	NA	NA	NA	0	0	1	0	0	0	NA	NA	NA	0	42062	0	44035	0	0	0	0	0	1	NA	NA	NA	0	32247	1	32544	0	3.07276e-05	0	0	0	1	0.15043	-2.58648	B_MOD
ATM	c.3146T>C	p.(Leu1049Ser)	Missense	Uncertain significance	1	0	NA	No	NA	NA	NA	NA	NA	NA	NA	NA	NA	NA	NA	0	187642	0	175054	0	0	0	0	0	1	NA	NA	NA	0	0	1	0	0	0	NA	NA	NA	0	42062	0	44035	0	0	0	0	0	1	NA	NA	NA	0	32247	1	32544	0	3.07276e-05	0	0	0	1	0.15043	-2.58648	B_MOD
ATM	c.3224C>T	p.(Thr1075Ile)	Missense	Uncertain significance	1	0	NA	No	NA	NA	NA	NA	NA	NA	NA	NA	NA	NA	NA	0	187642	0	175054	0	0	0	0	0	1	NA	NA	NA	0	0	1	0	0	0	NA	NA	NA	0	42062	0	44035	0	0	0	0	0	1	NA	NA	NA	0	32247	1	32544	0	3.07276e-05	0	0	0	1	0.15043	-2.58648	B_MOD
ATM	c.3244C>T	p.(His1082Tyr)	Missense	Uncertain significance	1	0	NA	No	NA	NA	NA	NA	NA	NA	NA	NA	NA	NA	NA	0	187642	0	175054	0	0	0	0	0	1	NA	NA	NA	0	0	1	0	0	0	NA	NA	NA	0	42062	0	44035	0	0	0	0	0	1	NA	NA	NA	0	32247	1	32544	0	3.07276e-05	0	0	0	1	0.15043	-2.58648	B_MOD
ATM	c.333A>T	p.(Arg111Ser)	Missense	None	1	0	NA	No	NA	NA	NA	NA	NA	NA	NA	NA	NA	NA	NA	0	187642	0	175054	0	0	0	0	0	1	NA	NA	NA	0	0	1	0	0	0	NA	NA	NA	0	42062	0	44035	0	0	0	0	0	1	NA	NA	NA	0	32247	1	32544	0	3.07276e-05	0	0	0	1	0.15043	-2.58648	B_MOD
ATM	c.3404C>T	p.(Ser1135Phe)	Missense	None	1	0	NA	No	NA	NA	NA	NA	NA	NA	NA	NA	NA	NA	NA	0	187642	0	175054	0	0	0	0	0	1	NA	NA	NA	0	0	1	0	0	0	NA	NA	NA	0	42062	0	44035	0	0	0	0	0	1	NA	NA	NA	0	32247	1	32544	0	3.07276e-05	0	0	0	1	0.15043	-2.58648	B_MOD
ATM	c.3676G>T	p.(Asp1226Tyr)	Missense	None	1	0	NA	No	NA	NA	NA	NA	NA	NA	NA	NA	NA	NA	NA	0	187642	0	175054	0	0	0	0	0	1	NA	NA	NA	0	0	1	0	0	0	NA	NA	NA	0	42062	0	44035	0	0	0	0	0	1	NA	NA	NA	0	32247	1	32544	0	3.07276e-05	0	0	0	1	0.15043	-2.58648	B_MOD
ATM	c.3783T>G	p.(Ile1261Met)	Missense	Uncertain significance	1	0	NA	No	NA	NA	NA	NA	NA	NA	NA	NA	NA	NA	NA	0	187642	0	175054	0	0	0	0	0	1	NA	NA	NA	0	0	1	0	0	0	NA	NA	NA	0	42062	0	44035	0	0	0	0	0	1	NA	NA	NA	0	32247	1	32544	0	3.07276e-05	0	0	0	1	0.15043	-2.58648	B_MOD
ATM	c.4082A>G	p.(Gln1361Arg)	Missense	Conflicting classifications of pathogenicity	1	0	NA	No	NA	NA	NA	NA	NA	NA	NA	NA	NA	NA	NA	0	187642	0	175054	0	0	0	0	0	1	NA	NA	NA	0	0	1	0	0	0	NA	NA	NA	0	42062	0	44035	0	0	0	0	0	1	NA	NA	NA	0	32247	1	32544	0	3.07276e-05	0	0	0	1	0.15043	-2.58648	B_MOD
ATM	c.4116G>T	p.(Leu1372Phe)	Missense	None	1	0	NA	No	NA	NA	NA	NA	NA	NA	NA	NA	NA	NA	NA	0	187642	0	175054	0	0	0	0	0	1	NA	NA	NA	0	0	1	0	0	0	NA	NA	NA	0	42062	0	44035	0	0	0	0	0	1	NA	NA	NA	0	32247	1	32544	0	3.07276e-05	0	0	0	1	0.15043	-2.58648	B_MOD
ATM	c.4162G>A	p.(Ala1388Thr)	Missense	Uncertain significance	1	0	NA	No	NA	NA	NA	NA	NA	NA	NA	NA	NA	NA	NA	0	187642	0	175054	0	0	0	0	0	1	NA	NA	NA	0	0	1	0	0	0	NA	NA	NA	0	42062	0	44035	0	0	0	0	0	1	NA	NA	NA	0	32247	1	32544	0	3.07276e-05	0	0	0	1	0.15043	-2.58648	B_MOD
ATM	c.4642G>T	p.(Asp1548Tyr)	Missense	None	1	0	NA	No	NA	NA	NA	NA	NA	NA	NA	NA	NA	NA	NA	0	187642	0	175054	0	0	0	0	0	1	NA	NA	NA	0	0	1	0	0	0	NA	NA	NA	0	42062	0	44035	0	0	0	0	0	1	NA	NA	NA	0	32247	1	32544	0	3.07276e-05	0	0	0	1	0.15043	-2.58648	B_MOD
ATM	c.4643A>C	p.(Asp1548Ala)	Missense	None	1	0	NA	No	NA	NA	NA	NA	NA	NA	NA	NA	NA	NA	NA	0	187642	0	175054	0	0	0	0	0	1	NA	NA	NA	0	0	1	0	0	0	NA	NA	NA	0	42062	0	44035	0	0	0	0	0	1	NA	NA	NA	0	32247	1	32544	0	3.07276e-05	0	0	0	1	0.15043	-2.58648	B_MOD
ATM	c.4780A>G	p.(Ile1594Val)	Missense	Uncertain significance	1	0	NA	No	NA	NA	NA	NA	NA	NA	NA	NA	NA	NA	NA	0	187642	0	175054	0	0	0	0	0	1	NA	NA	NA	0	0	1	0	0	0	NA	NA	NA	0	42062	0	44035	0	0	0	0	0	1	NA	NA	NA	0	32247	1	32544	0	3.07276e-05	0	0	0	1	0.15043	-2.58648	B_MOD
ATM	c.4831C>T	p.(Leu1611Phe)	Missense	Uncertain significance	1	0	NA	No	NA	NA	NA	NA	NA	NA	NA	NA	NA	NA	NA	0	187642	0	175054	0	0	0	0	0	1	NA	NA	NA	0	0	1	0	0	0	NA	NA	NA	0	42062	0	44035	0	0	0	0	0	1	NA	NA	NA	0	32247	1	32544	0	3.07276e-05	0	0	0	1	0.15043	-2.58648	B_MOD
ATM	c.4936A>C	p.(Lys1646Gln)	Missense	Uncertain significance	1	0	NA	No	NA	NA	NA	NA	NA	NA	NA	NA	NA	NA	NA	0	187642	0	175054	0	0	0	0	0	1	NA	NA	NA	0	0	1	0	0	0	NA	NA	NA	0	42062	0	44035	0	0	0	0	0	1	NA	NA	NA	0	32247	1	32544	0	3.07276e-05	0	0	0	1	0.15043	-2.58648	B_MOD
ATM	c.5009C>A	p.(Ala1670Asp)	Missense	None	1	0	NA	No	NA	NA	NA	NA	NA	NA	NA	NA	NA	NA	NA	0	187642	0	175054	0	0	0	0	0	1	NA	NA	NA	0	0	1	0	0	0	NA	NA	NA	0	42062	0	44035	0	0	0	0	0	1	NA	NA	NA	0	32247	1	32544	0	3.07276e-05	0	0	0	1	0.15043	-2.58648	B_MOD
ATM	c.5204C>T	p.(Thr1735Ile)	Missense	Uncertain significance	1	0	NA	No	NA	NA	NA	NA	NA	NA	NA	NA	NA	NA	NA	0	187642	0	175054	0	0	0	0	0	1	NA	NA	NA	0	0	1	0	0	0	NA	NA	NA	0	42062	0	44035	0	0	0	0	0	1	NA	NA	NA	0	32247	1	32544	0	3.07276e-05	0	0	0	1	0.15043	-2.58648	B_MOD
ATM	c.5284G>A	p.(Ala1762Thr)	Missense	Uncertain significance	1	0	NA	No	NA	NA	NA	NA	NA	NA	NA	NA	NA	NA	NA	0	187642	0	175054	0	0	0	0	0	1	NA	NA	NA	0	0	1	0	0	0	NA	NA	NA	0	42062	0	44035	0	0	0	0	0	1	NA	NA	NA	0	32247	1	32544	0	3.07276e-05	0	0	0	1	0.15043	-2.58648	B_MOD
ATM	c.5423C>T	p.(Thr1808Ile)	Missense	Uncertain significance	1	0	NA	No	NA	NA	NA	NA	NA	NA	NA	NA	NA	NA	NA	0	187642	0	175054	0	0	0	0	0	1	NA	NA	NA	0	0	1	0	0	0	NA	NA	NA	0	42062	0	44035	0	0	0	0	0	1	NA	NA	NA	0	32247	1	32544	0	3.07276e-05	0	0	0	1	0.15043	-2.58648	B_MOD
ATM	c.5992G>A	p.(Gly1998Arg)	Missense	None	1	0	NA	No	NA	NA	NA	NA	NA	NA	NA	NA	NA	NA	NA	0	187642	0	175054	0	0	0	0	0	1	NA	NA	NA	0	0	1	0	0	0	NA	NA	NA	0	42062	0	44035	0	0	0	0	0	1	NA	NA	NA	0	32247	1	32544	0	3.07276e-05	0	0	0	1	0.15043	-2.58648	B_MOD
ATM	c.6515C>T	p.(Thr2172Ile)	Missense	Uncertain significance	1	0	NA	No	NA	NA	NA	NA	NA	NA	NA	NA	NA	NA	NA	0	187642	0	175054	0	0	0	0	0	1	NA	NA	NA	0	0	1	0	0	0	NA	NA	NA	0	42062	0	44035	0	0	0	0	0	1	NA	NA	NA	0	32247	1	32544	0	3.07276e-05	0	0	0	1	0.15043	-2.58648	B_MOD
ATM	c.6739A>C	p.(Ile2247Leu)	Missense	Uncertain significance	1	0	NA	No	NA	NA	NA	NA	NA	NA	NA	NA	NA	NA	NA	0	187642	0	175054	0	0	0	0	0	1	NA	NA	NA	0	0	1	0	0	0	NA	NA	NA	0	42062	0	44035	0	0	0	0	0	1	NA	NA	NA	0	32247	1	32544	0	3.07276e-05	0	0	0	1	0.15043	-2.58648	B_MOD
ATM	c.6820G>T	p.(Ala2274Ser)	Missense	Uncertain significance	1	0	NA	No	NA	NA	NA	NA	NA	NA	NA	NA	NA	NA	NA	0	187642	0	175054	0	0	0	0	0	1	NA	NA	NA	0	0	1	0	0	0	NA	NA	NA	0	42062	0	44035	0	0	0	0	0	1	NA	NA	NA	0	32247	1	32544	0	3.07276e-05	0	0	0	1	0.15043	-2.58648	B_MOD
ATM	c.692A>T	p.(His231Leu)	Missense	Conflicting classifications of pathogenicity	1	0	NA	No	NA	NA	NA	NA	NA	NA	NA	NA	NA	NA	NA	0	187642	0	175054	0	0	0	0	0	1	NA	NA	NA	0	0	1	0	0	0	NA	NA	NA	0	42062	0	44035	0	0	0	0	0	1	NA	NA	NA	0	32247	1	32544	0	3.07276e-05	0	0	0	1	0.15043	-2.58648	B_MOD
ATM	c.7066A>G	p.(Ile2356Val)	Missense	Uncertain significance	1	0	NA	No	NA	NA	NA	NA	NA	NA	NA	NA	NA	NA	NA	0	187642	0	175054	0	0	0	0	0	1	NA	NA	NA	0	0	1	0	0	0	NA	NA	NA	0	42062	0	44035	0	0	0	0	0	1	NA	NA	NA	0	32247	1	32544	0	3.07276e-05	0	0	0	1	0.15043	-2.58648	B_MOD
ATM	c.7253A>C	p.(Lys2418Thr)	Missense	Uncertain significance	1	0	NA	No	NA	NA	NA	NA	NA	NA	NA	NA	NA	NA	NA	0	187642	0	175054	0	0	0	0	0	1	NA	NA	NA	0	0	1	0	0	0	NA	NA	NA	0	42062	0	44035	0	0	0	0	0	1	NA	NA	NA	0	32247	1	32544	0	3.07276e-05	0	0	0	1	0.15043	-2.58648	B_MOD
ATM	c.7822A>T	p.(Thr2608Ser)	Missense	None	1	0	NA	No	NA	NA	NA	NA	NA	NA	NA	NA	NA	NA	NA	0	187642	0	175054	0	0	0	0	0	1	NA	NA	NA	0	0	1	0	0	0	NA	NA	NA	0	42062	0	44035	0	0	0	0	0	1	NA	NA	NA	0	32247	1	32544	0	3.07276e-05	0	0	0	1	0.15043	-2.58648	B_MOD
ATM	c.7840C>T	p.(Pro2614Ser)	Missense	Conflicting classifications of pathogenicity	1	0	NA	No	NA	NA	NA	NA	NA	NA	NA	NA	NA	NA	NA	0	187642	0	175054	0	0	0	0	0	1	NA	NA	NA	0	0	1	0	0	0	NA	NA	NA	0	42062	0	44035	0	0	0	0	0	1	NA	NA	NA	0	32247	1	32544	0	3.07276e-05	0	0	0	1	0.15043	-2.58648	B_MOD
ATM	c.7847T>C	p.(Met2616Thr)	Missense	Uncertain significance	1	0	NA	No	NA	NA	NA	NA	NA	NA	NA	NA	NA	NA	NA	0	187642	0	175054	0	0	0	0	0	1	NA	NA	NA	0	0	1	0	0	0	NA	NA	NA	0	42062	0	44035	0	0	0	0	0	1	NA	NA	NA	0	32247	1	32544	0	3.07276e-05	0	0	0	1	0.15043	-2.58648	B_MOD
ATM	c.7874A>G	p.(Asp2625Gly)	Missense	Uncertain significance	1	0	NA	No	NA	NA	NA	NA	NA	NA	NA	NA	NA	NA	NA	0	187642	0	175054	0	0	0	0	0	1	NA	NA	NA	0	0	1	0	0	0	NA	NA	NA	0	42062	0	44035	0	0	0	0	0	1	NA	NA	NA	0	32247	1	32544	0	3.07276e-05	0	0	0	1	0.15043	-2.58648	B_MOD
ATM	c.7964A>C	p.(Lys2655Thr)	Missense	Uncertain significance	1	0	NA	No	NA	NA	NA	NA	NA	NA	NA	NA	NA	NA	NA	0	187642	0	175054	0	0	0	0	0	1	NA	NA	NA	0	0	1	0	0	0	NA	NA	NA	0	42062	0	44035	0	0	0	0	0	1	NA	NA	NA	0	32247	1	32544	0	3.07276e-05	0	0	0	1	0.15043	-2.58648	B_MOD
ATM	c.8090A>G	p.(Asn2697Ser)	Missense	Uncertain significance	1	0	NA	No	NA	NA	NA	NA	NA	NA	NA	NA	NA	NA	NA	0	187642	0	175054	0	0	0	0	0	1	NA	NA	NA	0	0	1	0	0	0	NA	NA	NA	0	42062	0	44035	0	0	0	0	0	1	NA	NA	NA	0	32247	1	32544	0	3.07276e-05	0	0	0	1	0.15043	-2.58648	B_MOD
ATM	c.8102T>G	p.(Ile2701Arg)	Missense	Uncertain significance	1	0	NA	No	NA	NA	NA	NA	NA	NA	NA	NA	NA	NA	NA	0	187642	0	175054	0	0	0	0	0	1	NA	NA	NA	0	0	1	0	0	0	NA	NA	NA	0	42062	0	44035	0	0	0	0	0	1	NA	NA	NA	0	32247	1	32544	0	3.07276e-05	0	0	0	1	0.15043	-2.58648	B_MOD
ATM	c.8159A>G	p.(Asp2720Gly)	Missense	Uncertain significance	1	0	NA	No	NA	NA	NA	NA	NA	NA	NA	NA	NA	NA	NA	0	187642	0	175054	0	0	0	0	0	1	NA	NA	NA	0	0	1	0	0	0	NA	NA	NA	0	42062	0	44035	0	0	0	0	0	1	NA	NA	NA	0	32247	1	32544	0	3.07276e-05	0	0	0	1	0.15043	-2.58648	B_MOD
ATM	c.8285A>G	p.(Gln2762Arg)	Missense	None	1	0	NA	No	NA	NA	NA	NA	NA	NA	NA	NA	NA	NA	NA	0	187642	0	175054	0	0	0	0	0	1	NA	NA	NA	0	0	1	0	0	0	NA	NA	NA	0	42062	0	44035	0	0	0	0	0	1	NA	NA	NA	0	32247	1	32544	0	3.07276e-05	0	0	0	1	0.15043	-2.58648	B_MOD
ATM	c.8435C>A	p.(Ser2812Tyr)	Missense	Uncertain significance	1	0	NA	No	NA	NA	NA	NA	NA	NA	NA	NA	NA	NA	NA	0	187642	0	175054	0	0	0	0	0	1	NA	NA	NA	0	0	1	0	0	0	NA	NA	NA	0	42062	0	44035	0	0	0	0	0	1	NA	NA	NA	0	32247	1	32544	0	3.07276e-05	0	0	0	1	0.15043	-2.58648	B_MOD
ATM	c.8944C>G	p.(Pro2982Ala)	Missense	Uncertain significance	1	0	NA	No	NA	NA	NA	NA	NA	NA	NA	NA	NA	NA	NA	0	187642	0	175054	0	0	0	0	0	1	NA	NA	NA	0	0	1	0	0	0	NA	NA	NA	0	42062	0	44035	0	0	0	0	0	1	NA	NA	NA	0	32247	1	32544	0	3.07276e-05	0	0	0	1	0.15043	-2.58648	B_MOD
CHEK2	c.1031T>C	p.(Ile344Thr)	Missense	Uncertain significance	1	0	NA	No	NA	NA	NA	NA	NA	NA	NA	NA	NA	NA	NA	0	187642	0	175054	0	0	0	0	0	1	NA	NA	NA	0	0	1	0	0	0	NA	NA	NA	0	42062	0	44035	0	0	0	0	0	1	NA	NA	NA	0	32247	1	32544	0	3.07276e-05	0	0	0	1	0.15043	-2.58648	B_MOD
CHEK2	c.1184T>C	p.(Val395Ala)	Missense	Uncertain significance	1	0	NA	No	NA	NA	NA	NA	NA	NA	NA	NA	NA	NA	NA	0	187642	0	175054	0	0	0	0	0	1	NA	NA	NA	0	0	1	0	0	0	NA	NA	NA	0	42062	0	44035	0	0	0	0	0	1	NA	NA	NA	0	32247	1	32544	0	3.07276e-05	0	0	0	1	0.15043	-2.58648	B_MOD
CHEK2	c.1195G>A	p.(Val399Ile)	Missense	Uncertain significance	1	0	NA	No	NA	NA	NA	NA	NA	NA	NA	NA	NA	NA	NA	0	187642	0	175054	0	0	0	0	0	1	NA	NA	NA	0	0	1	0	0	0	NA	NA	NA	0	42062	0	44035	0	0	0	0	0	1	NA	NA	NA	0	32247	1	32544	0	3.07276e-05	0	0	0	1	0.15043	-2.58648	B_MOD
CHEK2	c.1306C>A	p.(Leu436Met)	Missense	Uncertain significance	1	0	NA	No	NA	NA	NA	NA	NA	NA	NA	NA	NA	NA	NA	0	187642	0	175054	0	0	0	0	0	1	NA	NA	NA	0	0	1	0	0	0	NA	NA	NA	0	42062	0	44035	0	0	0	0	0	1	NA	NA	NA	0	32247	1	32544	0	3.07276e-05	0	0	0	1	0.15043	-2.58648	B_MOD
CHEK2	c.1307T>C	p.(Leu436Pro)	Missense	None	1	0	NA	No	NA	NA	NA	NA	NA	NA	NA	NA	NA	NA	NA	0	187642	0	175054	0	0	0	0	0	1	NA	NA	NA	0	0	1	0	0	0	NA	NA	NA	0	42062	0	44035	0	0	0	0	0	1	NA	NA	NA	0	32247	1	32544	0	3.07276e-05	0	0	0	1	0.15043	-2.58648	B_MOD
CHEK2	c.1513T>G	p.(Ser505Ala)	Missense	Uncertain significance	1	0	NA	No	NA	NA	NA	NA	NA	NA	NA	NA	NA	NA	NA	0	187642	0	175054	0	0	0	0	0	1	NA	NA	NA	0	0	1	0	0	0	NA	NA	NA	0	42062	0	44035	0	0	0	0	0	1	NA	NA	NA	0	32247	1	32544	0	3.07276e-05	0	0	0	1	0.15043	-2.58648	B_MOD
CHEK2	c.158C>G	p.(Ser53Cys)	Missense	Uncertain significance	1	0	NA	No	NA	NA	NA	NA	NA	NA	NA	NA	NA	NA	NA	0	187642	0	175054	0	0	0	0	0	1	NA	NA	NA	0	0	1	0	0	0	NA	NA	NA	0	42062	0	44035	0	0	0	0	0	1	NA	NA	NA	0	32247	1	32544	0	3.07276e-05	0	0	0	1	0.15043	-2.58648	B_MOD
CHEK2	c.187T>G	p.(Leu63Val)	Missense	Uncertain significance	1	0	NA	No	NA	NA	NA	NA	NA	NA	NA	NA	NA	NA	NA	0	187642	0	175054	0	0	0	0	0	1	NA	NA	NA	0	0	1	0	0	0	NA	NA	NA	0	42062	0	44035	0	0	0	0	0	1	NA	NA	NA	0	32247	1	32544	0	3.07276e-05	0	0	0	1	0.15043	-2.58648	B_MOD
CHEK2	c.341G>T	p.(Trp114Leu)	Missense	Uncertain significance	1	0	NA	No	NA	NA	NA	NA	NA	NA	NA	NA	NA	NA	NA	0	187642	0	175054	0	0	0	0	0	1	NA	NA	NA	0	0	1	0	0	0	NA	NA	NA	0	42062	0	44035	0	0	0	0	0	1	NA	NA	NA	0	32247	1	32544	0	3.07276e-05	0	0	0	1	0.15043	-2.58648	B_MOD
CHEK2	c.409_410delinsTC	p.(Arg137Ser)	Missense	Uncertain significance	1	0	NA	No	NA	NA	NA	NA	NA	NA	NA	NA	NA	NA	NA	0	187642	0	175054	0	0	0	0	0	1	NA	NA	NA	0	0	1	0	0	0	NA	NA	NA	0	42062	0	44035	0	0	0	0	0	1	NA	NA	NA	0	32247	1	32544	0	3.07276e-05	0	0	0	1	0.15043	-2.58648	B_MOD
CHEK2	c.448G>A	p.(Val150Met)	Missense	None	1	0	NA	No	NA	NA	NA	NA	NA	NA	NA	NA	NA	NA	NA	0	187642	0	175054	0	0	0	0	0	1	NA	NA	NA	0	0	1	0	0	0	NA	NA	NA	0	42062	0	44035	0	0	0	0	0	1	NA	NA	NA	0	32247	1	32544	0	3.07276e-05	0	0	0	1	0.15043	-2.58648	B_MOD
CHEK2	c.677T>A	p.(Leu226His)	Missense	None	1	0	NA	No	NA	NA	NA	NA	NA	NA	NA	NA	NA	NA	NA	0	187642	0	175054	0	0	0	0	0	1	NA	NA	NA	0	0	1	0	0	0	NA	NA	NA	0	42062	0	44035	0	0	0	0	0	1	NA	NA	NA	0	32247	1	32544	0	3.07276e-05	0	0	0	1	0.15043	-2.58648	B_MOD
CHEK2	c.765G>T	p.(Lys255Asn)	Missense	Likely benign	1	0	NA	No	NA	NA	NA	NA	NA	NA	NA	NA	NA	NA	NA	0	187642	0	175054	0	0	0	0	0	1	NA	NA	NA	0	0	1	0	0	0	NA	NA	NA	0	42062	0	44035	0	0	0	0	0	1	NA	NA	NA	0	32247	1	32544	0	3.07276e-05	0	0	0	1	0.15043	-2.58648	B_MOD
CHEK2	c.863T>A	p.(Ile288Asn)	Missense	Uncertain significance	1	0	NA	No	NA	NA	NA	NA	NA	NA	NA	NA	NA	NA	NA	0	187642	0	175054	0	0	0	0	0	1	NA	NA	NA	0	0	1	0	0	0	NA	NA	NA	0	42062	0	44035	0	0	0	0	0	1	NA	NA	NA	0	32247	1	32544	0	3.07276e-05	0	0	0	1	0.15043	-2.58648	B_MOD
CHEK2	c.982T>G	p.(Phe328Val)	Missense	Uncertain significance	1	0	NA	No	NA	NA	NA	NA	NA	NA	NA	NA	NA	NA	NA	0	187642	0	175054	0	0	0	0	0	1	NA	NA	NA	0	0	1	0	0	0	NA	NA	NA	0	42062	0	44035	0	0	0	0	0	1	NA	NA	NA	0	32247	1	32544	0	3.07276e-05	0	0	0	1	0.15043	-2.58648	B_MOD
PALB2	c.2875G>T	p.(Val959Leu)	Missense	Conflicting classifications of pathogenicity	1	0	NA	No	NA	NA	NA	NA	NA	NA	NA	NA	NA	NA	NA	0	187642	0	175054	0	0	0	0	0	1	NA	NA	NA	0	0	1	0	0	0	NA	NA	NA	0	42062	0	44035	0	0	0	0	0	1	NA	NA	NA	0	32247	1	32544	0	3.07276e-05	0	0	0	1	0.0542886	-3.97811	B_MOD
PALB2	c.3049G>A	p.(Ala1017Thr)	Missense	Uncertain significance	1	0	NA	No	NA	NA	NA	NA	NA	NA	NA	NA	NA	NA	NA	0	187642	0	175054	0	0	0	0	0	1	NA	NA	NA	0	0	1	0	0	0	NA	NA	NA	0	42062	0	44035	0	0	0	0	0	1	NA	NA	NA	0	32247	1	32544	0	3.07276e-05	0	0	0	1	0.0542886	-3.97811	B_MOD
PALB2	c.3160T>A	p.(Ser1054Thr)	Missense	None	1	0	NA	No	NA	NA	NA	NA	NA	NA	NA	NA	NA	NA	NA	0	187642	0	175054	0	0	0	0	0	1	NA	NA	NA	0	0	1	0	0	0	NA	NA	NA	0	42062	0	44035	0	0	0	0	0	1	NA	NA	NA	0	32247	1	32544	0	3.07276e-05	0	0	0	1	0.0542886	-3.97811	B_MOD
PALB2	c.3471A>C	p.(Gln1157His)	Missense	Uncertain significance	1	0	NA	No	NA	NA	NA	NA	NA	NA	NA	NA	NA	NA	NA	0	187642	0	175054	0	0	0	0	0	1	NA	NA	NA	0	0	1	0	0	0	NA	NA	NA	0	42062	0	44035	0	0	0	0	0	1	NA	NA	NA	0	32247	1	32544	0	3.07276e-05	0	0	0	1	0.0542886	-3.97811	B_MOD
ATM	c.1148_1149del	p.(Pro383LeufsTer23)	PTV	None	1	0	NA	No	NA	NA	NA	NA	NA	NA	NA	NA	NA	NA	NA	0	187642	0	175054	0	0	0	0	0	1	NA	NA	NA	0	0	1	0	0	0	NA	NA	NA	0	42062	0	44035	0	0	0	0	0	1	NA	NA	NA	0	32247	1	32544	0	3.07276e-05	0	0	0	1	0.15043	-2.58648	B_MOD
ATM	c.1692T>A	p.(Cys564Ter)	PTV	Pathogenic/Likely pathogenic	1	0	NA	No	NA	NA	NA	NA	NA	NA	NA	NA	NA	NA	NA	0	187642	0	175054	0	0	0	0	0	1	NA	NA	NA	0	0	1	0	0	0	NA	NA	NA	0	42062	0	44035	0	0	0	0	0	1	NA	NA	NA	0	32247	1	32544	0	3.07276e-05	0	0	0	1	0.15043	-2.58648	B_MOD
ATM	c.4303_4304insTT	p.(Lys1435IlefsTer17)	PTV	Pathogenic	1	0	NA	No	NA	NA	NA	NA	NA	NA	NA	NA	NA	NA	NA	0	187642	0	175054	0	0	0	0	0	1	NA	NA	NA	0	0	1	0	0	0	NA	NA	NA	0	42062	0	44035	0	0	0	0	0	1	NA	NA	NA	0	32247	1	32544	0	3.07276e-05	0	0	0	1	0.15043	-2.58648	B_MOD
ATM	c.4661del	p.(Asn1554ThrfsTer9)	PTV	Pathogenic/Likely pathogenic	1	0	NA	No	NA	NA	NA	NA	NA	NA	NA	NA	NA	NA	NA	0	187642	0	175054	0	0	0	0	0	1	NA	NA	NA	0	0	1	0	0	0	NA	NA	NA	0	42062	0	44035	0	0	0	0	0	1	NA	NA	NA	0	32247	1	32544	0	3.07276e-05	0	0	0	1	0.15043	-2.58648	B_MOD
ATM	c.5415G>A	p.(Trp1805Ter)	PTV	None	1	0	NA	No	NA	NA	NA	NA	NA	NA	NA	NA	NA	NA	NA	0	187642	0	175054	0	0	0	0	0	1	NA	NA	NA	0	0	1	0	0	0	NA	NA	NA	0	42062	0	44035	0	0	0	0	0	1	NA	NA	NA	0	32247	1	32544	0	3.07276e-05	0	0	0	1	0.15043	-2.58648	B_MOD
ATM	c.7013_7014del	p.(Leu2338GlnfsTer34)	PTV	Pathogenic/Likely pathogenic	1	0	NA	No	NA	NA	NA	NA	NA	NA	NA	NA	NA	NA	NA	0	187642	0	175054	0	0	0	0	0	1	NA	NA	NA	0	0	1	0	0	0	NA	NA	NA	0	42062	0	44035	0	0	0	0	0	1	NA	NA	NA	0	32247	1	32544	0	3.07276e-05	0	0	0	1	0.15043	-2.58648	B_MOD
ATM	c.7437del	p.(Glu2479AspfsTer25)	PTV	Pathogenic	1	0	NA	No	NA	NA	NA	NA	NA	NA	NA	NA	NA	NA	NA	0	187642	0	175054	0	0	0	0	0	1	NA	NA	NA	0	0	1	0	0	0	NA	NA	NA	0	42062	0	44035	0	0	0	0	0	1	NA	NA	NA	0	32247	1	32544	0	3.07276e-05	0	0	0	1	0.15043	-2.58648	B_MOD
ATM	c.7889T>A	p.(Leu2630Ter)	PTV	Pathogenic/Likely pathogenic	1	0	NA	No	NA	NA	NA	NA	NA	NA	NA	NA	NA	NA	NA	0	187642	0	175054	0	0	0	0	0	1	NA	NA	NA	0	0	1	0	0	0	NA	NA	NA	0	42062	0	44035	0	0	0	0	0	1	NA	NA	NA	0	32247	1	32544	0	3.07276e-05	0	0	0	1	0.15043	-2.58648	B_MOD
ATM	c.8010+1G>T	p.?	PTV	None	1	0	NA	No	NA	NA	NA	NA	NA	NA	NA	NA	NA	NA	NA	0	187642	0	175054	0	0	0	0	0	1	NA	NA	NA	0	0	1	0	0	0	NA	NA	NA	0	42062	0	44035	0	0	0	0	0	1	NA	NA	NA	0	32247	1	32544	0	3.07276e-05	0	0	0	1	0.15043	-2.58648	B_MOD
ATM	c.8103_8104del	p.(Ile2702ArgfsTer15)	PTV	Pathogenic/Likely pathogenic	1	0	NA	No	NA	NA	NA	NA	NA	NA	NA	NA	NA	NA	NA	0	187642	0	175054	0	0	0	0	0	1	NA	NA	NA	0	0	1	0	0	0	NA	NA	NA	0	42062	0	44035	0	0	0	0	0	1	NA	NA	NA	0	32247	1	32544	0	3.07276e-05	0	0	0	1	0.15043	-2.58648	B_MOD
CHEK2	c.1111_1127del	p.(His371ArgfsTer18)	PTV	Pathogenic	1	0	NA	No	NA	NA	NA	NA	NA	NA	NA	NA	NA	NA	NA	0	187642	0	175054	0	0	0	0	0	1	NA	NA	NA	0	0	1	0	0	0	NA	NA	NA	0	42062	0	44035	0	0	0	0	0	1	NA	NA	NA	0	32247	1	32544	0	3.07276e-05	0	0	0	1	0.15043	-2.58648	B_MOD
CHEK2	c.1375+2T>A	p.?	PTV	Likely pathogenic	1	0	NA	No	NA	NA	NA	NA	NA	NA	NA	NA	NA	NA	NA	0	187642	0	175054	0	0	0	0	0	1	NA	NA	NA	0	0	1	0	0	0	NA	NA	NA	0	42062	0	44035	0	0	0	0	0	1	NA	NA	NA	0	32247	1	32544	0	3.07276e-05	0	0	0	1	0.15043	-2.58648	B_MOD
CHEK2	c.152del	p.(Gln51ArgfsTer10)	PTV	Pathogenic	1	0	NA	No	NA	NA	NA	NA	NA	NA	NA	NA	NA	NA	NA	0	187642	0	175054	0	0	0	0	0	1	NA	NA	NA	0	0	1	0	0	0	NA	NA	NA	0	42062	0	44035	0	0	0	0	0	1	NA	NA	NA	0	32247	1	32544	0	3.07276e-05	0	0	0	1	0.15043	-2.58648	B_MOD
CHEK2	c.700_712del	p.(Val234SerfsTer9)	PTV	Pathogenic/Likely pathogenic	1	0	NA	No	NA	NA	NA	NA	NA	NA	NA	NA	NA	NA	NA	0	187642	0	175054	0	0	0	0	0	1	NA	NA	NA	0	0	1	0	0	0	NA	NA	NA	0	42062	0	44035	0	0	0	0	0	1	NA	NA	NA	0	32247	1	32544	0	3.07276e-05	0	0	0	1	0.15043	-2.58648	B_MOD
PALB2	c.1042del	p.(Gln348LysfsTer8)	PTV	Pathogenic	1	0	NA	No	NA	NA	NA	NA	NA	NA	NA	NA	NA	NA	NA	0	187642	0	175054	0	0	0	0	0	1	NA	NA	NA	0	0	1	0	0	0	NA	NA	NA	0	42062	0	44035	0	0	0	0	0	1	NA	NA	NA	0	32247	1	32544	0	3.07276e-05	0	0	0	1	0.0542886	-3.97811	B_MOD
PALB2	c.1382del	p.(Ser461MetfsTer24)	PTV	Pathogenic	1	0	NA	No	NA	NA	NA	NA	NA	NA	NA	NA	NA	NA	NA	0	187642	0	175054	0	0	0	0	0	1	NA	NA	NA	0	0	1	0	0	0	NA	NA	NA	0	42062	0	44035	0	0	0	0	0	1	NA	NA	NA	0	32247	1	32544	0	3.07276e-05	0	0	0	1	0.0542886	-3.97811	B_MOD
PALB2	c.2512C>T	p.(Gln838Ter)	PTV	Pathogenic/Likely pathogenic	1	0	NA	No	NA	NA	NA	NA	NA	NA	NA	NA	NA	NA	NA	0	187642	0	175054	0	0	0	0	0	1	NA	NA	NA	0	0	1	0	0	0	NA	NA	NA	0	42062	0	44035	0	0	0	0	0	1	NA	NA	NA	0	32247	1	32544	0	3.07276e-05	0	0	0	1	0.0542886	-3.97811	B_MOD
ATM	c.7018G>A	p.(Val2340Ile)	Missense	Uncertain significance	1	0	NA	No	NA	NA	NA	NA	NA	NA	NA	NA	NA	NA	NA	0	187642	0	175054	0	0	0	0	0	1	NA	NA	NA	0	8.18116e-06	1	0	0	0	2.40279	1.19698	P_SUP	0	42062	0	44035	0	0	0	0	0	1	NA	NA	NA	0	32247	1	32544	0	3.07276e-05	0	0	0	1	0.15043	-2.58648	B_MOD
ATM	c.7043C>T	p.(Thr2348Met)	Missense	Uncertain significance	1	0	NA	No	NA	NA	NA	NA	NA	NA	NA	NA	NA	NA	NA	0	187642	0	175054	0	0	0	0	0	1	NA	NA	NA	0	8.18123e-06	1	0	0	0	2.40276	1.19697	P_SUP	0	42062	0	44035	0	0	0	0	0	1	NA	NA	NA	0	32247	1	32544	0	3.07276e-05	0	0	0	1	0.15043	-2.58648	B_MOD
ATM	c.7213A>G	p.(Met2405Val)	Missense	Uncertain significance	1	0	NA	No	NA	NA	NA	NA	NA	NA	NA	NA	NA	NA	NA	0	187642	0	175054	0	0	0	0	0	1	NA	NA	NA	0	8.18123e-06	1	0	0	0	2.40276	1.19697	P_SUP	0	42062	0	44035	0	0	0	0	0	1	NA	NA	NA	0	32247	1	32544	0	3.07276e-05	0	0	0	1	0.15043	-2.58648	B_MOD
ATM	c.6673G>A	p.(Ala2225Thr)	Missense	Uncertain significance	1	0	NA	No	NA	NA	NA	NA	NA	NA	NA	NA	NA	NA	NA	0	187642	0	175054	0	0	0	0	0	1	NA	NA	NA	0	8.18157e-06	1	0	0	0	2.40264	1.19689	P_SUP	0	42062	0	44035	0	0	0	0	0	1	NA	NA	NA	0	32247	1	32544	0	3.07276e-05	0	0	0	1	0.15043	-2.58648	B_MOD
CHEK2	c.14_20del	p.(Ser5LeufsTer54)	PTV	Pathogenic/Likely pathogenic	1	0	NA	No	NA	NA	NA	NA	NA	NA	NA	NA	NA	NA	NA	0	187642	1	175054	0	5.71252e-06	0	0	0	0.482647	0.0549453	-3.96169	B_MOD	0	0	1	0	0	0	NA	NA	NA	0	42062	0	44035	0	0	0	0	0	1	NA	NA	NA	0	32247	0	32544	0	0	0	0	0	1	NA	NA	NA
CHEK2	c.89del	p.(Gly30AlafsTer31)	PTV	None	1	0	NA	No	NA	NA	NA	NA	NA	NA	NA	NA	NA	NA	NA	0	187642	1	175054	0	5.71252e-06	0	0	0	0.482647	0.0549453	-3.96169	B_MOD	0	0	1	0	0	0	NA	NA	NA	0	42062	0	44035	0	0	0	0	0	1	NA	NA	NA	0	32247	0	32544	0	0	0	0	0	1	NA	NA	NA
CHEK2	c.110G>A	p.(Gly37Asp)	Missense	Uncertain significance	1	0	NA	No	NA	NA	NA	NA	NA	NA	NA	NA	NA	NA	NA	0	187642	1	175054	0	5.71252e-06	0	0	0	0.482647	0.0549453	-3.96169	B_MOD	0	0	1	0	0	0	NA	NA	NA	0	42062	0	44035	0	0	0	0	0	1	NA	NA	NA	0	32247	0	32544	0	0	0	0	0	1	NA	NA	NA
CHEK2	c.152A>T	p.(Gln51Leu)	Missense	None	1	0	NA	No	NA	NA	NA	NA	NA	NA	NA	NA	NA	NA	NA	0	187642	1	175054	0	5.71252e-06	0	0	0	0.482647	0.0549453	-3.96169	B_MOD	0	0	1	0	0	0	NA	NA	NA	0	42062	0	44035	0	0	0	0	0	1	NA	NA	NA	0	32247	0	32544	0	0	0	0	0	1	NA	NA	NA
CHEK2	c.157T>C	p.(Ser53Pro)	Missense	Uncertain significance	1	0	NA	No	NA	NA	NA	NA	NA	NA	NA	NA	NA	NA	NA	0	187642	1	175054	0	5.71252e-06	0	0	0	0.482647	0.0549453	-3.96169	B_MOD	0	0	1	0	0	0	NA	NA	NA	0	42062	0	44035	0	0	0	0	0	1	NA	NA	NA	0	32247	0	32544	0	0	0	0	0	1	NA	NA	NA
CHEK2	c.167G>C	p.(Ser56Thr)	Missense	Uncertain significance	1	0	NA	No	NA	NA	NA	NA	NA	NA	NA	NA	NA	NA	NA	0	187642	1	175054	0	5.71252e-06	0	0	0	0.482647	0.0549453	-3.96169	B_MOD	0	0	1	0	0	0	NA	NA	NA	0	42062	0	44035	0	0	0	0	0	1	NA	NA	NA	0	32247	0	32544	0	0	0	0	0	1	NA	NA	NA
CHEK2	c.25G>C	p.(Ala9Pro)	Missense	None	1	0	NA	No	NA	NA	NA	NA	NA	NA	NA	NA	NA	NA	NA	0	187642	1	175054	0	5.71252e-06	0	0	0	0.482647	0.0549453	-3.96169	B_MOD	0	0	1	0	0	0	NA	NA	NA	0	42062	0	44035	0	0	0	0	0	1	NA	NA	NA	0	32247	0	32544	0	0	0	0	0	1	NA	NA	NA
CHEK2	c.37C>G	p.(His13Asp)	Missense	None	1	0	NA	No	NA	NA	NA	NA	NA	NA	NA	NA	NA	NA	NA	0	187642	1	175054	0	5.71252e-06	0	0	0	0.482647	0.0549453	-3.96169	B_MOD	0	0	1	0	0	0	NA	NA	NA	0	42062	0	44035	0	0	0	0	0	1	NA	NA	NA	0	32247	0	32544	0	0	0	0	0	1	NA	NA	NA
CHEK2	c.49G>A	p.(Ala17Thr)	Missense	None	1	0	NA	No	NA	NA	NA	NA	NA	NA	NA	NA	NA	NA	NA	0	187642	1	175054	0	5.71252e-06	0	0	0	0.482647	0.0549453	-3.96169	B_MOD	0	0	1	0	0	0	NA	NA	NA	0	42062	0	44035	0	0	0	0	0	1	NA	NA	NA	0	32247	0	32544	0	0	0	0	0	1	NA	NA	NA
CHEK2	c.68G>A	p.(Gly23Asp)	Missense	Uncertain significance	1	0	NA	No	NA	NA	NA	NA	NA	NA	NA	NA	NA	NA	NA	0	187642	1	175054	0	5.71252e-06	0	0	0	0.482647	0.0549453	-3.96169	B_MOD	0	0	1	0	0	0	NA	NA	NA	0	42062	0	44035	0	0	0	0	0	1	NA	NA	NA	0	32247	0	32544	0	0	0	0	0	1	NA	NA	NA
CHEK2	c.88G>C	p.(Gly30Arg)	Missense	None	1	0	NA	No	NA	NA	NA	NA	NA	NA	NA	NA	NA	NA	NA	0	187642	1	175054	0	5.71252e-06	0	0	0	0.482647	0.0549453	-3.96169	B_MOD	0	0	1	0	0	0	NA	NA	NA	0	42062	0	44035	0	0	0	0	0	1	NA	NA	NA	0	32247	0	32544	0	0	0	0	0	1	NA	NA	NA
CHEK2	c.196G>A	p.(Val66Met)	Missense	Uncertain significance	1	0	NA	No	NA	NA	NA	NA	NA	NA	NA	NA	NA	NA	NA	0	187642	1	175054	0	5.71252e-06	0	0	0	0.482647	0.0549453	-3.96169	B_MOD	0	8.18116e-06	1	0	0	0	2.40279	1.19698	P_SUP	0	42062	0	44035	0	0	0	0	0	1	NA	NA	NA	0	32247	0	32544	0	0	0	0	0	1	NA	NA	NA
CHEK2	c.238C>T	p.(Pro80Ser)	Missense	Uncertain significance	1	0	NA	No	NA	NA	NA	NA	NA	NA	NA	NA	NA	NA	NA	0	187642	1	175053	0	5.71256e-06	0	0	0	0.482645	0.0549447	-3.96171	B_MOD	0	0	1	0	0	0	NA	NA	NA	0	42062	0	44035	0	0	0	0	0	1	NA	NA	NA	0	32247	0	32544	0	0	0	0	0	1	NA	NA	NA
CHEK2	c.970T>C	p.(Cys324Arg)	Missense	None	1	0	NA	No	NA	NA	NA	NA	NA	NA	NA	NA	NA	NA	NA	0	187642	1	175049	0	5.71269e-06	0	0	0	0.482639	0.0549424	-3.96177	B_MOD	0	0	1	0	0	0	NA	NA	NA	0	42062	0	44035	0	0	0	0	0	1	NA	NA	NA	0	32247	0	32544	0	0	0	0	0	1	NA	NA	NA
CHEK2	c.523G>A	p.(Val175Ile)	Missense	Uncertain significance	1	0	NA	No	NA	NA	NA	NA	NA	NA	NA	NA	NA	NA	NA	0	187642	1	175048	0	5.71272e-06	0	0	0	0.482638	0.0549418	-3.96178	B_MOD	0	0	1	0	0	0	NA	NA	NA	0	42062	0	44035	0	0	0	0	0	1	NA	NA	NA	0	32247	0	32544	0	0	0	0	0	1	NA	NA	NA
CHEK2	c.526G>C	p.(Gly176Arg)	Missense	Uncertain significance	1	0	NA	No	NA	NA	NA	NA	NA	NA	NA	NA	NA	NA	NA	0	187642	1	175048	0	5.71272e-06	0	0	0	0.482638	0.0549418	-3.96178	B_MOD	0	0	1	0	0	0	NA	NA	NA	0	42062	0	44035	0	0	0	0	0	1	NA	NA	NA	0	32247	0	32544	0	0	0	0	0	1	NA	NA	NA
CHEK2	c.529A>T	p.(Lys177Ter)	PTV	Pathogenic	1	0	NA	No	NA	NA	NA	NA	NA	NA	NA	NA	NA	NA	NA	0	187642	1	175048	0	5.71272e-06	0	0	0	0.482638	0.0549418	-3.96178	B_MOD	0	1.63626e-05	1	0	0	0	1.31435	0.373227	NA	0	42062	0	44035	0	0	0	0	0	1	NA	NA	NA	0	32247	0	32544	0	0	0	0	0	1	NA	NA	NA
CHEK2	c.592+1G>T	p.?	PTV	Likely pathogenic	1	0	NA	No	NA	NA	NA	NA	NA	NA	NA	NA	NA	NA	NA	0	187642	1	175047	0	5.71275e-06	0	0	0	0.482637	0.0549412	-3.9618	B_MOD	0	0	1	0	0	0	NA	NA	NA	0	42062	0	44035	0	0	0	0	0	1	NA	NA	NA	0	32247	0	32544	0	0	0	0	0	1	NA	NA	NA
CHEK2	c.497A>G	p.(Asn166Ser)	Missense	Conflicting classifications of pathogenicity	1	0	NA	No	NA	NA	NA	NA	NA	NA	NA	NA	NA	NA	NA	0	187642	1	175047	0	5.71275e-06	0	0	0	0.482637	0.0549412	-3.9618	B_MOD	0	0	1	0	0	0	NA	NA	NA	0	42062	0	44035	0	0	0	0	0	1	NA	NA	NA	0	32247	0	32544	0	0	0	0	0	1	NA	NA	NA
CHEK2	c.503C>A	p.(Thr168Asn)	Missense	Uncertain significance	1	0	NA	No	NA	NA	NA	NA	NA	NA	NA	NA	NA	NA	NA	0	187642	1	175047	0	5.71275e-06	0	0	0	0.482637	0.0549412	-3.9618	B_MOD	0	0	1	0	0	0	NA	NA	NA	0	42062	0	44035	0	0	0	0	0	1	NA	NA	NA	0	32247	0	32544	0	0	0	0	0	1	NA	NA	NA
CHEK2	c.514A>G	p.(Thr172Ala)	Missense	Uncertain significance	1	0	NA	No	NA	NA	NA	NA	NA	NA	NA	NA	NA	NA	NA	0	187642	1	175047	0	5.71275e-06	0	0	0	0.482637	0.0549412	-3.9618	B_MOD	0	0	1	0	0	0	NA	NA	NA	0	42062	0	44035	0	0	0	0	0	1	NA	NA	NA	0	32247	0	32544	0	0	0	0	0	1	NA	NA	NA
CHEK2	c.545C>G	p.(Pro182Arg)	Missense	Uncertain significance	1	0	NA	No	NA	NA	NA	NA	NA	NA	NA	NA	NA	NA	NA	0	187642	1	175047	0	5.71275e-06	0	0	0	0.482637	0.0549412	-3.9618	B_MOD	0	0	1	0	0	0	NA	NA	NA	0	42062	0	44035	0	0	0	0	0	1	NA	NA	NA	0	32247	0	32544	0	0	0	0	0	1	NA	NA	NA
CHEK2	c.941T>C	p.(Val314Ala)	Missense	None	1	0	NA	No	NA	NA	NA	NA	NA	NA	NA	NA	NA	NA	NA	0	187642	1	175047	0	5.71275e-06	0	0	0	0.482637	0.0549412	-3.9618	B_MOD	0	0	1	0	0	0	NA	NA	NA	0	42062	0	44035	0	0	0	0	0	1	NA	NA	NA	0	32247	0	32544	0	0	0	0	0	1	NA	NA	NA
CHEK2	c.979dup	p.(Tyr327LeufsTer14)	PTV	Pathogenic	1	0	NA	No	NA	NA	NA	NA	NA	NA	NA	NA	NA	NA	NA	0	187642	1	175046	0	5.71278e-06	0	0	0	0.482635	0.0549406	-3.96181	B_MOD	0	0	1	0	0	0	NA	NA	NA	0	42062	0	44035	0	0	0	0	0	1	NA	NA	NA	0	32247	0	32544	0	0	0	0	0	1	NA	NA	NA
CHEK2	c.467A>G	p.(Tyr156Cys)	Missense	Uncertain significance	1	0	NA	No	NA	NA	NA	NA	NA	NA	NA	NA	NA	NA	NA	0	187642	1	175046	0	5.71278e-06	0	0	0	0.482635	0.0549406	-3.96181	B_MOD	0	0	1	0	0	0	NA	NA	NA	0	42062	0	44035	0	0	0	0	0	1	NA	NA	NA	0	32247	0	32544	0	0	0	0	0	1	NA	NA	NA
CHEK2	c.509T>C	p.(Val170Ala)	Missense	Uncertain significance	1	0	NA	No	NA	NA	NA	NA	NA	NA	NA	NA	NA	NA	NA	0	187642	1	175046	0	5.71278e-06	0	0	0	0.482635	0.0549406	-3.96181	B_MOD	0	0	1	0	0	0	NA	NA	NA	0	42062	0	44035	0	0	0	0	0	1	NA	NA	NA	0	32247	0	32544	0	0	0	0	0	1	NA	NA	NA
CHEK2	c.372del	p.(Phe125LeufsTer6)	PTV	Pathogenic/Likely pathogenic	1	0	NA	No	NA	NA	NA	NA	NA	NA	NA	NA	NA	NA	NA	0	187642	1	175045	0	5.71282e-06	0	0	0	0.482634	0.05494	-3.96183	B_MOD	0	0	1	0	0	0	NA	NA	NA	0	42062	0	44035	0	0	0	0	0	1	NA	NA	NA	0	32247	0	32544	0	0	0	0	0	1	NA	NA	NA
CHEK2	c.445G>C	p.(Glu149Gln)	Missense	Uncertain significance	1	0	NA	No	NA	NA	NA	NA	NA	NA	NA	NA	NA	NA	NA	0	187642	1	175045	0	5.71282e-06	0	0	0	0.482634	0.05494	-3.96183	B_MOD	0	8.18123e-06	1	0	0	0	2.40276	1.19697	P_SUP	0	42062	0	44035	0	0	0	0	0	1	NA	NA	NA	0	32247	0	32544	0	0	0	0	0	1	NA	NA	NA
CHEK2	c.445G>A	p.(Glu149Lys)	Missense	Uncertain significance	1	0	NA	No	NA	NA	NA	NA	NA	NA	NA	NA	NA	NA	NA	0	187642	1	175045	0	5.71282e-06	0	0	0	0.482634	0.05494	-3.96183	B_MOD	0	1.63625e-05	1	0	0	0	1.31426	0.373136	NA	0	42062	0	44035	0	0	0	0	0	1	NA	NA	NA	0	32247	0	32544	0	0	0	0	0	1	NA	NA	NA
CHEK2	c.339_351del	p.(Tyr113Ter)	PTV	None	1	0	NA	No	NA	NA	NA	NA	NA	NA	NA	NA	NA	NA	NA	0	187642	1	175044	0	5.71285e-06	0	0	0	0.482632	0.0549394	-3.96184	B_MOD	0	0	1	0	0	0	NA	NA	NA	0	42062	0	44035	0	0	0	0	0	1	NA	NA	NA	0	32247	0	32544	0	0	0	0	0	1	NA	NA	NA
CHEK2	c.426dup	p.(His143ThrfsTer11)	PTV	Pathogenic	1	0	NA	No	NA	NA	NA	NA	NA	NA	NA	NA	NA	NA	NA	0	187642	1	175044	0	5.71285e-06	0	0	0	0.482632	0.0549394	-3.96184	B_MOD	0	0	1	0	0	0	NA	NA	NA	0	42062	0	44035	0	0	0	0	0	1	NA	NA	NA	0	32247	0	32544	0	0	0	0	0	1	NA	NA	NA
CHEK2	c.398C>A	p.(Thr133Lys)	Missense	None	1	0	NA	No	NA	NA	NA	NA	NA	NA	NA	NA	NA	NA	NA	0	187642	1	175044	0	5.71285e-06	0	0	0	0.482632	0.0549394	-3.96184	B_MOD	0	0	1	0	0	0	NA	NA	NA	0	42062	0	44035	0	0	0	0	0	1	NA	NA	NA	0	32247	0	32544	0	0	0	0	0	1	NA	NA	NA
CHEK2	c.431T>C	p.(Phe144Ser)	Missense	Uncertain significance	1	0	NA	No	NA	NA	NA	NA	NA	NA	NA	NA	NA	NA	NA	0	187642	1	175044	0	5.71285e-06	0	0	0	0.482632	0.0549394	-3.96184	B_MOD	0	0	1	0	0	0	NA	NA	NA	0	42062	0	44035	0	0	0	0	0	1	NA	NA	NA	0	32247	0	32544	0	0	0	0	0	1	NA	NA	NA
CHEK2	c.443G>C	p.(Arg148Thr)	Missense	Uncertain significance	1	0	NA	No	NA	NA	NA	NA	NA	NA	NA	NA	NA	NA	NA	0	187642	1	175044	0	5.71285e-06	0	0	0	0.482632	0.0549394	-3.96184	B_MOD	0	0	1	0	0	0	NA	NA	NA	0	42062	0	44035	0	0	0	0	0	1	NA	NA	NA	0	32247	0	32544	0	0	0	0	0	1	NA	NA	NA
CHEK2	c.986A>T	p.(Tyr329Phe)	Missense	None	1	0	NA	No	NA	NA	NA	NA	NA	NA	NA	NA	NA	NA	NA	0	187642	1	175044	0	5.71285e-06	0	0	0	0.482632	0.0549394	-3.96184	B_MOD	0	0	1	0	0	0	NA	NA	NA	0	42062	0	44035	0	0	0	0	0	1	NA	NA	NA	0	32247	0	32544	0	0	0	0	0	1	NA	NA	NA
CHEK2	c.342G>A	p.(Trp114Ter)	PTV	Pathogenic/Likely pathogenic	1	0	NA	No	NA	NA	NA	NA	NA	NA	NA	NA	NA	NA	NA	0	187642	1	175043	0	5.71288e-06	0	0	0	0.482631	0.0549388	-3.96186	B_MOD	0	0	1	0	0	0	NA	NA	NA	0	42062	0	44035	0	0	0	0	0	1	NA	NA	NA	0	32247	0	32544	0	0	0	0	0	1	NA	NA	NA
CHEK2	c.320-2A>G	p.?	PTV	Likely pathogenic	1	0	NA	No	NA	NA	NA	NA	NA	NA	NA	NA	NA	NA	NA	0	187642	1	175042	0	5.71291e-06	0	0	0	0.48263	0.0549382	-3.96187	B_MOD	0	0	1	0	0	0	NA	NA	NA	0	42062	0	44035	0	0	0	0	0	1	NA	NA	NA	0	32247	0	32544	0	0	0	0	0	1	NA	NA	NA
CHEK2	c.449T>C	p.(Val150Ala)	Missense	Uncertain significance	1	0	NA	No	NA	NA	NA	NA	NA	NA	NA	NA	NA	NA	NA	0	187642	1	175042	0	5.71291e-06	0	0	0	0.48263	0.0549382	-3.96187	B_MOD	0	0	1	0	0	0	NA	NA	NA	0	42062	0	44035	0	0	0	0	0	1	NA	NA	NA	0	32247	0	32544	0	0	0	0	0	1	NA	NA	NA
CHEK2	c.321A>T	p.(Glu107Asp)	Missense	Uncertain significance	1	0	NA	No	NA	NA	NA	NA	NA	NA	NA	NA	NA	NA	NA	0	187642	1	175041	0	5.71295e-06	0	0	0	0.482628	0.0549376	-3.96189	B_MOD	0	0	1	0	0	0	NA	NA	NA	0	42062	0	44035	0	0	0	0	0	1	NA	NA	NA	0	32247	0	32544	0	0	0	0	0	1	NA	NA	NA
CHEK2	c.266C>T	p.(Thr89Ile)	Missense	Conflicting classifications of pathogenicity	1	0	NA	No	NA	NA	NA	NA	NA	NA	NA	NA	NA	NA	NA	0	187642	1	175039	0	5.71301e-06	0	0	0	0.482625	0.0549364	-3.96192	B_MOD	0	0	1	0	0	0	NA	NA	NA	0	42062	0	44035	0	0	0	0	0	1	NA	NA	NA	0	32247	0	32544	0	0	0	0	0	1	NA	NA	NA
CHEK2	c.1077del	p.(Glu360ArgfsTer5)	PTV	Pathogenic	1	0	NA	No	NA	NA	NA	NA	NA	NA	NA	NA	NA	NA	NA	0	187642	1	175031	0	5.71327e-06	0	0	0	0.482614	0.0549316	-3.96203	B_MOD	0	0	1	0	0	0	NA	NA	NA	0	42062	0	44035	0	0	0	0	0	1	NA	NA	NA	0	32247	0	32544	0	0	0	0	0	1	NA	NA	NA
CHEK2	c.1058T>A	p.(Val353Asp)	Missense	Uncertain significance	1	0	NA	No	NA	NA	NA	NA	NA	NA	NA	NA	NA	NA	NA	0	187642	1	175030	0	5.71331e-06	0	0	0	0.482612	0.054931	-3.96205	B_MOD	0	0	1	0	0	0	NA	NA	NA	0	42062	0	44035	0	0	0	0	0	1	NA	NA	NA	0	32247	0	32544	0	0	0	0	0	1	NA	NA	NA
CHEK2	c.1055A>C	p.(Asn352Thr)	Missense	Uncertain significance	1	0	NA	No	NA	NA	NA	NA	NA	NA	NA	NA	NA	NA	NA	0	187642	1	175029	0	5.71334e-06	0	0	0	0.482611	0.0549304	-3.96206	B_MOD	0	0	1	0	0	0	NA	NA	NA	0	42062	0	44035	0	0	0	0	0	1	NA	NA	NA	0	32247	0	32544	0	0	0	0	0	1	NA	NA	NA
CHEK2	c.272C>A	p.(Ala91Asp)	Missense	Uncertain significance	1	0	NA	No	NA	NA	NA	NA	NA	NA	NA	NA	NA	NA	NA	0	187642	1	175026	0	5.71344e-06	0	0	0	0.482607	0.0549286	-3.96211	B_MOD	0	0	1	0	0	0	NA	NA	NA	0	42062	0	44035	0	0	0	0	0	1	NA	NA	NA	0	32247	0	32544	0	0	0	0	0	1	NA	NA	NA
CHEK2	c.747G>C	p.(Lys249Asn)	Missense	Uncertain significance	1	0	NA	No	NA	NA	NA	NA	NA	NA	NA	NA	NA	NA	NA	0	187642	1	175025	0	5.71347e-06	0	0	0	0.482605	0.054928	-3.96212	B_MOD	0	0	1	0	0	0	NA	NA	NA	0	42062	0	44035	0	0	0	0	0	1	NA	NA	NA	0	32247	0	32544	0	0	0	0	0	1	NA	NA	NA
CHEK2	c.715G>T	p.(Glu239Ter)	PTV	Pathogenic	1	0	NA	No	NA	NA	NA	NA	NA	NA	NA	NA	NA	NA	NA	0	187642	1	175023	0	5.71353e-06	0	0	0	0.482602	0.0549268	-3.96215	B_MOD	0	0	1	0	0	0	NA	NA	NA	0	42062	0	44035	0	0	0	0	0	1	NA	NA	NA	0	32247	0	32544	0	0	0	0	0	1	NA	NA	NA
CHEK2	c.724A>C	p.(Thr242Pro)	Missense	None	1	0	NA	No	NA	NA	NA	NA	NA	NA	NA	NA	NA	NA	NA	0	187642	1	175023	0	5.71353e-06	0	0	0	0.482602	0.0549268	-3.96215	B_MOD	0	0	1	0	0	0	NA	NA	NA	0	42062	0	44035	0	0	0	0	0	1	NA	NA	NA	0	32247	0	32544	0	0	0	0	0	1	NA	NA	NA
CHEK2	c.724A>G	p.(Thr242Ala)	Missense	None	1	0	NA	No	NA	NA	NA	NA	NA	NA	NA	NA	NA	NA	NA	0	187642	1	175023	0	5.71353e-06	0	0	0	0.482602	0.0549268	-3.96215	B_MOD	0	0	1	0	0	0	NA	NA	NA	0	42062	0	44035	0	0	0	0	0	1	NA	NA	NA	0	32247	0	32544	0	0	0	0	0	1	NA	NA	NA
CHEK2	c.779C>T	p.(Ser260Leu)	Missense	Uncertain significance	1	0	NA	No	NA	NA	NA	NA	NA	NA	NA	NA	NA	NA	NA	0	187642	1	175020	0	5.71363e-06	0	0	0	0.482598	0.054925	-3.9622	B_MOD	0	0	1	0	0	0	NA	NA	NA	0	42062	0	44035	0	0	0	0	0	1	NA	NA	NA	0	32247	0	32544	0	0	0	0	0	1	NA	NA	NA
CHEK2	c.695G>T	p.(Gly232Val)	Missense	Uncertain significance	1	0	NA	No	NA	NA	NA	NA	NA	NA	NA	NA	NA	NA	NA	0	187642	1	175018	0	5.7137e-06	0	0	0	0.482595	0.0549238	-3.96223	B_MOD	0	0	1	0	0	0	NA	NA	NA	0	42062	0	44035	0	0	0	0	0	1	NA	NA	NA	0	32247	0	32544	0	0	0	0	0	1	NA	NA	NA
CHEK2	c.697G>A	p.(Glu233Lys)	Missense	None	1	0	NA	No	NA	NA	NA	NA	NA	NA	NA	NA	NA	NA	NA	0	187642	1	175017	0	5.71373e-06	0	0	0	0.482594	0.0549232	-3.96224	B_MOD	0	0	1	0	0	0	NA	NA	NA	0	42062	0	44035	0	0	0	0	0	1	NA	NA	NA	0	32247	0	32544	0	0	0	0	0	1	NA	NA	NA
CHEK2	c.684-1G>A	p.?	PTV	Likely pathogenic	1	0	NA	No	NA	NA	NA	NA	NA	NA	NA	NA	NA	NA	NA	0	187642	1	175010	0	5.71396e-06	0	0	0	0.482584	0.0549191	-3.96235	B_MOD	0	0	1	0	0	0	NA	NA	NA	0	42062	0	44035	0	0	0	0	0	1	NA	NA	NA	0	32247	0	32544	0	0	0	0	0	1	NA	NA	NA
CHEK2	c.284G>T	p.(Arg95Leu)	Missense	Uncertain significance	1	0	NA	No	NA	NA	NA	NA	NA	NA	NA	NA	NA	NA	NA	0	187642	1	175008	0	5.71402e-06	0	0	0	0.482581	0.0549179	-3.96238	B_MOD	0	8.18116e-06	1	0	0	0	2.40279	1.19698	P_SUP	0	42062	0	44035	0	0	0	0	0	1	NA	NA	NA	0	32247	0	32544	0	0	0	0	0	1	NA	NA	NA
CHEK2	c.247C>A	p.(Gln83Lys)	Missense	None	1	0	NA	No	NA	NA	NA	NA	NA	NA	NA	NA	NA	NA	NA	0	187642	1	175006	0	5.71409e-06	0	0	0	0.482578	0.0549167	-3.96241	B_MOD	0	0	1	0	0	0	NA	NA	NA	0	42062	0	44035	0	0	0	0	0	1	NA	NA	NA	0	32247	0	32544	0	0	0	0	0	1	NA	NA	NA
CHEK2	c.293C>A	p.(Ala98Asp)	Missense	Uncertain significance	1	0	NA	No	NA	NA	NA	NA	NA	NA	NA	NA	NA	NA	NA	0	187642	1	175000	0	5.71429e-06	0	0	0	0.48257	0.0549131	-3.96249	B_MOD	0	0	1	0	0	0	NA	NA	NA	0	42062	0	44035	0	0	0	0	0	1	NA	NA	NA	0	32247	0	32544	0	0	0	0	0	1	NA	NA	NA
CHEK2	c.301G>A	p.(Asp101Asn)	Missense	None	1	0	NA	No	NA	NA	NA	NA	NA	NA	NA	NA	NA	NA	NA	0	187642	1	174990	0	5.71461e-06	0	0	0	0.482555	0.0549071	-3.96264	B_MOD	0	0	1	0	0	0	NA	NA	NA	0	42062	0	44035	0	0	0	0	0	1	NA	NA	NA	0	32247	0	32544	0	0	0	0	0	1	NA	NA	NA
CHEK2	c.302A>G	p.(Asp101Gly)	Missense	Uncertain significance	1	0	NA	No	NA	NA	NA	NA	NA	NA	NA	NA	NA	NA	NA	0	187642	1	174989	0	5.71464e-06	0	0	0	0.482554	0.0549065	-3.96266	B_MOD	0	0	1	0	0	0	NA	NA	NA	0	42062	0	44035	0	0	0	0	0	1	NA	NA	NA	0	32247	0	32544	0	0	0	0	0	1	NA	NA	NA
CHEK2	c.-6-2A>T	p.?	PTV	None	1	0	NA	No	NA	NA	NA	NA	NA	NA	NA	NA	NA	NA	NA	0	187642	1	174988	0	5.71468e-06	0	0	0	0.482552	0.0549059	-3.96267	B_MOD	0	0	1	0	0	0	NA	NA	NA	0	42062	0	44035	0	0	0	0	0	1	NA	NA	NA	0	32247	0	32544	0	0	0	0	0	1	NA	NA	NA
CHEK2	c.305G>A	p.(Gly102Glu)	Missense	None	1	0	NA	No	NA	NA	NA	NA	NA	NA	NA	NA	NA	NA	NA	0	187642	1	174988	0	5.71468e-06	0	0	0	0.482552	0.0549059	-3.96267	B_MOD	0	0	1	0	0	0	NA	NA	NA	0	42062	0	44035	0	0	0	0	0	1	NA	NA	NA	0	32247	0	32544	0	0	0	0	0	1	NA	NA	NA
CHEK2	c.319+2T>C	p.?	PTV	Likely pathogenic	1	0	NA	No	NA	NA	NA	NA	NA	NA	NA	NA	NA	NA	NA	0	187642	1	174981	0	5.71491e-06	0	0	0	0.482542	0.0549017	-3.96278	B_MOD	0	0	1	0	0	0	NA	NA	NA	0	42062	0	44035	0	0	0	0	0	1	NA	NA	NA	0	32247	0	32544	0	0	0	0	0	1	NA	NA	NA
CHEK2	c.1164del	p.(Thr389ProfsTer25)	PTV	Pathogenic/Likely pathogenic	1	0	NA	No	NA	NA	NA	NA	NA	NA	NA	NA	NA	NA	NA	0	187642	1	174969	0	5.7153e-06	0	0	0	0.482525	0.0548946	-3.96295	B_MOD	0	8.18223e-06	1	0	0	0	2.40355	1.19741	P_SUP	0	42062	0	44035	0	0	0	0	0	1	NA	NA	NA	0	32247	0	32544	0	0	0	0	0	1	NA	NA	NA
CHEK2	c.1178C>G	p.(Pro393Arg)	Missense	Uncertain significance	1	0	NA	No	NA	NA	NA	NA	NA	NA	NA	NA	NA	NA	NA	0	187642	1	174969	0	5.7153e-06	0	0	0	0.482525	0.0548946	-3.96295	B_MOD	0	1.6363e-05	1	0	0	0	1.3143	0.373178	NA	0	42062	0	44035	0	0	0	0	0	1	NA	NA	NA	0	32247	0	32544	0	0	0	0	0	1	NA	NA	NA
CHEK2	c.1141A>T	p.(Met381Leu)	Missense	Uncertain significance	1	0	NA	No	NA	NA	NA	NA	NA	NA	NA	NA	NA	NA	NA	0	187642	1	174968	0	5.71533e-06	0	0	0	0.482524	0.054894	-3.96297	B_MOD	0	0	1	0	0	0	NA	NA	NA	0	42062	0	44035	0	0	0	0	0	1	NA	NA	NA	0	32247	0	32544	0	0	0	0	0	1	NA	NA	NA
CHEK2	c.1213A>T	p.(Asn405Tyr)	Missense	Uncertain significance	1	0	NA	No	NA	NA	NA	NA	NA	NA	NA	NA	NA	NA	NA	0	187642	1	174967	0	5.71536e-06	0	0	0	0.482522	0.0548934	-3.96298	B_MOD	0	0	1	0	0	0	NA	NA	NA	0	42062	0	44035	0	0	0	0	0	1	NA	NA	NA	0	32247	0	32544	0	0	0	0	0	1	NA	NA	NA
CHEK2	c.1231T>A	p.(Trp411Arg)	Missense	Uncertain significance	1	0	NA	No	NA	NA	NA	NA	NA	NA	NA	NA	NA	NA	NA	0	187642	1	174967	0	5.71536e-06	0	0	0	0.482522	0.0548934	-3.96298	B_MOD	0	0	1	0	0	0	NA	NA	NA	0	42062	0	44035	0	0	0	0	0	1	NA	NA	NA	0	32247	0	32544	0	0	0	0	0	1	NA	NA	NA
CHEK2	c.1132A>T	p.(Thr378Ser)	Missense	Uncertain significance	1	0	NA	No	NA	NA	NA	NA	NA	NA	NA	NA	NA	NA	NA	0	187642	1	174967	0	5.71536e-06	0	0	0	0.482522	0.0548934	-3.96298	B_MOD	0	8.18337e-06	1	0	0	0	2.40312	1.19717	P_SUP	0	42062	0	44035	0	0	0	0	0	1	NA	NA	NA	0	32247	0	32544	0	0	0	0	0	1	NA	NA	NA
CHEK2	c.1253T>G	p.(Phe418Cys)	Missense	Uncertain significance	1	0	NA	No	NA	NA	NA	NA	NA	NA	NA	NA	NA	NA	NA	0	187642	1	174966	0	5.7154e-06	0	0	0	0.482521	0.0548928	-3.963	B_MOD	0	8.18183e-06	1	0	0	0	2.4027	1.19693	P_SUP	0	42062	0	44035	0	0	0	0	0	1	NA	NA	NA	0	32247	0	32544	0	0	0	0	0	1	NA	NA	NA
CHEK2	c.1259+2T>C	p.?	PTV	Likely pathogenic	1	0	NA	No	NA	NA	NA	NA	NA	NA	NA	NA	NA	NA	NA	0	187642	1	174962	0	5.71553e-06	0	0	0	0.482515	0.0548904	-3.96306	B_MOD	0	0	1	0	0	0	NA	NA	NA	0	42062	0	44035	0	0	0	0	0	1	NA	NA	NA	0	32247	0	32544	0	0	0	0	0	1	NA	NA	NA
CHEK2	c.1612G>A	p.(Val538Met)	Missense	Uncertain significance	1	0	NA	No	NA	NA	NA	NA	NA	NA	NA	NA	NA	NA	NA	0	187642	1	174919	0	5.71693e-06	0	0	0	0.482454	0.0548647	-3.9637	B_MOD	0	0	1	0	0	0	NA	NA	NA	0	42062	0	44035	0	0	0	0	0	1	NA	NA	NA	0	32247	0	32544	0	0	0	0	0	1	NA	NA	NA
CHEK2	c.1603C>A	p.(Arg535Ser)	Missense	None	1	0	NA	No	NA	NA	NA	NA	NA	NA	NA	NA	NA	NA	NA	0	187642	1	174915	0	5.71706e-06	0	0	0	0.482448	0.0548623	-3.96376	B_MOD	0	0	1	0	0	0	NA	NA	NA	0	42062	0	44035	0	0	0	0	0	1	NA	NA	NA	0	32247	0	32544	0	0	0	0	0	1	NA	NA	NA
CHEK2	c.1289A>T	p.(His430Leu)	Missense	None	1	0	NA	No	NA	NA	NA	NA	NA	NA	NA	NA	NA	NA	NA	0	187642	1	174913	0	5.71713e-06	0	0	0	0.482445	0.0548611	-3.96379	B_MOD	0	8.18311e-06	1	0	0	0	2.40322	1.19723	P_SUP	0	42062	0	44035	0	0	0	0	0	1	NA	NA	NA	0	32247	0	32544	0	0	0	0	0	1	NA	NA	NA
CHEK2	c.1291A>G	p.(Arg431Gly)	Missense	Uncertain significance	1	0	NA	No	NA	NA	NA	NA	NA	NA	NA	NA	NA	NA	NA	0	187642	1	174912	0	5.71716e-06	0	0	0	0.482444	0.0548605	-3.9638	B_MOD	0	0	1	0	0	0	NA	NA	NA	0	42062	0	44035	0	0	0	0	0	1	NA	NA	NA	0	32247	0	32544	0	0	0	0	0	1	NA	NA	NA
CHEK2	c.1276C>T	p.(Pro426Ser)	Missense	Uncertain significance	1	0	NA	No	NA	NA	NA	NA	NA	NA	NA	NA	NA	NA	NA	0	187642	1	174904	0	5.71742e-06	0	0	0	0.482433	0.0548558	-3.96392	B_MOD	0	0	1	0	0	0	NA	NA	NA	0	42062	0	44035	0	0	0	0	0	1	NA	NA	NA	0	32247	0	32544	0	0	0	0	0	1	NA	NA	NA
CHEK2	c.1341del	p.(Phe447LeufsTer22)	PTV	Pathogenic	1	0	NA	No	NA	NA	NA	NA	NA	NA	NA	NA	NA	NA	NA	0	187642	1	174899	0	5.71759e-06	0	0	0	0.482425	0.0548528	-3.96399	B_MOD	0	0	1	0	0	0	NA	NA	NA	0	42062	0	44035	0	0	0	0	0	1	NA	NA	NA	0	32247	0	32544	0	0	0	0	0	1	NA	NA	NA
CHEK2	c.1273C>T	p.(Pro425Ser)	Missense	Uncertain significance	1	0	NA	No	NA	NA	NA	NA	NA	NA	NA	NA	NA	NA	NA	0	187642	1	174895	0	5.71772e-06	0	0	0	0.48242	0.0548504	-3.96405	B_MOD	0	0	1	0	0	0	NA	NA	NA	0	42062	0	44035	0	0	0	0	0	1	NA	NA	NA	0	32247	0	32544	0	0	0	0	0	1	NA	NA	NA
CHEK2	c.1528C>T	p.(Gln510Ter)	PTV	Pathogenic/Likely pathogenic	1	0	NA	No	NA	NA	NA	NA	NA	NA	NA	NA	NA	NA	NA	0	187642	1	174861	0	5.71883e-06	0	0	0	0.482371	0.0548301	-3.96456	B_MOD	0	0	1	0	0	0	NA	NA	NA	0	42062	0	44035	0	0	0	0	0	1	NA	NA	NA	0	32247	0	32544	0	0	0	0	0	1	NA	NA	NA
CHEK2	c.1266T>G	p.(Ser422Arg)	Missense	Uncertain significance	1	0	NA	No	NA	NA	NA	NA	NA	NA	NA	NA	NA	NA	NA	0	187642	1	174857	0	5.71896e-06	0	0	0	0.482365	0.0548277	-3.96462	B_MOD	0	0	1	0	0	0	NA	NA	NA	0	42062	0	44035	0	0	0	0	0	1	NA	NA	NA	0	32247	0	32544	0	0	0	0	0	1	NA	NA	NA
CHEK2	c.1361A>G	p.(Glu454Gly)	Missense	Uncertain significance	1	0	NA	No	NA	NA	NA	NA	NA	NA	NA	NA	NA	NA	NA	0	187642	1	174856	0	5.71899e-06	0	0	0	0.482364	0.0548271	-3.96463	B_MOD	0	0	1	0	0	0	NA	NA	NA	0	42062	0	44035	0	0	0	0	0	1	NA	NA	NA	0	32247	0	32544	0	0	0	0	0	1	NA	NA	NA
CHEK2	c.1459C>T	p.(Gln487Ter)	PTV	Pathogenic	1	0	NA	No	NA	NA	NA	NA	NA	NA	NA	NA	NA	NA	NA	0	187642	1	174852	0	5.71912e-06	0	0	0	0.482358	0.0548247	-3.96469	B_MOD	0	0	1	0	0	0	NA	NA	NA	0	42062	0	44035	0	0	0	0	0	1	NA	NA	NA	0	32247	0	32544	0	0	0	0	0	1	NA	NA	NA
CHEK2	c.1362A>C	p.(Glu454Asp)	Missense	None	1	0	NA	No	NA	NA	NA	NA	NA	NA	NA	NA	NA	NA	NA	0	187642	1	174850	0	5.71919e-06	0	0	0	0.482355	0.0548235	-3.96472	B_MOD	0	0	1	0	0	0	NA	NA	NA	0	42062	0	44035	0	0	0	0	0	1	NA	NA	NA	0	32247	0	32544	0	0	0	0	0	1	NA	NA	NA
CHEK2	c.1391A>G	p.(Lys464Arg)	Missense	Uncertain significance	1	0	NA	No	NA	NA	NA	NA	NA	NA	NA	NA	NA	NA	NA	0	187642	1	174826	0	5.71997e-06	0	0	0	0.482321	0.0548092	-3.96508	B_MOD	0	0	1	0	0	0	NA	NA	NA	0	42062	0	44035	0	0	0	0	0	1	NA	NA	NA	0	32247	0	32544	0	0	0	0	0	1	NA	NA	NA
CHEK2	c.1394A>G	p.(Lys465Arg)	Missense	Uncertain significance	1	0	NA	No	NA	NA	NA	NA	NA	NA	NA	NA	NA	NA	NA	0	187642	1	174821	0	5.72014e-06	0	0	0	0.482314	0.0548062	-3.96515	B_MOD	0	0	1	0	0	0	NA	NA	NA	0	42062	0	44035	0	0	0	0	0	1	NA	NA	NA	0	32247	0	32544	0	0	0	0	0	1	NA	NA	NA
CHEK2	c.909-1G>A	p.?	PTV	Likely pathogenic	1	0	NA	No	NA	NA	NA	NA	NA	NA	NA	NA	NA	NA	NA	0	187642	1	174761	0	5.7221e-06	0	0	0	0.482228	0.0547704	-3.96605	B_MOD	0	0	1	0	0	0	NA	NA	NA	0	42062	0	44035	0	0	0	0	0	1	NA	NA	NA	0	32247	0	32544	0	0	0	0	0	1	NA	NA	NA
CHEK2	c.817G>C	p.(Glu273Gln)	Missense	Uncertain significance	1	0	NA	No	NA	NA	NA	NA	NA	NA	NA	NA	NA	NA	NA	0	187642	1	173779	0	5.75444e-06	0	0	0	0.480822	0.054186	-3.9807	B_MOD	0	0	1	0	0	0	NA	NA	NA	0	42062	0	44035	0	0	0	0	0	1	NA	NA	NA	0	32247	0	32544	0	0	0	0	0	1	NA	NA	NA
CHEK2	c.844C>T	p.(His282Tyr)	Missense	Uncertain significance	1	0	NA	No	NA	NA	NA	NA	NA	NA	NA	NA	NA	NA	NA	0	187642	1	173475	0	5.76452e-06	0	0	0	0.480384	0.0540056	-3.98525	B_MOD	0	0	1	0	0	0	NA	NA	NA	0	42062	0	44035	0	0	0	0	0	1	NA	NA	NA	0	32247	0	32544	0	0	0	0	0	1	NA	NA	NA
CHEK2	c.846+2T>G	p.?	PTV	Likely pathogenic	1	0	NA	No	NA	NA	NA	NA	NA	NA	NA	NA	NA	NA	NA	0	187642	1	173299	0	5.77037e-06	0	0	0	0.480131	0.0539013	-3.98789	B_MOD	0	0	1	0	0	0	NA	NA	NA	0	42062	0	44035	0	0	0	0	0	1	NA	NA	NA	0	32247	0	32544	0	0	0	0	0	1	NA	NA	NA
CHEK2	c.638C>G	p.(Pro213Arg)	Missense	Uncertain significance	1	0	NA	No	NA	NA	NA	NA	NA	NA	NA	NA	NA	NA	NA	0	187642	1	171501	0	5.83087e-06	0	0	0	0.477528	0.0528413	-4.01501	B_STR	0	0	1	0	0	0	NA	NA	NA	0	42062	0	44035	0	0	0	0	0	1	NA	NA	NA	0	32247	0	32544	0	0	0	0	0	1	NA	NA	NA
CHEK2	c.647T>G	p.(Leu216Ter)	PTV	Pathogenic	1	0	NA	No	NA	NA	NA	NA	NA	NA	NA	NA	NA	NA	NA	0	187642	1	171455	0	5.83243e-06	0	0	0	0.477462	0.0528143	-4.0157	B_STR	0	0	1	0	0	0	NA	NA	NA	0	42062	0	44035	0	0	0	0	0	1	NA	NA	NA	0	32247	0	32544	0	0	0	0	0	1	NA	NA	NA
CHEK2	c.629C>A	p.(Ser210Ter)	PTV	Pathogenic	1	0	NA	No	NA	NA	NA	NA	NA	NA	NA	NA	NA	NA	NA	0	187642	1	171335	0	5.83652e-06	0	0	0	0.477287	0.0527439	-4.01753	B_STR	0	8.18404e-06	1	0	0	0	2.4027	1.19693	P_SUP	0	42062	0	44035	0	0	0	0	0	1	NA	NA	NA	0	32247	0	32544	0	0	0	0	0	1	NA	NA	NA
CHEK2	c.625C>T	p.(Gln209Ter)	PTV	Pathogenic/Likely pathogenic	1	0	NA	No	NA	NA	NA	NA	NA	NA	NA	NA	NA	NA	NA	0	187642	1	171157	0	5.84259e-06	0	0	0	0.477028	0.0526396	-4.02023	B_STR	0	0	1	0	0	0	NA	NA	NA	0	42062	0	44035	0	0	0	0	0	1	NA	NA	NA	0	32247	0	32544	0	0	0	0	0	1	NA	NA	NA
CHEK2	c.871T>A	p.(Phe291Ile)	Missense	Uncertain significance	1	0	NA	No	NA	NA	NA	NA	NA	NA	NA	NA	NA	NA	NA	0	187642	1	169871	0	5.88682e-06	0	0	0	0.475146	0.0518887	-4.03985	B_STR	0	0	1	0	0	0	NA	NA	NA	0	42062	0	44035	0	0	0	0	0	1	NA	NA	NA	0	32247	0	32544	0	0	0	0	0	1	NA	NA	NA
CHEK2	c.883G>C	p.(Glu295Gln)	Missense	Uncertain significance	1	0	NA	No	NA	NA	NA	NA	NA	NA	NA	NA	NA	NA	NA	0	187642	1	168851	0	5.92238e-06	0	0	0	0.473645	0.0512966	-4.05552	B_STR	0	0	1	0	0	0	NA	NA	NA	0	42062	0	44035	0	0	0	0	0	1	NA	NA	NA	0	32247	0	32544	0	0	0	0	0	1	NA	NA	NA
CHEK2	c.606dup	p.(Asp203Ter)	PTV	Pathogenic/Likely pathogenic	1	0	NA	No	NA	NA	NA	NA	NA	NA	NA	NA	NA	NA	NA	0	187642	1	168419	0	5.93757e-06	0	0	0	0.473006	0.0510468	-4.06218	B_STR	0	1.63764e-05	1	0	0	0	1.31408	0.372952	NA	0	42062	0	44035	0	0	0	0	0	1	NA	NA	NA	0	32247	0	32544	0	0	0	0	0	1	NA	NA	NA
CHEK2	c.887A>T	p.(Asp296Val)	Missense	Uncertain significance	1	0	NA	No	NA	NA	NA	NA	NA	NA	NA	NA	NA	NA	NA	0	187642	1	168353	0	5.9399e-06	0	0	0	0.472908	0.0510087	-4.0632	B_STR	0	0	1	0	0	0	NA	NA	NA	0	42062	0	44035	0	0	0	0	0	1	NA	NA	NA	0	32247	0	32544	0	0	0	0	0	1	NA	NA	NA
CHEK2	c.889del	p.(Tyr297IlefsTer7)	PTV	None	1	0	NA	No	NA	NA	NA	NA	NA	NA	NA	NA	NA	NA	NA	0	187642	1	167937	0	5.95461e-06	0	0	0	0.472292	0.0507688	-4.06964	B_STR	0	0	1	0	0	0	NA	NA	NA	0	42062	0	44035	0	0	0	0	0	1	NA	NA	NA	0	32247	0	32544	0	0	0	0	0	1	NA	NA	NA
CHEK2	c.683G>T	p.(Ser228Ile)	Missense	None	1	0	NA	No	NA	NA	NA	NA	NA	NA	NA	NA	NA	NA	NA	0	187642	1	167492	0	5.97043e-06	0	0	0	0.47163	0.0505127	-4.07654	B_STR	0	0	1	0	0	0	NA	NA	NA	0	42062	0	44035	0	0	0	0	0	1	NA	NA	NA	0	32247	0	32544	0	0	0	0	0	1	NA	NA	NA
CHEK2	c.895A>T	p.(Ile299Phe)	Missense	Uncertain significance	1	0	NA	No	NA	NA	NA	NA	NA	NA	NA	NA	NA	NA	NA	0	187642	1	167198	0	5.98093e-06	0	0	0	0.471193	0.0503439	-4.08112	B_STR	0	0	1	0	0	0	NA	NA	NA	0	42062	0	44035	0	0	0	0	0	1	NA	NA	NA	0	32247	0	32544	0	0	0	0	0	1	NA	NA	NA
CHEK2	c.593-1G>C	p.?	PTV	Conflicting classifications of pathogenicity	1	0	NA	No	NA	NA	NA	NA	NA	NA	NA	NA	NA	NA	NA	0	187642	1	167112	0	5.98401e-06	0	0	0	0.471064	0.0502945	-4.08246	B_STR	0	0	1	0	0	0	NA	NA	NA	0	42062	0	44035	0	0	0	0	0	1	NA	NA	NA	0	32247	0	32544	0	0	0	0	0	1	NA	NA	NA
CHEK2	c.893_897del	p.(Tyr298CysfsTer12)	PTV	Pathogenic	1	0	NA	No	NA	NA	NA	NA	NA	NA	NA	NA	NA	NA	NA	0	187642	1	166763	0	5.99653e-06	0	0	0	0.470544	0.0500945	-4.0879	B_STR	0	0	1	0	0	0	NA	NA	NA	0	42062	0	44035	0	0	0	0	0	1	NA	NA	NA	0	32247	0	32544	0	0	0	0	0	1	NA	NA	NA
CHEK2	c.902T>C	p.(Leu301Ser)	Missense	Uncertain significance	1	0	NA	No	NA	NA	NA	NA	NA	NA	NA	NA	NA	NA	NA	0	187642	1	166217	0	6.01623e-06	0	0	0	0.469727	0.0497823	-4.09643	B_STR	0	0	1	0	0	0	NA	NA	NA	0	42062	0	44035	0	0	0	0	0	1	NA	NA	NA	0	32247	0	32544	0	0	0	0	0	1	NA	NA	NA
ATM	c.8934_8935del	p.(Glu2979AlafsTer9)	PTV	Pathogenic	1	0	NA	No	NA	NA	NA	NA	NA	NA	NA	NA	NA	NA	NA	0	187642	1	175053	0	5.71256e-06	0	0	0	0.482645	0.0458645	-4.20836	B_STR	0	0	1	0	0	0	NA	NA	NA	0	42062	0	44035	0	0	0	0	0	1	NA	NA	NA	0	32247	0	32544	0	0	0	0	0	1	NA	NA	NA
ATM	c.2854A>C	p.(Lys952Gln)	Missense	None	1	0	NA	No	NA	NA	NA	NA	NA	NA	NA	NA	NA	NA	NA	0	187642	1	175053	0	5.71256e-06	0	0	0	0.482645	0.0458645	-4.20836	B_STR	0	0	1	0	0	0	NA	NA	NA	0	42062	0	44035	0	0	0	0	0	1	NA	NA	NA	0	32247	0	32544	0	0	0	0	0	1	NA	NA	NA
ATM	c.2863C>T	p.(Pro955Ser)	Missense	Uncertain significance	1	0	NA	No	NA	NA	NA	NA	NA	NA	NA	NA	NA	NA	NA	0	187642	1	175053	0	5.71256e-06	0	0	0	0.482645	0.0458645	-4.20836	B_STR	0	0	1	0	0	0	NA	NA	NA	0	42062	0	44035	0	0	0	0	0	1	NA	NA	NA	0	32247	0	32544	0	0	0	0	0	1	NA	NA	NA
ATM	c.8880G>T	p.(Trp2960Cys)	Missense	Uncertain significance	1	0	NA	No	NA	NA	NA	NA	NA	NA	NA	NA	NA	NA	NA	0	187642	1	175053	0	5.71256e-06	0	0	0	0.482645	0.0458645	-4.20836	B_STR	0	0	1	0	0	0	NA	NA	NA	0	42062	0	44035	0	0	0	0	0	1	NA	NA	NA	0	32247	0	32544	0	0	0	0	0	1	NA	NA	NA
ATM	c.8920C>A	p.(Pro2974Thr)	Missense	Uncertain significance	1	0	NA	No	NA	NA	NA	NA	NA	NA	NA	NA	NA	NA	NA	0	187642	1	175053	0	5.71256e-06	0	0	0	0.482645	0.0458645	-4.20836	B_STR	0	0	1	0	0	0	NA	NA	NA	0	42062	0	44035	0	0	0	0	0	1	NA	NA	NA	0	32247	0	32544	0	0	0	0	0	1	NA	NA	NA
ATM	c.8947A>C	p.(Thr2983Pro)	Missense	Uncertain significance	1	0	NA	No	NA	NA	NA	NA	NA	NA	NA	NA	NA	NA	NA	0	187642	1	175053	0	5.71256e-06	0	0	0	0.482645	0.0458645	-4.20836	B_STR	0	0	1	0	0	0	NA	NA	NA	0	42062	0	44035	0	0	0	0	0	1	NA	NA	NA	0	32247	0	32544	0	0	0	0	0	1	NA	NA	NA
ATM	c.9058G>T	p.(Val3020Leu)	Missense	Uncertain significance	1	0	NA	No	NA	NA	NA	NA	NA	NA	NA	NA	NA	NA	NA	0	187642	1	175053	0	5.71256e-06	0	0	0	0.482645	0.0458645	-4.20836	B_STR	0	0	1	0	0	0	NA	NA	NA	0	42062	0	44035	0	0	0	0	0	1	NA	NA	NA	0	32247	0	32544	0	0	0	0	0	1	NA	NA	NA
ATM	c.9073G>A	p.(Val3025Met)	Missense	Uncertain significance	1	0	NA	No	NA	NA	NA	NA	NA	NA	NA	NA	NA	NA	NA	0	187642	1	175053	0	5.71256e-06	0	0	0	0.482645	0.0458645	-4.20836	B_STR	0	0	1	0	0	0	NA	NA	NA	0	42062	0	44035	0	0	0	0	0	1	NA	NA	NA	0	32247	0	32544	0	0	0	0	0	1	NA	NA	NA
ATM	c.9079A>G	p.(Ser3027Gly)	Missense	Uncertain significance	1	0	NA	No	NA	NA	NA	NA	NA	NA	NA	NA	NA	NA	NA	0	187642	1	175053	0	5.71256e-06	0	0	0	0.482645	0.0458645	-4.20836	B_STR	0	0	1	0	0	0	NA	NA	NA	0	42062	0	44035	0	0	0	0	0	1	NA	NA	NA	0	32247	0	32544	0	0	0	0	0	1	NA	NA	NA
ATM	c.9104T>C	p.(Leu3035Pro)	Missense	None	1	0	NA	No	NA	NA	NA	NA	NA	NA	NA	NA	NA	NA	NA	0	187642	1	175053	0	5.71256e-06	0	0	0	0.482645	0.0458645	-4.20836	B_STR	0	0	1	0	0	0	NA	NA	NA	0	42062	0	44035	0	0	0	0	0	1	NA	NA	NA	0	32247	0	32544	0	0	0	0	0	1	NA	NA	NA
ATM	c.8988-1G>C	p.?	PTV	Pathogenic/Likely pathogenic	1	0	NA	No	NA	NA	NA	NA	NA	NA	NA	NA	NA	NA	NA	0	187642	1	175052	0	5.71259e-06	0	0	0	0.482644	0.0458639	-4.20837	B_STR	0	0	1	0	0	0	NA	NA	NA	0	42062	0	44035	0	0	0	0	0	1	NA	NA	NA	0	32247	0	32544	0	0	0	0	0	1	NA	NA	NA
ATM	c.8997C>G	p.(Asp2999Glu)	Missense	None	1	0	NA	No	NA	NA	NA	NA	NA	NA	NA	NA	NA	NA	NA	0	187642	1	175052	0	5.71259e-06	0	0	0	0.482644	0.0458639	-4.20837	B_STR	0	0	1	0	0	0	NA	NA	NA	0	42062	0	44035	0	0	0	0	0	1	NA	NA	NA	0	32247	0	32544	0	0	0	0	0	1	NA	NA	NA
ATM	c.9076C>G	p.(Leu3026Val)	Missense	Uncertain significance	1	0	NA	No	NA	NA	NA	NA	NA	NA	NA	NA	NA	NA	NA	0	187642	1	175052	0	5.71259e-06	0	0	0	0.482644	0.0458639	-4.20837	B_STR	0	0	1	0	0	0	NA	NA	NA	0	42062	0	44035	0	0	0	0	0	1	NA	NA	NA	0	32247	0	32544	0	0	0	0	0	1	NA	NA	NA
ATM	c.1484T>A	p.(Ile495Lys)	Missense	None	1	0	NA	No	NA	NA	NA	NA	NA	NA	NA	NA	NA	NA	NA	0	187642	1	175051	0	5.71262e-06	0	0	0	0.482642	0.0458634	-4.20839	B_STR	0	0	1	0	0	0	NA	NA	NA	0	42062	0	44035	0	0	0	0	0	1	NA	NA	NA	0	32247	0	32544	0	0	0	0	0	1	NA	NA	NA
ATM	c.2541G>A	p.(Met847Ile)	Missense	Uncertain significance	1	0	NA	No	NA	NA	NA	NA	NA	NA	NA	NA	NA	NA	NA	0	187642	1	175051	0	5.71262e-06	0	0	0	0.482642	0.0458634	-4.20839	B_STR	0	0	1	0	0	0	NA	NA	NA	0	42062	0	44035	0	0	0	0	0	1	NA	NA	NA	0	32247	0	32544	0	0	0	0	0	1	NA	NA	NA
ATM	c.2541G>T	p.(Met847Ile)	Missense	Uncertain significance	1	0	NA	No	NA	NA	NA	NA	NA	NA	NA	NA	NA	NA	NA	0	187642	1	175051	0	5.71262e-06	0	0	0	0.482642	0.0458634	-4.20839	B_STR	0	0	1	0	0	0	NA	NA	NA	0	42062	0	44035	0	0	0	0	0	1	NA	NA	NA	0	32247	0	32544	0	0	0	0	0	1	NA	NA	NA
ATM	c.8867C>T	p.(Pro2956Leu)	Missense	Uncertain significance	1	0	NA	No	NA	NA	NA	NA	NA	NA	NA	NA	NA	NA	NA	0	187642	1	175051	0	5.71262e-06	0	0	0	0.482642	0.0458634	-4.20839	B_STR	0	0	1	0	0	0	NA	NA	NA	0	42062	0	44035	0	0	0	0	0	1	NA	NA	NA	0	32247	0	32544	0	0	0	0	0	1	NA	NA	NA
ATM	c.1367del	p.(Leu456TyrfsTer17)	PTV	Pathogenic/Likely pathogenic	1	0	NA	No	NA	NA	NA	NA	NA	NA	NA	NA	NA	NA	NA	0	187642	1	175050	0	5.71265e-06	0	0	0	0.482641	0.0458629	-4.2084	B_STR	0	0	1	0	0	0	NA	NA	NA	0	42062	0	44035	0	0	0	0	0	1	NA	NA	NA	0	32247	0	32544	0	0	0	0	0	1	NA	NA	NA
ATM	c.2295del	p.(Asn765LysfsTer12)	PTV	Pathogenic/Likely pathogenic	1	0	NA	No	NA	NA	NA	NA	NA	NA	NA	NA	NA	NA	NA	0	187642	1	175050	0	5.71265e-06	0	0	0	0.482641	0.0458629	-4.2084	B_STR	0	0	1	0	0	0	NA	NA	NA	0	42062	0	44035	0	0	0	0	0	1	NA	NA	NA	0	32247	0	32544	0	0	0	0	0	1	NA	NA	NA
ATM	c.2521del	p.(Asp841IlefsTer6)	PTV	Pathogenic	1	0	NA	No	NA	NA	NA	NA	NA	NA	NA	NA	NA	NA	NA	0	187642	1	175050	0	5.71265e-06	0	0	0	0.482641	0.0458629	-4.2084	B_STR	0	0	1	0	0	0	NA	NA	NA	0	42062	0	44035	0	0	0	0	0	1	NA	NA	NA	0	32247	0	32544	0	0	0	0	0	1	NA	NA	NA
ATM	c.1391T>C	p.(Leu464Ser)	Missense	None	1	0	NA	No	NA	NA	NA	NA	NA	NA	NA	NA	NA	NA	NA	0	187642	1	175050	0	5.71265e-06	0	0	0	0.482641	0.0458629	-4.2084	B_STR	0	0	1	0	0	0	NA	NA	NA	0	42062	0	44035	0	0	0	0	0	1	NA	NA	NA	0	32247	0	32544	0	0	0	0	0	1	NA	NA	NA
ATM	c.1466G>A	p.(Cys489Tyr)	Missense	Uncertain significance	1	0	NA	No	NA	NA	NA	NA	NA	NA	NA	NA	NA	NA	NA	0	187642	1	175050	0	5.71265e-06	0	0	0	0.482641	0.0458629	-4.2084	B_STR	0	0	1	0	0	0	NA	NA	NA	0	42062	0	44035	0	0	0	0	0	1	NA	NA	NA	0	32247	0	32544	0	0	0	0	0	1	NA	NA	NA
ATM	c.1555G>T	p.(Val519Phe)	Missense	Uncertain significance	1	0	NA	No	NA	NA	NA	NA	NA	NA	NA	NA	NA	NA	NA	0	187642	1	175050	0	5.71265e-06	0	0	0	0.482641	0.0458629	-4.2084	B_STR	0	0	1	0	0	0	NA	NA	NA	0	42062	0	44035	0	0	0	0	0	1	NA	NA	NA	0	32247	0	32544	0	0	0	0	0	1	NA	NA	NA
ATM	c.1556T>A	p.(Val519Asp)	Missense	Uncertain significance	1	0	NA	No	NA	NA	NA	NA	NA	NA	NA	NA	NA	NA	NA	0	187642	1	175050	0	5.71265e-06	0	0	0	0.482641	0.0458629	-4.2084	B_STR	0	0	1	0	0	0	NA	NA	NA	0	42062	0	44035	0	0	0	0	0	1	NA	NA	NA	0	32247	0	32544	0	0	0	0	0	1	NA	NA	NA
ATM	c.1556T>C	p.(Val519Ala)	Missense	Conflicting classifications of pathogenicity	1	0	NA	No	NA	NA	NA	NA	NA	NA	NA	NA	NA	NA	NA	0	187642	1	175050	0	5.71265e-06	0	0	0	0.482641	0.0458629	-4.2084	B_STR	0	8.18116e-06	1	0	0	0	2.40279	1.19698	P_SUP	0	42062	0	44035	0	0	0	0	0	1	NA	NA	NA	0	32247	0	32544	0	0	0	0	0	1	NA	NA	NA
ATM	c.2288_2289dup	p.(Lys764LeufsTer14)	PTV	None	1	0	NA	No	NA	NA	NA	NA	NA	NA	NA	NA	NA	NA	NA	0	187642	1	175049	0	5.71269e-06	0	0	0	0.482639	0.0458624	-4.20842	B_STR	0	0	1	0	0	0	NA	NA	NA	0	42062	0	44035	0	0	0	0	0	1	NA	NA	NA	0	32247	0	32544	0	0	0	0	0	1	NA	NA	NA
ATM	c.1544G>C	p.(Ser515Thr)	Missense	Uncertain significance	1	0	NA	No	NA	NA	NA	NA	NA	NA	NA	NA	NA	NA	NA	0	187642	1	175049	0	5.71269e-06	0	0	0	0.482639	0.0458624	-4.20842	B_STR	0	0	1	0	0	0	NA	NA	NA	0	42062	0	44035	0	0	0	0	0	1	NA	NA	NA	0	32247	0	32544	0	0	0	0	0	1	NA	NA	NA
ATM	c.2847G>A	p.(Met949Ile)	Missense	Conflicting classifications of pathogenicity	1	0	NA	No	NA	NA	NA	NA	NA	NA	NA	NA	NA	NA	NA	0	187642	1	175049	0	5.71269e-06	0	0	0	0.482639	0.0458624	-4.20842	B_STR	0	0	1	0	0	0	NA	NA	NA	0	42062	0	44035	0	0	0	0	0	1	NA	NA	NA	0	32247	0	32544	0	0	0	0	0	1	NA	NA	NA
ATM	c.1142G>T	p.(Ser381Ile)	Missense	Uncertain significance	1	0	NA	No	NA	NA	NA	NA	NA	NA	NA	NA	NA	NA	NA	0	187642	1	175049	0	5.71269e-06	0	0	0	0.482639	0.0458624	-4.20842	B_STR	0	8.18203e-06	1	0	0	0	2.40329	1.19726	P_SUP	0	42062	0	44035	0	0	0	0	0	1	NA	NA	NA	0	32247	0	32544	0	0	0	0	0	1	NA	NA	NA
ATM	c.1127A>C	p.(Glu376Ala)	Missense	None	1	0	NA	No	NA	NA	NA	NA	NA	NA	NA	NA	NA	NA	NA	0	187642	1	175048	0	5.71272e-06	0	0	0	0.482638	0.0458619	-4.20843	B_STR	0	0	1	0	0	0	NA	NA	NA	0	42062	0	44035	0	0	0	0	0	1	NA	NA	NA	0	32247	0	32544	0	0	0	0	0	1	NA	NA	NA
ATM	c.1151G>A	p.(Cys384Tyr)	Missense	None	1	0	NA	No	NA	NA	NA	NA	NA	NA	NA	NA	NA	NA	NA	0	187642	1	175048	0	5.71272e-06	0	0	0	0.482638	0.0458619	-4.20843	B_STR	0	0	1	0	0	0	NA	NA	NA	0	42062	0	44035	0	0	0	0	0	1	NA	NA	NA	0	32247	0	32544	0	0	0	0	0	1	NA	NA	NA
ATM	c.1300C>G	p.(Pro434Ala)	Missense	Uncertain significance	1	0	NA	No	NA	NA	NA	NA	NA	NA	NA	NA	NA	NA	NA	0	187642	1	175048	0	5.71272e-06	0	0	0	0.482638	0.0458619	-4.20843	B_STR	0	0	1	0	0	0	NA	NA	NA	0	42062	0	44035	0	0	0	0	0	1	NA	NA	NA	0	32247	0	32544	0	0	0	0	0	1	NA	NA	NA
ATM	c.2324C>G	p.(Ser775Cys)	Missense	None	1	0	NA	No	NA	NA	NA	NA	NA	NA	NA	NA	NA	NA	NA	0	187642	1	175048	0	5.71272e-06	0	0	0	0.482638	0.0458619	-4.20843	B_STR	0	0	1	0	0	0	NA	NA	NA	0	42062	0	44035	0	0	0	0	0	1	NA	NA	NA	0	32247	0	32544	0	0	0	0	0	1	NA	NA	NA
ATM	c.2585C>G	p.(Pro862Arg)	Missense	Uncertain significance	1	0	NA	No	NA	NA	NA	NA	NA	NA	NA	NA	NA	NA	NA	0	187642	1	175048	0	5.71272e-06	0	0	0	0.482638	0.0458619	-4.20843	B_STR	0	0	1	0	0	0	NA	NA	NA	0	42062	0	44035	0	0	0	0	0	1	NA	NA	NA	0	32247	0	32544	0	0	0	0	0	1	NA	NA	NA
ATM	c.6161C>G	p.(Ala2054Gly)	Missense	Uncertain significance	1	0	NA	No	NA	NA	NA	NA	NA	NA	NA	NA	NA	NA	NA	0	187642	1	175048	0	5.71272e-06	0	0	0	0.482638	0.0458619	-4.20843	B_STR	0	0	1	0	0	0	NA	NA	NA	0	42062	0	44035	0	0	0	0	0	1	NA	NA	NA	0	32247	0	32544	0	0	0	0	0	1	NA	NA	NA
ATM	c.6485G>A	p.(Ser2162Asn)	Missense	Uncertain significance	1	0	NA	No	NA	NA	NA	NA	NA	NA	NA	NA	NA	NA	NA	0	187642	1	175048	0	5.71272e-06	0	0	0	0.482638	0.0458619	-4.20843	B_STR	0	0	1	0	0	0	NA	NA	NA	0	42062	0	44035	0	0	0	0	0	1	NA	NA	NA	0	32247	0	32544	0	0	0	0	0	1	NA	NA	NA
ATM	c.6487C>G	p.(Leu2163Val)	Missense	Uncertain significance	1	0	NA	No	NA	NA	NA	NA	NA	NA	NA	NA	NA	NA	NA	0	187642	1	175048	0	5.71272e-06	0	0	0	0.482638	0.0458619	-4.20843	B_STR	0	0	1	0	0	0	NA	NA	NA	0	42062	0	44035	0	0	0	0	0	1	NA	NA	NA	0	32247	0	32544	0	0	0	0	0	1	NA	NA	NA
ATM	c.2275dup	p.(Ser759LysfsTer6)	PTV	None	1	0	NA	No	NA	NA	NA	NA	NA	NA	NA	NA	NA	NA	NA	0	187642	1	175047	0	5.71275e-06	0	0	0	0.482637	0.0458614	-4.20845	B_STR	0	0	1	0	0	0	NA	NA	NA	0	42062	0	44035	0	0	0	0	0	1	NA	NA	NA	0	32247	0	32544	0	0	0	0	0	1	NA	NA	NA
ATM	c.2502A>C	p.(Glu834Asp)	Missense	None	1	0	NA	No	NA	NA	NA	NA	NA	NA	NA	NA	NA	NA	NA	0	187642	1	175047	0	5.71275e-06	0	0	0	0.482637	0.0458614	-4.20845	B_STR	0	0	1	0	0	0	NA	NA	NA	0	42062	0	44035	0	0	0	0	0	1	NA	NA	NA	0	32247	0	32544	0	0	0	0	0	1	NA	NA	NA
ATM	c.6118G>A	p.(Ala2040Thr)	Missense	Uncertain significance	1	0	NA	No	NA	NA	NA	NA	NA	NA	NA	NA	NA	NA	NA	0	187642	1	175047	0	5.71275e-06	0	0	0	0.482637	0.0458614	-4.20845	B_STR	0	0	1	0	0	0	NA	NA	NA	0	42062	0	44035	0	0	0	0	0	1	NA	NA	NA	0	32247	0	32544	0	0	0	0	0	1	NA	NA	NA
ATM	c.6486C>G	p.(Ser2162Arg)	Missense	Uncertain significance	1	0	NA	No	NA	NA	NA	NA	NA	NA	NA	NA	NA	NA	NA	0	187642	1	175047	0	5.71275e-06	0	0	0	0.482637	0.0458614	-4.20845	B_STR	0	0	1	0	0	0	NA	NA	NA	0	42062	0	44035	0	0	0	0	0	1	NA	NA	NA	0	32247	0	32544	0	0	0	0	0	1	NA	NA	NA
ATM	c.7387T>G	p.(Leu2463Val)	Missense	None	1	0	NA	No	NA	NA	NA	NA	NA	NA	NA	NA	NA	NA	NA	0	187642	1	175047	0	5.71275e-06	0	0	0	0.482637	0.0458614	-4.20845	B_STR	0	0	1	0	0	0	NA	NA	NA	0	42062	0	44035	0	0	0	0	0	1	NA	NA	NA	0	32247	0	32544	0	0	0	0	0	1	NA	NA	NA
ATM	c.7389A>T	p.(Leu2463Phe)	Missense	Uncertain significance	1	0	NA	No	NA	NA	NA	NA	NA	NA	NA	NA	NA	NA	NA	0	187642	1	175047	0	5.71275e-06	0	0	0	0.482637	0.0458614	-4.20845	B_STR	0	0	1	0	0	0	NA	NA	NA	0	42062	0	44035	0	0	0	0	0	1	NA	NA	NA	0	32247	0	32544	0	0	0	0	0	1	NA	NA	NA
ATM	c.7396G>C	p.(Ala2466Pro)	Missense	None	1	0	NA	No	NA	NA	NA	NA	NA	NA	NA	NA	NA	NA	NA	0	187642	1	175047	0	5.71275e-06	0	0	0	0.482637	0.0458614	-4.20845	B_STR	0	0	1	0	0	0	NA	NA	NA	0	42062	0	44035	0	0	0	0	0	1	NA	NA	NA	0	32247	0	32544	0	0	0	0	0	1	NA	NA	NA
ATM	c.1124del	p.(Arg375LysfsTer15)	PTV	Pathogenic	1	0	NA	No	NA	NA	NA	NA	NA	NA	NA	NA	NA	NA	NA	0	187642	1	175046	0	5.71278e-06	0	0	0	0.482635	0.0458609	-4.20846	B_STR	0	0	1	0	0	0	NA	NA	NA	0	42062	0	44035	0	0	0	0	0	1	NA	NA	NA	0	32247	0	32544	0	0	0	0	0	1	NA	NA	NA
ATM	c.6167_6168del	p.(Pro2056LeufsTer31)	PTV	None	1	0	NA	No	NA	NA	NA	NA	NA	NA	NA	NA	NA	NA	NA	0	187642	1	175046	0	5.71278e-06	0	0	0	0.482635	0.0458609	-4.20846	B_STR	0	0	1	0	0	0	NA	NA	NA	0	42062	0	44035	0	0	0	0	0	1	NA	NA	NA	0	32247	0	32544	0	0	0	0	0	1	NA	NA	NA
ATM	c.1595G>T	p.(Cys532Phe)	Missense	Uncertain significance	1	0	NA	No	NA	NA	NA	NA	NA	NA	NA	NA	NA	NA	NA	0	187642	1	175046	0	5.71278e-06	0	0	0	0.482635	0.0458609	-4.20846	B_STR	0	0	1	0	0	0	NA	NA	NA	0	42062	0	44035	0	0	0	0	0	1	NA	NA	NA	0	32247	0	32544	0	0	0	0	0	1	NA	NA	NA
ATM	c.6053T>C	p.(Leu2018Ser)	Missense	Uncertain significance	1	0	NA	No	NA	NA	NA	NA	NA	NA	NA	NA	NA	NA	NA	0	187642	1	175046	0	5.71278e-06	0	0	0	0.482635	0.0458609	-4.20846	B_STR	0	0	1	0	0	0	NA	NA	NA	0	42062	0	44035	0	0	0	0	0	1	NA	NA	NA	0	32247	0	32544	0	0	0	0	0	1	NA	NA	NA
ATM	c.6054G>T	p.(Leu2018Phe)	Missense	Uncertain significance	1	0	NA	No	NA	NA	NA	NA	NA	NA	NA	NA	NA	NA	NA	0	187642	1	175046	0	5.71278e-06	0	0	0	0.482635	0.0458609	-4.20846	B_STR	0	0	1	0	0	0	NA	NA	NA	0	42062	0	44035	0	0	0	0	0	1	NA	NA	NA	0	32247	0	32544	0	0	0	0	0	1	NA	NA	NA
ATM	c.6493T>C	p.(Ser2165Pro)	Missense	Uncertain significance	1	0	NA	No	NA	NA	NA	NA	NA	NA	NA	NA	NA	NA	NA	0	187642	1	175046	0	5.71278e-06	0	0	0	0.482635	0.0458609	-4.20846	B_STR	0	0	1	0	0	0	NA	NA	NA	0	42062	0	44035	0	0	0	0	0	1	NA	NA	NA	0	32247	0	32544	0	0	0	0	0	1	NA	NA	NA
ATM	c.2571del	p.(Phe858LeufsTer22)	PTV	None	1	0	NA	No	NA	NA	NA	NA	NA	NA	NA	NA	NA	NA	NA	0	187642	1	175045	0	5.71282e-06	0	0	0	0.482634	0.0458604	-4.20848	B_STR	0	0	1	0	0	0	NA	NA	NA	0	42062	0	44035	0	0	0	0	0	1	NA	NA	NA	0	32247	0	32544	0	0	0	0	0	1	NA	NA	NA
ATM	c.6913C>T	p.(Gln2305Ter)	PTV	Pathogenic	1	0	NA	No	NA	NA	NA	NA	NA	NA	NA	NA	NA	NA	NA	0	187642	1	175045	0	5.71282e-06	0	0	0	0.482634	0.0458604	-4.20848	B_STR	0	0	1	0	0	0	NA	NA	NA	0	42062	0	44035	0	0	0	0	0	1	NA	NA	NA	0	32247	0	32544	0	0	0	0	0	1	NA	NA	NA
ATM	c.1500A>G	p.(Ile500Met)	Missense	Uncertain significance	1	0	NA	No	NA	NA	NA	NA	NA	NA	NA	NA	NA	NA	NA	0	187642	1	175045	0	5.71282e-06	0	0	0	0.482634	0.0458604	-4.20848	B_STR	0	0	1	0	0	0	NA	NA	NA	0	42062	0	44035	0	0	0	0	0	1	NA	NA	NA	0	32247	0	32544	0	0	0	0	0	1	NA	NA	NA
ATM	c.1607G>T	p.(Cys536Phe)	Missense	Uncertain significance	1	0	NA	No	NA	NA	NA	NA	NA	NA	NA	NA	NA	NA	NA	0	187642	1	175045	0	5.71282e-06	0	0	0	0.482634	0.0458604	-4.20848	B_STR	0	0	1	0	0	0	NA	NA	NA	0	42062	0	44035	0	0	0	0	0	1	NA	NA	NA	0	32247	0	32544	0	0	0	0	0	1	NA	NA	NA
ATM	c.6128G>T	p.(Gly2043Val)	Missense	Uncertain significance	1	0	NA	No	NA	NA	NA	NA	NA	NA	NA	NA	NA	NA	NA	0	187642	1	175045	0	5.71282e-06	0	0	0	0.482634	0.0458604	-4.20848	B_STR	0	0	1	0	0	0	NA	NA	NA	0	42062	0	44035	0	0	0	0	0	1	NA	NA	NA	0	32247	0	32544	0	0	0	0	0	1	NA	NA	NA
ATM	c.7393A>G	p.(Lys2465Glu)	Missense	Uncertain significance	1	0	NA	No	NA	NA	NA	NA	NA	NA	NA	NA	NA	NA	NA	0	187642	1	175045	0	5.71282e-06	0	0	0	0.482634	0.0458604	-4.20848	B_STR	0	0	1	0	0	0	NA	NA	NA	0	42062	0	44035	0	0	0	0	0	1	NA	NA	NA	0	32247	0	32544	0	0	0	0	0	1	NA	NA	NA
ATM	c.7421T>C	p.(Leu2474Ser)	Missense	Uncertain significance	1	0	NA	No	NA	NA	NA	NA	NA	NA	NA	NA	NA	NA	NA	0	187642	1	175045	0	5.71282e-06	0	0	0	0.482634	0.0458604	-4.20848	B_STR	0	0	1	0	0	0	NA	NA	NA	0	42062	0	44035	0	0	0	0	0	1	NA	NA	NA	0	32247	0	32544	0	0	0	0	0	1	NA	NA	NA
ATM	c.7408T>G	p.(Tyr2470Asp)	Missense	Pathogenic/Likely pathogenic	1	0	NA	No	NA	NA	NA	NA	NA	NA	NA	NA	NA	NA	NA	0	187642	1	175045	0	5.71282e-06	0	0	0	0.482634	0.0458604	-4.20848	B_STR	0	8.18123e-06	1	0	0	0	2.40276	1.19697	P_SUP	0	42062	0	44035	0	0	0	0	0	1	NA	NA	NA	0	32247	0	32544	0	0	0	0	0	1	NA	NA	NA
ATM	c.6901del	p.(Ala2301GlnfsTer9)	PTV	Pathogenic	1	0	NA	No	NA	NA	NA	NA	NA	NA	NA	NA	NA	NA	NA	0	187642	1	175044	0	5.71285e-06	0	0	0	0.482632	0.0458599	-4.20849	B_STR	0	0	1	0	0	0	NA	NA	NA	0	42062	0	44035	0	0	0	0	0	1	NA	NA	NA	0	32247	0	32544	0	0	0	0	0	1	NA	NA	NA
ATM	c.6951_6952del	p.(Lys2318ValfsTer54)	PTV	Pathogenic/Likely pathogenic	1	0	NA	No	NA	NA	NA	NA	NA	NA	NA	NA	NA	NA	NA	0	187642	1	175044	0	5.71285e-06	0	0	0	0.482632	0.0458599	-4.20849	B_STR	0	0	1	0	0	0	NA	NA	NA	0	42062	0	44035	0	0	0	0	0	1	NA	NA	NA	0	32247	0	32544	0	0	0	0	0	1	NA	NA	NA
ATM	c.7331A>T	p.(Glu2444Val)	Missense	None	1	0	NA	No	NA	NA	NA	NA	NA	NA	NA	NA	NA	NA	NA	0	187642	1	175044	0	5.71285e-06	0	0	0	0.482632	0.0458599	-4.20849	B_STR	0	0	1	0	0	0	NA	NA	NA	0	42062	0	44035	0	0	0	0	0	1	NA	NA	NA	0	32247	0	32544	0	0	0	0	0	1	NA	NA	NA
ATM	c.7463G>T	p.(Cys2488Phe)	Missense	Uncertain significance	1	0	NA	No	NA	NA	NA	NA	NA	NA	NA	NA	NA	NA	NA	0	187642	1	175044	0	5.71285e-06	0	0	0	0.482632	0.0458599	-4.20849	B_STR	0	0	1	0	0	0	NA	NA	NA	0	42062	0	44035	0	0	0	0	0	1	NA	NA	NA	0	32247	0	32544	0	0	0	0	0	1	NA	NA	NA
ATM	c.6844A>G	p.(Asn2282Asp)	Missense	Uncertain significance	1	0	NA	No	NA	NA	NA	NA	NA	NA	NA	NA	NA	NA	NA	0	187642	1	175044	0	5.71285e-06	0	0	0	0.482632	0.0458599	-4.20849	B_STR	0	8.18116e-06	1	0	0	0	2.40279	1.19698	P_SUP	0	42062	0	44035	0	0	0	0	0	1	NA	NA	NA	0	32247	0	32544	0	0	0	0	0	1	NA	NA	NA
ATM	c.1318T>C	p.(Ser440Pro)	Missense	Uncertain significance	1	0	NA	No	NA	NA	NA	NA	NA	NA	NA	NA	NA	NA	NA	0	187642	1	175043	0	5.71288e-06	0	0	0	0.482631	0.0458594	-4.20851	B_STR	0	0	1	0	0	0	NA	NA	NA	0	42062	0	44035	0	0	0	0	0	1	NA	NA	NA	0	32247	0	32544	0	0	0	0	0	1	NA	NA	NA
ATM	c.6184G>C	p.(Ala2062Pro)	Missense	None	1	0	NA	No	NA	NA	NA	NA	NA	NA	NA	NA	NA	NA	NA	0	187642	1	175043	0	5.71288e-06	0	0	0	0.482631	0.0458594	-4.20851	B_STR	0	0	1	0	0	0	NA	NA	NA	0	42062	0	44035	0	0	0	0	0	1	NA	NA	NA	0	32247	0	32544	0	0	0	0	0	1	NA	NA	NA
ATM	c.6841T>A	p.(Tyr2281Asn)	Missense	None	1	0	NA	No	NA	NA	NA	NA	NA	NA	NA	NA	NA	NA	NA	0	187642	1	175043	0	5.71288e-06	0	0	0	0.482631	0.0458594	-4.20851	B_STR	0	0	1	0	0	0	NA	NA	NA	0	42062	0	44035	0	0	0	0	0	1	NA	NA	NA	0	32247	0	32544	0	0	0	0	0	1	NA	NA	NA
ATM	c.6841T>G	p.(Tyr2281Asp)	Missense	None	1	0	NA	No	NA	NA	NA	NA	NA	NA	NA	NA	NA	NA	NA	0	187642	1	175043	0	5.71288e-06	0	0	0	0.482631	0.0458594	-4.20851	B_STR	0	0	1	0	0	0	NA	NA	NA	0	42062	0	44035	0	0	0	0	0	1	NA	NA	NA	0	32247	0	32544	0	0	0	0	0	1	NA	NA	NA
ATM	c.7159_7160insAGCC	p.(Phe2387Ter)	PTV	Pathogenic	1	0	NA	No	NA	NA	NA	NA	NA	NA	NA	NA	NA	NA	NA	0	187642	1	175042	0	5.71291e-06	0	0	0	0.48263	0.0458589	-4.20852	B_STR	0	0	1	0	0	0	NA	NA	NA	0	42062	0	44035	0	0	0	0	0	1	NA	NA	NA	0	32247	0	32544	0	0	0	0	0	1	NA	NA	NA
ATM	c.1114A>G	p.(Thr372Ala)	Missense	Uncertain significance	1	0	NA	No	NA	NA	NA	NA	NA	NA	NA	NA	NA	NA	NA	0	187642	1	175042	0	5.71291e-06	0	0	0	0.48263	0.0458589	-4.20852	B_STR	0	0	1	0	0	0	NA	NA	NA	0	42062	0	44035	0	0	0	0	0	1	NA	NA	NA	0	32247	0	32544	0	0	0	0	0	1	NA	NA	NA
ATM	c.6101G>C	p.(Arg2034Pro)	Missense	Uncertain significance	1	0	NA	No	NA	NA	NA	NA	NA	NA	NA	NA	NA	NA	NA	0	187642	1	175042	0	5.71291e-06	0	0	0	0.48263	0.0458589	-4.20852	B_STR	0	0	1	0	0	0	NA	NA	NA	0	42062	0	44035	0	0	0	0	0	1	NA	NA	NA	0	32247	0	32544	0	0	0	0	0	1	NA	NA	NA
ATM	c.6871T>C	p.(Trp2291Arg)	Missense	Uncertain significance	1	0	NA	No	NA	NA	NA	NA	NA	NA	NA	NA	NA	NA	NA	0	187642	1	175042	0	5.71291e-06	0	0	0	0.48263	0.0458589	-4.20852	B_STR	0	0	1	0	0	0	NA	NA	NA	0	42062	0	44035	0	0	0	0	0	1	NA	NA	NA	0	32247	0	32544	0	0	0	0	0	1	NA	NA	NA
ATM	c.6973G>A	p.(Ala2325Thr)	Missense	None	1	0	NA	No	NA	NA	NA	NA	NA	NA	NA	NA	NA	NA	NA	0	187642	1	175042	0	5.71291e-06	0	0	0	0.48263	0.0458589	-4.20852	B_STR	0	0	1	0	0	0	NA	NA	NA	0	42062	0	44035	0	0	0	0	0	1	NA	NA	NA	0	32247	0	32544	0	0	0	0	0	1	NA	NA	NA
ATM	c.7333C>A	p.(Leu2445Met)	Missense	None	1	0	NA	No	NA	NA	NA	NA	NA	NA	NA	NA	NA	NA	NA	0	187642	1	175042	0	5.71291e-06	0	0	0	0.48263	0.0458589	-4.20852	B_STR	0	0	1	0	0	0	NA	NA	NA	0	42062	0	44035	0	0	0	0	0	1	NA	NA	NA	0	32247	0	32544	0	0	0	0	0	1	NA	NA	NA
ATM	c.1180G>T	p.(Glu394Ter)	PTV	None	1	0	NA	No	NA	NA	NA	NA	NA	NA	NA	NA	NA	NA	NA	0	187642	1	175041	0	5.71295e-06	0	0	0	0.482628	0.0458584	-4.20854	B_STR	0	0	1	0	0	0	NA	NA	NA	0	42062	0	44035	0	0	0	0	0	1	NA	NA	NA	0	32247	0	32544	0	0	0	0	0	1	NA	NA	NA
ATM	c.2258T>C	p.(Met753Thr)	Missense	Uncertain significance	1	0	NA	No	NA	NA	NA	NA	NA	NA	NA	NA	NA	NA	NA	0	187642	1	175041	0	5.71295e-06	0	0	0	0.482628	0.0458584	-4.20854	B_STR	0	0	1	0	0	0	NA	NA	NA	0	42062	0	44035	0	0	0	0	0	1	NA	NA	NA	0	32247	0	32544	0	0	0	0	0	1	NA	NA	NA
ATM	c.3199G>C	p.(Asp1067His)	Missense	Uncertain significance	1	0	NA	No	NA	NA	NA	NA	NA	NA	NA	NA	NA	NA	NA	0	187642	1	175041	0	5.71295e-06	0	0	0	0.482628	0.0458584	-4.20854	B_STR	0	0	1	0	0	0	NA	NA	NA	0	42062	0	44035	0	0	0	0	0	1	NA	NA	NA	0	32247	0	32544	0	0	0	0	0	1	NA	NA	NA
ATM	c.6830A>C	p.(Gln2277Pro)	Missense	Uncertain significance	1	0	NA	No	NA	NA	NA	NA	NA	NA	NA	NA	NA	NA	NA	0	187642	1	175041	0	5.71295e-06	0	0	0	0.482628	0.0458584	-4.20854	B_STR	0	0	1	0	0	0	NA	NA	NA	0	42062	0	44035	0	0	0	0	0	1	NA	NA	NA	0	32247	0	32544	0	0	0	0	0	1	NA	NA	NA
ATM	c.7464T>G	p.(Cys2488Trp)	Missense	Uncertain significance	1	0	NA	No	NA	NA	NA	NA	NA	NA	NA	NA	NA	NA	NA	0	187642	1	175041	0	5.71295e-06	0	0	0	0.482628	0.0458584	-4.20854	B_STR	0	0	1	0	0	0	NA	NA	NA	0	42062	0	44035	0	0	0	0	0	1	NA	NA	NA	0	32247	0	32544	0	0	0	0	0	1	NA	NA	NA
ATM	c.8096C>A	p.(Pro2699Gln)	Missense	None	1	0	NA	No	NA	NA	NA	NA	NA	NA	NA	NA	NA	NA	NA	0	187642	1	175041	0	5.71295e-06	0	0	0	0.482628	0.0458584	-4.20854	B_STR	0	0	1	0	0	0	NA	NA	NA	0	42062	0	44035	0	0	0	0	0	1	NA	NA	NA	0	32247	0	32544	0	0	0	0	0	1	NA	NA	NA
ATM	c.6827T>A	p.(Phe2276Tyr)	Missense	None	1	0	NA	No	NA	NA	NA	NA	NA	NA	NA	NA	NA	NA	NA	0	187642	1	175040	0	5.71298e-06	0	0	0	0.482627	0.0458578	-4.20855	B_STR	0	0	1	0	0	0	NA	NA	NA	0	42062	0	44035	0	0	0	0	0	1	NA	NA	NA	0	32247	0	32544	0	0	0	0	0	1	NA	NA	NA
ATM	c.8720C>G	p.(Pro2907Arg)	Missense	Uncertain significance	1	0	NA	No	NA	NA	NA	NA	NA	NA	NA	NA	NA	NA	NA	0	187642	1	175040	0	5.71298e-06	0	0	0	0.482627	0.0458578	-4.20855	B_STR	0	0	1	0	0	0	NA	NA	NA	0	42062	0	44035	0	0	0	0	0	1	NA	NA	NA	0	32247	0	32544	0	0	0	0	0	1	NA	NA	NA
ATM	c.3023_3024del	p.(Ser1008Ter)	PTV	Pathogenic	1	0	NA	No	NA	NA	NA	NA	NA	NA	NA	NA	NA	NA	NA	0	187642	1	175039	0	5.71301e-06	0	0	0	0.482625	0.0458573	-4.20857	B_STR	0	0	1	0	0	0	NA	NA	NA	0	42062	0	44035	0	0	0	0	0	1	NA	NA	NA	0	32247	0	32544	0	0	0	0	0	1	NA	NA	NA
ATM	c.3188dup	p.(Met1064AsnfsTer9)	PTV	Pathogenic	1	0	NA	No	NA	NA	NA	NA	NA	NA	NA	NA	NA	NA	NA	0	187642	1	175039	0	5.71301e-06	0	0	0	0.482625	0.0458573	-4.20857	B_STR	0	0	1	0	0	0	NA	NA	NA	0	42062	0	44035	0	0	0	0	0	1	NA	NA	NA	0	32247	0	32544	0	0	0	0	0	1	NA	NA	NA
ATM	c.1175G>T	p.(Gly392Val)	Missense	Uncertain significance	1	0	NA	No	NA	NA	NA	NA	NA	NA	NA	NA	NA	NA	NA	0	187642	1	175039	0	5.71301e-06	0	0	0	0.482625	0.0458573	-4.20857	B_STR	0	0	1	0	0	0	NA	NA	NA	0	42062	0	44035	0	0	0	0	0	1	NA	NA	NA	0	32247	0	32544	0	0	0	0	0	1	NA	NA	NA
ATM	c.1517G>A	p.(Gly506Asp)	Missense	None	1	0	NA	No	NA	NA	NA	NA	NA	NA	NA	NA	NA	NA	NA	0	187642	1	175039	0	5.71301e-06	0	0	0	0.482625	0.0458573	-4.20857	B_STR	0	0	1	0	0	0	NA	NA	NA	0	42062	0	44035	0	0	0	0	0	1	NA	NA	NA	0	32247	0	32544	0	0	0	0	0	1	NA	NA	NA
ATM	c.1517G>T	p.(Gly506Val)	Missense	None	1	0	NA	No	NA	NA	NA	NA	NA	NA	NA	NA	NA	NA	NA	0	187642	1	175039	0	5.71301e-06	0	0	0	0.482625	0.0458573	-4.20857	B_STR	0	0	1	0	0	0	NA	NA	NA	0	42062	0	44035	0	0	0	0	0	1	NA	NA	NA	0	32247	0	32544	0	0	0	0	0	1	NA	NA	NA
ATM	c.2989G>A	p.(Val997Ile)	Missense	Conflicting classifications of pathogenicity	1	0	NA	No	NA	NA	NA	NA	NA	NA	NA	NA	NA	NA	NA	0	187642	1	175039	0	5.71301e-06	0	0	0	0.482625	0.0458573	-4.20857	B_STR	0	0	1	0	0	0	NA	NA	NA	0	42062	0	44035	0	0	0	0	0	1	NA	NA	NA	0	32247	0	32544	0	0	0	0	0	1	NA	NA	NA
ATM	c.5576G>A	p.(Arg1859Lys)	Missense	Uncertain significance	1	0	NA	No	NA	NA	NA	NA	NA	NA	NA	NA	NA	NA	NA	0	187642	1	175039	0	5.71301e-06	0	0	0	0.482625	0.0458573	-4.20857	B_STR	0	0	1	0	0	0	NA	NA	NA	0	42062	0	44035	0	0	0	0	0	1	NA	NA	NA	0	32247	0	32544	0	0	0	0	0	1	NA	NA	NA
ATM	c.5576G>T	p.(Arg1859Ile)	Missense	Uncertain significance	1	0	NA	No	NA	NA	NA	NA	NA	NA	NA	NA	NA	NA	NA	0	187642	1	175039	0	5.71301e-06	0	0	0	0.482625	0.0458573	-4.20857	B_STR	0	0	1	0	0	0	NA	NA	NA	0	42062	0	44035	0	0	0	0	0	1	NA	NA	NA	0	32247	0	32544	0	0	0	0	0	1	NA	NA	NA
ATM	c.5651C>T	p.(Thr1884Ile)	Missense	Uncertain significance	1	0	NA	No	NA	NA	NA	NA	NA	NA	NA	NA	NA	NA	NA	0	187642	1	175039	0	5.71301e-06	0	0	0	0.482625	0.0458573	-4.20857	B_STR	0	0	1	0	0	0	NA	NA	NA	0	42062	0	44035	0	0	0	0	0	1	NA	NA	NA	0	32247	0	32544	0	0	0	0	0	1	NA	NA	NA
ATM	c.6013C>T	p.(Leu2005Phe)	Missense	None	1	0	NA	No	NA	NA	NA	NA	NA	NA	NA	NA	NA	NA	NA	0	187642	1	175039	0	5.71301e-06	0	0	0	0.482625	0.0458573	-4.20857	B_STR	0	0	1	0	0	0	NA	NA	NA	0	42062	0	44035	0	0	0	0	0	1	NA	NA	NA	0	32247	0	32544	0	0	0	0	0	1	NA	NA	NA
ATM	c.6951G>T	p.(Lys2317Asn)	Missense	None	1	0	NA	No	NA	NA	NA	NA	NA	NA	NA	NA	NA	NA	NA	0	187642	1	175039	0	5.71301e-06	0	0	0	0.482625	0.0458573	-4.20857	B_STR	0	0	1	0	0	0	NA	NA	NA	0	42062	0	44035	0	0	0	0	0	1	NA	NA	NA	0	32247	0	32544	0	0	0	0	0	1	NA	NA	NA
ATM	c.8098A>G	p.(Lys2700Glu)	Missense	Uncertain significance	1	0	NA	No	NA	NA	NA	NA	NA	NA	NA	NA	NA	NA	NA	0	187642	1	175039	0	5.71301e-06	0	0	0	0.482625	0.0458573	-4.20857	B_STR	0	0	1	0	0	0	NA	NA	NA	0	42062	0	44035	0	0	0	0	0	1	NA	NA	NA	0	32247	0	32544	0	0	0	0	0	1	NA	NA	NA
ATM	c.5593C>T	p.(His1865Tyr)	Missense	Uncertain significance	1	0	NA	No	NA	NA	NA	NA	NA	NA	NA	NA	NA	NA	NA	0	187642	1	175039	0	5.71301e-06	0	0	0	0.482625	0.0458573	-4.20857	B_STR	0	8.18136e-06	1	0	0	0	2.40288	1.19703	P_SUP	0	42062	0	44035	0	0	0	0	0	1	NA	NA	NA	0	32247	0	32544	0	0	0	0	0	1	NA	NA	NA
ATM	c.1111_1112del	p.(Thr371TyrfsTer7)	PTV	None	1	0	NA	No	NA	NA	NA	NA	NA	NA	NA	NA	NA	NA	NA	0	187642	1	175038	0	5.71305e-06	0	0	0	0.482624	0.0458568	-4.20858	B_STR	0	0	1	0	0	0	NA	NA	NA	0	42062	0	44035	0	0	0	0	0	1	NA	NA	NA	0	32247	0	32544	0	0	0	0	0	1	NA	NA	NA
ATM	c.2958_2961del	p.(Cys987LysfsTer4)	PTV	None	1	0	NA	No	NA	NA	NA	NA	NA	NA	NA	NA	NA	NA	NA	0	187642	1	175038	0	5.71305e-06	0	0	0	0.482624	0.0458568	-4.20858	B_STR	0	0	1	0	0	0	NA	NA	NA	0	42062	0	44035	0	0	0	0	0	1	NA	NA	NA	0	32247	0	32544	0	0	0	0	0	1	NA	NA	NA
ATM	c.1194T>A	p.(Asp398Glu)	Missense	Uncertain significance	1	0	NA	No	NA	NA	NA	NA	NA	NA	NA	NA	NA	NA	NA	0	187642	1	175038	0	5.71305e-06	0	0	0	0.482624	0.0458568	-4.20858	B_STR	0	0	1	0	0	0	NA	NA	NA	0	42062	0	44035	0	0	0	0	0	1	NA	NA	NA	0	32247	0	32544	0	0	0	0	0	1	NA	NA	NA
ATM	c.8054C>T	p.(Ser2685Leu)	Missense	Uncertain significance	1	0	NA	No	NA	NA	NA	NA	NA	NA	NA	NA	NA	NA	NA	0	187642	1	175038	0	5.71305e-06	0	0	0	0.482624	0.0458568	-4.20858	B_STR	0	0	1	0	0	0	NA	NA	NA	0	42062	0	44035	0	0	0	0	0	1	NA	NA	NA	0	32247	0	32544	0	0	0	0	0	1	NA	NA	NA
ATM	c.8062G>A	p.(Ala2688Thr)	Missense	Uncertain significance	1	0	NA	No	NA	NA	NA	NA	NA	NA	NA	NA	NA	NA	NA	0	187642	1	175038	0	5.71305e-06	0	0	0	0.482624	0.0458568	-4.20858	B_STR	0	0	1	0	0	0	NA	NA	NA	0	42062	0	44035	0	0	0	0	0	1	NA	NA	NA	0	32247	0	32544	0	0	0	0	0	1	NA	NA	NA
ATM	c.8063C>T	p.(Ala2688Val)	Missense	Uncertain significance	1	0	NA	No	NA	NA	NA	NA	NA	NA	NA	NA	NA	NA	NA	0	187642	1	175038	0	5.71305e-06	0	0	0	0.482624	0.0458568	-4.20858	B_STR	0	0	1	0	0	0	NA	NA	NA	0	42062	0	44035	0	0	0	0	0	1	NA	NA	NA	0	32247	0	32544	0	0	0	0	0	1	NA	NA	NA
ATM	c.8086G>T	p.(Val2696Leu)	Missense	None	1	0	NA	No	NA	NA	NA	NA	NA	NA	NA	NA	NA	NA	NA	0	187642	1	175038	0	5.71305e-06	0	0	0	0.482624	0.0458568	-4.20858	B_STR	0	0	1	0	0	0	NA	NA	NA	0	42062	0	44035	0	0	0	0	0	1	NA	NA	NA	0	32247	0	32544	0	0	0	0	0	1	NA	NA	NA
ATM	c.7229T>C	p.(Phe2410Ser)	Missense	Uncertain significance	1	0	NA	No	NA	NA	NA	NA	NA	NA	NA	NA	NA	NA	NA	0	187642	1	175038	0	5.71305e-06	0	0	0	0.482624	0.0458568	-4.20858	B_STR	0	8.18116e-06	1	0	0	0	2.40279	1.19698	P_SUP	0	42062	0	44035	0	0	0	0	0	1	NA	NA	NA	0	32247	0	32544	0	0	0	0	0	1	NA	NA	NA
ATM	c.3049C>T	p.(Gln1017Ter)	PTV	Pathogenic/Likely pathogenic	1	0	NA	No	NA	NA	NA	NA	NA	NA	NA	NA	NA	NA	NA	0	187642	1	175037	0	5.71308e-06	0	0	0	0.482622	0.0458563	-4.2086	B_STR	0	0	1	0	0	0	NA	NA	NA	0	42062	0	44035	0	0	0	0	0	1	NA	NA	NA	0	32247	0	32544	0	0	0	0	0	1	NA	NA	NA
ATM	c.8731dup	p.(Thr2911AsnfsTer14)	PTV	Pathogenic/Likely pathogenic	1	0	NA	No	NA	NA	NA	NA	NA	NA	NA	NA	NA	NA	NA	0	187642	1	175037	0	5.71308e-06	0	0	0	0.482622	0.0458563	-4.2086	B_STR	0	0	1	0	0	0	NA	NA	NA	0	42062	0	44035	0	0	0	0	0	1	NA	NA	NA	0	32247	0	32544	0	0	0	0	0	1	NA	NA	NA
ATM	c.3034A>T	p.(Arg1012Trp)	Missense	None	1	0	NA	No	NA	NA	NA	NA	NA	NA	NA	NA	NA	NA	NA	0	187642	1	175037	0	5.71308e-06	0	0	0	0.482622	0.0458563	-4.2086	B_STR	0	0	1	0	0	0	NA	NA	NA	0	42062	0	44035	0	0	0	0	0	1	NA	NA	NA	0	32247	0	32544	0	0	0	0	0	1	NA	NA	NA
ATM	c.7492T>C	p.(Ser2498Pro)	Missense	None	1	0	NA	No	NA	NA	NA	NA	NA	NA	NA	NA	NA	NA	NA	0	187642	1	175037	0	5.71308e-06	0	0	0	0.482622	0.0458563	-4.2086	B_STR	0	0	1	0	0	0	NA	NA	NA	0	42062	0	44035	0	0	0	0	0	1	NA	NA	NA	0	32247	0	32544	0	0	0	0	0	1	NA	NA	NA
ATM	c.2778_2779del	p.(Lys926AsnfsTer6)	PTV	Pathogenic	1	0	NA	No	NA	NA	NA	NA	NA	NA	NA	NA	NA	NA	NA	0	187642	1	175036	0	5.71311e-06	0	0	0	0.482621	0.0458558	-4.20861	B_STR	0	0	1	0	0	0	NA	NA	NA	0	42062	0	44035	0	0	0	0	0	1	NA	NA	NA	0	32247	0	32544	0	0	0	0	0	1	NA	NA	NA
ATM	c.2042C>T	p.(Ser681Phe)	Missense	Uncertain significance	1	0	NA	No	NA	NA	NA	NA	NA	NA	NA	NA	NA	NA	NA	0	187642	1	175036	0	5.71311e-06	0	0	0	0.482621	0.0458558	-4.20861	B_STR	0	0	1	0	0	0	NA	NA	NA	0	42062	0	44035	0	0	0	0	0	1	NA	NA	NA	0	32247	0	32544	0	0	0	0	0	1	NA	NA	NA
ATM	c.2614C>A	p.(Pro872Thr)	Missense	None	1	0	NA	No	NA	NA	NA	NA	NA	NA	NA	NA	NA	NA	NA	0	187642	1	175036	0	5.71311e-06	0	0	0	0.482621	0.0458558	-4.20861	B_STR	0	0	1	0	0	0	NA	NA	NA	0	42062	0	44035	0	0	0	0	0	1	NA	NA	NA	0	32247	0	32544	0	0	0	0	0	1	NA	NA	NA
ATM	c.2976C>A	p.(Asn992Lys)	Missense	Uncertain significance	1	0	NA	No	NA	NA	NA	NA	NA	NA	NA	NA	NA	NA	NA	0	187642	1	175036	0	5.71311e-06	0	0	0	0.482621	0.0458558	-4.20861	B_STR	0	0	1	0	0	0	NA	NA	NA	0	42062	0	44035	0	0	0	0	0	1	NA	NA	NA	0	32247	0	32544	0	0	0	0	0	1	NA	NA	NA
ATM	c.3167C>T	p.(Ser1056Leu)	Missense	Uncertain significance	1	0	NA	No	NA	NA	NA	NA	NA	NA	NA	NA	NA	NA	NA	0	187642	1	175036	0	5.71311e-06	0	0	0	0.482621	0.0458558	-4.20861	B_STR	0	0	1	0	0	0	NA	NA	NA	0	42062	0	44035	0	0	0	0	0	1	NA	NA	NA	0	32247	0	32544	0	0	0	0	0	1	NA	NA	NA
ATM	c.5665T>G	p.(Leu1889Val)	Missense	Uncertain significance	1	0	NA	No	NA	NA	NA	NA	NA	NA	NA	NA	NA	NA	NA	0	187642	1	175036	0	5.71311e-06	0	0	0	0.482621	0.0458558	-4.20861	B_STR	0	0	1	0	0	0	NA	NA	NA	0	42062	0	44035	0	0	0	0	0	1	NA	NA	NA	0	32247	0	32544	0	0	0	0	0	1	NA	NA	NA
ATM	c.8708C>T	p.(Pro2903Leu)	Missense	Likely pathogenic	1	0	NA	No	NA	NA	NA	NA	NA	NA	NA	NA	NA	NA	NA	0	187642	1	175036	0	5.71311e-06	0	0	0	0.482621	0.0458558	-4.20861	B_STR	0	0	1	0	0	0	NA	NA	NA	0	42062	0	44035	0	0	0	0	0	1	NA	NA	NA	0	32247	0	32544	0	0	0	0	0	1	NA	NA	NA
ATM	c.8728C>T	p.(Leu2910Phe)	Missense	Uncertain significance	1	0	NA	No	NA	NA	NA	NA	NA	NA	NA	NA	NA	NA	NA	0	187642	1	175036	0	5.71311e-06	0	0	0	0.482621	0.0458558	-4.20861	B_STR	0	0	1	0	0	0	NA	NA	NA	0	42062	0	44035	0	0	0	0	0	1	NA	NA	NA	0	32247	0	32544	0	0	0	0	0	1	NA	NA	NA
ATM	c.3236C>G	p.(Ala1079Gly)	Missense	Uncertain significance	1	0	NA	No	NA	NA	NA	NA	NA	NA	NA	NA	NA	NA	NA	0	187642	1	175036	0	5.71311e-06	0	0	0	0.482621	0.0458558	-4.20861	B_STR	0	8.18123e-06	1	0	0	0	2.40276	1.19697	P_SUP	0	42062	0	44035	0	0	0	0	0	1	NA	NA	NA	0	32247	0	32544	0	0	0	0	0	1	NA	NA	NA
ATM	c.2720_2723del	p.(Cys907Ter)	PTV	Pathogenic	1	0	NA	No	NA	NA	NA	NA	NA	NA	NA	NA	NA	NA	NA	0	187642	1	175035	0	5.71314e-06	0	0	0	0.48262	0.0458553	-4.20863	B_STR	0	0	1	0	0	0	NA	NA	NA	0	42062	0	44035	0	0	0	0	0	1	NA	NA	NA	0	32247	0	32544	0	0	0	0	0	1	NA	NA	NA
ATM	c.2013A>G	p.(Ile671Met)	Missense	Conflicting classifications of pathogenicity	1	0	NA	No	NA	NA	NA	NA	NA	NA	NA	NA	NA	NA	NA	0	187642	1	175035	0	5.71314e-06	0	0	0	0.48262	0.0458553	-4.20863	B_STR	0	0	1	0	0	0	NA	NA	NA	0	42062	0	44035	0	0	0	0	0	1	NA	NA	NA	0	32247	0	32544	0	0	0	0	0	1	NA	NA	NA
ATM	c.2375A>G	p.(Lys792Arg)	Missense	None	1	0	NA	No	NA	NA	NA	NA	NA	NA	NA	NA	NA	NA	NA	0	187642	1	175035	0	5.71314e-06	0	0	0	0.48262	0.0458553	-4.20863	B_STR	0	0	1	0	0	0	NA	NA	NA	0	42062	0	44035	0	0	0	0	0	1	NA	NA	NA	0	32247	0	32544	0	0	0	0	0	1	NA	NA	NA
ATM	c.2376G>C	p.(Lys792Asn)	Missense	None	1	0	NA	No	NA	NA	NA	NA	NA	NA	NA	NA	NA	NA	NA	0	187642	1	175035	0	5.71314e-06	0	0	0	0.48262	0.0458553	-4.20863	B_STR	0	0	1	0	0	0	NA	NA	NA	0	42062	0	44035	0	0	0	0	0	1	NA	NA	NA	0	32247	0	32544	0	0	0	0	0	1	NA	NA	NA
ATM	c.2708T>A	p.(Phe903Tyr)	Missense	Uncertain significance	1	0	NA	No	NA	NA	NA	NA	NA	NA	NA	NA	NA	NA	NA	0	187642	1	175035	0	5.71314e-06	0	0	0	0.48262	0.0458553	-4.20863	B_STR	0	0	1	0	0	0	NA	NA	NA	0	42062	0	44035	0	0	0	0	0	1	NA	NA	NA	0	32247	0	32544	0	0	0	0	0	1	NA	NA	NA
ATM	c.8056T>C	p.(Phe2686Leu)	Missense	Conflicting classifications of pathogenicity	1	0	NA	No	NA	NA	NA	NA	NA	NA	NA	NA	NA	NA	NA	0	187642	1	175035	0	5.71314e-06	0	0	0	0.48262	0.0458553	-4.20863	B_STR	0	0	1	0	0	0	NA	NA	NA	0	42062	0	44035	0	0	0	0	0	1	NA	NA	NA	0	32247	0	32544	0	0	0	0	0	1	NA	NA	NA
ATM	c.2012_2013dup	p.(Glu672Ter)	PTV	None	1	0	NA	No	NA	NA	NA	NA	NA	NA	NA	NA	NA	NA	NA	0	187642	1	175034	0	5.71318e-06	0	0	0	0.482618	0.0458548	-4.20864	B_STR	0	0	1	0	0	0	NA	NA	NA	0	42062	0	44035	0	0	0	0	0	1	NA	NA	NA	0	32247	0	32544	0	0	0	0	0	1	NA	NA	NA
ATM	c.2251-1G>C	p.?	PTV	Pathogenic/Likely pathogenic	1	0	NA	No	NA	NA	NA	NA	NA	NA	NA	NA	NA	NA	NA	0	187642	1	175034	0	5.71318e-06	0	0	0	0.482618	0.0458548	-4.20864	B_STR	0	0	1	0	0	0	NA	NA	NA	0	42062	0	44035	0	0	0	0	0	1	NA	NA	NA	0	32247	0	32544	0	0	0	0	0	1	NA	NA	NA
ATM	c.2693T>G	p.(Leu898Ter)	PTV	Pathogenic	1	0	NA	No	NA	NA	NA	NA	NA	NA	NA	NA	NA	NA	NA	0	187642	1	175034	0	5.71318e-06	0	0	0	0.482618	0.0458548	-4.20864	B_STR	0	0	1	0	0	0	NA	NA	NA	0	42062	0	44035	0	0	0	0	0	1	NA	NA	NA	0	32247	0	32544	0	0	0	0	0	1	NA	NA	NA
ATM	c.2730_2731insAG	p.(Ala911ArgfsTer19)	PTV	Pathogenic	1	0	NA	No	NA	NA	NA	NA	NA	NA	NA	NA	NA	NA	NA	0	187642	1	175034	0	5.71318e-06	0	0	0	0.482618	0.0458548	-4.20864	B_STR	0	0	1	0	0	0	NA	NA	NA	0	42062	0	44035	0	0	0	0	0	1	NA	NA	NA	0	32247	0	32544	0	0	0	0	0	1	NA	NA	NA
ATM	c.1198C>T	p.(Leu400Phe)	Missense	None	1	0	NA	No	NA	NA	NA	NA	NA	NA	NA	NA	NA	NA	NA	0	187642	1	175034	0	5.71318e-06	0	0	0	0.482618	0.0458548	-4.20864	B_STR	0	0	1	0	0	0	NA	NA	NA	0	42062	0	44035	0	0	0	0	0	1	NA	NA	NA	0	32247	0	32544	0	0	0	0	0	1	NA	NA	NA
ATM	c.1199T>C	p.(Leu400Pro)	Missense	Uncertain significance	1	0	NA	No	NA	NA	NA	NA	NA	NA	NA	NA	NA	NA	NA	0	187642	1	175034	0	5.71318e-06	0	0	0	0.482618	0.0458548	-4.20864	B_STR	0	0	1	0	0	0	NA	NA	NA	0	42062	0	44035	0	0	0	0	0	1	NA	NA	NA	0	32247	0	32544	0	0	0	0	0	1	NA	NA	NA
ATM	c.1292A>T	p.(Glu431Val)	Missense	None	1	0	NA	No	NA	NA	NA	NA	NA	NA	NA	NA	NA	NA	NA	0	187642	1	175034	0	5.71318e-06	0	0	0	0.482618	0.0458548	-4.20864	B_STR	0	0	1	0	0	0	NA	NA	NA	0	42062	0	44035	0	0	0	0	0	1	NA	NA	NA	0	32247	0	32544	0	0	0	0	0	1	NA	NA	NA
ATM	c.2003A>C	p.(Glu668Ala)	Missense	None	1	0	NA	No	NA	NA	NA	NA	NA	NA	NA	NA	NA	NA	NA	0	187642	1	175034	0	5.71318e-06	0	0	0	0.482618	0.0458548	-4.20864	B_STR	0	0	1	0	0	0	NA	NA	NA	0	42062	0	44035	0	0	0	0	0	1	NA	NA	NA	0	32247	0	32544	0	0	0	0	0	1	NA	NA	NA
ATM	c.2726C>T	p.(Thr909Ile)	Missense	Uncertain significance	1	0	NA	No	NA	NA	NA	NA	NA	NA	NA	NA	NA	NA	NA	0	187642	1	175034	0	5.71318e-06	0	0	0	0.482618	0.0458548	-4.20864	B_STR	0	0	1	0	0	0	NA	NA	NA	0	42062	0	44035	0	0	0	0	0	1	NA	NA	NA	0	32247	0	32544	0	0	0	0	0	1	NA	NA	NA
ATM	c.2729C>G	p.(Thr910Ser)	Missense	Uncertain significance	1	0	NA	No	NA	NA	NA	NA	NA	NA	NA	NA	NA	NA	NA	0	187642	1	175034	0	5.71318e-06	0	0	0	0.482618	0.0458548	-4.20864	B_STR	0	0	1	0	0	0	NA	NA	NA	0	42062	0	44035	0	0	0	0	0	1	NA	NA	NA	0	32247	0	32544	0	0	0	0	0	1	NA	NA	NA
ATM	c.5608T>G	p.(Phe1870Val)	Missense	None	1	0	NA	No	NA	NA	NA	NA	NA	NA	NA	NA	NA	NA	NA	0	187642	1	175034	0	5.71318e-06	0	0	0	0.482618	0.0458548	-4.20864	B_STR	0	0	1	0	0	0	NA	NA	NA	0	42062	0	44035	0	0	0	0	0	1	NA	NA	NA	0	32247	0	32544	0	0	0	0	0	1	NA	NA	NA
ATM	c.6809T>C	p.(Leu2270Pro)	Missense	None	1	0	NA	No	NA	NA	NA	NA	NA	NA	NA	NA	NA	NA	NA	0	187642	1	175034	0	5.71318e-06	0	0	0	0.482618	0.0458548	-4.20864	B_STR	0	0	1	0	0	0	NA	NA	NA	0	42062	0	44035	0	0	0	0	0	1	NA	NA	NA	0	32247	0	32544	0	0	0	0	0	1	NA	NA	NA
ATM	c.6899G>C	p.(Trp2300Ser)	Missense	Conflicting classifications of pathogenicity	1	0	NA	No	NA	NA	NA	NA	NA	NA	NA	NA	NA	NA	NA	0	187642	1	175034	0	5.71318e-06	0	0	0	0.482618	0.0458548	-4.20864	B_STR	0	0	1	0	0	0	NA	NA	NA	0	42062	0	44035	0	0	0	0	0	1	NA	NA	NA	0	32247	0	32544	0	0	0	0	0	1	NA	NA	NA
ATM	c.8714C>T	p.(Thr2905Ile)	Missense	Uncertain significance	1	0	NA	No	NA	NA	NA	NA	NA	NA	NA	NA	NA	NA	NA	0	187642	1	175034	0	5.71318e-06	0	0	0	0.482618	0.0458548	-4.20864	B_STR	0	0	1	0	0	0	NA	NA	NA	0	42062	0	44035	0	0	0	0	0	1	NA	NA	NA	0	32247	0	32544	0	0	0	0	0	1	NA	NA	NA
ATM	c.2722G>A	p.(Val908Ile)	Missense	Conflicting classifications of pathogenicity	1	0	NA	No	NA	NA	NA	NA	NA	NA	NA	NA	NA	NA	NA	0	187642	1	175033	0	5.71321e-06	0	0	0	0.482617	0.0458543	-4.20866	B_STR	0	0	1	0	0	0	NA	NA	NA	0	42062	0	44035	0	0	0	0	0	1	NA	NA	NA	0	32247	0	32544	0	0	0	0	0	1	NA	NA	NA
ATM	c.2791A>G	p.(Ile931Val)	Missense	Conflicting classifications of pathogenicity	1	0	NA	No	NA	NA	NA	NA	NA	NA	NA	NA	NA	NA	NA	0	187642	1	175033	0	5.71321e-06	0	0	0	0.482617	0.0458543	-4.20866	B_STR	0	0	1	0	0	0	NA	NA	NA	0	42062	0	44035	0	0	0	0	0	1	NA	NA	NA	0	32247	0	32544	0	0	0	0	0	1	NA	NA	NA
ATM	c.2812C>T	p.(Pro938Ser)	Missense	Uncertain significance	1	0	NA	No	NA	NA	NA	NA	NA	NA	NA	NA	NA	NA	NA	0	187642	1	175033	0	5.71321e-06	0	0	0	0.482617	0.0458543	-4.20866	B_STR	0	0	1	0	0	0	NA	NA	NA	0	42062	0	44035	0	0	0	0	0	1	NA	NA	NA	0	32247	0	32544	0	0	0	0	0	1	NA	NA	NA
ATM	c.3161C>T	p.(Pro1054Leu)	Missense	None	1	0	NA	No	NA	NA	NA	NA	NA	NA	NA	NA	NA	NA	NA	0	187642	1	175033	0	5.71321e-06	0	0	0	0.482617	0.0458543	-4.20866	B_STR	0	0	1	0	0	0	NA	NA	NA	0	42062	0	44035	0	0	0	0	0	1	NA	NA	NA	0	32247	0	32544	0	0	0	0	0	1	NA	NA	NA
ATM	c.1972G>T	p.(Asp658Tyr)	Missense	Uncertain significance	1	0	NA	No	NA	NA	NA	NA	NA	NA	NA	NA	NA	NA	NA	0	187642	1	175032	0	5.71324e-06	0	0	0	0.482615	0.0458538	-4.20867	B_STR	0	0	1	0	0	0	NA	NA	NA	0	42062	0	44035	0	0	0	0	0	1	NA	NA	NA	0	32247	0	32544	0	0	0	0	0	1	NA	NA	NA
ATM	c.2718G>T	p.(Leu906Phe)	Missense	Uncertain significance	1	0	NA	No	NA	NA	NA	NA	NA	NA	NA	NA	NA	NA	NA	0	187642	1	175032	0	5.71324e-06	0	0	0	0.482615	0.0458538	-4.20867	B_STR	0	0	1	0	0	0	NA	NA	NA	0	42062	0	44035	0	0	0	0	0	1	NA	NA	NA	0	32247	0	32544	0	0	0	0	0	1	NA	NA	NA
ATM	c.8222G>A	p.(Arg2741Lys)	Missense	None	1	0	NA	No	NA	NA	NA	NA	NA	NA	NA	NA	NA	NA	NA	0	187642	1	175032	0	5.71324e-06	0	0	0	0.482615	0.0458538	-4.20867	B_STR	0	0	1	0	0	0	NA	NA	NA	0	42062	0	44035	0	0	0	0	0	1	NA	NA	NA	0	32247	0	32544	0	0	0	0	0	1	NA	NA	NA
ATM	c.9166G>C	p.(Val3056Leu)	Missense	Uncertain significance	1	0	NA	No	NA	NA	NA	NA	NA	NA	NA	NA	NA	NA	NA	0	187642	1	175032	0	5.71324e-06	0	0	0	0.482615	0.0458538	-4.20867	B_STR	0	0	1	0	0	0	NA	NA	NA	0	42062	0	44035	0	0	0	0	0	1	NA	NA	NA	0	32247	0	32544	0	0	0	0	0	1	NA	NA	NA
ATM	c.2054A>C	p.(Asn685Thr)	Missense	None	1	0	NA	No	NA	NA	NA	NA	NA	NA	NA	NA	NA	NA	NA	0	187642	1	175031	0	5.71327e-06	0	0	0	0.482614	0.0458533	-4.20869	B_STR	0	0	1	0	0	0	NA	NA	NA	0	42062	0	44035	0	0	0	0	0	1	NA	NA	NA	0	32247	0	32544	0	0	0	0	0	1	NA	NA	NA
ATM	c.2690del	p.(Phe897SerfsTer2)	PTV	Pathogenic	1	0	NA	No	NA	NA	NA	NA	NA	NA	NA	NA	NA	NA	NA	0	187642	1	175030	0	5.71331e-06	0	0	0	0.482612	0.0458528	-4.2087	B_STR	0	0	1	0	0	0	NA	NA	NA	0	42062	0	44035	0	0	0	0	0	1	NA	NA	NA	0	32247	0	32544	0	0	0	0	0	1	NA	NA	NA
ATM	c.8189A>G	p.(Gln2730Arg)	Missense	Uncertain significance	1	0	NA	No	NA	NA	NA	NA	NA	NA	NA	NA	NA	NA	NA	0	187642	1	175030	0	5.71331e-06	0	0	0	0.482612	0.0458528	-4.2087	B_STR	0	0	1	0	0	0	NA	NA	NA	0	42062	0	44035	0	0	0	0	0	1	NA	NA	NA	0	32247	0	32544	0	0	0	0	0	1	NA	NA	NA
ATM	c.8191G>A	p.(Val2731Ile)	Missense	Uncertain significance	1	0	NA	No	NA	NA	NA	NA	NA	NA	NA	NA	NA	NA	NA	0	187642	1	175030	0	5.71331e-06	0	0	0	0.482612	0.0458528	-4.2087	B_STR	0	0	1	0	0	0	NA	NA	NA	0	42062	0	44035	0	0	0	0	0	1	NA	NA	NA	0	32247	0	32544	0	0	0	0	0	1	NA	NA	NA
ATM	c.5071A>G	p.(Ser1691Gly)	Missense	Uncertain significance	1	0	NA	No	NA	NA	NA	NA	NA	NA	NA	NA	NA	NA	NA	0	187642	1	175029	0	5.71334e-06	0	0	0	0.482611	0.0458523	-4.20872	B_STR	0	0	1	0	0	0	NA	NA	NA	0	42062	0	44035	0	0	0	0	0	1	NA	NA	NA	0	32247	0	32544	0	0	0	0	0	1	NA	NA	NA
ATM	c.7108A>G	p.(Asn2370Asp)	Missense	Uncertain significance	1	0	NA	No	NA	NA	NA	NA	NA	NA	NA	NA	NA	NA	NA	0	187642	1	175029	0	5.71334e-06	0	0	0	0.482611	0.0458523	-4.20872	B_STR	0	0	1	0	0	0	NA	NA	NA	0	42062	0	44035	0	0	0	0	0	1	NA	NA	NA	0	32247	0	32544	0	0	0	0	0	1	NA	NA	NA
ATM	c.1226T>C	p.(Leu409Pro)	Missense	Uncertain significance	1	0	NA	No	NA	NA	NA	NA	NA	NA	NA	NA	NA	NA	NA	0	187642	1	175029	0	5.71334e-06	0	0	0	0.482611	0.0458523	-4.20872	B_STR	0	8.18123e-06	1	0	0	0	2.40293	1.19706	P_SUP	0	42062	0	44035	0	0	0	0	0	1	NA	NA	NA	0	32247	0	32544	0	0	0	0	0	1	NA	NA	NA
ATM	c.2820A>C	p.(Lys940Asn)	Missense	Uncertain significance	1	0	NA	No	NA	NA	NA	NA	NA	NA	NA	NA	NA	NA	NA	0	187642	1	175028	0	5.71337e-06	0	0	0	0.48261	0.0458518	-4.20873	B_STR	0	0	1	0	0	0	NA	NA	NA	0	42062	0	44035	0	0	0	0	0	1	NA	NA	NA	0	32247	0	32544	0	0	0	0	0	1	NA	NA	NA
ATM	c.4358T>G	p.(Ile1453Arg)	Missense	Uncertain significance	1	0	NA	No	NA	NA	NA	NA	NA	NA	NA	NA	NA	NA	NA	0	187642	1	175028	0	5.71337e-06	0	0	0	0.48261	0.0458518	-4.20873	B_STR	0	0	1	0	0	0	NA	NA	NA	0	42062	0	44035	0	0	0	0	0	1	NA	NA	NA	0	32247	0	32544	0	0	0	0	0	1	NA	NA	NA
ATM	c.8044A>G	p.(Thr2682Ala)	Missense	Uncertain significance	1	0	NA	No	NA	NA	NA	NA	NA	NA	NA	NA	NA	NA	NA	0	187642	1	175028	0	5.71337e-06	0	0	0	0.48261	0.0458518	-4.20873	B_STR	0	0	1	0	0	0	NA	NA	NA	0	42062	0	44035	0	0	0	0	0	1	NA	NA	NA	0	32247	0	32544	0	0	0	0	0	1	NA	NA	NA
ATM	c.8233A>G	p.(Thr2745Ala)	Missense	None	1	0	NA	No	NA	NA	NA	NA	NA	NA	NA	NA	NA	NA	NA	0	187642	1	175028	0	5.71337e-06	0	0	0	0.48261	0.0458518	-4.20873	B_STR	0	0	1	0	0	0	NA	NA	NA	0	42062	0	44035	0	0	0	0	0	1	NA	NA	NA	0	32247	0	32544	0	0	0	0	0	1	NA	NA	NA
ATM	c.1106C>T	p.(Ser369Phe)	Missense	Uncertain significance	1	0	NA	No	NA	NA	NA	NA	NA	NA	NA	NA	NA	NA	NA	0	187642	1	175028	0	5.71337e-06	0	0	0	0.48261	0.0458518	-4.20873	B_STR	0	8.1829e-06	1	0	0	0	2.40214	1.19661	P_SUP	0	42062	0	44035	0	0	0	0	0	1	NA	NA	NA	0	32247	0	32544	0	0	0	0	0	1	NA	NA	NA
ATM	c.8192_8237del	p.(Val2731GlyfsTer5)	PTV	None	1	0	NA	No	NA	NA	NA	NA	NA	NA	NA	NA	NA	NA	NA	0	187642	1	175027	0	5.7134e-06	0	0	0	0.482608	0.0458512	-4.20875	B_STR	0	0	1	0	0	0	NA	NA	NA	0	42062	0	44035	0	0	0	0	0	1	NA	NA	NA	0	32247	0	32544	0	0	0	0	0	1	NA	NA	NA
ATM	c.2679A>T	p.(Gln893His)	Missense	Uncertain significance	1	0	NA	No	NA	NA	NA	NA	NA	NA	NA	NA	NA	NA	NA	0	187642	1	175027	0	5.7134e-06	0	0	0	0.482608	0.0458512	-4.20875	B_STR	0	0	1	0	0	0	NA	NA	NA	0	42062	0	44035	0	0	0	0	0	1	NA	NA	NA	0	32247	0	32544	0	0	0	0	0	1	NA	NA	NA
ATM	c.4520C>T	p.(Thr1507Ile)	Missense	Conflicting classifications of pathogenicity	1	0	NA	No	NA	NA	NA	NA	NA	NA	NA	NA	NA	NA	NA	0	187642	1	175027	0	5.7134e-06	0	0	0	0.482608	0.0458512	-4.20875	B_STR	0	0	1	0	0	0	NA	NA	NA	0	42062	0	44035	0	0	0	0	0	1	NA	NA	NA	0	32247	0	32544	0	0	0	0	0	1	NA	NA	NA
ATM	c.5531A>G	p.(Tyr1844Cys)	Missense	Uncertain significance	1	0	NA	No	NA	NA	NA	NA	NA	NA	NA	NA	NA	NA	NA	0	187642	1	175027	0	5.7134e-06	0	0	0	0.482608	0.0458512	-4.20875	B_STR	0	0	1	0	0	0	NA	NA	NA	0	42062	0	44035	0	0	0	0	0	1	NA	NA	NA	0	32247	0	32544	0	0	0	0	0	1	NA	NA	NA
ATM	c.5070del	p.(His1690GlnfsTer24)	PTV	Pathogenic	1	0	NA	No	NA	NA	NA	NA	NA	NA	NA	NA	NA	NA	NA	0	187642	1	175026	0	5.71344e-06	0	0	0	0.482607	0.0458507	-4.20876	B_STR	0	0	1	0	0	0	NA	NA	NA	0	42062	0	44035	0	0	0	0	0	1	NA	NA	NA	0	32247	0	32544	0	0	0	0	0	1	NA	NA	NA
ATM	c.6677dup	p.(Arg2227ThrfsTer22)	PTV	None	1	0	NA	No	NA	NA	NA	NA	NA	NA	NA	NA	NA	NA	NA	0	187642	1	175026	0	5.71344e-06	0	0	0	0.482607	0.0458507	-4.20876	B_STR	0	0	1	0	0	0	NA	NA	NA	0	42062	0	44035	0	0	0	0	0	1	NA	NA	NA	0	32247	0	32544	0	0	0	0	0	1	NA	NA	NA
ATM	c.8186_8189del	p.(Gln2729ArgfsTer21)	PTV	None	1	0	NA	No	NA	NA	NA	NA	NA	NA	NA	NA	NA	NA	NA	0	187642	1	175026	0	5.71344e-06	0	0	0	0.482607	0.0458507	-4.20876	B_STR	0	0	1	0	0	0	NA	NA	NA	0	42062	0	44035	0	0	0	0	0	1	NA	NA	NA	0	32247	0	32544	0	0	0	0	0	1	NA	NA	NA
ATM	c.4388T>C	p.(Phe1463Ser)	Missense	None	1	0	NA	No	NA	NA	NA	NA	NA	NA	NA	NA	NA	NA	NA	0	187642	1	175026	0	5.71344e-06	0	0	0	0.482607	0.0458507	-4.20876	B_STR	0	0	1	0	0	0	NA	NA	NA	0	42062	0	44035	0	0	0	0	0	1	NA	NA	NA	0	32247	0	32544	0	0	0	0	0	1	NA	NA	NA
ATM	c.5513G>C	p.(Cys1838Ser)	Missense	Uncertain significance	1	0	NA	No	NA	NA	NA	NA	NA	NA	NA	NA	NA	NA	NA	0	187642	1	175026	0	5.71344e-06	0	0	0	0.482607	0.0458507	-4.20876	B_STR	0	0	1	0	0	0	NA	NA	NA	0	42062	0	44035	0	0	0	0	0	1	NA	NA	NA	0	32247	0	32544	0	0	0	0	0	1	NA	NA	NA
ATM	c.8692A>G	p.(Lys2898Glu)	Missense	Uncertain significance	1	0	NA	No	NA	NA	NA	NA	NA	NA	NA	NA	NA	NA	NA	0	187642	1	175026	0	5.71344e-06	0	0	0	0.482607	0.0458507	-4.20876	B_STR	0	0	1	0	0	0	NA	NA	NA	0	42062	0	44035	0	0	0	0	0	1	NA	NA	NA	0	32247	0	32544	0	0	0	0	0	1	NA	NA	NA
ATM	c.5060C>T	p.(Ala1687Val)	Missense	Uncertain significance	1	0	NA	No	NA	NA	NA	NA	NA	NA	NA	NA	NA	NA	NA	0	187642	1	175026	0	5.71344e-06	0	0	0	0.482607	0.0458507	-4.20876	B_STR	0	8.18143e-06	1	0	0	0	2.40302	1.19711	P_SUP	0	42062	0	44035	0	0	0	0	0	1	NA	NA	NA	0	32247	0	32544	0	0	0	0	0	1	NA	NA	NA
ATM	c.3500T>A	p.(Ile1167Asn)	Missense	None	1	0	NA	No	NA	NA	NA	NA	NA	NA	NA	NA	NA	NA	NA	0	187642	1	175025	0	5.71347e-06	0	0	0	0.482605	0.0458502	-4.20878	B_STR	0	0	1	0	0	0	NA	NA	NA	0	42062	0	44035	0	0	0	0	0	1	NA	NA	NA	0	32247	0	32544	0	0	0	0	0	1	NA	NA	NA
ATM	c.4379C>T	p.(Ala1460Val)	Missense	Uncertain significance	1	0	NA	No	NA	NA	NA	NA	NA	NA	NA	NA	NA	NA	NA	0	187642	1	175025	0	5.71347e-06	0	0	0	0.482605	0.0458502	-4.20878	B_STR	0	0	1	0	0	0	NA	NA	NA	0	42062	0	44035	0	0	0	0	0	1	NA	NA	NA	0	32247	0	32544	0	0	0	0	0	1	NA	NA	NA
ATM	c.5045A>T	p.(Asp1682Val)	Missense	Uncertain significance	1	0	NA	No	NA	NA	NA	NA	NA	NA	NA	NA	NA	NA	NA	0	187642	1	175025	0	5.71347e-06	0	0	0	0.482605	0.0458502	-4.20878	B_STR	0	0	1	0	0	0	NA	NA	NA	0	42062	0	44035	0	0	0	0	0	1	NA	NA	NA	0	32247	0	32544	0	0	0	0	0	1	NA	NA	NA
ATM	c.6688A>G	p.(Ile2230Val)	Missense	Uncertain significance	1	0	NA	No	NA	NA	NA	NA	NA	NA	NA	NA	NA	NA	NA	0	187642	1	175025	0	5.71347e-06	0	0	0	0.482605	0.0458502	-4.20878	B_STR	0	0	1	0	0	0	NA	NA	NA	0	42062	0	44035	0	0	0	0	0	1	NA	NA	NA	0	32247	0	32544	0	0	0	0	0	1	NA	NA	NA
ATM	c.3499dup	p.(Ile1167AsnfsTer12)	PTV	None	1	0	NA	No	NA	NA	NA	NA	NA	NA	NA	NA	NA	NA	NA	0	187642	1	175024	0	5.7135e-06	0	0	0	0.482604	0.0458497	-4.20879	B_STR	0	0	1	0	0	0	NA	NA	NA	0	42062	0	44035	0	0	0	0	0	1	NA	NA	NA	0	32247	0	32544	0	0	0	0	0	1	NA	NA	NA
ATM	c.4961T>C	p.(Leu1654Ser)	Missense	Uncertain significance	1	0	NA	No	NA	NA	NA	NA	NA	NA	NA	NA	NA	NA	NA	0	187642	1	175024	0	5.7135e-06	0	0	0	0.482604	0.0458497	-4.20879	B_STR	0	0	1	0	0	0	NA	NA	NA	0	42062	0	44035	0	0	0	0	0	1	NA	NA	NA	0	32247	0	32544	0	0	0	0	0	1	NA	NA	NA
ATM	c.6735A>T	p.(Glu2245Asp)	Missense	None	1	0	NA	No	NA	NA	NA	NA	NA	NA	NA	NA	NA	NA	NA	0	187642	1	175024	0	5.7135e-06	0	0	0	0.482604	0.0458497	-4.20879	B_STR	0	0	1	0	0	0	NA	NA	NA	0	42062	0	44035	0	0	0	0	0	1	NA	NA	NA	0	32247	0	32544	0	0	0	0	0	1	NA	NA	NA
ATM	c.7103C>G	p.(Ala2368Gly)	Missense	Uncertain significance	1	0	NA	No	NA	NA	NA	NA	NA	NA	NA	NA	NA	NA	NA	0	187642	1	175024	0	5.7135e-06	0	0	0	0.482604	0.0458497	-4.20879	B_STR	0	0	1	0	0	0	NA	NA	NA	0	42062	0	44035	0	0	0	0	0	1	NA	NA	NA	0	32247	0	32544	0	0	0	0	0	1	NA	NA	NA
ATM	c.2422A>C	p.(Thr808Pro)	Missense	None	1	0	NA	No	NA	NA	NA	NA	NA	NA	NA	NA	NA	NA	NA	0	187642	1	175023	0	5.71353e-06	0	0	0	0.482602	0.0458492	-4.20881	B_STR	0	0	1	0	0	0	NA	NA	NA	0	42062	0	44035	0	0	0	0	0	1	NA	NA	NA	0	32247	0	32544	0	0	0	0	0	1	NA	NA	NA
ATM	c.2625C>A	p.(Ser875Arg)	Missense	None	1	0	NA	No	NA	NA	NA	NA	NA	NA	NA	NA	NA	NA	NA	0	187642	1	175023	0	5.71353e-06	0	0	0	0.482602	0.0458492	-4.20881	B_STR	0	0	1	0	0	0	NA	NA	NA	0	42062	0	44035	0	0	0	0	0	1	NA	NA	NA	0	32247	0	32544	0	0	0	0	0	1	NA	NA	NA
ATM	c.3517T>G	p.(Leu1173Val)	Missense	Uncertain significance	1	0	NA	No	NA	NA	NA	NA	NA	NA	NA	NA	NA	NA	NA	0	187642	1	175023	0	5.71353e-06	0	0	0	0.482602	0.0458492	-4.20881	B_STR	0	0	1	0	0	0	NA	NA	NA	0	42062	0	44035	0	0	0	0	0	1	NA	NA	NA	0	32247	0	32544	0	0	0	0	0	1	NA	NA	NA
ATM	c.4976T>C	p.(Ile1659Thr)	Missense	Uncertain significance	1	0	NA	No	NA	NA	NA	NA	NA	NA	NA	NA	NA	NA	NA	0	187642	1	175023	0	5.71353e-06	0	0	0	0.482602	0.0458492	-4.20881	B_STR	0	0	1	0	0	0	NA	NA	NA	0	42062	0	44035	0	0	0	0	0	1	NA	NA	NA	0	32247	0	32544	0	0	0	0	0	1	NA	NA	NA
ATM	c.5092A>G	p.(Lys1698Glu)	Missense	Uncertain significance	1	0	NA	No	NA	NA	NA	NA	NA	NA	NA	NA	NA	NA	NA	0	187642	1	175023	0	5.71353e-06	0	0	0	0.482602	0.0458492	-4.20881	B_STR	0	0	1	0	0	0	NA	NA	NA	0	42062	0	44035	0	0	0	0	0	1	NA	NA	NA	0	32247	0	32544	0	0	0	0	0	1	NA	NA	NA
ATM	c.6671T>G	p.(Met2224Arg)	Missense	None	1	0	NA	No	NA	NA	NA	NA	NA	NA	NA	NA	NA	NA	NA	0	187642	1	175023	0	5.71353e-06	0	0	0	0.482602	0.0458492	-4.20881	B_STR	0	0	1	0	0	0	NA	NA	NA	0	42062	0	44035	0	0	0	0	0	1	NA	NA	NA	0	32247	0	32544	0	0	0	0	0	1	NA	NA	NA
ATM	c.2409C>A	p.(Phe803Leu)	Missense	Uncertain significance	1	0	NA	No	NA	NA	NA	NA	NA	NA	NA	NA	NA	NA	NA	0	187642	1	175022	0	5.71357e-06	0	0	0	0.482601	0.0458487	-4.20883	B_STR	0	0	1	0	0	0	NA	NA	NA	0	42062	0	44035	0	0	0	0	0	1	NA	NA	NA	0	32247	0	32544	0	0	0	0	0	1	NA	NA	NA
ATM	c.2659G>A	p.(Glu887Lys)	Missense	Uncertain significance	1	0	NA	No	NA	NA	NA	NA	NA	NA	NA	NA	NA	NA	NA	0	187642	1	175022	0	5.71357e-06	0	0	0	0.482601	0.0458487	-4.20883	B_STR	0	0	1	0	0	0	NA	NA	NA	0	42062	0	44035	0	0	0	0	0	1	NA	NA	NA	0	32247	0	32544	0	0	0	0	0	1	NA	NA	NA
ATM	c.4558A>C	p.(Ile1520Leu)	Missense	Uncertain significance	1	0	NA	No	NA	NA	NA	NA	NA	NA	NA	NA	NA	NA	NA	0	187642	1	175022	0	5.71357e-06	0	0	0	0.482601	0.0458487	-4.20883	B_STR	0	0	1	0	0	0	NA	NA	NA	0	42062	0	44035	0	0	0	0	0	1	NA	NA	NA	0	32247	0	32544	0	0	0	0	0	1	NA	NA	NA
ATM	c.4963T>G	p.(Ser1655Ala)	Missense	Uncertain significance	1	0	NA	No	NA	NA	NA	NA	NA	NA	NA	NA	NA	NA	NA	0	187642	1	175022	0	5.71357e-06	0	0	0	0.482601	0.0458487	-4.20883	B_STR	0	0	1	0	0	0	NA	NA	NA	0	42062	0	44035	0	0	0	0	0	1	NA	NA	NA	0	32247	0	32544	0	0	0	0	0	1	NA	NA	NA
ATM	c.7724C>A	p.(Pro2575Gln)	Missense	Uncertain significance	1	0	NA	No	NA	NA	NA	NA	NA	NA	NA	NA	NA	NA	NA	0	187642	1	175022	0	5.71357e-06	0	0	0	0.482601	0.0458487	-4.20883	B_STR	0	0	1	0	0	0	NA	NA	NA	0	42062	0	44035	0	0	0	0	0	1	NA	NA	NA	0	32247	0	32544	0	0	0	0	0	1	NA	NA	NA
ATM	c.7729G>A	p.(Val2577Ile)	Missense	Uncertain significance	1	0	NA	No	NA	NA	NA	NA	NA	NA	NA	NA	NA	NA	NA	0	187642	1	175022	0	5.71357e-06	0	0	0	0.482601	0.0458487	-4.20883	B_STR	0	0	1	0	0	0	NA	NA	NA	0	42062	0	44035	0	0	0	0	0	1	NA	NA	NA	0	32247	0	32544	0	0	0	0	0	1	NA	NA	NA
ATM	c.7737A>C	p.(Arg2579Ser)	Missense	None	1	0	NA	No	NA	NA	NA	NA	NA	NA	NA	NA	NA	NA	NA	0	187642	1	175022	0	5.71357e-06	0	0	0	0.482601	0.0458487	-4.20883	B_STR	0	0	1	0	0	0	NA	NA	NA	0	42062	0	44035	0	0	0	0	0	1	NA	NA	NA	0	32247	0	32544	0	0	0	0	0	1	NA	NA	NA
ATM	c.3475del	p.(Ala1159LeufsTer22)	PTV	Pathogenic	1	0	NA	No	NA	NA	NA	NA	NA	NA	NA	NA	NA	NA	NA	0	187642	1	175021	0	5.7136e-06	0	0	0	0.4826	0.0458482	-4.20884	B_STR	0	0	1	0	0	0	NA	NA	NA	0	42062	0	44035	0	0	0	0	0	1	NA	NA	NA	0	32247	0	32544	0	0	0	0	0	1	NA	NA	NA
ATM	c.4358_4359del	p.(Ile1453LysfsTer37)	PTV	Pathogenic/Likely pathogenic	1	0	NA	No	NA	NA	NA	NA	NA	NA	NA	NA	NA	NA	NA	0	187642	1	175021	0	5.7136e-06	0	0	0	0.4826	0.0458482	-4.20884	B_STR	0	0	1	0	0	0	NA	NA	NA	0	42062	0	44035	0	0	0	0	0	1	NA	NA	NA	0	32247	0	32544	0	0	0	0	0	1	NA	NA	NA
ATM	c.1319C>G	p.(Ser440Cys)	Missense	None	1	0	NA	No	NA	NA	NA	NA	NA	NA	NA	NA	NA	NA	NA	0	187642	1	175021	0	5.7136e-06	0	0	0	0.4826	0.0458482	-4.20884	B_STR	0	0	1	0	0	0	NA	NA	NA	0	42062	0	44035	0	0	0	0	0	1	NA	NA	NA	0	32247	0	32544	0	0	0	0	0	1	NA	NA	NA
ATM	c.7037C>T	p.(Ala2346Val)	Missense	Uncertain significance	1	0	NA	No	NA	NA	NA	NA	NA	NA	NA	NA	NA	NA	NA	0	187642	1	175021	0	5.7136e-06	0	0	0	0.4826	0.0458482	-4.20884	B_STR	0	0	1	0	0	0	NA	NA	NA	0	42062	0	44035	0	0	0	0	0	1	NA	NA	NA	0	32247	0	32544	0	0	0	0	0	1	NA	NA	NA
ATM	c.7957A>C	p.(Ile2653Leu)	Missense	None	1	0	NA	No	NA	NA	NA	NA	NA	NA	NA	NA	NA	NA	NA	0	187642	1	175021	0	5.7136e-06	0	0	0	0.4826	0.0458482	-4.20884	B_STR	0	0	1	0	0	0	NA	NA	NA	0	42062	0	44035	0	0	0	0	0	1	NA	NA	NA	0	32247	0	32544	0	0	0	0	0	1	NA	NA	NA
ATM	c.8755G>A	p.(Gly2919Ser)	Missense	Uncertain significance	1	0	NA	No	NA	NA	NA	NA	NA	NA	NA	NA	NA	NA	NA	0	187642	1	175021	0	5.7136e-06	0	0	0	0.4826	0.0458482	-4.20884	B_STR	0	0	1	0	0	0	NA	NA	NA	0	42062	0	44035	0	0	0	0	0	1	NA	NA	NA	0	32247	0	32544	0	0	0	0	0	1	NA	NA	NA
ATM	c.1962G>T	p.(Gln654His)	Missense	Uncertain significance	1	0	NA	No	NA	NA	NA	NA	NA	NA	NA	NA	NA	NA	NA	0	187642	1	175020	0	5.71363e-06	0	0	0	0.482598	0.0458477	-4.20886	B_STR	0	0	1	0	0	0	NA	NA	NA	0	42062	0	44035	0	0	0	0	0	1	NA	NA	NA	0	32247	0	32544	0	0	0	0	0	1	NA	NA	NA
ATM	c.5033T>A	p.(Val1678Glu)	Missense	Uncertain significance	1	0	NA	No	NA	NA	NA	NA	NA	NA	NA	NA	NA	NA	NA	0	187642	1	175020	0	5.71363e-06	0	0	0	0.482598	0.0458477	-4.20886	B_STR	0	0	1	0	0	0	NA	NA	NA	0	42062	0	44035	0	0	0	0	0	1	NA	NA	NA	0	32247	0	32544	0	0	0	0	0	1	NA	NA	NA
ATM	c.5501A>G	p.(Lys1834Arg)	Missense	Uncertain significance	1	0	NA	No	NA	NA	NA	NA	NA	NA	NA	NA	NA	NA	NA	0	187642	1	175020	0	5.71363e-06	0	0	0	0.482598	0.0458477	-4.20886	B_STR	0	0	1	0	0	0	NA	NA	NA	0	42062	0	44035	0	0	0	0	0	1	NA	NA	NA	0	32247	0	32544	0	0	0	0	0	1	NA	NA	NA
ATM	c.7691C>G	p.(Ala2564Gly)	Missense	None	1	0	NA	No	NA	NA	NA	NA	NA	NA	NA	NA	NA	NA	NA	0	187642	1	175020	0	5.71363e-06	0	0	0	0.482598	0.0458477	-4.20886	B_STR	0	0	1	0	0	0	NA	NA	NA	0	42062	0	44035	0	0	0	0	0	1	NA	NA	NA	0	32247	0	32544	0	0	0	0	0	1	NA	NA	NA
ATM	c.3481G>A	p.(Val1161Ile)	Missense	Uncertain significance	1	0	NA	No	NA	NA	NA	NA	NA	NA	NA	NA	NA	NA	NA	0	187642	1	175019	0	5.71367e-06	0	0	0	0.482597	0.0458472	-4.20887	B_STR	0	0	1	0	0	0	NA	NA	NA	0	42062	0	44035	0	0	0	0	0	1	NA	NA	NA	0	32247	0	32544	0	0	0	0	0	1	NA	NA	NA
ATM	c.5705A>G	p.(Asp1902Gly)	Missense	Uncertain significance	1	0	NA	No	NA	NA	NA	NA	NA	NA	NA	NA	NA	NA	NA	0	187642	1	175019	0	5.71367e-06	0	0	0	0.482597	0.0458472	-4.20887	B_STR	0	0	1	0	0	0	NA	NA	NA	0	42062	0	44035	0	0	0	0	0	1	NA	NA	NA	0	32247	0	32544	0	0	0	0	0	1	NA	NA	NA
ATM	c.8146G>A	p.(Val2716Ile)	Missense	Uncertain significance	1	0	NA	No	NA	NA	NA	NA	NA	NA	NA	NA	NA	NA	NA	0	187642	1	175019	0	5.71367e-06	0	0	0	0.482597	0.0458472	-4.20887	B_STR	0	0	1	0	0	0	NA	NA	NA	0	42062	0	44035	0	0	0	0	0	1	NA	NA	NA	0	32247	0	32544	0	0	0	0	0	1	NA	NA	NA
ATM	c.2431C>G	p.(Leu811Val)	Missense	Uncertain significance	1	0	NA	No	NA	NA	NA	NA	NA	NA	NA	NA	NA	NA	NA	0	187642	1	175018	0	5.7137e-06	0	0	0	0.482595	0.0458467	-4.20889	B_STR	0	0	1	0	0	0	NA	NA	NA	0	42062	0	44035	0	0	0	0	0	1	NA	NA	NA	0	32247	0	32544	0	0	0	0	0	1	NA	NA	NA
ATM	c.4346T>C	p.(Leu1449Ser)	Missense	Uncertain significance	1	0	NA	No	NA	NA	NA	NA	NA	NA	NA	NA	NA	NA	NA	0	187642	1	175018	0	5.7137e-06	0	0	0	0.482595	0.0458467	-4.20889	B_STR	0	0	1	0	0	0	NA	NA	NA	0	42062	0	44035	0	0	0	0	0	1	NA	NA	NA	0	32247	0	32544	0	0	0	0	0	1	NA	NA	NA
ATM	c.4575A>G	p.(Ile1525Met)	Missense	Uncertain significance	1	0	NA	No	NA	NA	NA	NA	NA	NA	NA	NA	NA	NA	NA	0	187642	1	175018	0	5.7137e-06	0	0	0	0.482595	0.0458467	-4.20889	B_STR	0	0	1	0	0	0	NA	NA	NA	0	42062	0	44035	0	0	0	0	0	1	NA	NA	NA	0	32247	0	32544	0	0	0	0	0	1	NA	NA	NA
ATM	c.5109T>G	p.(Phe1703Leu)	Missense	None	1	0	NA	No	NA	NA	NA	NA	NA	NA	NA	NA	NA	NA	NA	0	187642	1	175018	0	5.7137e-06	0	0	0	0.482595	0.0458467	-4.20889	B_STR	0	0	1	0	0	0	NA	NA	NA	0	42062	0	44035	0	0	0	0	0	1	NA	NA	NA	0	32247	0	32544	0	0	0	0	0	1	NA	NA	NA
ATM	c.7046G>A	p.(Cys2349Tyr)	Missense	Uncertain significance	1	0	NA	No	NA	NA	NA	NA	NA	NA	NA	NA	NA	NA	NA	0	187642	1	175018	0	5.7137e-06	0	0	0	0.482595	0.0458467	-4.20889	B_STR	0	0	1	0	0	0	NA	NA	NA	0	42062	0	44035	0	0	0	0	0	1	NA	NA	NA	0	32247	0	32544	0	0	0	0	0	1	NA	NA	NA
ATM	c.3880dup	p.(Ile1294AsnfsTer8)	PTV	Pathogenic/Likely pathogenic	1	0	NA	No	NA	NA	NA	NA	NA	NA	NA	NA	NA	NA	NA	0	187642	1	175017	0	5.71373e-06	0	0	0	0.482594	0.0458462	-4.2089	B_STR	0	0	1	0	0	0	NA	NA	NA	0	42062	0	44035	0	0	0	0	0	1	NA	NA	NA	0	32247	0	32544	0	0	0	0	0	1	NA	NA	NA
ATM	c.2093C>T	p.(Ser698Leu)	Missense	Uncertain significance	1	0	NA	No	NA	NA	NA	NA	NA	NA	NA	NA	NA	NA	NA	0	187642	1	175017	0	5.71373e-06	0	0	0	0.482594	0.0458462	-4.2089	B_STR	0	0	1	0	0	0	NA	NA	NA	0	42062	0	44035	0	0	0	0	0	1	NA	NA	NA	0	32247	0	32544	0	0	0	0	0	1	NA	NA	NA
ATM	c.5628C>G	p.(His1876Gln)	Missense	None	1	0	NA	No	NA	NA	NA	NA	NA	NA	NA	NA	NA	NA	NA	0	187642	1	175017	0	5.71373e-06	0	0	0	0.482594	0.0458462	-4.2089	B_STR	0	0	1	0	0	0	NA	NA	NA	0	42062	0	44035	0	0	0	0	0	1	NA	NA	NA	0	32247	0	32544	0	0	0	0	0	1	NA	NA	NA
ATM	c.7670T>G	p.(Leu2557Trp)	Missense	Uncertain significance	1	0	NA	No	NA	NA	NA	NA	NA	NA	NA	NA	NA	NA	NA	0	187642	1	175017	0	5.71373e-06	0	0	0	0.482594	0.0458462	-4.2089	B_STR	0	0	1	0	0	0	NA	NA	NA	0	42062	0	44035	0	0	0	0	0	1	NA	NA	NA	0	32247	0	32544	0	0	0	0	0	1	NA	NA	NA
ATM	c.3153+1G>A	p.?	PTV	Likely pathogenic	1	0	NA	No	NA	NA	NA	NA	NA	NA	NA	NA	NA	NA	NA	0	187642	1	175016	0	5.71376e-06	0	0	0	0.482592	0.0458457	-4.20892	B_STR	0	0	1	0	0	0	NA	NA	NA	0	42062	0	44035	0	0	0	0	0	1	NA	NA	NA	0	32247	0	32544	0	0	0	0	0	1	NA	NA	NA
ATM	c.2437A>G	p.(Asn813Asp)	Missense	None	1	0	NA	No	NA	NA	NA	NA	NA	NA	NA	NA	NA	NA	NA	0	187642	1	175016	0	5.71376e-06	0	0	0	0.482592	0.0458457	-4.20892	B_STR	0	0	1	0	0	0	NA	NA	NA	0	42062	0	44035	0	0	0	0	0	1	NA	NA	NA	0	32247	0	32544	0	0	0	0	0	1	NA	NA	NA
ATM	c.2947G>T	p.(Asp983Tyr)	Missense	Uncertain significance	1	0	NA	No	NA	NA	NA	NA	NA	NA	NA	NA	NA	NA	NA	0	187642	1	175016	0	5.71376e-06	0	0	0	0.482592	0.0458457	-4.20892	B_STR	0	0	1	0	0	0	NA	NA	NA	0	42062	0	44035	0	0	0	0	0	1	NA	NA	NA	0	32247	0	32544	0	0	0	0	0	1	NA	NA	NA
ATM	c.3152A>G	p.(Glu1051Gly)	Missense	Uncertain significance	1	0	NA	No	NA	NA	NA	NA	NA	NA	NA	NA	NA	NA	NA	0	187642	1	175016	0	5.71376e-06	0	0	0	0.482592	0.0458457	-4.20892	B_STR	0	0	1	0	0	0	NA	NA	NA	0	42062	0	44035	0	0	0	0	0	1	NA	NA	NA	0	32247	0	32544	0	0	0	0	0	1	NA	NA	NA
ATM	c.4069T>A	p.(Ser1357Thr)	Missense	Uncertain significance	1	0	NA	No	NA	NA	NA	NA	NA	NA	NA	NA	NA	NA	NA	0	187642	1	175016	0	5.71376e-06	0	0	0	0.482592	0.0458457	-4.20892	B_STR	0	0	1	0	0	0	NA	NA	NA	0	42062	0	44035	0	0	0	0	0	1	NA	NA	NA	0	32247	0	32544	0	0	0	0	0	1	NA	NA	NA
ATM	c.6763C>T	p.(Leu2255Phe)	Missense	Uncertain significance	1	0	NA	No	NA	NA	NA	NA	NA	NA	NA	NA	NA	NA	NA	0	187642	1	175016	0	5.71376e-06	0	0	0	0.482592	0.0458457	-4.20892	B_STR	0	0	1	0	0	0	NA	NA	NA	0	42062	0	44035	0	0	0	0	0	1	NA	NA	NA	0	32247	0	32544	0	0	0	0	0	1	NA	NA	NA
ATM	c.2114dup	p.(Tyr705Ter)	PTV	Pathogenic	1	0	NA	No	NA	NA	NA	NA	NA	NA	NA	NA	NA	NA	NA	0	187642	1	175015	0	5.7138e-06	0	0	0	0.482591	0.0458451	-4.20893	B_STR	0	0	1	0	0	0	NA	NA	NA	0	42062	0	44035	0	0	0	0	0	1	NA	NA	NA	0	32247	0	32544	0	0	0	0	0	1	NA	NA	NA
ATM	c.3860T>C	p.(Phe1287Ser)	Missense	None	1	0	NA	No	NA	NA	NA	NA	NA	NA	NA	NA	NA	NA	NA	0	187642	1	175015	0	5.7138e-06	0	0	0	0.482591	0.0458451	-4.20893	B_STR	0	0	1	0	0	0	NA	NA	NA	0	42062	0	44035	0	0	0	0	0	1	NA	NA	NA	0	32247	0	32544	0	0	0	0	0	1	NA	NA	NA
ATM	c.3874G>C	p.(Val1292Leu)	Missense	Uncertain significance	1	0	NA	No	NA	NA	NA	NA	NA	NA	NA	NA	NA	NA	NA	0	187642	1	175015	0	5.7138e-06	0	0	0	0.482591	0.0458451	-4.20893	B_STR	0	0	1	0	0	0	NA	NA	NA	0	42062	0	44035	0	0	0	0	0	1	NA	NA	NA	0	32247	0	32544	0	0	0	0	0	1	NA	NA	NA
ATM	c.5113G>A	p.(Asp1705Asn)	Missense	Conflicting classifications of pathogenicity	1	0	NA	No	NA	NA	NA	NA	NA	NA	NA	NA	NA	NA	NA	0	187642	1	175015	0	5.7138e-06	0	0	0	0.482591	0.0458451	-4.20893	B_STR	0	0	1	0	0	0	NA	NA	NA	0	42062	0	44035	0	0	0	0	0	1	NA	NA	NA	0	32247	0	32544	0	0	0	0	0	1	NA	NA	NA
ATM	c.5101A>G	p.(Lys1701Glu)	Missense	Conflicting classifications of pathogenicity	1	0	NA	No	NA	NA	NA	NA	NA	NA	NA	NA	NA	NA	NA	0	187642	1	175015	0	5.7138e-06	0	0	0	0.482591	0.0458451	-4.20893	B_STR	0	1.63626e-05	1	0	0	0	1.31424	0.37312	NA	0	42062	0	44035	0	0	0	0	0	1	NA	NA	NA	0	32247	0	32544	0	0	0	0	0	1	NA	NA	NA
ATM	c.5027G>C	p.(Gly1676Ala)	Missense	None	1	0	NA	No	NA	NA	NA	NA	NA	NA	NA	NA	NA	NA	NA	0	187642	1	175014	0	5.71383e-06	0	0	0	0.48259	0.0458446	-4.20895	B_STR	0	0	1	0	0	0	NA	NA	NA	0	42062	0	44035	0	0	0	0	0	1	NA	NA	NA	0	32247	0	32544	0	0	0	0	0	1	NA	NA	NA
ATM	c.5126A>C	p.(Gln1709Pro)	Missense	None	1	0	NA	No	NA	NA	NA	NA	NA	NA	NA	NA	NA	NA	NA	0	187642	1	175014	0	5.71383e-06	0	0	0	0.48259	0.0458446	-4.20895	B_STR	0	0	1	0	0	0	NA	NA	NA	0	42062	0	44035	0	0	0	0	0	1	NA	NA	NA	0	32247	0	32544	0	0	0	0	0	1	NA	NA	NA
ATM	c.3457G>A	p.(Val1153Ile)	Missense	Uncertain significance	1	0	NA	No	NA	NA	NA	NA	NA	NA	NA	NA	NA	NA	NA	0	187642	1	175013	0	5.71386e-06	0	0	0	0.482588	0.0458441	-4.20896	B_STR	0	0	1	0	0	0	NA	NA	NA	0	42062	0	44035	0	0	0	0	0	1	NA	NA	NA	0	32247	0	32544	0	0	0	0	0	1	NA	NA	NA
ATM	c.5122C>T	p.(Leu1708Phe)	Missense	Uncertain significance	1	0	NA	No	NA	NA	NA	NA	NA	NA	NA	NA	NA	NA	NA	0	187642	1	175013	0	5.71386e-06	0	0	0	0.482588	0.0458441	-4.20896	B_STR	0	0	1	0	0	0	NA	NA	NA	0	42062	0	44035	0	0	0	0	0	1	NA	NA	NA	0	32247	0	32544	0	0	0	0	0	1	NA	NA	NA
ATM	c.781A>T	p.(Thr261Ser)	Missense	Uncertain significance	1	0	NA	No	NA	NA	NA	NA	NA	NA	NA	NA	NA	NA	NA	0	187642	1	175013	0	5.71386e-06	0	0	0	0.482588	0.0458441	-4.20896	B_STR	0	0	1	0	0	0	NA	NA	NA	0	42062	0	44035	0	0	0	0	0	1	NA	NA	NA	0	32247	0	32544	0	0	0	0	0	1	NA	NA	NA
ATM	c.8761A>T	p.(Thr2921Ser)	Missense	Uncertain significance	1	0	NA	No	NA	NA	NA	NA	NA	NA	NA	NA	NA	NA	NA	0	187642	1	175013	0	5.71386e-06	0	0	0	0.482588	0.0458441	-4.20896	B_STR	0	0	1	0	0	0	NA	NA	NA	0	42062	0	44035	0	0	0	0	0	1	NA	NA	NA	0	32247	0	32544	0	0	0	0	0	1	NA	NA	NA
ATM	c.2473T>G	p.(Phe825Val)	Missense	Uncertain significance	1	0	NA	No	NA	NA	NA	NA	NA	NA	NA	NA	NA	NA	NA	0	187642	1	175012	0	5.71389e-06	0	0	0	0.482587	0.0458436	-4.20898	B_STR	0	0	1	0	0	0	NA	NA	NA	0	42062	0	44035	0	0	0	0	0	1	NA	NA	NA	0	32247	0	32544	0	0	0	0	0	1	NA	NA	NA
ATM	c.4844A>T	p.(Lys1615Met)	Missense	None	1	0	NA	No	NA	NA	NA	NA	NA	NA	NA	NA	NA	NA	NA	0	187642	1	175012	0	5.71389e-06	0	0	0	0.482587	0.0458436	-4.20898	B_STR	0	0	1	0	0	0	NA	NA	NA	0	42062	0	44035	0	0	0	0	0	1	NA	NA	NA	0	32247	0	32544	0	0	0	0	0	1	NA	NA	NA
ATM	c.4849C>G	p.(Leu1617Val)	Missense	Uncertain significance	1	0	NA	No	NA	NA	NA	NA	NA	NA	NA	NA	NA	NA	NA	0	187642	1	175012	0	5.71389e-06	0	0	0	0.482587	0.0458436	-4.20898	B_STR	0	0	1	0	0	0	NA	NA	NA	0	42062	0	44035	0	0	0	0	0	1	NA	NA	NA	0	32247	0	32544	0	0	0	0	0	1	NA	NA	NA
ATM	c.4932G>C	p.(Met1644Ile)	Missense	Conflicting classifications of pathogenicity	1	0	NA	No	NA	NA	NA	NA	NA	NA	NA	NA	NA	NA	NA	0	187642	1	175012	0	5.71389e-06	0	0	0	0.482587	0.0458436	-4.20898	B_STR	0	0	1	0	0	0	NA	NA	NA	0	42062	0	44035	0	0	0	0	0	1	NA	NA	NA	0	32247	0	32544	0	0	0	0	0	1	NA	NA	NA
ATM	c.722A>G	p.(Lys241Arg)	Missense	Uncertain significance	1	0	NA	No	NA	NA	NA	NA	NA	NA	NA	NA	NA	NA	NA	0	187642	1	175012	0	5.71389e-06	0	0	0	0.482587	0.0458436	-4.20898	B_STR	0	0	1	0	0	0	NA	NA	NA	0	42062	0	44035	0	0	0	0	0	1	NA	NA	NA	0	32247	0	32544	0	0	0	0	0	1	NA	NA	NA
ATM	c.794T>G	p.(Ile265Ser)	Missense	None	1	0	NA	No	NA	NA	NA	NA	NA	NA	NA	NA	NA	NA	NA	0	187642	1	175012	0	5.71389e-06	0	0	0	0.482587	0.0458436	-4.20898	B_STR	0	0	1	0	0	0	NA	NA	NA	0	42062	0	44035	0	0	0	0	0	1	NA	NA	NA	0	32247	0	32544	0	0	0	0	0	1	NA	NA	NA
ATM	c.5125C>T	p.(Gln1709Ter)	PTV	Pathogenic	1	0	NA	No	NA	NA	NA	NA	NA	NA	NA	NA	NA	NA	NA	0	187642	1	175011	0	5.71393e-06	0	0	0	0.482585	0.0458431	-4.20899	B_STR	0	0	1	0	0	0	NA	NA	NA	0	42062	0	44035	0	0	0	0	0	1	NA	NA	NA	0	32247	0	32544	0	0	0	0	0	1	NA	NA	NA
ATM	c.4334T>G	p.(Phe1445Cys)	Missense	None	1	0	NA	No	NA	NA	NA	NA	NA	NA	NA	NA	NA	NA	NA	0	187642	1	175011	0	5.71393e-06	0	0	0	0.482585	0.0458431	-4.20899	B_STR	0	0	1	0	0	0	NA	NA	NA	0	42062	0	44035	0	0	0	0	0	1	NA	NA	NA	0	32247	0	32544	0	0	0	0	0	1	NA	NA	NA
ATM	c.7946C>T	p.(Ala2649Val)	Missense	Uncertain significance	1	0	NA	No	NA	NA	NA	NA	NA	NA	NA	NA	NA	NA	NA	0	187642	1	175011	0	5.71393e-06	0	0	0	0.482585	0.0458431	-4.20899	B_STR	0	0	1	0	0	0	NA	NA	NA	0	42062	0	44035	0	0	0	0	0	1	NA	NA	NA	0	32247	0	32544	0	0	0	0	0	1	NA	NA	NA
ATM	c.751G>A	p.(Val251Met)	Missense	Conflicting classifications of pathogenicity	1	0	NA	No	NA	NA	NA	NA	NA	NA	NA	NA	NA	NA	NA	0	187642	1	175011	0	5.71393e-06	0	0	0	0.482585	0.0458431	-4.20899	B_STR	0	8.1813e-06	1	0	0	0	2.40274	1.19695	P_SUP	0	42062	0	44035	0	0	0	0	0	1	NA	NA	NA	0	32247	0	32544	0	0	0	0	0	1	NA	NA	NA
ATM	c.5695T>C	p.(Cys1899Arg)	Missense	Conflicting classifications of pathogenicity	1	0	NA	No	NA	NA	NA	NA	NA	NA	NA	NA	NA	NA	NA	0	187642	1	175011	0	5.71393e-06	0	0	0	0.482585	0.0458431	-4.20899	B_STR	0	8.18136e-06	1	0	0	0	2.40288	1.19703	P_SUP	0	42062	0	44035	0	0	0	0	0	1	NA	NA	NA	0	32247	0	32544	0	0	0	0	0	1	NA	NA	NA
ATM	c.5129G>A	p.(Trp1710Ter)	PTV	Pathogenic	1	0	NA	No	NA	NA	NA	NA	NA	NA	NA	NA	NA	NA	NA	0	187642	1	175010	0	5.71396e-06	0	0	0	0.482584	0.0458426	-4.20901	B_STR	0	0	1	0	0	0	NA	NA	NA	0	42062	0	44035	0	0	0	0	0	1	NA	NA	NA	0	32247	0	32544	0	0	0	0	0	1	NA	NA	NA
ATM	c.1006T>A	p.(Phe336Ile)	Missense	None	1	0	NA	No	NA	NA	NA	NA	NA	NA	NA	NA	NA	NA	NA	0	187642	1	175010	0	5.71396e-06	0	0	0	0.482584	0.0458426	-4.20901	B_STR	0	0	1	0	0	0	NA	NA	NA	0	42062	0	44035	0	0	0	0	0	1	NA	NA	NA	0	32247	0	32544	0	0	0	0	0	1	NA	NA	NA
ATM	c.4441T>C	p.(Ser1481Pro)	Missense	Uncertain significance	1	0	NA	No	NA	NA	NA	NA	NA	NA	NA	NA	NA	NA	NA	0	187642	1	175010	0	5.71396e-06	0	0	0	0.482584	0.0458426	-4.20901	B_STR	0	0	1	0	0	0	NA	NA	NA	0	42062	0	44035	0	0	0	0	0	1	NA	NA	NA	0	32247	0	32544	0	0	0	0	0	1	NA	NA	NA
ATM	c.709A>G	p.(Thr237Ala)	Missense	Conflicting classifications of pathogenicity	1	0	NA	No	NA	NA	NA	NA	NA	NA	NA	NA	NA	NA	NA	0	187642	1	175010	0	5.71396e-06	0	0	0	0.482584	0.0458426	-4.20901	B_STR	0	0	1	0	0	0	NA	NA	NA	0	42062	0	44035	0	0	0	0	0	1	NA	NA	NA	0	32247	0	32544	0	0	0	0	0	1	NA	NA	NA
ATM	c.730G>A	p.(Ala244Thr)	Missense	Conflicting classifications of pathogenicity	1	0	NA	No	NA	NA	NA	NA	NA	NA	NA	NA	NA	NA	NA	0	187642	1	175010	0	5.71396e-06	0	0	0	0.482584	0.0458426	-4.20901	B_STR	0	0	1	0	0	0	NA	NA	NA	0	42062	0	44035	0	0	0	0	0	1	NA	NA	NA	0	32247	0	32544	0	0	0	0	0	1	NA	NA	NA
ATM	c.791A>C	p.(Tyr264Ser)	Missense	Uncertain significance	1	0	NA	No	NA	NA	NA	NA	NA	NA	NA	NA	NA	NA	NA	0	187642	1	175010	0	5.71396e-06	0	0	0	0.482584	0.0458426	-4.20901	B_STR	0	0	1	0	0	0	NA	NA	NA	0	42062	0	44035	0	0	0	0	0	1	NA	NA	NA	0	32247	0	32544	0	0	0	0	0	1	NA	NA	NA
ATM	c.802C>G	p.(Gln268Glu)	Missense	None	1	0	NA	No	NA	NA	NA	NA	NA	NA	NA	NA	NA	NA	NA	0	187642	1	175010	0	5.71396e-06	0	0	0	0.482584	0.0458426	-4.20901	B_STR	0	0	1	0	0	0	NA	NA	NA	0	42062	0	44035	0	0	0	0	0	1	NA	NA	NA	0	32247	0	32544	0	0	0	0	0	1	NA	NA	NA
ATM	c.2377-2A>G	p.?	PTV	Conflicting classifications of pathogenicity	1	0	NA	No	NA	NA	NA	NA	NA	NA	NA	NA	NA	NA	NA	0	187642	1	175009	0	5.71399e-06	0	0	0	0.482582	0.0458421	-4.20902	B_STR	0	0	1	0	0	0	NA	NA	NA	0	42062	0	44035	0	0	0	0	0	1	NA	NA	NA	0	32247	0	32544	0	0	0	0	0	1	NA	NA	NA
ATM	c.7969A>T	p.(Lys2657Ter)	PTV	None	1	0	NA	No	NA	NA	NA	NA	NA	NA	NA	NA	NA	NA	NA	0	187642	1	175009	0	5.71399e-06	0	0	0	0.482582	0.0458421	-4.20902	B_STR	0	0	1	0	0	0	NA	NA	NA	0	42062	0	44035	0	0	0	0	0	1	NA	NA	NA	0	32247	0	32544	0	0	0	0	0	1	NA	NA	NA
ATM	c.1004G>C	p.(Gly335Ala)	Missense	None	1	0	NA	No	NA	NA	NA	NA	NA	NA	NA	NA	NA	NA	NA	0	187642	1	175009	0	5.71399e-06	0	0	0	0.482582	0.0458421	-4.20902	B_STR	0	0	1	0	0	0	NA	NA	NA	0	42062	0	44035	0	0	0	0	0	1	NA	NA	NA	0	32247	0	32544	0	0	0	0	0	1	NA	NA	NA
ATM	c.5021G>C	p.(Cys1674Ser)	Missense	None	1	0	NA	No	NA	NA	NA	NA	NA	NA	NA	NA	NA	NA	NA	0	187642	1	175009	0	5.71399e-06	0	0	0	0.482582	0.0458421	-4.20902	B_STR	0	0	1	0	0	0	NA	NA	NA	0	42062	0	44035	0	0	0	0	0	1	NA	NA	NA	0	32247	0	32544	0	0	0	0	0	1	NA	NA	NA
ATM	c.7060G>A	p.(Ala2354Thr)	Missense	Conflicting classifications of pathogenicity	1	0	NA	No	NA	NA	NA	NA	NA	NA	NA	NA	NA	NA	NA	0	187642	1	175009	0	5.71399e-06	0	0	0	0.482582	0.0458421	-4.20902	B_STR	0	0	1	0	0	0	NA	NA	NA	0	42062	0	44035	0	0	0	0	0	1	NA	NA	NA	0	32247	0	32544	0	0	0	0	0	1	NA	NA	NA
ATM	c.1012A>G	p.(Asn338Asp)	Missense	Uncertain significance	1	0	NA	No	NA	NA	NA	NA	NA	NA	NA	NA	NA	NA	NA	0	187642	1	175008	0	5.71402e-06	0	0	0	0.482581	0.0458416	-4.20904	B_STR	0	0	1	0	0	0	NA	NA	NA	0	42062	0	44035	0	0	0	0	0	1	NA	NA	NA	0	32247	0	32544	0	0	0	0	0	1	NA	NA	NA
ATM	c.3454T>C	p.(Ser1152Pro)	Missense	Uncertain significance	1	0	NA	No	NA	NA	NA	NA	NA	NA	NA	NA	NA	NA	NA	0	187642	1	175008	0	5.71402e-06	0	0	0	0.482581	0.0458416	-4.20904	B_STR	0	0	1	0	0	0	NA	NA	NA	0	42062	0	44035	0	0	0	0	0	1	NA	NA	NA	0	32247	0	32544	0	0	0	0	0	1	NA	NA	NA
ATM	c.3904G>A	p.(Gly1302Ser)	Missense	Conflicting classifications of pathogenicity	1	0	NA	No	NA	NA	NA	NA	NA	NA	NA	NA	NA	NA	NA	0	187642	1	175008	0	5.71402e-06	0	0	0	0.482581	0.0458416	-4.20904	B_STR	0	0	1	0	0	0	NA	NA	NA	0	42062	0	44035	0	0	0	0	0	1	NA	NA	NA	0	32247	0	32544	0	0	0	0	0	1	NA	NA	NA
ATM	c.4853G>T	p.(Arg1618Leu)	Missense	Uncertain significance	1	0	NA	No	NA	NA	NA	NA	NA	NA	NA	NA	NA	NA	NA	0	187642	1	175008	0	5.71402e-06	0	0	0	0.482581	0.0458416	-4.20904	B_STR	0	0	1	0	0	0	NA	NA	NA	0	42062	0	44035	0	0	0	0	0	1	NA	NA	NA	0	32247	0	32544	0	0	0	0	0	1	NA	NA	NA
ATM	c.5631C>A	p.(Phe1877Leu)	Missense	Uncertain significance	1	0	NA	No	NA	NA	NA	NA	NA	NA	NA	NA	NA	NA	NA	0	187642	1	175008	0	5.71402e-06	0	0	0	0.482581	0.0458416	-4.20904	B_STR	0	0	1	0	0	0	NA	NA	NA	0	42062	0	44035	0	0	0	0	0	1	NA	NA	NA	0	32247	0	32544	0	0	0	0	0	1	NA	NA	NA
ATM	c.8336T>C	p.(Phe2779Ser)	Missense	None	1	0	NA	No	NA	NA	NA	NA	NA	NA	NA	NA	NA	NA	NA	0	187642	1	175008	0	5.71402e-06	0	0	0	0.482581	0.0458416	-4.20904	B_STR	0	0	1	0	0	0	NA	NA	NA	0	42062	0	44035	0	0	0	0	0	1	NA	NA	NA	0	32247	0	32544	0	0	0	0	0	1	NA	NA	NA
ATM	c.4075G>A	p.(Ala1359Thr)	Missense	Uncertain significance	1	0	NA	No	NA	NA	NA	NA	NA	NA	NA	NA	NA	NA	NA	0	187642	1	175007	0	5.71406e-06	0	0	0	0.48258	0.0458411	-4.20905	B_STR	0	0	1	0	0	0	NA	NA	NA	0	42062	0	44035	0	0	0	0	0	1	NA	NA	NA	0	32247	0	32544	0	0	0	0	0	1	NA	NA	NA
ATM	c.4832T>C	p.(Leu1611Pro)	Missense	Uncertain significance	1	0	NA	No	NA	NA	NA	NA	NA	NA	NA	NA	NA	NA	NA	0	187642	1	175007	0	5.71406e-06	0	0	0	0.48258	0.0458411	-4.20905	B_STR	0	0	1	0	0	0	NA	NA	NA	0	42062	0	44035	0	0	0	0	0	1	NA	NA	NA	0	32247	0	32544	0	0	0	0	0	1	NA	NA	NA
ATM	c.7758T>G	p.(Asn2586Lys)	Missense	Uncertain significance	1	0	NA	No	NA	NA	NA	NA	NA	NA	NA	NA	NA	NA	NA	0	187642	1	175007	0	5.71406e-06	0	0	0	0.48258	0.0458411	-4.20905	B_STR	0	0	1	0	0	0	NA	NA	NA	0	42062	0	44035	0	0	0	0	0	1	NA	NA	NA	0	32247	0	32544	0	0	0	0	0	1	NA	NA	NA
ATM	c.8318C>A	p.(Thr2773Asn)	Missense	Uncertain significance	1	0	NA	No	NA	NA	NA	NA	NA	NA	NA	NA	NA	NA	NA	0	187642	1	175007	0	5.71406e-06	0	0	0	0.48258	0.0458411	-4.20905	B_STR	0	0	1	0	0	0	NA	NA	NA	0	42062	0	44035	0	0	0	0	0	1	NA	NA	NA	0	32247	0	32544	0	0	0	0	0	1	NA	NA	NA
ATM	c.8318C>T	p.(Thr2773Ile)	Missense	Uncertain significance	1	0	NA	No	NA	NA	NA	NA	NA	NA	NA	NA	NA	NA	NA	0	187642	1	175007	0	5.71406e-06	0	0	0	0.48258	0.0458411	-4.20905	B_STR	0	0	1	0	0	0	NA	NA	NA	0	42062	0	44035	0	0	0	0	0	1	NA	NA	NA	0	32247	0	32544	0	0	0	0	0	1	NA	NA	NA
ATM	c.3560C>G	p.(Pro1187Arg)	Missense	None	1	0	NA	No	NA	NA	NA	NA	NA	NA	NA	NA	NA	NA	NA	0	187642	1	175006	0	5.71409e-06	0	0	0	0.482578	0.0458406	-4.20907	B_STR	0	0	1	0	0	0	NA	NA	NA	0	42062	0	44035	0	0	0	0	0	1	NA	NA	NA	0	32247	0	32544	0	0	0	0	0	1	NA	NA	NA
ATM	c.3806A>C	p.(Lys1269Thr)	Missense	None	1	0	NA	No	NA	NA	NA	NA	NA	NA	NA	NA	NA	NA	NA	0	187642	1	175006	0	5.71409e-06	0	0	0	0.482578	0.0458406	-4.20907	B_STR	0	0	1	0	0	0	NA	NA	NA	0	42062	0	44035	0	0	0	0	0	1	NA	NA	NA	0	32247	0	32544	0	0	0	0	0	1	NA	NA	NA
ATM	c.683G>T	p.(Gly228Val)	Missense	None	1	0	NA	No	NA	NA	NA	NA	NA	NA	NA	NA	NA	NA	NA	0	187642	1	175006	0	5.71409e-06	0	0	0	0.482578	0.0458406	-4.20907	B_STR	0	0	1	0	0	0	NA	NA	NA	0	42062	0	44035	0	0	0	0	0	1	NA	NA	NA	0	32247	0	32544	0	0	0	0	0	1	NA	NA	NA
ATM	c.7652A>G	p.(Asp2551Gly)	Missense	Uncertain significance	1	0	NA	No	NA	NA	NA	NA	NA	NA	NA	NA	NA	NA	NA	0	187642	1	175006	0	5.71409e-06	0	0	0	0.482578	0.0458406	-4.20907	B_STR	0	0	1	0	0	0	NA	NA	NA	0	42062	0	44035	0	0	0	0	0	1	NA	NA	NA	0	32247	0	32544	0	0	0	0	0	1	NA	NA	NA
ATM	c.3562C>T	p.(His1188Tyr)	Missense	Uncertain significance	1	0	NA	No	NA	NA	NA	NA	NA	NA	NA	NA	NA	NA	NA	0	187642	1	175005	0	5.71412e-06	0	0	0	0.482577	0.0458401	-4.20908	B_STR	0	0	1	0	0	0	NA	NA	NA	0	42062	0	44035	0	0	0	0	0	1	NA	NA	NA	0	32247	0	32544	0	0	0	0	0	1	NA	NA	NA
ATM	c.816T>A	p.(Asn272Lys)	Missense	None	1	0	NA	No	NA	NA	NA	NA	NA	NA	NA	NA	NA	NA	NA	0	187642	1	175004	0	5.71416e-06	0	0	0	0.482575	0.0458396	-4.2091	B_STR	0	0	1	0	0	0	NA	NA	NA	0	42062	0	44035	0	0	0	0	0	1	NA	NA	NA	0	32247	0	32544	0	0	0	0	0	1	NA	NA	NA
ATM	c.5006-2A>G	p.?	PTV	Conflicting classifications of pathogenicity	1	0	NA	No	NA	NA	NA	NA	NA	NA	NA	NA	NA	NA	NA	0	187642	1	175003	0	5.71419e-06	0	0	0	0.482574	0.0458391	-4.20911	B_STR	0	0	1	0	0	0	NA	NA	NA	0	42062	0	44035	0	0	0	0	0	1	NA	NA	NA	0	32247	0	32544	0	0	0	0	0	1	NA	NA	NA
ATM	c.6635_6636del	p.(Leu2212GlnfsTer4)	PTV	Pathogenic/Likely pathogenic	1	0	NA	No	NA	NA	NA	NA	NA	NA	NA	NA	NA	NA	NA	0	187642	1	175002	0	5.71422e-06	0	0	0	0.482572	0.0458385	-4.20913	B_STR	0	0	1	0	0	0	NA	NA	NA	0	42062	0	44035	0	0	0	0	0	1	NA	NA	NA	0	32247	0	32544	0	0	0	0	0	1	NA	NA	NA
ATM	c.4090G>A	p.(Asp1364Asn)	Missense	None	1	0	NA	No	NA	NA	NA	NA	NA	NA	NA	NA	NA	NA	NA	0	187642	1	175002	0	5.71422e-06	0	0	0	0.482572	0.0458385	-4.20913	B_STR	0	0	1	0	0	0	NA	NA	NA	0	42062	0	44035	0	0	0	0	0	1	NA	NA	NA	0	32247	0	32544	0	0	0	0	0	1	NA	NA	NA
ATM	c.4824G>C	p.(Leu1608Phe)	Missense	None	1	0	NA	No	NA	NA	NA	NA	NA	NA	NA	NA	NA	NA	NA	0	187642	1	175002	0	5.71422e-06	0	0	0	0.482572	0.0458385	-4.20913	B_STR	0	0	1	0	0	0	NA	NA	NA	0	42062	0	44035	0	0	0	0	0	1	NA	NA	NA	0	32247	0	32544	0	0	0	0	0	1	NA	NA	NA
ATM	c.5746A>G	p.(Met1916Val)	Missense	Uncertain significance	1	0	NA	No	NA	NA	NA	NA	NA	NA	NA	NA	NA	NA	NA	0	187642	1	175002	0	5.71422e-06	0	0	0	0.482572	0.0458385	-4.20913	B_STR	0	0	1	0	0	0	NA	NA	NA	0	42062	0	44035	0	0	0	0	0	1	NA	NA	NA	0	32247	0	32544	0	0	0	0	0	1	NA	NA	NA
ATM	c.6631C>T	p.(Leu2211Phe)	Missense	Uncertain significance	1	0	NA	No	NA	NA	NA	NA	NA	NA	NA	NA	NA	NA	NA	0	187642	1	175002	0	5.71422e-06	0	0	0	0.482572	0.0458385	-4.20913	B_STR	0	0	1	0	0	0	NA	NA	NA	0	42062	0	44035	0	0	0	0	0	1	NA	NA	NA	0	32247	0	32544	0	0	0	0	0	1	NA	NA	NA
ATM	c.8252C>G	p.(Thr2751Ser)	Missense	Uncertain significance	1	0	NA	No	NA	NA	NA	NA	NA	NA	NA	NA	NA	NA	NA	0	187642	1	175002	0	5.71422e-06	0	0	0	0.482572	0.0458385	-4.20913	B_STR	0	0	1	0	0	0	NA	NA	NA	0	42062	0	44035	0	0	0	0	0	1	NA	NA	NA	0	32247	0	32544	0	0	0	0	0	1	NA	NA	NA
ATM	c.2945G>T	p.(Arg982Leu)	Missense	Uncertain significance	1	0	NA	No	NA	NA	NA	NA	NA	NA	NA	NA	NA	NA	NA	0	187642	1	175001	0	5.71425e-06	0	0	0	0.482571	0.045838	-4.20914	B_STR	0	0	1	0	0	0	NA	NA	NA	0	42062	0	44035	0	0	0	0	0	1	NA	NA	NA	0	32247	0	32544	0	0	0	0	0	1	NA	NA	NA
ATM	c.4919A>C	p.(Gln1640Pro)	Missense	Uncertain significance	1	0	NA	No	NA	NA	NA	NA	NA	NA	NA	NA	NA	NA	NA	0	187642	1	175001	0	5.71425e-06	0	0	0	0.482571	0.045838	-4.20914	B_STR	0	0	1	0	0	0	NA	NA	NA	0	42062	0	44035	0	0	0	0	0	1	NA	NA	NA	0	32247	0	32544	0	0	0	0	0	1	NA	NA	NA
ATM	c.8300T>G	p.(Leu2767Arg)	Missense	Uncertain significance	1	0	NA	No	NA	NA	NA	NA	NA	NA	NA	NA	NA	NA	NA	0	187642	1	175001	0	5.71425e-06	0	0	0	0.482571	0.045838	-4.20914	B_STR	0	0	1	0	0	0	NA	NA	NA	0	42062	0	44035	0	0	0	0	0	1	NA	NA	NA	0	32247	0	32544	0	0	0	0	0	1	NA	NA	NA
ATM	c.6787A>T	p.(Arg2263Ter)	PTV	None	1	0	NA	No	NA	NA	NA	NA	NA	NA	NA	NA	NA	NA	NA	0	187642	1	175000	0	5.71429e-06	0	0	0	0.48257	0.0458375	-4.20916	B_STR	0	0	1	0	0	0	NA	NA	NA	0	42062	0	44035	0	0	0	0	0	1	NA	NA	NA	0	32247	0	32544	0	0	0	0	0	1	NA	NA	NA
ATM	c.1915G>C	p.(Asp639His)	Missense	Uncertain significance	1	0	NA	No	NA	NA	NA	NA	NA	NA	NA	NA	NA	NA	NA	0	187642	1	175000	0	5.71429e-06	0	0	0	0.48257	0.0458375	-4.20916	B_STR	0	0	1	0	0	0	NA	NA	NA	0	42062	0	44035	0	0	0	0	0	1	NA	NA	NA	0	32247	0	32544	0	0	0	0	0	1	NA	NA	NA
ATM	c.8377C>T	p.(Pro2793Ser)	Missense	Uncertain significance	1	0	NA	No	NA	NA	NA	NA	NA	NA	NA	NA	NA	NA	NA	0	187642	1	175000	0	5.71429e-06	0	0	0	0.48257	0.0458375	-4.20916	B_STR	0	0	1	0	0	0	NA	NA	NA	0	42062	0	44035	0	0	0	0	0	1	NA	NA	NA	0	32247	0	32544	0	0	0	0	0	1	NA	NA	NA
ATM	c.977T>G	p.(Ile326Arg)	Missense	None	1	0	NA	No	NA	NA	NA	NA	NA	NA	NA	NA	NA	NA	NA	0	187642	1	175000	0	5.71429e-06	0	0	0	0.48257	0.0458375	-4.20916	B_STR	0	0	1	0	0	0	NA	NA	NA	0	42062	0	44035	0	0	0	0	0	1	NA	NA	NA	0	32247	0	32544	0	0	0	0	0	1	NA	NA	NA
ATM	c.4451T>C	p.(Met1484Thr)	Missense	Conflicting classifications of pathogenicity	1	0	NA	No	NA	NA	NA	NA	NA	NA	NA	NA	NA	NA	NA	0	187642	1	175000	0	5.71429e-06	0	0	0	0.48257	0.0458375	-4.20916	B_STR	0	8.18123e-06	1	0	0	0	2.40276	1.19697	P_SUP	0	42062	0	44035	0	0	0	0	0	1	NA	NA	NA	0	32247	0	32544	0	0	0	0	0	1	NA	NA	NA
ATM	c.2122G>A	p.(Glu708Lys)	Missense	Uncertain significance	1	0	NA	No	NA	NA	NA	NA	NA	NA	NA	NA	NA	NA	NA	0	187642	1	175000	0	5.71429e-06	0	0	0	0.48257	0.0458375	-4.20916	B_STR	0	8.18136e-06	1	0	0	0	2.40271	1.19694	P_SUP	0	42062	0	44035	0	0	0	0	0	1	NA	NA	NA	0	32247	0	32544	0	0	0	0	0	1	NA	NA	NA
ATM	c.4323A>G	p.(Ile1441Met)	Missense	Uncertain significance	1	0	NA	No	NA	NA	NA	NA	NA	NA	NA	NA	NA	NA	NA	0	187642	1	174999	0	5.71432e-06	0	0	0	0.482568	0.045837	-4.20917	B_STR	0	0	1	0	0	0	NA	NA	NA	0	42062	0	44035	0	0	0	0	0	1	NA	NA	NA	0	32247	0	32544	0	0	0	0	0	1	NA	NA	NA
ATM	c.6791C>T	p.(Thr2264Ile)	Missense	Uncertain significance	1	0	NA	No	NA	NA	NA	NA	NA	NA	NA	NA	NA	NA	NA	0	187642	1	174999	0	5.71432e-06	0	0	0	0.482568	0.045837	-4.20917	B_STR	0	0	1	0	0	0	NA	NA	NA	0	42062	0	44035	0	0	0	0	0	1	NA	NA	NA	0	32247	0	32544	0	0	0	0	0	1	NA	NA	NA
ATM	c.977_978del	p.(Ile326ArgfsTer3)	PTV	Pathogenic/Likely pathogenic	1	0	NA	No	NA	NA	NA	NA	NA	NA	NA	NA	NA	NA	NA	0	187642	1	174998	0	5.71435e-06	0	0	0	0.482567	0.0458365	-4.20919	B_STR	0	0	1	0	0	0	NA	NA	NA	0	42062	0	44035	0	0	0	0	0	1	NA	NA	NA	0	32247	0	32544	0	0	0	0	0	1	NA	NA	NA
ATM	c.4610A>T	p.(Gln1537Leu)	Missense	Uncertain significance	1	0	NA	No	NA	NA	NA	NA	NA	NA	NA	NA	NA	NA	NA	0	187642	1	174998	0	5.71435e-06	0	0	0	0.482567	0.0458365	-4.20919	B_STR	0	0	1	0	0	0	NA	NA	NA	0	42062	0	44035	0	0	0	0	0	1	NA	NA	NA	0	32247	0	32544	0	0	0	0	0	1	NA	NA	NA
ATM	c.4405A>G	p.(Ile1469Val)	Missense	None	1	0	NA	No	NA	NA	NA	NA	NA	NA	NA	NA	NA	NA	NA	0	187642	1	174998	0	5.71435e-06	0	0	0	0.482567	0.0458365	-4.20919	B_STR	0	8.18116e-06	1	0	0	0	2.40279	1.19698	P_SUP	0	42062	0	44035	0	0	0	0	0	1	NA	NA	NA	0	32247	0	32544	0	0	0	0	0	1	NA	NA	NA
ATM	c.7759G>A	p.(Val2587Met)	Missense	Uncertain significance	1	0	NA	No	NA	NA	NA	NA	NA	NA	NA	NA	NA	NA	NA	0	187642	1	174997	0	5.71438e-06	0	0	0	0.482565	0.045836	-4.2092	B_STR	0	0	1	0	0	0	NA	NA	NA	0	42062	0	44035	0	0	0	0	0	1	NA	NA	NA	0	32247	0	32544	0	0	0	0	0	1	NA	NA	NA
ATM	c.838A>G	p.(Ile280Val)	Missense	Uncertain significance	1	0	NA	No	NA	NA	NA	NA	NA	NA	NA	NA	NA	NA	NA	0	187642	1	174997	0	5.71438e-06	0	0	0	0.482565	0.045836	-4.2092	B_STR	0	0	1	0	0	0	NA	NA	NA	0	42062	0	44035	0	0	0	0	0	1	NA	NA	NA	0	32247	0	32544	0	0	0	0	0	1	NA	NA	NA
ATM	c.8383G>C	p.(Asp2795His)	Missense	None	1	0	NA	No	NA	NA	NA	NA	NA	NA	NA	NA	NA	NA	NA	0	187642	1	174996	0	5.71442e-06	0	0	0	0.482564	0.0458355	-4.20922	B_STR	0	0	1	0	0	0	NA	NA	NA	0	42062	0	44035	0	0	0	0	0	1	NA	NA	NA	0	32247	0	32544	0	0	0	0	0	1	NA	NA	NA
ATM	c.2467-2A>C	p.?	PTV	Conflicting classifications of pathogenicity	1	0	NA	No	NA	NA	NA	NA	NA	NA	NA	NA	NA	NA	NA	0	187642	1	174996	0	5.71442e-06	0	0	0	0.482564	0.0458355	-4.20922	B_STR	0	8.1823e-06	1	0	0	0	2.40286	1.19702	P_SUP	0	42062	0	44035	0	0	0	0	0	1	NA	NA	NA	0	32247	0	32544	0	0	0	0	0	1	NA	NA	NA
ATM	c.4033G>A	p.(Val1345Met)	Missense	Uncertain significance	1	0	NA	No	NA	NA	NA	NA	NA	NA	NA	NA	NA	NA	NA	0	187642	1	174995	0	5.71445e-06	0	0	0	0.482562	0.045835	-4.20923	B_STR	0	0	1	0	0	0	NA	NA	NA	0	42062	0	44035	0	0	0	0	0	1	NA	NA	NA	0	32247	0	32544	0	0	0	0	0	1	NA	NA	NA
ATM	c.5157T>A	p.(Asn1719Lys)	Missense	None	1	0	NA	No	NA	NA	NA	NA	NA	NA	NA	NA	NA	NA	NA	0	187642	1	174995	0	5.71445e-06	0	0	0	0.482562	0.045835	-4.20923	B_STR	0	0	1	0	0	0	NA	NA	NA	0	42062	0	44035	0	0	0	0	0	1	NA	NA	NA	0	32247	0	32544	0	0	0	0	0	1	NA	NA	NA
ATM	c.8378C>T	p.(Pro2793Leu)	Missense	None	1	0	NA	No	NA	NA	NA	NA	NA	NA	NA	NA	NA	NA	NA	0	187642	1	174995	0	5.71445e-06	0	0	0	0.482562	0.045835	-4.20923	B_STR	0	0	1	0	0	0	NA	NA	NA	0	42062	0	44035	0	0	0	0	0	1	NA	NA	NA	0	32247	0	32544	0	0	0	0	0	1	NA	NA	NA
ATM	c.5147C>A	p.(Thr1716Asn)	Missense	None	1	0	NA	No	NA	NA	NA	NA	NA	NA	NA	NA	NA	NA	NA	0	187642	1	174994	0	5.71448e-06	0	0	0	0.482561	0.0458345	-4.20925	B_STR	0	0	1	0	0	0	NA	NA	NA	0	42062	0	44035	0	0	0	0	0	1	NA	NA	NA	0	32247	0	32544	0	0	0	0	0	1	NA	NA	NA
ATM	c.1902A>C	p.(Glu634Asp)	Missense	None	1	0	NA	No	NA	NA	NA	NA	NA	NA	NA	NA	NA	NA	NA	0	187642	1	174993	0	5.71451e-06	0	0	0	0.48256	0.045834	-4.20926	B_STR	0	0	1	0	0	0	NA	NA	NA	0	42062	0	44035	0	0	0	0	0	1	NA	NA	NA	0	32247	0	32544	0	0	0	0	0	1	NA	NA	NA
ATM	c.4802G>C	p.(Ser1601Thr)	Missense	Uncertain significance	1	0	NA	No	NA	NA	NA	NA	NA	NA	NA	NA	NA	NA	NA	0	187642	1	174993	0	5.71451e-06	0	0	0	0.48256	0.045834	-4.20926	B_STR	0	0	1	0	0	0	NA	NA	NA	0	42062	0	44035	0	0	0	0	0	1	NA	NA	NA	0	32247	0	32544	0	0	0	0	0	1	NA	NA	NA
ATM	c.5146A>C	p.(Thr1716Pro)	Missense	None	1	0	NA	No	NA	NA	NA	NA	NA	NA	NA	NA	NA	NA	NA	0	187642	1	174993	0	5.71451e-06	0	0	0	0.48256	0.045834	-4.20926	B_STR	0	0	1	0	0	0	NA	NA	NA	0	42062	0	44035	0	0	0	0	0	1	NA	NA	NA	0	32247	0	32544	0	0	0	0	0	1	NA	NA	NA
ATM	c.8381A>G	p.(Asn2794Ser)	Missense	None	1	0	NA	No	NA	NA	NA	NA	NA	NA	NA	NA	NA	NA	NA	0	187642	1	174993	0	5.71451e-06	0	0	0	0.48256	0.045834	-4.20926	B_STR	0	1.63625e-05	1	0	0	0	1.31426	0.373136	NA	0	42062	0	44035	0	0	0	0	0	1	NA	NA	NA	0	32247	0	32544	0	0	0	0	0	1	NA	NA	NA
ATM	c.3784A>T	p.(Arg1262Ter)	PTV	Pathogenic	1	0	NA	No	NA	NA	NA	NA	NA	NA	NA	NA	NA	NA	NA	0	187642	1	174993	0	5.71451e-06	0	0	0	0.48256	0.045834	-4.20926	B_STR	0	1.63637e-05	1	0	0	0	1.31463	0.373525	NA	0	42062	0	44035	0	0	0	0	0	1	NA	NA	NA	0	32247	0	32544	0	0	0	0	0	1	NA	NA	NA
ATM	c.2461A>C	p.(Ser821Arg)	Missense	None	1	0	NA	No	NA	NA	NA	NA	NA	NA	NA	NA	NA	NA	NA	0	187642	1	174992	0	5.71455e-06	0	0	0	0.482558	0.0458335	-4.20928	B_STR	0	0	1	0	0	0	NA	NA	NA	0	42062	0	44035	0	0	0	0	0	1	NA	NA	NA	0	32247	0	32544	0	0	0	0	0	1	NA	NA	NA
ATM	c.6626C>G	p.(Ser2209Cys)	Missense	Uncertain significance	1	0	NA	No	NA	NA	NA	NA	NA	NA	NA	NA	NA	NA	NA	0	187642	1	174992	0	5.71455e-06	0	0	0	0.482558	0.0458335	-4.20928	B_STR	0	0	1	0	0	0	NA	NA	NA	0	42062	0	44035	0	0	0	0	0	1	NA	NA	NA	0	32247	0	32544	0	0	0	0	0	1	NA	NA	NA
ATM	c.427A>G	p.(Asn143Asp)	Missense	Uncertain significance	1	0	NA	No	NA	NA	NA	NA	NA	NA	NA	NA	NA	NA	NA	0	187642	1	174991	0	5.71458e-06	0	0	0	0.482557	0.045833	-4.20929	B_STR	0	0	1	0	0	0	NA	NA	NA	0	42062	0	44035	0	0	0	0	0	1	NA	NA	NA	0	32247	0	32544	0	0	0	0	0	1	NA	NA	NA
ATM	c.407T>C	p.(Ile136Thr)	Missense	None	1	0	NA	No	NA	NA	NA	NA	NA	NA	NA	NA	NA	NA	NA	0	187642	1	174990	0	5.71461e-06	0	0	0	0.482555	0.0458325	-4.20931	B_STR	0	0	1	0	0	0	NA	NA	NA	0	42062	0	44035	0	0	0	0	0	1	NA	NA	NA	0	32247	0	32544	0	0	0	0	0	1	NA	NA	NA
ATM	c.408T>G	p.(Ile136Met)	Missense	None	1	0	NA	No	NA	NA	NA	NA	NA	NA	NA	NA	NA	NA	NA	0	187642	1	174990	0	5.71461e-06	0	0	0	0.482555	0.0458325	-4.20931	B_STR	0	0	1	0	0	0	NA	NA	NA	0	42062	0	44035	0	0	0	0	0	1	NA	NA	NA	0	32247	0	32544	0	0	0	0	0	1	NA	NA	NA
ATM	c.432A>G	p.(Ile144Met)	Missense	Uncertain significance	1	0	NA	No	NA	NA	NA	NA	NA	NA	NA	NA	NA	NA	NA	0	187642	1	174989	0	5.71464e-06	0	0	0	0.482554	0.0458319	-4.20932	B_STR	0	0	1	0	0	0	NA	NA	NA	0	42062	0	44035	0	0	0	0	0	1	NA	NA	NA	0	32247	0	32544	0	0	0	0	0	1	NA	NA	NA
ATM	c.443A>G	p.(Asp148Gly)	Missense	Uncertain significance	1	0	NA	No	NA	NA	NA	NA	NA	NA	NA	NA	NA	NA	NA	0	187642	1	174989	0	5.71464e-06	0	0	0	0.482554	0.0458319	-4.20932	B_STR	0	0	1	0	0	0	NA	NA	NA	0	42062	0	44035	0	0	0	0	0	1	NA	NA	NA	0	32247	0	32544	0	0	0	0	0	1	NA	NA	NA
ATM	c.8275C>T	p.(Pro2759Ser)	Missense	Uncertain significance	1	0	NA	No	NA	NA	NA	NA	NA	NA	NA	NA	NA	NA	NA	0	187642	1	174989	0	5.71464e-06	0	0	0	0.482554	0.0458319	-4.20932	B_STR	0	0	1	0	0	0	NA	NA	NA	0	42062	0	44035	0	0	0	0	0	1	NA	NA	NA	0	32247	0	32544	0	0	0	0	0	1	NA	NA	NA
ATM	c.8281_8284del	p.(Gln2762GlufsTer43)	PTV	Pathogenic	1	0	NA	No	NA	NA	NA	NA	NA	NA	NA	NA	NA	NA	NA	0	187642	1	174988	0	5.71468e-06	0	0	0	0.482552	0.0458314	-4.20934	B_STR	0	0	1	0	0	0	NA	NA	NA	0	42062	0	44035	0	0	0	0	0	1	NA	NA	NA	0	32247	0	32544	0	0	0	0	0	1	NA	NA	NA
ATM	c.403G>A	p.(Ala135Thr)	Missense	Uncertain significance	1	0	NA	No	NA	NA	NA	NA	NA	NA	NA	NA	NA	NA	NA	0	187642	1	174988	0	5.71468e-06	0	0	0	0.482552	0.0458314	-4.20934	B_STR	0	0	1	0	0	0	NA	NA	NA	0	42062	0	44035	0	0	0	0	0	1	NA	NA	NA	0	32247	0	32544	0	0	0	0	0	1	NA	NA	NA
ATM	c.8258G>C	p.(Cys2753Ser)	Missense	None	1	0	NA	No	NA	NA	NA	NA	NA	NA	NA	NA	NA	NA	NA	0	187642	1	174987	0	5.71471e-06	0	0	0	0.482551	0.0458309	-4.20935	B_STR	0	0	1	0	0	0	NA	NA	NA	0	42062	0	44035	0	0	0	0	0	1	NA	NA	NA	0	32247	0	32544	0	0	0	0	0	1	NA	NA	NA
ATM	c.2465T>G	p.(Leu822Ter)	PTV	Pathogenic	1	0	NA	No	NA	NA	NA	NA	NA	NA	NA	NA	NA	NA	NA	0	187642	1	174986	0	5.71474e-06	0	0	0	0.48255	0.0458304	-4.20937	B_STR	0	0	1	0	0	0	NA	NA	NA	0	42062	0	44035	0	0	0	0	0	1	NA	NA	NA	0	32247	0	32544	0	0	0	0	0	1	NA	NA	NA
ATM	c.4101C>G	p.(Asp1367Glu)	Missense	Uncertain significance	1	0	NA	No	NA	NA	NA	NA	NA	NA	NA	NA	NA	NA	NA	0	187642	1	174986	0	5.71474e-06	0	0	0	0.48255	0.0458304	-4.20937	B_STR	0	0	1	0	0	0	NA	NA	NA	0	42062	0	44035	0	0	0	0	0	1	NA	NA	NA	0	32247	0	32544	0	0	0	0	0	1	NA	NA	NA
ATM	c.21T>G	p.(Asp7Glu)	Missense	None	1	0	NA	No	NA	NA	NA	NA	NA	NA	NA	NA	NA	NA	NA	0	187642	1	174985	0	5.71478e-06	0	0	0	0.482548	0.0458299	-4.20938	B_STR	0	0	1	0	0	0	NA	NA	NA	0	42062	0	44035	0	0	0	0	0	1	NA	NA	NA	0	32247	0	32544	0	0	0	0	0	1	NA	NA	NA
ATM	c.3433G>A	p.(Asp1145Asn)	Missense	Uncertain significance	1	0	NA	No	NA	NA	NA	NA	NA	NA	NA	NA	NA	NA	NA	0	187642	1	174985	0	5.71478e-06	0	0	0	0.482548	0.0458299	-4.20938	B_STR	0	0	1	0	0	0	NA	NA	NA	0	42062	0	44035	0	0	0	0	0	1	NA	NA	NA	0	32247	0	32544	0	0	0	0	0	1	NA	NA	NA
ATM	c.956T>C	p.(Leu319Pro)	Missense	Uncertain significance	1	0	NA	No	NA	NA	NA	NA	NA	NA	NA	NA	NA	NA	NA	0	187642	1	174985	0	5.71478e-06	0	0	0	0.482548	0.0458299	-4.20938	B_STR	0	0	1	0	0	0	NA	NA	NA	0	42062	0	44035	0	0	0	0	0	1	NA	NA	NA	0	32247	0	32544	0	0	0	0	0	1	NA	NA	NA
ATM	c.3351_3354del	p.(Thr1118LeufsTer7)	PTV	Pathogenic/Likely pathogenic	1	0	NA	No	NA	NA	NA	NA	NA	NA	NA	NA	NA	NA	NA	0	187642	1	174984	0	5.71481e-06	0	0	0	0.482547	0.0458294	-4.2094	B_STR	0	0	1	0	0	0	NA	NA	NA	0	42062	0	44035	0	0	0	0	0	1	NA	NA	NA	0	32247	0	32544	0	0	0	0	0	1	NA	NA	NA
ATM	c.3370T>A	p.(Tyr1124Asn)	Missense	None	1	0	NA	No	NA	NA	NA	NA	NA	NA	NA	NA	NA	NA	NA	0	187642	1	174984	0	5.71481e-06	0	0	0	0.482547	0.0458294	-4.2094	B_STR	0	0	1	0	0	0	NA	NA	NA	0	42062	0	44035	0	0	0	0	0	1	NA	NA	NA	0	32247	0	32544	0	0	0	0	0	1	NA	NA	NA
ATM	c.3353C>T	p.(Thr1118Ile)	Missense	Uncertain significance	1	0	NA	No	NA	NA	NA	NA	NA	NA	NA	NA	NA	NA	NA	0	187642	1	174983	0	5.71484e-06	0	0	0	0.482545	0.0458289	-4.20942	B_STR	0	0	1	0	0	0	NA	NA	NA	0	42062	0	44035	0	0	0	0	0	1	NA	NA	NA	0	32247	0	32544	0	0	0	0	0	1	NA	NA	NA
ATM	c.452C>T	p.(Ser151Phe)	Missense	Uncertain significance	1	0	NA	No	NA	NA	NA	NA	NA	NA	NA	NA	NA	NA	NA	0	187642	1	174983	0	5.71484e-06	0	0	0	0.482545	0.0458289	-4.20942	B_STR	0	0	1	0	0	0	NA	NA	NA	0	42062	0	44035	0	0	0	0	0	1	NA	NA	NA	0	32247	0	32544	0	0	0	0	0	1	NA	NA	NA
ATM	c.41A>G	p.(Gln14Arg)	Missense	Uncertain significance	1	0	NA	No	NA	NA	NA	NA	NA	NA	NA	NA	NA	NA	NA	0	187642	1	174982	0	5.71487e-06	0	0	0	0.482544	0.0458284	-4.20943	B_STR	0	0	1	0	0	0	NA	NA	NA	0	42062	0	44035	0	0	0	0	0	1	NA	NA	NA	0	32247	0	32544	0	0	0	0	0	1	NA	NA	NA
ATM	c.454G>C	p.(Val152Leu)	Missense	Uncertain significance	1	0	NA	No	NA	NA	NA	NA	NA	NA	NA	NA	NA	NA	NA	0	187642	1	174981	0	5.71491e-06	0	0	0	0.482542	0.0458279	-4.20945	B_STR	0	0	1	0	0	0	NA	NA	NA	0	42062	0	44035	0	0	0	0	0	1	NA	NA	NA	0	32247	0	32544	0	0	0	0	0	1	NA	NA	NA
ATM	c.8392G>T	p.(Ala2798Ser)	Missense	Uncertain significance	1	0	NA	No	NA	NA	NA	NA	NA	NA	NA	NA	NA	NA	NA	0	187642	1	174981	0	5.71491e-06	0	0	0	0.482542	0.0458279	-4.20945	B_STR	0	0	1	0	0	0	NA	NA	NA	0	42062	0	44035	0	0	0	0	0	1	NA	NA	NA	0	32247	0	32544	0	0	0	0	0	1	NA	NA	NA
ATM	c.953T>G	p.(Leu318Arg)	Missense	Uncertain significance	1	0	NA	No	NA	NA	NA	NA	NA	NA	NA	NA	NA	NA	NA	0	187642	1	174981	0	5.71491e-06	0	0	0	0.482542	0.0458279	-4.20945	B_STR	0	0	1	0	0	0	NA	NA	NA	0	42062	0	44035	0	0	0	0	0	1	NA	NA	NA	0	32247	0	32544	0	0	0	0	0	1	NA	NA	NA
ATM	c.3373T>A	p.(Leu1125Met)	Missense	Uncertain significance	1	0	NA	No	NA	NA	NA	NA	NA	NA	NA	NA	NA	NA	NA	0	187642	1	174981	0	5.71491e-06	0	0	0	0.482542	0.0458279	-4.20945	B_STR	0	8.18203e-06	1	0	0	0	2.40296	1.19708	P_SUP	0	42062	0	44035	0	0	0	0	0	1	NA	NA	NA	0	32247	0	32544	0	0	0	0	0	1	NA	NA	NA
ATM	c.4891A>G	p.(Ile1631Val)	Missense	Uncertain significance	1	0	NA	No	NA	NA	NA	NA	NA	NA	NA	NA	NA	NA	NA	0	187642	1	174980	0	5.71494e-06	0	0	0	0.482541	0.0458274	-4.20946	B_STR	0	0	1	0	0	0	NA	NA	NA	0	42062	0	44035	0	0	0	0	0	1	NA	NA	NA	0	32247	0	32544	0	0	0	0	0	1	NA	NA	NA
ATM	c.881G>T	p.(Gly294Val)	Missense	Uncertain significance	1	0	NA	No	NA	NA	NA	NA	NA	NA	NA	NA	NA	NA	NA	0	187642	1	174980	0	5.71494e-06	0	0	0	0.482541	0.0458274	-4.20946	B_STR	0	0	1	0	0	0	NA	NA	NA	0	42062	0	44035	0	0	0	0	0	1	NA	NA	NA	0	32247	0	32544	0	0	0	0	0	1	NA	NA	NA
ATM	c.50_51del	p.(His17ArgfsTer2)	PTV	Pathogenic	1	0	NA	No	NA	NA	NA	NA	NA	NA	NA	NA	NA	NA	NA	0	187642	1	174980	0	5.71494e-06	0	0	0	0.482541	0.0458274	-4.20946	B_STR	0	8.18183e-06	1	0	0	0	2.4027	1.19693	P_SUP	0	42062	0	44035	0	0	0	0	0	1	NA	NA	NA	0	32247	0	32544	0	0	0	0	0	1	NA	NA	NA
ATM	c.8390G>A	p.(Ser2797Asn)	Missense	Uncertain significance	1	0	NA	No	NA	NA	NA	NA	NA	NA	NA	NA	NA	NA	NA	0	187642	1	174979	0	5.71497e-06	0	0	0	0.48254	0.0458269	-4.20948	B_STR	0	0	1	0	0	0	NA	NA	NA	0	42062	0	44035	0	0	0	0	0	1	NA	NA	NA	0	32247	0	32544	0	0	0	0	0	1	NA	NA	NA
ATM	c.8672G>T	p.(Gly2891Val)	Missense	Uncertain significance	1	0	NA	No	NA	NA	NA	NA	NA	NA	NA	NA	NA	NA	NA	0	187642	1	174979	0	5.71497e-06	0	0	0	0.48254	0.0458269	-4.20948	B_STR	0	0	1	0	0	0	NA	NA	NA	0	42062	0	44035	0	0	0	0	0	1	NA	NA	NA	0	32247	0	32544	0	0	0	0	0	1	NA	NA	NA
ATM	c.3352del	p.(Thr1118GlnfsTer8)	PTV	Pathogenic/Likely pathogenic	1	0	NA	No	NA	NA	NA	NA	NA	NA	NA	NA	NA	NA	NA	0	187642	1	174978	0	5.715e-06	0	0	0	0.482538	0.0458264	-4.20949	B_STR	0	0	1	0	0	0	NA	NA	NA	0	42062	0	44035	0	0	0	0	0	1	NA	NA	NA	0	32247	0	32544	0	0	0	0	0	1	NA	NA	NA
ATM	c.7852A>G	p.(Arg2618Gly)	Missense	Uncertain significance	1	0	NA	No	NA	NA	NA	NA	NA	NA	NA	NA	NA	NA	NA	0	187642	1	174978	0	5.715e-06	0	0	0	0.482538	0.0458264	-4.20949	B_STR	0	0	1	0	0	0	NA	NA	NA	0	42062	0	44035	0	0	0	0	0	1	NA	NA	NA	0	32247	0	32544	0	0	0	0	0	1	NA	NA	NA
ATM	c.7853G>A	p.(Arg2618Lys)	Missense	Uncertain significance	1	0	NA	No	NA	NA	NA	NA	NA	NA	NA	NA	NA	NA	NA	0	187642	1	174978	0	5.715e-06	0	0	0	0.482538	0.0458264	-4.20949	B_STR	0	0	1	0	0	0	NA	NA	NA	0	42062	0	44035	0	0	0	0	0	1	NA	NA	NA	0	32247	0	32544	0	0	0	0	0	1	NA	NA	NA
ATM	c.8519T>C	p.(Leu2840Ser)	Missense	Uncertain significance	1	0	NA	No	NA	NA	NA	NA	NA	NA	NA	NA	NA	NA	NA	0	187642	1	174977	0	5.71504e-06	0	0	0	0.482537	0.0458258	-4.20951	B_STR	0	0	1	0	0	0	NA	NA	NA	0	42062	0	44035	0	0	0	0	0	1	NA	NA	NA	0	32247	0	32544	0	0	0	0	0	1	NA	NA	NA
ATM	c.262G>A	p.(Ala88Thr)	Missense	None	1	0	NA	No	NA	NA	NA	NA	NA	NA	NA	NA	NA	NA	NA	0	187642	1	174976	0	5.71507e-06	0	0	0	0.482535	0.0458253	-4.20952	B_STR	0	0	1	0	0	0	NA	NA	NA	0	42062	0	44035	0	0	0	0	0	1	NA	NA	NA	0	32247	0	32544	0	0	0	0	0	1	NA	NA	NA
ATM	c.375G>A	p.(Met125Ile)	Missense	Uncertain significance	1	0	NA	No	NA	NA	NA	NA	NA	NA	NA	NA	NA	NA	NA	0	187642	1	174976	0	5.71507e-06	0	0	0	0.482535	0.0458253	-4.20952	B_STR	0	0	1	0	0	0	NA	NA	NA	0	42062	0	44035	0	0	0	0	0	1	NA	NA	NA	0	32247	0	32544	0	0	0	0	0	1	NA	NA	NA
ATM	c.7843C>G	p.(Gln2615Glu)	Missense	Uncertain significance	1	0	NA	No	NA	NA	NA	NA	NA	NA	NA	NA	NA	NA	NA	0	187642	1	174976	0	5.71507e-06	0	0	0	0.482535	0.0458253	-4.20952	B_STR	0	0	1	0	0	0	NA	NA	NA	0	42062	0	44035	0	0	0	0	0	1	NA	NA	NA	0	32247	0	32544	0	0	0	0	0	1	NA	NA	NA
ATM	c.7846A>G	p.(Met2616Val)	Missense	Uncertain significance	1	0	NA	No	NA	NA	NA	NA	NA	NA	NA	NA	NA	NA	NA	0	187642	1	174976	0	5.71507e-06	0	0	0	0.482535	0.0458253	-4.20952	B_STR	0	0	1	0	0	0	NA	NA	NA	0	42062	0	44035	0	0	0	0	0	1	NA	NA	NA	0	32247	0	32544	0	0	0	0	0	1	NA	NA	NA
ATM	c.7848G>A	p.(Met2616Ile)	Missense	Uncertain significance	1	0	NA	No	NA	NA	NA	NA	NA	NA	NA	NA	NA	NA	NA	0	187642	1	174976	0	5.71507e-06	0	0	0	0.482535	0.0458253	-4.20952	B_STR	0	0	1	0	0	0	NA	NA	NA	0	42062	0	44035	0	0	0	0	0	1	NA	NA	NA	0	32247	0	32544	0	0	0	0	0	1	NA	NA	NA
ATM	c.945dup	p.(Tyr316IlefsTer2)	PTV	Pathogenic	1	0	NA	No	NA	NA	NA	NA	NA	NA	NA	NA	NA	NA	NA	0	187642	1	174975	0	5.7151e-06	0	0	0	0.482534	0.0458248	-4.20954	B_STR	0	0	1	0	0	0	NA	NA	NA	0	42062	0	44035	0	0	0	0	0	1	NA	NA	NA	0	32247	0	32544	0	0	0	0	0	1	NA	NA	NA
ATM	c.58G>C	p.(Ala20Pro)	Missense	None	1	0	NA	No	NA	NA	NA	NA	NA	NA	NA	NA	NA	NA	NA	0	187642	1	174975	0	5.7151e-06	0	0	0	0.482534	0.0458248	-4.20954	B_STR	0	0	1	0	0	0	NA	NA	NA	0	42062	0	44035	0	0	0	0	0	1	NA	NA	NA	0	32247	0	32544	0	0	0	0	0	1	NA	NA	NA
ATM	c.7858G>C	p.(Val2620Leu)	Missense	Uncertain significance	1	0	NA	No	NA	NA	NA	NA	NA	NA	NA	NA	NA	NA	NA	0	187642	1	174975	0	5.7151e-06	0	0	0	0.482534	0.0458248	-4.20954	B_STR	0	0	1	0	0	0	NA	NA	NA	0	42062	0	44035	0	0	0	0	0	1	NA	NA	NA	0	32247	0	32544	0	0	0	0	0	1	NA	NA	NA
ATM	c.4412dup	p.(Leu1472PhefsTer19)	PTV	None	1	0	NA	No	NA	NA	NA	NA	NA	NA	NA	NA	NA	NA	NA	0	187642	1	174974	0	5.71513e-06	0	0	0	0.482532	0.0458243	-4.20955	B_STR	0	0	1	0	0	0	NA	NA	NA	0	42062	0	44035	0	0	0	0	0	1	NA	NA	NA	0	32247	0	32544	0	0	0	0	0	1	NA	NA	NA
ATM	c.944del	p.(Leu315TyrfsTer5)	PTV	Pathogenic	1	0	NA	No	NA	NA	NA	NA	NA	NA	NA	NA	NA	NA	NA	0	187642	1	174974	0	5.71513e-06	0	0	0	0.482532	0.0458243	-4.20955	B_STR	0	0	1	0	0	0	NA	NA	NA	0	42062	0	44035	0	0	0	0	0	1	NA	NA	NA	0	32247	0	32544	0	0	0	0	0	1	NA	NA	NA
ATM	c.4411A>T	p.(Thr1471Ser)	Missense	Uncertain significance	1	0	NA	No	NA	NA	NA	NA	NA	NA	NA	NA	NA	NA	NA	0	187642	1	174974	0	5.71513e-06	0	0	0	0.482532	0.0458243	-4.20955	B_STR	0	0	1	0	0	0	NA	NA	NA	0	42062	0	44035	0	0	0	0	0	1	NA	NA	NA	0	32247	0	32544	0	0	0	0	0	1	NA	NA	NA
ATM	c.7859T>C	p.(Val2620Ala)	Missense	Uncertain significance	1	0	NA	No	NA	NA	NA	NA	NA	NA	NA	NA	NA	NA	NA	0	187642	1	174974	0	5.71513e-06	0	0	0	0.482532	0.0458243	-4.20955	B_STR	0	0	1	0	0	0	NA	NA	NA	0	42062	0	44035	0	0	0	0	0	1	NA	NA	NA	0	32247	0	32544	0	0	0	0	0	1	NA	NA	NA
ATM	c.7859T>G	p.(Val2620Gly)	Missense	None	1	0	NA	No	NA	NA	NA	NA	NA	NA	NA	NA	NA	NA	NA	0	187642	1	174974	0	5.71513e-06	0	0	0	0.482532	0.0458243	-4.20955	B_STR	0	0	1	0	0	0	NA	NA	NA	0	42062	0	44035	0	0	0	0	0	1	NA	NA	NA	0	32247	0	32544	0	0	0	0	0	1	NA	NA	NA
ATM	c.70A>T	p.(Lys24Ter)	PTV	None	1	0	NA	No	NA	NA	NA	NA	NA	NA	NA	NA	NA	NA	NA	0	187642	1	174973	0	5.71517e-06	0	0	0	0.482531	0.0458238	-4.20957	B_STR	0	0	1	0	0	0	NA	NA	NA	0	42062	0	44035	0	0	0	0	0	1	NA	NA	NA	0	32247	0	32544	0	0	0	0	0	1	NA	NA	NA
ATM	c.463T>C	p.(Tyr155His)	Missense	Uncertain significance	1	0	NA	No	NA	NA	NA	NA	NA	NA	NA	NA	NA	NA	NA	0	187642	1	174973	0	5.71517e-06	0	0	0	0.482531	0.0458238	-4.20957	B_STR	0	0	1	0	0	0	NA	NA	NA	0	42062	0	44035	0	0	0	0	0	1	NA	NA	NA	0	32247	0	32544	0	0	0	0	0	1	NA	NA	NA
ATM	c.7882A>G	p.(Ile2628Val)	Missense	Uncertain significance	1	0	NA	No	NA	NA	NA	NA	NA	NA	NA	NA	NA	NA	NA	0	187642	1	174973	0	5.71517e-06	0	0	0	0.482531	0.0458238	-4.20957	B_STR	0	0	1	0	0	0	NA	NA	NA	0	42062	0	44035	0	0	0	0	0	1	NA	NA	NA	0	32247	0	32544	0	0	0	0	0	1	NA	NA	NA
ATM	c.7998dup	p.(Met2667TyrfsTer4)	PTV	Pathogenic/Likely pathogenic	1	0	NA	No	NA	NA	NA	NA	NA	NA	NA	NA	NA	NA	NA	0	187642	1	174973	0	5.71517e-06	0	0	0	0.482531	0.0458238	-4.20957	B_STR	0	1.63724e-05	1	0	0	0	1.31403	0.372902	NA	0	42062	0	44035	0	0	0	0	0	1	NA	NA	NA	0	32247	0	32544	0	0	0	0	0	1	NA	NA	NA
ATM	c.257C>T	p.(Thr86Ile)	Missense	Uncertain significance	1	0	NA	No	NA	NA	NA	NA	NA	NA	NA	NA	NA	NA	NA	0	187642	1	174972	0	5.7152e-06	0	0	0	0.48253	0.0458233	-4.20958	B_STR	0	0	1	0	0	0	NA	NA	NA	0	42062	0	44035	0	0	0	0	0	1	NA	NA	NA	0	32247	0	32544	0	0	0	0	0	1	NA	NA	NA
ATM	c.1677A>G	p.(Ile559Met)	Missense	Conflicting classifications of pathogenicity	1	0	NA	No	NA	NA	NA	NA	NA	NA	NA	NA	NA	NA	NA	0	187642	1	174971	0	5.71523e-06	0	0	0	0.482528	0.0458228	-4.2096	B_STR	0	0	1	0	0	0	NA	NA	NA	0	42062	0	44035	0	0	0	0	0	1	NA	NA	NA	0	32247	0	32544	0	0	0	0	0	1	NA	NA	NA
ATM	c.7075A>T	p.(Thr2359Ser)	Missense	Uncertain significance	1	0	NA	No	NA	NA	NA	NA	NA	NA	NA	NA	NA	NA	NA	0	187642	1	174971	0	5.71523e-06	0	0	0	0.482528	0.0458228	-4.2096	B_STR	0	0	1	0	0	0	NA	NA	NA	0	42062	0	44035	0	0	0	0	0	1	NA	NA	NA	0	32247	0	32544	0	0	0	0	0	1	NA	NA	NA
ATM	c.3989A>G	p.(Lys1330Arg)	Missense	Uncertain significance	1	0	NA	No	NA	NA	NA	NA	NA	NA	NA	NA	NA	NA	NA	0	187642	1	174971	0	5.71523e-06	0	0	0	0.482528	0.0458228	-4.2096	B_STR	0	8.18116e-06	1	0	0	0	2.40279	1.19698	P_SUP	0	42062	0	44035	0	0	0	0	0	1	NA	NA	NA	0	32247	0	32544	0	0	0	0	0	1	NA	NA	NA
ATM	c.650_653del	p.(Ile217SerfsTer12)	PTV	Pathogenic	1	0	NA	No	NA	NA	NA	NA	NA	NA	NA	NA	NA	NA	NA	0	187642	1	174970	0	5.71527e-06	0	0	0	0.482527	0.0458223	-4.20961	B_STR	0	0	1	0	0	0	NA	NA	NA	0	42062	0	44035	0	0	0	0	0	1	NA	NA	NA	0	32247	0	32544	0	0	0	0	0	1	NA	NA	NA
ATM	c.1654C>G	p.(Pro552Ala)	Missense	Uncertain significance	1	0	NA	No	NA	NA	NA	NA	NA	NA	NA	NA	NA	NA	NA	0	187642	1	174970	0	5.71527e-06	0	0	0	0.482527	0.0458223	-4.20961	B_STR	0	0	1	0	0	0	NA	NA	NA	0	42062	0	44035	0	0	0	0	0	1	NA	NA	NA	0	32247	0	32544	0	0	0	0	0	1	NA	NA	NA
ATM	c.1654C>T	p.(Pro552Ser)	Missense	None	1	0	NA	No	NA	NA	NA	NA	NA	NA	NA	NA	NA	NA	NA	0	187642	1	174970	0	5.71527e-06	0	0	0	0.482527	0.0458223	-4.20961	B_STR	0	0	1	0	0	0	NA	NA	NA	0	42062	0	44035	0	0	0	0	0	1	NA	NA	NA	0	32247	0	32544	0	0	0	0	0	1	NA	NA	NA
ATM	c.7061C>T	p.(Ala2354Val)	Missense	Uncertain significance	1	0	NA	No	NA	NA	NA	NA	NA	NA	NA	NA	NA	NA	NA	0	187642	1	174970	0	5.71527e-06	0	0	0	0.482527	0.0458223	-4.20961	B_STR	0	0	1	0	0	0	NA	NA	NA	0	42062	0	44035	0	0	0	0	0	1	NA	NA	NA	0	32247	0	32544	0	0	0	0	0	1	NA	NA	NA
ATM	c.86A>G	p.(Lys29Arg)	Missense	Uncertain significance	1	0	NA	No	NA	NA	NA	NA	NA	NA	NA	NA	NA	NA	NA	0	187642	1	174970	0	5.71527e-06	0	0	0	0.482527	0.0458223	-4.20961	B_STR	0	0	1	0	0	0	NA	NA	NA	0	42062	0	44035	0	0	0	0	0	1	NA	NA	NA	0	32247	0	32544	0	0	0	0	0	1	NA	NA	NA
ATM	c.89T>G	p.(Phe30Cys)	Missense	Uncertain significance	1	0	NA	No	NA	NA	NA	NA	NA	NA	NA	NA	NA	NA	NA	0	187642	1	174970	0	5.71527e-06	0	0	0	0.482527	0.0458223	-4.20961	B_STR	0	0	1	0	0	0	NA	NA	NA	0	42062	0	44035	0	0	0	0	0	1	NA	NA	NA	0	32247	0	32544	0	0	0	0	0	1	NA	NA	NA
ATM	c.6986G>A	p.(Ser2329Asn)	Missense	None	1	0	NA	No	NA	NA	NA	NA	NA	NA	NA	NA	NA	NA	NA	0	187642	1	174969	0	5.7153e-06	0	0	0	0.482525	0.0458218	-4.20963	B_STR	0	0	1	0	0	0	NA	NA	NA	0	42062	0	44035	0	0	0	0	0	1	NA	NA	NA	0	32247	0	32544	0	0	0	0	0	1	NA	NA	NA
ATM	c.1661del	p.(Thr554ArgfsTer2)	PTV	None	1	0	NA	No	NA	NA	NA	NA	NA	NA	NA	NA	NA	NA	NA	0	187642	1	174967	0	5.71536e-06	0	0	0	0.482522	0.0458208	-4.20966	B_STR	0	0	1	0	0	0	NA	NA	NA	0	42062	0	44035	0	0	0	0	0	1	NA	NA	NA	0	32247	0	32544	0	0	0	0	0	1	NA	NA	NA
ATM	c.1703G>A	p.(Arg568Lys)	Missense	Uncertain significance	1	0	NA	No	NA	NA	NA	NA	NA	NA	NA	NA	NA	NA	NA	0	187642	1	174967	0	5.71536e-06	0	0	0	0.482522	0.0458208	-4.20966	B_STR	0	0	1	0	0	0	NA	NA	NA	0	42062	0	44035	0	0	0	0	0	1	NA	NA	NA	0	32247	0	32544	0	0	0	0	0	1	NA	NA	NA
ATM	c.1714T>G	p.(Leu572Val)	Missense	Uncertain significance	1	0	NA	No	NA	NA	NA	NA	NA	NA	NA	NA	NA	NA	NA	0	187642	1	174967	0	5.71536e-06	0	0	0	0.482522	0.0458208	-4.20966	B_STR	0	0	1	0	0	0	NA	NA	NA	0	42062	0	44035	0	0	0	0	0	1	NA	NA	NA	0	32247	0	32544	0	0	0	0	0	1	NA	NA	NA
ATM	c.4437G>T	p.(Arg1479Ser)	Missense	None	1	0	NA	No	NA	NA	NA	NA	NA	NA	NA	NA	NA	NA	NA	0	187642	1	174967	0	5.71536e-06	0	0	0	0.482522	0.0458208	-4.20966	B_STR	0	0	1	0	0	0	NA	NA	NA	0	42062	0	44035	0	0	0	0	0	1	NA	NA	NA	0	32247	0	32544	0	0	0	0	0	1	NA	NA	NA
ATM	c.8531T>G	p.(Ile2844Ser)	Missense	Uncertain significance	1	0	NA	No	NA	NA	NA	NA	NA	NA	NA	NA	NA	NA	NA	0	187642	1	174967	0	5.71536e-06	0	0	0	0.482522	0.0458208	-4.20966	B_STR	0	0	1	0	0	0	NA	NA	NA	0	42062	0	44035	0	0	0	0	0	1	NA	NA	NA	0	32247	0	32544	0	0	0	0	0	1	NA	NA	NA
ATM	c.94C>A	p.(Arg32Ser)	Missense	Uncertain significance	1	0	NA	No	NA	NA	NA	NA	NA	NA	NA	NA	NA	NA	NA	0	187642	1	174967	0	5.71536e-06	0	0	0	0.482522	0.0458208	-4.20966	B_STR	0	0	1	0	0	0	NA	NA	NA	0	42062	0	44035	0	0	0	0	0	1	NA	NA	NA	0	32247	0	32544	0	0	0	0	0	1	NA	NA	NA
ATM	c.586A>C	p.(Lys196Gln)	Missense	Uncertain significance	1	0	NA	No	NA	NA	NA	NA	NA	NA	NA	NA	NA	NA	NA	0	187642	1	174966	0	5.7154e-06	0	0	0	0.482521	0.0458203	-4.20967	B_STR	0	0	1	0	0	0	NA	NA	NA	0	42062	0	44035	0	0	0	0	0	1	NA	NA	NA	0	32247	0	32544	0	0	0	0	0	1	NA	NA	NA
ATM	c.7825A>T	p.(Ile2609Phe)	Missense	None	1	0	NA	No	NA	NA	NA	NA	NA	NA	NA	NA	NA	NA	NA	0	187642	1	174966	0	5.7154e-06	0	0	0	0.482521	0.0458203	-4.20967	B_STR	0	0	1	0	0	0	NA	NA	NA	0	42062	0	44035	0	0	0	0	0	1	NA	NA	NA	0	32247	0	32544	0	0	0	0	0	1	NA	NA	NA
ATM	c.364A>G	p.(Asn122Asp)	Missense	Uncertain significance	1	0	NA	No	NA	NA	NA	NA	NA	NA	NA	NA	NA	NA	NA	0	187642	1	174965	0	5.71543e-06	0	0	0	0.48252	0.0458198	-4.20969	B_STR	0	8.18183e-06	1	0	0	0	2.40303	1.19712	P_SUP	0	42062	0	44035	0	0	0	0	0	1	NA	NA	NA	0	32247	0	32544	0	0	0	0	0	1	NA	NA	NA
ATM	c.368del	p.(Tyr123LeufsTer6)	PTV	Pathogenic	1	0	NA	No	NA	NA	NA	NA	NA	NA	NA	NA	NA	NA	NA	0	187642	1	174964	0	5.71546e-06	0	0	0	0.482518	0.0458192	-4.2097	B_STR	0	0	1	0	0	0	NA	NA	NA	0	42062	0	44035	0	0	0	0	0	1	NA	NA	NA	0	32247	0	32544	0	0	0	0	0	1	NA	NA	NA
ATM	c.1088C>T	p.(Ser363Phe)	Missense	Conflicting classifications of pathogenicity	1	0	NA	No	NA	NA	NA	NA	NA	NA	NA	NA	NA	NA	NA	0	187642	1	174964	0	5.71546e-06	0	0	0	0.482518	0.0458192	-4.2097	B_STR	0	0	1	0	0	0	NA	NA	NA	0	42062	0	44035	0	0	0	0	0	1	NA	NA	NA	0	32247	0	32544	0	0	0	0	0	1	NA	NA	NA
ATM	c.8267A>G	p.(Lys2756Arg)	Missense	Conflicting classifications of pathogenicity	1	0	NA	No	NA	NA	NA	NA	NA	NA	NA	NA	NA	NA	NA	0	187642	1	174962	0	5.71553e-06	0	0	0	0.482515	0.0458182	-4.20973	B_STR	0	0	1	0	0	0	NA	NA	NA	0	42062	0	44035	0	0	0	0	0	1	NA	NA	NA	0	32247	0	32544	0	0	0	0	0	1	NA	NA	NA
ATM	c.489G>T	p.(Gln163His)	Missense	Uncertain significance	1	0	NA	No	NA	NA	NA	NA	NA	NA	NA	NA	NA	NA	NA	0	187642	1	174961	0	5.71556e-06	0	0	0	0.482514	0.0458177	-4.20975	B_STR	0	0	1	0	0	0	NA	NA	NA	0	42062	0	44035	0	0	0	0	0	1	NA	NA	NA	0	32247	0	32544	0	0	0	0	0	1	NA	NA	NA
ATM	c.6584A>G	p.(His2195Arg)	Missense	Uncertain significance	1	0	NA	No	NA	NA	NA	NA	NA	NA	NA	NA	NA	NA	NA	0	187642	1	174961	0	5.71556e-06	0	0	0	0.482514	0.0458177	-4.20975	B_STR	0	0	1	0	0	0	NA	NA	NA	0	42062	0	44035	0	0	0	0	0	1	NA	NA	NA	0	32247	0	32544	0	0	0	0	0	1	NA	NA	NA
ATM	c.1054A>G	p.(Ile352Val)	Missense	Uncertain significance	1	0	NA	No	NA	NA	NA	NA	NA	NA	NA	NA	NA	NA	NA	0	187642	1	174960	0	5.71559e-06	0	0	0	0.482513	0.0458172	-4.20976	B_STR	0	0	1	0	0	0	NA	NA	NA	0	42062	0	44035	0	0	0	0	0	1	NA	NA	NA	0	32247	0	32544	0	0	0	0	0	1	NA	NA	NA
ATM	c.3396A>T	p.(Arg1132Ser)	Missense	Uncertain significance	1	0	NA	No	NA	NA	NA	NA	NA	NA	NA	NA	NA	NA	NA	0	187642	1	174959	0	5.71562e-06	0	0	0	0.482511	0.0458167	-4.20978	B_STR	0	0	1	0	0	0	NA	NA	NA	0	42062	0	44035	0	0	0	0	0	1	NA	NA	NA	0	32247	0	32544	0	0	0	0	0	1	NA	NA	NA
ATM	c.4417A>G	p.(Ile1473Val)	Missense	Uncertain significance	1	0	NA	No	NA	NA	NA	NA	NA	NA	NA	NA	NA	NA	NA	0	187642	1	174959	0	5.71562e-06	0	0	0	0.482511	0.0458167	-4.20978	B_STR	0	0	1	0	0	0	NA	NA	NA	0	42062	0	44035	0	0	0	0	0	1	NA	NA	NA	0	32247	0	32544	0	0	0	0	0	1	NA	NA	NA
ATM	c.4003_4004del	p.(Leu1335IlefsTer3)	PTV	Pathogenic	1	0	NA	No	NA	NA	NA	NA	NA	NA	NA	NA	NA	NA	NA	0	187642	1	174956	0	5.71572e-06	0	0	0	0.482507	0.0458152	-4.20982	B_STR	0	0	1	0	0	0	NA	NA	NA	0	42062	0	44035	0	0	0	0	0	1	NA	NA	NA	0	32247	0	32544	0	0	0	0	0	1	NA	NA	NA
ATM	c.1052A>G	p.(Asp351Gly)	Missense	Uncertain significance	1	0	NA	No	NA	NA	NA	NA	NA	NA	NA	NA	NA	NA	NA	0	187642	1	174956	0	5.71572e-06	0	0	0	0.482507	0.0458152	-4.20982	B_STR	0	0	1	0	0	0	NA	NA	NA	0	42062	0	44035	0	0	0	0	0	1	NA	NA	NA	0	32247	0	32544	0	0	0	0	0	1	NA	NA	NA
ATM	c.496+1G>C	p.?	PTV	Likely pathogenic	1	0	NA	No	NA	NA	NA	NA	NA	NA	NA	NA	NA	NA	NA	0	187642	1	174954	0	5.71579e-06	0	0	0	0.482504	0.0458142	-4.20985	B_STR	0	0	1	0	0	0	NA	NA	NA	0	42062	0	44035	0	0	0	0	0	1	NA	NA	NA	0	32247	0	32544	0	0	0	0	0	1	NA	NA	NA
ATM	c.271C>A	p.(Gln91Lys)	Missense	None	1	0	NA	No	NA	NA	NA	NA	NA	NA	NA	NA	NA	NA	NA	0	187642	1	174954	0	5.71579e-06	0	0	0	0.482504	0.0458142	-4.20985	B_STR	0	0	1	0	0	0	NA	NA	NA	0	42062	0	44035	0	0	0	0	0	1	NA	NA	NA	0	32247	0	32544	0	0	0	0	0	1	NA	NA	NA
ATM	c.1643_1656del	p.(Thr548ArgfsTer13)	PTV	Pathogenic	1	0	NA	No	NA	NA	NA	NA	NA	NA	NA	NA	NA	NA	NA	0	187642	1	174953	0	5.71582e-06	0	0	0	0.482503	0.0458137	-4.20987	B_STR	0	0	1	0	0	0	NA	NA	NA	0	42062	0	44035	0	0	0	0	0	1	NA	NA	NA	0	32247	0	32544	0	0	0	0	0	1	NA	NA	NA
ATM	c.5828A>G	p.(Lys1943Arg)	Missense	Uncertain significance	1	0	NA	No	NA	NA	NA	NA	NA	NA	NA	NA	NA	NA	NA	0	187642	1	174952	0	5.71585e-06	0	0	0	0.482501	0.0458132	-4.20988	B_STR	0	0	1	0	0	0	NA	NA	NA	0	42062	0	44035	0	0	0	0	0	1	NA	NA	NA	0	32247	0	32544	0	0	0	0	0	1	NA	NA	NA
ATM	c.151C>T	p.(Gln51Ter)	PTV	Pathogenic	1	0	NA	No	NA	NA	NA	NA	NA	NA	NA	NA	NA	NA	NA	0	187642	1	174951	0	5.71589e-06	0	0	0	0.4825	0.0458126	-4.2099	B_STR	0	0	1	0	0	0	NA	NA	NA	0	42062	0	44035	0	0	0	0	0	1	NA	NA	NA	0	32247	0	32544	0	0	0	0	0	1	NA	NA	NA
ATM	c.5177+2T>C	p.?	PTV	Likely pathogenic	1	0	NA	No	NA	NA	NA	NA	NA	NA	NA	NA	NA	NA	NA	0	187642	1	174951	0	5.71589e-06	0	0	0	0.4825	0.0458126	-4.2099	B_STR	0	0	1	0	0	0	NA	NA	NA	0	42062	0	44035	0	0	0	0	0	1	NA	NA	NA	0	32247	0	32544	0	0	0	0	0	1	NA	NA	NA
ATM	c.4909G>A	p.(Asp1637Asn)	Missense	Uncertain significance	1	0	NA	No	NA	NA	NA	NA	NA	NA	NA	NA	NA	NA	NA	0	187642	1	174951	0	5.71589e-06	0	0	0	0.4825	0.0458126	-4.2099	B_STR	0	0	1	0	0	0	NA	NA	NA	0	42062	0	44035	0	0	0	0	0	1	NA	NA	NA	0	32247	0	32544	0	0	0	0	0	1	NA	NA	NA
ATM	c.7639A>G	p.(Arg2547Gly)	Missense	Uncertain significance	1	0	NA	No	NA	NA	NA	NA	NA	NA	NA	NA	NA	NA	NA	0	187642	1	174951	0	5.71589e-06	0	0	0	0.4825	0.0458126	-4.2099	B_STR	0	0	1	0	0	0	NA	NA	NA	0	42062	0	44035	0	0	0	0	0	1	NA	NA	NA	0	32247	0	32544	0	0	0	0	0	1	NA	NA	NA
ATM	c.1049C>T	p.(Ala350Val)	Missense	Uncertain significance	1	0	NA	No	NA	NA	NA	NA	NA	NA	NA	NA	NA	NA	NA	0	187642	1	174951	0	5.71589e-06	0	0	0	0.4825	0.0458126	-4.2099	B_STR	0	1.63626e-05	1	0	0	0	1.31424	0.37312	NA	0	42062	0	44035	0	0	0	0	0	1	NA	NA	NA	0	32247	0	32544	0	0	0	0	0	1	NA	NA	NA
ATM	c.157A>G	p.(Lys53Glu)	Missense	Uncertain significance	1	0	NA	No	NA	NA	NA	NA	NA	NA	NA	NA	NA	NA	NA	0	187642	1	174949	0	5.71595e-06	0	0	0	0.482497	0.0458116	-4.20993	B_STR	0	0	1	0	0	0	NA	NA	NA	0	42062	0	44035	0	0	0	0	0	1	NA	NA	NA	0	32247	0	32544	0	0	0	0	0	1	NA	NA	NA
ATM	c.661A>G	p.(Arg221Gly)	Missense	Uncertain significance	1	0	NA	No	NA	NA	NA	NA	NA	NA	NA	NA	NA	NA	NA	0	187642	1	174947	0	5.71602e-06	0	0	0	0.482494	0.0458106	-4.20996	B_STR	0	0	1	0	0	0	NA	NA	NA	0	42062	0	44035	0	0	0	0	0	1	NA	NA	NA	0	32247	0	32544	0	0	0	0	0	1	NA	NA	NA
ATM	c.229A>G	p.(Ile77Val)	Missense	Conflicting classifications of pathogenicity	1	0	NA	No	NA	NA	NA	NA	NA	NA	NA	NA	NA	NA	NA	0	187642	1	174945	0	5.71608e-06	0	0	0	0.482491	0.0458096	-4.20999	B_STR	0	0	1	0	0	0	NA	NA	NA	0	42062	0	44035	0	0	0	0	0	1	NA	NA	NA	0	32247	0	32544	0	0	0	0	0	1	NA	NA	NA
ATM	c.8268+1G>A	p.?	PTV	Likely pathogenic	1	0	NA	No	NA	NA	NA	NA	NA	NA	NA	NA	NA	NA	NA	0	187642	1	174944	0	5.71611e-06	0	0	0	0.48249	0.0458091	-4.21001	B_STR	0	0	1	0	0	0	NA	NA	NA	0	42062	0	44035	0	0	0	0	0	1	NA	NA	NA	0	32247	0	32544	0	0	0	0	0	1	NA	NA	NA
ATM	c.1640C>T	p.(Thr547Ile)	Missense	Conflicting classifications of pathogenicity	1	0	NA	No	NA	NA	NA	NA	NA	NA	NA	NA	NA	NA	NA	0	187642	1	174944	0	5.71611e-06	0	0	0	0.48249	0.0458091	-4.21001	B_STR	0	0	1	0	0	0	NA	NA	NA	0	42062	0	44035	0	0	0	0	0	1	NA	NA	NA	0	32247	0	32544	0	0	0	0	0	1	NA	NA	NA
ATM	c.8418G>T	p.(Met2806Ile)	Missense	Pathogenic/Likely pathogenic	1	0	NA	No	NA	NA	NA	NA	NA	NA	NA	NA	NA	NA	NA	0	187642	1	174944	0	5.71611e-06	0	0	0	0.48249	0.0458091	-4.21001	B_STR	0	0	1	0	0	0	NA	NA	NA	0	42062	0	44035	0	0	0	0	0	1	NA	NA	NA	0	32247	0	32544	0	0	0	0	0	1	NA	NA	NA
ATM	c.1084A>T	p.(Arg362Ter)	PTV	None	1	0	NA	No	NA	NA	NA	NA	NA	NA	NA	NA	NA	NA	NA	0	187642	1	174943	0	5.71615e-06	0	0	0	0.482488	0.0458086	-4.21002	B_STR	0	0	1	0	0	0	NA	NA	NA	0	42062	0	44035	0	0	0	0	0	1	NA	NA	NA	0	32247	0	32544	0	0	0	0	0	1	NA	NA	NA
ATM	c.3647A>T	p.(Tyr1216Phe)	Missense	Uncertain significance	1	0	NA	No	NA	NA	NA	NA	NA	NA	NA	NA	NA	NA	NA	0	187642	1	174943	0	5.71615e-06	0	0	0	0.482488	0.0458086	-4.21002	B_STR	0	0	1	0	0	0	NA	NA	NA	0	42062	0	44035	0	0	0	0	0	1	NA	NA	NA	0	32247	0	32544	0	0	0	0	0	1	NA	NA	NA
ATM	c.5866_5870del	p.(Leu1956CysfsTer7)	PTV	Pathogenic/Likely pathogenic	1	0	NA	No	NA	NA	NA	NA	NA	NA	NA	NA	NA	NA	NA	0	187642	1	174942	0	5.71618e-06	0	0	0	0.482487	0.0458081	-4.21004	B_STR	0	0	1	0	0	0	NA	NA	NA	0	42062	0	44035	0	0	0	0	0	1	NA	NA	NA	0	32247	0	32544	0	0	0	0	0	1	NA	NA	NA
ATM	c.7926_7927del	p.(Lys2643ArgfsTer12)	PTV	None	1	0	NA	No	NA	NA	NA	NA	NA	NA	NA	NA	NA	NA	NA	0	187642	1	174942	0	5.71618e-06	0	0	0	0.482487	0.0458081	-4.21004	B_STR	0	0	1	0	0	0	NA	NA	NA	0	42062	0	44035	0	0	0	0	0	1	NA	NA	NA	0	32247	0	32544	0	0	0	0	0	1	NA	NA	NA
ATM	c.7927dup	p.(Gly2644ArgfsTer12)	PTV	None	1	0	NA	No	NA	NA	NA	NA	NA	NA	NA	NA	NA	NA	NA	0	187642	1	174942	0	5.71618e-06	0	0	0	0.482487	0.0458081	-4.21004	B_STR	0	0	1	0	0	0	NA	NA	NA	0	42062	0	44035	0	0	0	0	0	1	NA	NA	NA	0	32247	0	32544	0	0	0	0	0	1	NA	NA	NA
ATM	c.5870A>G	p.(Tyr1957Cys)	Missense	Uncertain significance	1	0	NA	No	NA	NA	NA	NA	NA	NA	NA	NA	NA	NA	NA	0	187642	1	174940	0	5.71625e-06	0	0	0	0.482484	0.0458071	-4.21007	B_STR	0	0	1	0	0	0	NA	NA	NA	0	42062	0	44035	0	0	0	0	0	1	NA	NA	NA	0	32247	0	32544	0	0	0	0	0	1	NA	NA	NA
ATM	c.7796C>T	p.(Thr2599Ile)	Missense	Uncertain significance	1	0	NA	No	NA	NA	NA	NA	NA	NA	NA	NA	NA	NA	NA	0	187642	1	174940	0	5.71625e-06	0	0	0	0.482484	0.0458071	-4.21007	B_STR	0	0	1	0	0	0	NA	NA	NA	0	42062	0	44035	0	0	0	0	0	1	NA	NA	NA	0	32247	0	32544	0	0	0	0	0	1	NA	NA	NA
ATM	c.173A>G	p.(Asp58Gly)	Missense	Uncertain significance	1	0	NA	No	NA	NA	NA	NA	NA	NA	NA	NA	NA	NA	NA	0	187642	1	174939	0	5.71628e-06	0	0	0	0.482483	0.0458066	-4.21008	B_STR	0	0	1	0	0	0	NA	NA	NA	0	42062	0	44035	0	0	0	0	0	1	NA	NA	NA	0	32247	0	32544	0	0	0	0	0	1	NA	NA	NA
ATM	c.3630G>T	p.(Met1210Ile)	Missense	Uncertain significance	1	0	NA	No	NA	NA	NA	NA	NA	NA	NA	NA	NA	NA	NA	0	187642	1	174939	0	5.71628e-06	0	0	0	0.482483	0.0458066	-4.21008	B_STR	0	0	1	0	0	0	NA	NA	NA	0	42062	0	44035	0	0	0	0	0	1	NA	NA	NA	0	32247	0	32544	0	0	0	0	0	1	NA	NA	NA
ATM	c.5246T>C	p.(Phe1749Ser)	Missense	Uncertain significance	1	0	NA	No	NA	NA	NA	NA	NA	NA	NA	NA	NA	NA	NA	0	187642	1	174938	0	5.71631e-06	0	0	0	0.482481	0.045806	-4.2101	B_STR	0	0	1	0	0	0	NA	NA	NA	0	42062	0	44035	0	0	0	0	0	1	NA	NA	NA	0	32247	0	32544	0	0	0	0	0	1	NA	NA	NA
ATM	c.5253G>C	p.(Glu1751Asp)	Missense	None	1	0	NA	No	NA	NA	NA	NA	NA	NA	NA	NA	NA	NA	NA	0	187642	1	174937	0	5.71634e-06	0	0	0	0.48248	0.0458055	-4.21011	B_STR	0	0	1	0	0	0	NA	NA	NA	0	42062	0	44035	0	0	0	0	0	1	NA	NA	NA	0	32247	0	32544	0	0	0	0	0	1	NA	NA	NA
ATM	c.5253G>T	p.(Glu1751Asp)	Missense	Uncertain significance	1	0	NA	No	NA	NA	NA	NA	NA	NA	NA	NA	NA	NA	NA	0	187642	1	174937	0	5.71634e-06	0	0	0	0.48248	0.0458055	-4.21011	B_STR	0	0	1	0	0	0	NA	NA	NA	0	42062	0	44035	0	0	0	0	0	1	NA	NA	NA	0	32247	0	32544	0	0	0	0	0	1	NA	NA	NA
ATM	c.5876A>T	p.(Glu1959Val)	Missense	Uncertain significance	1	0	NA	No	NA	NA	NA	NA	NA	NA	NA	NA	NA	NA	NA	0	187642	1	174937	0	5.71634e-06	0	0	0	0.48248	0.0458055	-4.21011	B_STR	0	0	1	0	0	0	NA	NA	NA	0	42062	0	44035	0	0	0	0	0	1	NA	NA	NA	0	32247	0	32544	0	0	0	0	0	1	NA	NA	NA
ATM	c.5243G>T	p.(Ser1748Ile)	Missense	Uncertain significance	1	0	NA	No	NA	NA	NA	NA	NA	NA	NA	NA	NA	NA	NA	0	187642	1	174937	0	5.71634e-06	0	0	0	0.48248	0.0458055	-4.21011	B_STR	0	1.63625e-05	1	0	0	0	1.31426	0.373136	NA	0	42062	0	44035	0	0	0	0	0	1	NA	NA	NA	0	32247	0	32544	0	0	0	0	0	1	NA	NA	NA
ATM	c.3767T>G	p.(Ile1256Ser)	Missense	Uncertain significance	1	0	NA	No	NA	NA	NA	NA	NA	NA	NA	NA	NA	NA	NA	0	187642	1	174936	0	5.71638e-06	0	0	0	0.482478	0.045805	-4.21013	B_STR	0	0	1	0	0	0	NA	NA	NA	0	42062	0	44035	0	0	0	0	0	1	NA	NA	NA	0	32247	0	32544	0	0	0	0	0	1	NA	NA	NA
ATM	c.7577G>C	p.(Arg2526Thr)	Missense	Uncertain significance	1	0	NA	No	NA	NA	NA	NA	NA	NA	NA	NA	NA	NA	NA	0	187642	1	174936	0	5.71638e-06	0	0	0	0.482478	0.045805	-4.21013	B_STR	0	0	1	0	0	0	NA	NA	NA	0	42062	0	44035	0	0	0	0	0	1	NA	NA	NA	0	32247	0	32544	0	0	0	0	0	1	NA	NA	NA
ATM	c.1081A>G	p.(Thr361Ala)	Missense	None	1	0	NA	No	NA	NA	NA	NA	NA	NA	NA	NA	NA	NA	NA	0	187642	1	174935	0	5.71641e-06	0	0	0	0.482477	0.0458045	-4.21014	B_STR	0	0	1	0	0	0	NA	NA	NA	0	42062	0	44035	0	0	0	0	0	1	NA	NA	NA	0	32247	0	32544	0	0	0	0	0	1	NA	NA	NA
ATM	c.172G>T	p.(Asp58Tyr)	Missense	Conflicting classifications of pathogenicity	1	0	NA	No	NA	NA	NA	NA	NA	NA	NA	NA	NA	NA	NA	0	187642	1	174933	0	5.71647e-06	0	0	0	0.482474	0.0458035	-4.21017	B_STR	0	0	1	0	0	0	NA	NA	NA	0	42062	0	44035	0	0	0	0	0	1	NA	NA	NA	0	32247	0	32544	0	0	0	0	0	1	NA	NA	NA
ATM	c.5879T>A	p.(Ile1960Asn)	Missense	Uncertain significance	1	0	NA	No	NA	NA	NA	NA	NA	NA	NA	NA	NA	NA	NA	0	187642	1	174933	0	5.71647e-06	0	0	0	0.482474	0.0458035	-4.21017	B_STR	0	0	1	0	0	0	NA	NA	NA	0	42062	0	44035	0	0	0	0	0	1	NA	NA	NA	0	32247	0	32544	0	0	0	0	0	1	NA	NA	NA
ATM	c.1618T>G	p.(Cys540Gly)	Missense	None	1	0	NA	No	NA	NA	NA	NA	NA	NA	NA	NA	NA	NA	NA	0	187642	1	174932	0	5.71651e-06	0	0	0	0.482473	0.045803	-4.21019	B_STR	0	0	1	0	0	0	NA	NA	NA	0	42062	0	44035	0	0	0	0	0	1	NA	NA	NA	0	32247	0	32544	0	0	0	0	0	1	NA	NA	NA
ATM	c.5274T>A	p.(Asp1758Glu)	Missense	Uncertain significance	1	0	NA	No	NA	NA	NA	NA	NA	NA	NA	NA	NA	NA	NA	0	187642	1	174929	0	5.71661e-06	0	0	0	0.482468	0.0458015	-4.21023	B_STR	0	0	1	0	0	0	NA	NA	NA	0	42062	0	44035	0	0	0	0	0	1	NA	NA	NA	0	32247	0	32544	0	0	0	0	0	1	NA	NA	NA
ATM	c.8565T>G	p.(Ser2855Arg)	Missense	Pathogenic/Likely pathogenic	1	0	NA	No	NA	NA	NA	NA	NA	NA	NA	NA	NA	NA	NA	0	187642	1	174928	0	5.71664e-06	0	0	0	0.482467	0.045801	-4.21025	B_STR	0	0	1	0	0	0	NA	NA	NA	0	42062	0	44035	0	0	0	0	0	1	NA	NA	NA	0	32247	0	32544	0	0	0	0	0	1	NA	NA	NA
ATM	c.4022C>T	p.(Pro1341Leu)	Missense	Uncertain significance	1	0	NA	No	NA	NA	NA	NA	NA	NA	NA	NA	NA	NA	NA	0	187642	1	174925	0	5.71674e-06	0	0	0	0.482463	0.0457994	-4.21029	B_STR	0	0	1	0	0	0	NA	NA	NA	0	42062	0	44035	0	0	0	0	0	1	NA	NA	NA	0	32247	0	32544	0	0	0	0	0	1	NA	NA	NA
ATM	c.6412A>G	p.(Arg2138Gly)	Missense	Uncertain significance	1	0	NA	No	NA	NA	NA	NA	NA	NA	NA	NA	NA	NA	NA	0	187642	1	174925	0	5.71674e-06	0	0	0	0.482463	0.0457994	-4.21029	B_STR	0	0	1	0	0	0	NA	NA	NA	0	42062	0	44035	0	0	0	0	0	1	NA	NA	NA	0	32247	0	32544	0	0	0	0	0	1	NA	NA	NA
ATM	c.576T>A	p.(His192Gln)	Missense	None	1	0	NA	No	NA	NA	NA	NA	NA	NA	NA	NA	NA	NA	NA	0	187642	1	174924	0	5.71677e-06	0	0	0	0.482461	0.0457989	-4.21031	B_STR	0	8.18136e-06	1	0	0	0	2.40288	1.19703	P_SUP	0	42062	0	44035	0	0	0	0	0	1	NA	NA	NA	0	32247	0	32544	0	0	0	0	0	1	NA	NA	NA
ATM	c.7927+1G>C	p.?	PTV	Likely pathogenic	1	0	NA	No	NA	NA	NA	NA	NA	NA	NA	NA	NA	NA	NA	0	187642	1	174923	0	5.7168e-06	0	0	0	0.48246	0.0457984	-4.21032	B_STR	0	0	1	0	0	0	NA	NA	NA	0	42062	0	44035	0	0	0	0	0	1	NA	NA	NA	0	32247	0	32544	0	0	0	0	0	1	NA	NA	NA
ATM	c.1613C>A	p.(Ala538Glu)	Missense	None	1	0	NA	No	NA	NA	NA	NA	NA	NA	NA	NA	NA	NA	NA	0	187642	1	174923	0	5.7168e-06	0	0	0	0.48246	0.0457984	-4.21032	B_STR	0	0	1	0	0	0	NA	NA	NA	0	42062	0	44035	0	0	0	0	0	1	NA	NA	NA	0	32247	0	32544	0	0	0	0	0	1	NA	NA	NA
ATM	c.5887G>C	p.(Asp1963His)	Missense	Uncertain significance	1	0	NA	No	NA	NA	NA	NA	NA	NA	NA	NA	NA	NA	NA	0	187642	1	174922	0	5.71683e-06	0	0	0	0.482458	0.0457979	-4.21034	B_STR	0	0	1	0	0	0	NA	NA	NA	0	42062	0	44035	0	0	0	0	0	1	NA	NA	NA	0	32247	0	32544	0	0	0	0	0	1	NA	NA	NA
ATM	c.5285C>T	p.(Ala1762Val)	Missense	None	1	0	NA	No	NA	NA	NA	NA	NA	NA	NA	NA	NA	NA	NA	0	187642	1	174919	0	5.71693e-06	0	0	0	0.482454	0.0457964	-4.21038	B_STR	0	0	1	0	0	0	NA	NA	NA	0	42062	0	44035	0	0	0	0	0	1	NA	NA	NA	0	32247	0	32544	0	0	0	0	0	1	NA	NA	NA
ATM	c.1775G>T	p.(Ser592Ile)	Missense	Uncertain significance	1	0	NA	No	NA	NA	NA	NA	NA	NA	NA	NA	NA	NA	NA	0	187642	1	174918	0	5.71696e-06	0	0	0	0.482453	0.0457959	-4.2104	B_STR	0	0	1	0	0	0	NA	NA	NA	0	42062	0	44035	0	0	0	0	0	1	NA	NA	NA	0	32247	0	32544	0	0	0	0	0	1	NA	NA	NA
ATM	c.7591A>G	p.(Met2531Val)	Missense	None	1	0	NA	No	NA	NA	NA	NA	NA	NA	NA	NA	NA	NA	NA	0	187642	1	174917	0	5.717e-06	0	0	0	0.482451	0.0457954	-4.21041	B_STR	0	0	1	0	0	0	NA	NA	NA	0	42062	0	44035	0	0	0	0	0	1	NA	NA	NA	0	32247	0	32544	0	0	0	0	0	1	NA	NA	NA
ATM	c.7589A>G	p.(Lys2530Arg)	Missense	None	1	0	NA	No	NA	NA	NA	NA	NA	NA	NA	NA	NA	NA	NA	0	187642	1	174916	0	5.71703e-06	0	0	0	0.48245	0.0457949	-4.21043	B_STR	0	0	1	0	0	0	NA	NA	NA	0	42062	0	44035	0	0	0	0	0	1	NA	NA	NA	0	32247	0	32544	0	0	0	0	0	1	NA	NA	NA
ATM	c.227G>C	p.(Arg76Thr)	Missense	None	1	0	NA	No	NA	NA	NA	NA	NA	NA	NA	NA	NA	NA	NA	0	187642	1	174915	0	5.71706e-06	0	0	0	0.482448	0.0457944	-4.21044	B_STR	0	0	1	0	0	0	NA	NA	NA	0	42062	0	44035	0	0	0	0	0	1	NA	NA	NA	0	32247	0	32544	0	0	0	0	0	1	NA	NA	NA
ATM	c.4172C>T	p.(Ala1391Val)	Missense	Uncertain significance	1	0	NA	No	NA	NA	NA	NA	NA	NA	NA	NA	NA	NA	NA	0	187642	1	174914	0	5.7171e-06	0	0	0	0.482447	0.0457939	-4.21046	B_STR	0	0	1	0	0	0	NA	NA	NA	0	42062	0	44035	0	0	0	0	0	1	NA	NA	NA	0	32247	0	32544	0	0	0	0	0	1	NA	NA	NA
ATM	c.7564C>G	p.(Gln2522Glu)	Missense	Uncertain significance	1	0	NA	No	NA	NA	NA	NA	NA	NA	NA	NA	NA	NA	NA	0	187642	1	174914	0	5.7171e-06	0	0	0	0.482447	0.0457939	-4.21046	B_STR	0	0	1	0	0	0	NA	NA	NA	0	42062	0	44035	0	0	0	0	0	1	NA	NA	NA	0	32247	0	32544	0	0	0	0	0	1	NA	NA	NA
ATM	c.224T>G	p.(Leu75Arg)	Missense	None	1	0	NA	No	NA	NA	NA	NA	NA	NA	NA	NA	NA	NA	NA	0	187642	1	174913	0	5.71713e-06	0	0	0	0.482445	0.0457934	-4.21047	B_STR	0	0	1	0	0	0	NA	NA	NA	0	42062	0	44035	0	0	0	0	0	1	NA	NA	NA	0	32247	0	32544	0	0	0	0	0	1	NA	NA	NA
ATM	c.4129A>C	p.(Asn1377His)	Missense	Uncertain significance	1	0	NA	No	NA	NA	NA	NA	NA	NA	NA	NA	NA	NA	NA	0	187642	1	174911	0	5.71719e-06	0	0	0	0.482443	0.0457923	-4.2105	B_STR	0	0	1	0	0	0	NA	NA	NA	0	42062	0	44035	0	0	0	0	0	1	NA	NA	NA	0	32247	0	32544	0	0	0	0	0	1	NA	NA	NA
ATM	c.8573C>T	p.(Thr2858Ile)	Missense	Uncertain significance	1	0	NA	No	NA	NA	NA	NA	NA	NA	NA	NA	NA	NA	NA	0	187642	1	174910	0	5.71723e-06	0	0	0	0.482441	0.0457918	-4.21052	B_STR	0	8.1813e-06	1	0	0	0	2.40274	1.19695	P_SUP	0	42062	0	44035	0	0	0	0	0	1	NA	NA	NA	0	32247	0	32544	0	0	0	0	0	1	NA	NA	NA
ATM	c.238C>T	p.(Pro80Ser)	Missense	Conflicting classifications of pathogenicity	1	0	NA	No	NA	NA	NA	NA	NA	NA	NA	NA	NA	NA	NA	0	187642	1	174909	0	5.71726e-06	0	0	0	0.48244	0.0457913	-4.21054	B_STR	0	0	1	0	0	0	NA	NA	NA	0	42062	0	44035	0	0	0	0	0	1	NA	NA	NA	0	32247	0	32544	0	0	0	0	0	1	NA	NA	NA
ATM	c.5419_5420del	p.(Lys1807AspfsTer15)	PTV	None	1	0	NA	No	NA	NA	NA	NA	NA	NA	NA	NA	NA	NA	NA	0	187642	1	174908	0	5.71729e-06	0	0	0	0.482438	0.0457908	-4.21055	B_STR	0	0	1	0	0	0	NA	NA	NA	0	42062	0	44035	0	0	0	0	0	1	NA	NA	NA	0	32247	0	32544	0	0	0	0	0	1	NA	NA	NA
ATM	c.4123G>T	p.(Ala1375Ser)	Missense	Uncertain significance	1	0	NA	No	NA	NA	NA	NA	NA	NA	NA	NA	NA	NA	NA	0	187642	1	174907	0	5.71732e-06	0	0	0	0.482437	0.0457903	-4.21057	B_STR	0	0	1	0	0	0	NA	NA	NA	0	42062	0	44035	0	0	0	0	0	1	NA	NA	NA	0	32247	0	32544	0	0	0	0	0	1	NA	NA	NA
ATM	c.4120C>T	p.(Pro1374Ser)	Missense	Uncertain significance	1	0	NA	No	NA	NA	NA	NA	NA	NA	NA	NA	NA	NA	NA	0	187642	1	174906	0	5.71736e-06	0	0	0	0.482435	0.0457898	-4.21058	B_STR	0	8.18123e-06	1	0	0	0	2.40276	1.19697	P_SUP	0	42062	0	44035	0	0	0	0	0	1	NA	NA	NA	0	32247	0	32544	0	0	0	0	0	1	NA	NA	NA
ATM	c.317A>G	p.(Lys106Arg)	Missense	Uncertain significance	1	0	NA	No	NA	NA	NA	NA	NA	NA	NA	NA	NA	NA	NA	0	187642	1	174905	0	5.71739e-06	0	0	0	0.482434	0.0457893	-4.2106	B_STR	0	0	1	0	0	0	NA	NA	NA	0	42062	0	44035	0	0	0	0	0	1	NA	NA	NA	0	32247	0	32544	0	0	0	0	0	1	NA	NA	NA
ATM	c.900A>C	p.(Lys300Asn)	Missense	None	1	0	NA	No	NA	NA	NA	NA	NA	NA	NA	NA	NA	NA	NA	0	187642	1	174905	0	5.71739e-06	0	0	0	0.482434	0.0457893	-4.2106	B_STR	0	0	1	0	0	0	NA	NA	NA	0	42062	0	44035	0	0	0	0	0	1	NA	NA	NA	0	32247	0	32544	0	0	0	0	0	1	NA	NA	NA
ATM	c.4202T>A	p.(Leu1401Ter)	PTV	Pathogenic	1	0	NA	No	NA	NA	NA	NA	NA	NA	NA	NA	NA	NA	NA	0	187642	1	174903	0	5.71745e-06	0	0	0	0.482431	0.0457883	-4.21063	B_STR	0	0	1	0	0	0	NA	NA	NA	0	42062	0	44035	0	0	0	0	0	1	NA	NA	NA	0	32247	0	32544	0	0	0	0	0	1	NA	NA	NA
ATM	c.5401A>T	p.(Asn1801Tyr)	Missense	Uncertain significance	1	0	NA	No	NA	NA	NA	NA	NA	NA	NA	NA	NA	NA	NA	0	187642	1	174902	0	5.71749e-06	0	0	0	0.48243	0.0457878	-4.21064	B_STR	0	0	1	0	0	0	NA	NA	NA	0	42062	0	44035	0	0	0	0	0	1	NA	NA	NA	0	32247	0	32544	0	0	0	0	0	1	NA	NA	NA
ATM	c.7792C>G	p.(Arg2598Gly)	Missense	None	1	0	NA	No	NA	NA	NA	NA	NA	NA	NA	NA	NA	NA	NA	0	187642	1	174901	0	5.71752e-06	0	0	0	0.482428	0.0457873	-4.21066	B_STR	0	0	1	0	0	0	NA	NA	NA	0	42062	0	44035	0	0	0	0	0	1	NA	NA	NA	0	32247	0	32544	0	0	0	0	0	1	NA	NA	NA
ATM	c.7595T>C	p.(Met2532Thr)	Missense	Uncertain significance	1	0	NA	No	NA	NA	NA	NA	NA	NA	NA	NA	NA	NA	NA	0	187642	1	174901	0	5.71752e-06	0	0	0	0.482428	0.0457873	-4.21066	B_STR	0	8.18116e-06	1	0	0	0	2.40279	1.19698	P_SUP	0	42062	0	44035	0	0	0	0	0	1	NA	NA	NA	0	32247	0	32544	0	0	0	0	0	1	NA	NA	NA
ATM	c.5396del	p.(Ser1799MetfsTer8)	PTV	Pathogenic	1	0	NA	No	NA	NA	NA	NA	NA	NA	NA	NA	NA	NA	NA	0	187642	1	174899	0	5.71759e-06	0	0	0	0.482425	0.0457862	-4.21069	B_STR	0	0	1	0	0	0	NA	NA	NA	0	42062	0	44035	0	0	0	0	0	1	NA	NA	NA	0	32247	0	32544	0	0	0	0	0	1	NA	NA	NA
ATM	c.5434G>C	p.(Ala1812Pro)	Missense	Uncertain significance	1	0	NA	No	NA	NA	NA	NA	NA	NA	NA	NA	NA	NA	NA	0	187642	1	174899	0	5.71759e-06	0	0	0	0.482425	0.0457862	-4.21069	B_STR	0	0	1	0	0	0	NA	NA	NA	0	42062	0	44035	0	0	0	0	0	1	NA	NA	NA	0	32247	0	32544	0	0	0	0	0	1	NA	NA	NA
ATM	c.8579C>G	p.(Ser2860Cys)	Missense	Uncertain significance	1	0	NA	No	NA	NA	NA	NA	NA	NA	NA	NA	NA	NA	NA	0	187642	1	174899	0	5.71759e-06	0	0	0	0.482425	0.0457862	-4.21069	B_STR	0	0	1	0	0	0	NA	NA	NA	0	42062	0	44035	0	0	0	0	0	1	NA	NA	NA	0	32247	0	32544	0	0	0	0	0	1	NA	NA	NA
ATM	c.4750A>C	p.(Ser1584Arg)	Missense	None	1	0	NA	No	NA	NA	NA	NA	NA	NA	NA	NA	NA	NA	NA	0	187642	1	174899	0	5.71759e-06	0	0	0	0.482425	0.0457862	-4.21069	B_STR	0	8.18177e-06	1	0	0	0	2.40273	1.19695	P_SUP	0	42062	0	44035	0	0	0	0	0	1	NA	NA	NA	0	32247	0	32544	0	0	0	0	0	1	NA	NA	NA
ATM	c.4206A>T	p.(Lys1402Asn)	Missense	None	1	0	NA	No	NA	NA	NA	NA	NA	NA	NA	NA	NA	NA	NA	0	187642	1	174898	0	5.71762e-06	0	0	0	0.482424	0.0457857	-4.2107	B_STR	0	0	1	0	0	0	NA	NA	NA	0	42062	0	44035	0	0	0	0	0	1	NA	NA	NA	0	32247	0	32544	0	0	0	0	0	1	NA	NA	NA
ATM	c.5392C>G	p.(Leu1798Val)	Missense	Uncertain significance	1	0	NA	No	NA	NA	NA	NA	NA	NA	NA	NA	NA	NA	NA	0	187642	1	174897	0	5.71765e-06	0	0	0	0.482423	0.0457852	-4.21072	B_STR	0	0	1	0	0	0	NA	NA	NA	0	42062	0	44035	0	0	0	0	0	1	NA	NA	NA	0	32247	0	32544	0	0	0	0	0	1	NA	NA	NA
ATM	c.8575T>A	p.(Ser2859Thr)	Missense	Uncertain significance	1	0	NA	No	NA	NA	NA	NA	NA	NA	NA	NA	NA	NA	NA	0	187642	1	174896	0	5.71768e-06	0	0	0	0.482421	0.0457847	-4.21073	B_STR	0	0	1	0	0	0	NA	NA	NA	0	42062	0	44035	0	0	0	0	0	1	NA	NA	NA	0	32247	0	32544	0	0	0	0	0	1	NA	NA	NA
ATM	c.5372A>T	p.(Asp1791Val)	Missense	None	1	0	NA	No	NA	NA	NA	NA	NA	NA	NA	NA	NA	NA	NA	0	187642	1	174895	0	5.71772e-06	0	0	0	0.48242	0.0457842	-4.21075	B_STR	0	0	1	0	0	0	NA	NA	NA	0	42062	0	44035	0	0	0	0	0	1	NA	NA	NA	0	32247	0	32544	0	0	0	0	0	1	NA	NA	NA
ATM	c.319T>C	p.(Cys107Arg)	Missense	Conflicting classifications of pathogenicity	1	0	NA	No	NA	NA	NA	NA	NA	NA	NA	NA	NA	NA	NA	0	187642	1	174893	0	5.71778e-06	0	0	0	0.482417	0.0457832	-4.21078	B_STR	0	0	1	0	0	0	NA	NA	NA	0	42062	0	44035	0	0	0	0	0	1	NA	NA	NA	0	32247	0	32544	0	0	0	0	0	1	NA	NA	NA
ATM	c.5771C>T	p.(Ser1924Leu)	Missense	Uncertain significance	1	0	NA	No	NA	NA	NA	NA	NA	NA	NA	NA	NA	NA	NA	0	187642	1	174893	0	5.71778e-06	0	0	0	0.482417	0.0457832	-4.21078	B_STR	0	0	1	0	0	0	NA	NA	NA	0	42062	0	44035	0	0	0	0	0	1	NA	NA	NA	0	32247	0	32544	0	0	0	0	0	1	NA	NA	NA
ATM	c.5441dup	p.(Leu1814PhefsTer9)	PTV	Pathogenic	1	0	NA	No	NA	NA	NA	NA	NA	NA	NA	NA	NA	NA	NA	0	187642	1	174892	0	5.71781e-06	0	0	0	0.482415	0.0457827	-4.21079	B_STR	0	8.18304e-06	1	0	0	0	2.40242	1.19677	P_SUP	0	42062	0	44035	0	0	0	0	0	1	NA	NA	NA	0	32247	0	32544	0	0	0	0	0	1	NA	NA	NA
ATM	c.342G>T	p.(Arg114Ser)	Missense	None	1	0	NA	No	NA	NA	NA	NA	NA	NA	NA	NA	NA	NA	NA	0	187642	1	174890	0	5.71788e-06	0	0	0	0.482413	0.0457817	-4.21082	B_STR	0	0	1	0	0	0	NA	NA	NA	0	42062	0	44035	0	0	0	0	0	1	NA	NA	NA	0	32247	0	32544	0	0	0	0	0	1	NA	NA	NA
ATM	c.1796T>C	p.(Leu599Pro)	Missense	Uncertain significance	1	0	NA	No	NA	NA	NA	NA	NA	NA	NA	NA	NA	NA	NA	0	187642	1	174884	0	5.71808e-06	0	0	0	0.482404	0.0457786	-4.21091	B_STR	0	0	1	0	0	0	NA	NA	NA	0	42062	0	44035	0	0	0	0	0	1	NA	NA	NA	0	32247	0	32544	0	0	0	0	0	1	NA	NA	NA
ATM	c.1271C>T	p.(Pro424Leu)	Missense	Uncertain significance	1	0	NA	No	NA	NA	NA	NA	NA	NA	NA	NA	NA	NA	NA	0	187642	1	174881	0	5.71817e-06	0	0	0	0.4824	0.0457771	-4.21096	B_STR	0	0	1	0	0	0	NA	NA	NA	0	42062	0	44035	0	0	0	0	0	1	NA	NA	NA	0	32247	0	32544	0	0	0	0	0	1	NA	NA	NA
ATM	c.4428C>G	p.(Ile1476Met)	Missense	Uncertain significance	1	0	NA	No	NA	NA	NA	NA	NA	NA	NA	NA	NA	NA	NA	0	187642	1	174877	0	5.7183e-06	0	0	0	0.482394	0.0457751	-4.21102	B_STR	0	0	1	0	0	0	NA	NA	NA	0	42062	0	44035	0	0	0	0	0	1	NA	NA	NA	0	32247	0	32544	0	0	0	0	0	1	NA	NA	NA
ATM	c.1799_1802+5del	p.?	PTV	Conflicting classifications of pathogenicity	1	0	NA	No	NA	NA	NA	NA	NA	NA	NA	NA	NA	NA	NA	0	187642	1	174874	0	5.7184e-06	0	0	0	0.48239	0.0457736	-4.21106	B_STR	0	0	1	0	0	0	NA	NA	NA	0	42062	0	44035	0	0	0	0	0	1	NA	NA	NA	0	32247	0	32544	0	0	0	0	0	1	NA	NA	NA
ATM	c.1799del	p.(His600ProfsTer14)	PTV	None	1	0	NA	No	NA	NA	NA	NA	NA	NA	NA	NA	NA	NA	NA	0	187642	1	174874	0	5.7184e-06	0	0	0	0.48239	0.0457736	-4.21106	B_STR	0	0	1	0	0	0	NA	NA	NA	0	42062	0	44035	0	0	0	0	0	1	NA	NA	NA	0	32247	0	32544	0	0	0	0	0	1	NA	NA	NA
ATM	c.5357T>C	p.(Phe1786Ser)	Missense	Conflicting classifications of pathogenicity	1	0	NA	No	NA	NA	NA	NA	NA	NA	NA	NA	NA	NA	NA	0	187642	1	174873	0	5.71844e-06	0	0	0	0.482388	0.045773	-4.21108	B_STR	0	0	1	0	0	0	NA	NA	NA	0	42062	0	44035	0	0	0	0	0	1	NA	NA	NA	0	32247	0	32544	0	0	0	0	0	1	NA	NA	NA
ATM	c.5914A>C	p.(Lys1972Gln)	Missense	Uncertain significance	1	0	NA	No	NA	NA	NA	NA	NA	NA	NA	NA	NA	NA	NA	0	187642	1	174871	0	5.7185e-06	0	0	0	0.482385	0.045772	-4.21111	B_STR	0	0	1	0	0	0	NA	NA	NA	0	42062	0	44035	0	0	0	0	0	1	NA	NA	NA	0	32247	0	32544	0	0	0	0	0	1	NA	NA	NA
ATM	c.7596G>A	p.(Met2532Ile)	Missense	Uncertain significance	1	0	NA	No	NA	NA	NA	NA	NA	NA	NA	NA	NA	NA	NA	0	187642	1	174870	0	5.71853e-06	0	0	0	0.482384	0.0457715	-4.21113	B_STR	0	0	1	0	0	0	NA	NA	NA	0	42062	0	44035	0	0	0	0	0	1	NA	NA	NA	0	32247	0	32544	0	0	0	0	0	1	NA	NA	NA
ATM	c.3406C>G	p.(His1136Asp)	Missense	Uncertain significance	1	0	NA	No	NA	NA	NA	NA	NA	NA	NA	NA	NA	NA	NA	0	187642	1	174868	0	5.7186e-06	0	0	0	0.482381	0.0457705	-4.21116	B_STR	0	0	1	0	0	0	NA	NA	NA	0	42062	0	44035	0	0	0	0	0	1	NA	NA	NA	0	32247	0	32544	0	0	0	0	0	1	NA	NA	NA
ATM	c.5350A>G	p.(Asn1784Asp)	Missense	Uncertain significance	1	0	NA	No	NA	NA	NA	NA	NA	NA	NA	NA	NA	NA	NA	0	187642	1	174863	0	5.71876e-06	0	0	0	0.482374	0.045768	-4.21123	B_STR	0	0	1	0	0	0	NA	NA	NA	0	42062	0	44035	0	0	0	0	0	1	NA	NA	NA	0	32247	0	32544	0	0	0	0	0	1	NA	NA	NA
ATM	c.5942G>A	p.(Ser1981Asn)	Missense	None	1	0	NA	No	NA	NA	NA	NA	NA	NA	NA	NA	NA	NA	NA	0	187642	1	174861	0	5.71883e-06	0	0	0	0.482371	0.045767	-4.21126	B_STR	0	0	1	0	0	0	NA	NA	NA	0	42062	0	44035	0	0	0	0	0	1	NA	NA	NA	0	32247	0	32544	0	0	0	0	0	1	NA	NA	NA
ATM	c.3318G>T	p.(Arg1106Ser)	Missense	None	1	0	NA	No	NA	NA	NA	NA	NA	NA	NA	NA	NA	NA	NA	0	187642	1	174858	0	5.71893e-06	0	0	0	0.482367	0.0457654	-4.21131	B_STR	0	0	1	0	0	0	NA	NA	NA	0	42062	0	44035	0	0	0	0	0	1	NA	NA	NA	0	32247	0	32544	0	0	0	0	0	1	NA	NA	NA
ATM	c.5309C>T	p.(Ser1770Leu)	Missense	Likely pathogenic	1	0	NA	No	NA	NA	NA	NA	NA	NA	NA	NA	NA	NA	NA	0	187642	1	174856	0	5.71899e-06	0	0	0	0.482364	0.0457644	-4.21134	B_STR	0	0	1	0	0	0	NA	NA	NA	0	42062	0	44035	0	0	0	0	0	1	NA	NA	NA	0	32247	0	32544	0	0	0	0	0	1	NA	NA	NA
ATM	c.5927C>T	p.(Ala1976Val)	Missense	Uncertain significance	1	0	NA	No	NA	NA	NA	NA	NA	NA	NA	NA	NA	NA	NA	0	187642	1	174845	0	5.71935e-06	0	0	0	0.482348	0.0457588	-4.2115	B_STR	0	0	1	0	0	0	NA	NA	NA	0	42062	0	44035	0	0	0	0	0	1	NA	NA	NA	0	32247	0	32544	0	0	0	0	0	1	NA	NA	NA
ATM	c.554T>C	p.(Val185Ala)	Missense	Uncertain significance	1	0	NA	No	NA	NA	NA	NA	NA	NA	NA	NA	NA	NA	NA	0	187642	1	174844	0	5.71938e-06	0	0	0	0.482347	0.0457583	-4.21152	B_STR	0	0	1	0	0	0	NA	NA	NA	0	42062	0	44035	0	0	0	0	0	1	NA	NA	NA	0	32247	0	32544	0	0	0	0	0	1	NA	NA	NA
ATM	c.565A>G	p.(Arg189Gly)	Missense	Uncertain significance	1	0	NA	No	NA	NA	NA	NA	NA	NA	NA	NA	NA	NA	NA	0	187642	1	174844	0	5.71938e-06	0	0	0	0.482347	0.0457583	-4.21152	B_STR	0	0	1	0	0	0	NA	NA	NA	0	42062	0	44035	0	0	0	0	0	1	NA	NA	NA	0	32247	0	32544	0	0	0	0	0	1	NA	NA	NA
ATM	c.1236_1242del	p.(Trp412Ter)	PTV	None	1	0	NA	No	NA	NA	NA	NA	NA	NA	NA	NA	NA	NA	NA	0	187642	1	174843	0	5.71942e-06	0	0	0	0.482345	0.0457578	-4.21153	B_STR	0	0	1	0	0	0	NA	NA	NA	0	42062	0	44035	0	0	0	0	0	1	NA	NA	NA	0	32247	0	32544	0	0	0	0	0	1	NA	NA	NA
ATM	c.5969G>A	p.(Ser1990Asn)	Missense	None	1	0	NA	No	NA	NA	NA	NA	NA	NA	NA	NA	NA	NA	NA	0	187642	1	174843	0	5.71942e-06	0	0	0	0.482345	0.0457578	-4.21153	B_STR	0	0	1	0	0	0	NA	NA	NA	0	42062	0	44035	0	0	0	0	0	1	NA	NA	NA	0	32247	0	32544	0	0	0	0	0	1	NA	NA	NA
ATM	c.1236-2_1243del	p.?	PTV	None	1	0	NA	No	NA	NA	NA	NA	NA	NA	NA	NA	NA	NA	NA	0	187642	1	174842	0	5.71945e-06	0	0	0	0.482344	0.0457573	-4.21155	B_STR	0	0	1	0	0	0	NA	NA	NA	0	42062	0	44035	0	0	0	0	0	1	NA	NA	NA	0	32247	0	32544	0	0	0	0	0	1	NA	NA	NA
ATM	c.3758A>G	p.(Lys1253Arg)	Missense	Uncertain significance	1	0	NA	No	NA	NA	NA	NA	NA	NA	NA	NA	NA	NA	NA	0	187642	1	174836	0	5.71965e-06	0	0	0	0.482335	0.0457543	-4.21164	B_STR	0	0	1	0	0	0	NA	NA	NA	0	42062	0	44035	0	0	0	0	0	1	NA	NA	NA	0	32247	0	32544	0	0	0	0	0	1	NA	NA	NA
ATM	c.5977del	p.(Ser1993ValfsTer7)	PTV	None	1	0	NA	No	NA	NA	NA	NA	NA	NA	NA	NA	NA	NA	NA	0	187642	1	174833	0	5.71974e-06	0	0	0	0.482331	0.0457527	-4.21169	B_STR	0	0	1	0	0	0	NA	NA	NA	0	42062	0	44035	0	0	0	0	0	1	NA	NA	NA	0	32247	0	32544	0	0	0	0	0	1	NA	NA	NA
ATM	c.557dup	p.(Leu186PhefsTer4)	PTV	Pathogenic	1	0	NA	No	NA	NA	NA	NA	NA	NA	NA	NA	NA	NA	NA	0	187642	1	174831	0	5.71981e-06	0	0	0	0.482328	0.0457517	-4.21172	B_STR	0	0	1	0	0	0	NA	NA	NA	0	42062	0	44035	0	0	0	0	0	1	NA	NA	NA	0	32247	0	32544	0	0	0	0	0	1	NA	NA	NA
ATM	c.5473C>T	p.(Gln1825Ter)	PTV	Pathogenic	1	0	NA	No	NA	NA	NA	NA	NA	NA	NA	NA	NA	NA	NA	0	187642	1	174830	0	5.71984e-06	0	0	0	0.482327	0.0457512	-4.21173	B_STR	0	0	1	0	0	0	NA	NA	NA	0	42062	0	44035	0	0	0	0	0	1	NA	NA	NA	0	32247	0	32544	0	0	0	0	0	1	NA	NA	NA
ATM	c.6271T>C	p.(Trp2091Arg)	Missense	Uncertain significance	1	0	NA	No	NA	NA	NA	NA	NA	NA	NA	NA	NA	NA	NA	0	187642	1	174830	0	5.71984e-06	0	0	0	0.482327	0.0457512	-4.21173	B_STR	0	0	1	0	0	0	NA	NA	NA	0	42062	0	44035	0	0	0	0	0	1	NA	NA	NA	0	32247	0	32544	0	0	0	0	0	1	NA	NA	NA
ATM	c.332_334del	p.(Arg111_Ala112delinsThr)	PTV	None	1	0	NA	No	NA	NA	NA	NA	NA	NA	NA	NA	NA	NA	NA	0	187642	1	174820	0	5.72017e-06	0	0	0	0.482313	0.0457461	-4.21188	B_STR	0	0	1	0	0	0	NA	NA	NA	0	42062	0	44035	0	0	0	0	0	1	NA	NA	NA	0	32247	0	32544	0	0	0	0	0	1	NA	NA	NA
ATM	c.332-2A>T	p.?	PTV	None	1	0	NA	No	NA	NA	NA	NA	NA	NA	NA	NA	NA	NA	NA	0	187642	1	174819	0	5.7202e-06	0	0	0	0.482311	0.0457456	-4.2119	B_STR	0	0	1	0	0	0	NA	NA	NA	0	42062	0	44035	0	0	0	0	0	1	NA	NA	NA	0	32247	0	32544	0	0	0	0	0	1	NA	NA	NA
ATM	c.5480T>G	p.(Leu1827Ter)	PTV	None	1	0	NA	No	NA	NA	NA	NA	NA	NA	NA	NA	NA	NA	NA	0	187642	1	174817	0	5.72027e-06	0	0	0	0.482308	0.0457446	-4.21193	B_STR	0	0	1	0	0	0	NA	NA	NA	0	42062	0	44035	0	0	0	0	0	1	NA	NA	NA	0	32247	0	32544	0	0	0	0	0	1	NA	NA	NA
ATM	c.6269_6270insT	p.(Trp2091LeufsTer4)	PTV	None	1	0	NA	No	NA	NA	NA	NA	NA	NA	NA	NA	NA	NA	NA	0	187642	1	174814	0	5.72037e-06	0	0	0	0.482304	0.0457431	-4.21197	B_STR	0	0	1	0	0	0	NA	NA	NA	0	42062	0	44035	0	0	0	0	0	1	NA	NA	NA	0	32247	0	32544	0	0	0	0	0	1	NA	NA	NA
ATM	c.1852A>G	p.(Lys618Glu)	Missense	Uncertain significance	1	0	NA	No	NA	NA	NA	NA	NA	NA	NA	NA	NA	NA	NA	0	187642	1	174813	0	5.7204e-06	0	0	0	0.482303	0.0457426	-4.21199	B_STR	0	0	1	0	0	0	NA	NA	NA	0	42062	0	44035	0	0	0	0	0	1	NA	NA	NA	0	32247	0	32544	0	0	0	0	0	1	NA	NA	NA
ATM	c.213_216del	p.(Thr72AsnfsTer3)	PTV	None	1	0	NA	No	NA	NA	NA	NA	NA	NA	NA	NA	NA	NA	NA	0	187642	1	174811	0	5.72046e-06	0	0	0	0.4823	0.0457416	-4.21202	B_STR	0	0	1	0	0	0	NA	NA	NA	0	42062	0	44035	0	0	0	0	0	1	NA	NA	NA	0	32247	0	32544	0	0	0	0	0	1	NA	NA	NA
ATM	c.6304G>T	p.(Ala2102Ser)	Missense	Uncertain significance	1	0	NA	No	NA	NA	NA	NA	NA	NA	NA	NA	NA	NA	NA	0	187642	1	174811	0	5.72046e-06	0	0	0	0.4823	0.0457416	-4.21202	B_STR	0	0	1	0	0	0	NA	NA	NA	0	42062	0	44035	0	0	0	0	0	1	NA	NA	NA	0	32247	0	32544	0	0	0	0	0	1	NA	NA	NA
ATM	c.4292A>C	p.(Asn1431Thr)	Missense	None	1	0	NA	No	NA	NA	NA	NA	NA	NA	NA	NA	NA	NA	NA	0	187642	1	174808	0	5.72056e-06	0	0	0	0.482295	0.0457401	-4.21206	B_STR	0	0	1	0	0	0	NA	NA	NA	0	42062	0	44035	0	0	0	0	0	1	NA	NA	NA	0	32247	0	32544	0	0	0	0	0	1	NA	NA	NA
ATM	c.1844T>C	p.(Leu615Pro)	Missense	Likely pathogenic	1	0	NA	No	NA	NA	NA	NA	NA	NA	NA	NA	NA	NA	NA	0	187642	1	174807	0	5.72059e-06	0	0	0	0.482294	0.0457396	-4.21208	B_STR	0	0	1	0	0	0	NA	NA	NA	0	42062	0	44035	0	0	0	0	0	1	NA	NA	NA	0	32247	0	32544	0	0	0	0	0	1	NA	NA	NA
ATM	c.5983G>A	p.(Glu1995Lys)	Missense	Uncertain significance	1	0	NA	No	NA	NA	NA	NA	NA	NA	NA	NA	NA	NA	NA	0	187642	1	174807	0	5.72059e-06	0	0	0	0.482294	0.0457396	-4.21208	B_STR	0	0	1	0	0	0	NA	NA	NA	0	42062	0	44035	0	0	0	0	0	1	NA	NA	NA	0	32247	0	32544	0	0	0	0	0	1	NA	NA	NA
ATM	c.8636A>G	p.(Asn2879Ser)	Missense	Uncertain significance	1	0	NA	No	NA	NA	NA	NA	NA	NA	NA	NA	NA	NA	NA	0	187642	1	174800	0	5.72082e-06	0	0	0	0.482284	0.045736	-4.21219	B_STR	0	0	1	0	0	0	NA	NA	NA	0	42062	0	44035	0	0	0	0	0	1	NA	NA	NA	0	32247	0	32544	0	0	0	0	0	1	NA	NA	NA
ATM	c.1858del	p.(Cys620ValfsTer5)	PTV	Pathogenic	1	0	NA	No	NA	NA	NA	NA	NA	NA	NA	NA	NA	NA	NA	0	187642	1	174799	0	5.72086e-06	0	0	0	0.482283	0.0457355	-4.2122	B_STR	0	0	1	0	0	0	NA	NA	NA	0	42062	0	44035	0	0	0	0	0	1	NA	NA	NA	0	32247	0	32544	0	0	0	0	0	1	NA	NA	NA
ATM	c.4776+2_4776+13del	p.?	PTV	Pathogenic/Likely pathogenic	1	0	NA	No	NA	NA	NA	NA	NA	NA	NA	NA	NA	NA	NA	0	187642	1	174799	0	5.72086e-06	0	0	0	0.482283	0.0457355	-4.2122	B_STR	0	0	1	0	0	0	NA	NA	NA	0	42062	0	44035	0	0	0	0	0	1	NA	NA	NA	0	32247	0	32544	0	0	0	0	0	1	NA	NA	NA
ATM	c.5995A>G	p.(Ile1999Val)	Missense	Uncertain significance	1	0	NA	No	NA	NA	NA	NA	NA	NA	NA	NA	NA	NA	NA	0	187642	1	174794	0	5.72102e-06	0	0	0	0.482275	0.045733	-4.21228	B_STR	0	0	1	0	0	0	NA	NA	NA	0	42062	0	44035	0	0	0	0	0	1	NA	NA	NA	0	32247	0	32544	0	0	0	0	0	1	NA	NA	NA
ATM	c.8605G>A	p.(Gly2869Ser)	Missense	Uncertain significance	1	0	NA	No	NA	NA	NA	NA	NA	NA	NA	NA	NA	NA	NA	0	187642	1	174794	0	5.72102e-06	0	0	0	0.482275	0.045733	-4.21228	B_STR	0	0	1	0	0	0	NA	NA	NA	0	42062	0	44035	0	0	0	0	0	1	NA	NA	NA	0	32247	0	32544	0	0	0	0	0	1	NA	NA	NA
ATM	c.1834C>A	p.(Leu612Ile)	Missense	Uncertain significance	1	0	NA	No	NA	NA	NA	NA	NA	NA	NA	NA	NA	NA	NA	0	187642	1	174790	0	5.72115e-06	0	0	0	0.48227	0.0457309	-4.21234	B_STR	0	0	1	0	0	0	NA	NA	NA	0	42062	0	44035	0	0	0	0	0	1	NA	NA	NA	0	32247	0	32544	0	0	0	0	0	1	NA	NA	NA
ATM	c.1873A>T	p.(Asn625Tyr)	Missense	Uncertain significance	1	0	NA	No	NA	NA	NA	NA	NA	NA	NA	NA	NA	NA	NA	0	187642	1	174786	0	5.72128e-06	0	0	0	0.482264	0.0457289	-4.2124	B_STR	0	0	1	0	0	0	NA	NA	NA	0	42062	0	44035	0	0	0	0	0	1	NA	NA	NA	0	32247	0	32544	0	0	0	0	0	1	NA	NA	NA
ATM	c.3756del	p.(Tyr1252Ter)	PTV	Likely pathogenic	1	0	NA	No	NA	NA	NA	NA	NA	NA	NA	NA	NA	NA	NA	0	187642	1	174781	0	5.72145e-06	0	0	0	0.482257	0.0457264	-4.21247	B_STR	0	0	1	0	0	0	NA	NA	NA	0	42062	0	44035	0	0	0	0	0	1	NA	NA	NA	0	32247	0	32544	0	0	0	0	0	1	NA	NA	NA
ATM	c.5490G>A	p.(Met1830Ile)	Missense	Uncertain significance	1	0	NA	No	NA	NA	NA	NA	NA	NA	NA	NA	NA	NA	NA	0	187642	1	174777	0	5.72158e-06	0	0	0	0.482251	0.0457243	-4.21253	B_STR	0	0	1	0	0	0	NA	NA	NA	0	42062	0	44035	0	0	0	0	0	1	NA	NA	NA	0	32247	0	32544	0	0	0	0	0	1	NA	NA	NA
ATM	c.8648C>G	p.(Ala2883Gly)	Missense	Uncertain significance	1	0	NA	No	NA	NA	NA	NA	NA	NA	NA	NA	NA	NA	NA	0	187642	1	174777	0	5.72158e-06	0	0	0	0.482251	0.0457243	-4.21253	B_STR	0	0	1	0	0	0	NA	NA	NA	0	42062	0	44035	0	0	0	0	0	1	NA	NA	NA	0	32247	0	32544	0	0	0	0	0	1	NA	NA	NA
ATM	c.8588G>T	p.(Gly2863Val)	Missense	Uncertain significance	1	0	NA	No	NA	NA	NA	NA	NA	NA	NA	NA	NA	NA	NA	0	187642	1	174775	0	5.72164e-06	0	0	0	0.482248	0.0457233	-4.21256	B_STR	0	0	1	0	0	0	NA	NA	NA	0	42062	0	44035	0	0	0	0	0	1	NA	NA	NA	0	32247	0	32544	0	0	0	0	0	1	NA	NA	NA
ATM	c.3754T>C	p.(Tyr1252His)	Missense	Uncertain significance	1	0	NA	No	NA	NA	NA	NA	NA	NA	NA	NA	NA	NA	NA	0	187642	1	174773	0	5.72171e-06	0	0	0	0.482245	0.0457223	-4.21259	B_STR	0	0	1	0	0	0	NA	NA	NA	0	42062	0	44035	0	0	0	0	0	1	NA	NA	NA	0	32247	0	32544	0	0	0	0	0	1	NA	NA	NA
ATM	c.6312G>A	p.(Trp2104Ter)	PTV	Pathogenic/Likely pathogenic	1	0	NA	No	NA	NA	NA	NA	NA	NA	NA	NA	NA	NA	NA	0	187642	1	174767	0	5.7219e-06	0	0	0	0.482237	0.0457193	-4.21269	B_STR	0	0	1	0	0	0	NA	NA	NA	0	42062	0	44035	0	0	0	0	0	1	NA	NA	NA	0	32247	0	32544	0	0	0	0	0	1	NA	NA	NA
ATM	c.6604T>C	p.(Tyr2202His)	Missense	Uncertain significance	1	0	NA	No	NA	NA	NA	NA	NA	NA	NA	NA	NA	NA	NA	0	187642	1	174761	0	5.7221e-06	0	0	0	0.482228	0.0457162	-4.21278	B_STR	0	0	1	0	0	0	NA	NA	NA	0	42062	0	44035	0	0	0	0	0	1	NA	NA	NA	0	32247	0	32544	0	0	0	0	0	1	NA	NA	NA
ATM	c.3682G>A	p.(Glu1228Lys)	Missense	Uncertain significance	1	0	NA	No	NA	NA	NA	NA	NA	NA	NA	NA	NA	NA	NA	0	187642	1	174759	0	5.72217e-06	0	0	0	0.482225	0.0457152	-4.21281	B_STR	0	0	1	0	0	0	NA	NA	NA	0	42062	0	44035	0	0	0	0	0	1	NA	NA	NA	0	32247	0	32544	0	0	0	0	0	1	NA	NA	NA
ATM	c.5320-1G>C	p.?	PTV	Likely pathogenic	1	0	NA	No	NA	NA	NA	NA	NA	NA	NA	NA	NA	NA	NA	0	187642	1	174749	0	5.72249e-06	0	0	0	0.482211	0.0457101	-4.21296	B_STR	0	0	1	0	0	0	NA	NA	NA	0	42062	0	44035	0	0	0	0	0	1	NA	NA	NA	0	32247	0	32544	0	0	0	0	0	1	NA	NA	NA
ATM	c.7517G>A	p.(Arg2506Lys)	Missense	Uncertain significance	1	0	NA	No	NA	NA	NA	NA	NA	NA	NA	NA	NA	NA	NA	0	187642	1	174747	0	5.72256e-06	0	0	0	0.482208	0.0457091	-4.21299	B_STR	0	0	1	0	0	0	NA	NA	NA	0	42062	0	44035	0	0	0	0	0	1	NA	NA	NA	0	32247	0	32544	0	0	0	0	0	1	NA	NA	NA
ATM	c.3309T>G	p.(Asp1103Glu)	Missense	Uncertain significance	1	0	NA	No	NA	NA	NA	NA	NA	NA	NA	NA	NA	NA	NA	0	187642	1	174747	0	5.72256e-06	0	0	0	0.482208	0.0457091	-4.21299	B_STR	0	8.18357e-06	1	0	0	0	2.40371	1.1975	P_SUP	0	42062	0	44035	0	0	0	0	0	1	NA	NA	NA	0	32247	0	32544	0	0	0	0	0	1	NA	NA	NA
ATM	c.1819G>C	p.(Val607Leu)	Missense	None	1	0	NA	No	NA	NA	NA	NA	NA	NA	NA	NA	NA	NA	NA	0	187642	1	174745	0	5.72262e-06	0	0	0	0.482205	0.0457081	-4.21302	B_STR	0	0	1	0	0	0	NA	NA	NA	0	42062	0	44035	0	0	0	0	0	1	NA	NA	NA	0	32247	0	32544	0	0	0	0	0	1	NA	NA	NA
ATM	c.1819G>T	p.(Val607Leu)	Missense	Uncertain significance	1	0	NA	No	NA	NA	NA	NA	NA	NA	NA	NA	NA	NA	NA	0	187642	1	174745	0	5.72262e-06	0	0	0	0.482205	0.0457081	-4.21302	B_STR	0	0	1	0	0	0	NA	NA	NA	0	42062	0	44035	0	0	0	0	0	1	NA	NA	NA	0	32247	0	32544	0	0	0	0	0	1	NA	NA	NA
ATM	c.8585-13_8598del	p.?	PTV	Pathogenic/Likely pathogenic	1	0	NA	No	NA	NA	NA	NA	NA	NA	NA	NA	NA	NA	NA	0	187642	1	174742	0	5.72272e-06	0	0	0	0.482201	0.0457066	-4.21306	B_STR	0	0	1	0	0	0	NA	NA	NA	0	42062	0	44035	0	0	0	0	0	1	NA	NA	NA	0	32247	0	32544	0	0	0	0	0	1	NA	NA	NA
ATM	c.7538C>G	p.(Thr2513Arg)	Missense	Uncertain significance	1	0	NA	No	NA	NA	NA	NA	NA	NA	NA	NA	NA	NA	NA	0	187642	1	174742	0	5.72272e-06	0	0	0	0.482201	0.0457066	-4.21306	B_STR	0	0	1	0	0	0	NA	NA	NA	0	42062	0	44035	0	0	0	0	0	1	NA	NA	NA	0	32247	0	32544	0	0	0	0	0	1	NA	NA	NA
ATM	c.3688A>G	p.(Asn1230Asp)	Missense	Uncertain significance	1	0	NA	No	NA	NA	NA	NA	NA	NA	NA	NA	NA	NA	NA	0	187642	1	174738	0	5.72285e-06	0	0	0	0.482195	0.0457045	-4.21312	B_STR	0	0	1	0	0	0	NA	NA	NA	0	42062	0	44035	0	0	0	0	0	1	NA	NA	NA	0	32247	0	32544	0	0	0	0	0	1	NA	NA	NA
ATM	c.6320T>C	p.(Met2107Thr)	Missense	Uncertain significance	1	0	NA	No	NA	NA	NA	NA	NA	NA	NA	NA	NA	NA	NA	0	187642	1	174725	0	5.72328e-06	0	0	0	0.482177	0.045698	-4.21332	B_STR	0	1.63623e-05	1	0	0	0	1.31427	0.373152	NA	0	42062	0	44035	0	0	0	0	0	1	NA	NA	NA	0	32247	0	32544	0	0	0	0	0	1	NA	NA	NA
ATM	c.8668C>A	p.(Leu2890Ile)	Missense	Uncertain significance	1	0	NA	No	NA	NA	NA	NA	NA	NA	NA	NA	NA	NA	NA	0	187642	1	174722	0	5.72338e-06	0	0	0	0.482173	0.0456964	-4.21337	B_STR	0	0	1	0	0	0	NA	NA	NA	0	42062	0	44035	0	0	0	0	0	1	NA	NA	NA	0	32247	0	32544	0	0	0	0	0	1	NA	NA	NA
ATM	c.4236+1G>A	p.?	PTV	Pathogenic/Likely pathogenic	1	0	NA	No	NA	NA	NA	NA	NA	NA	NA	NA	NA	NA	NA	0	187642	1	174713	0	5.72367e-06	0	0	0	0.48216	0.0456919	-4.2135	B_STR	0	0	1	0	0	0	NA	NA	NA	0	42062	0	44035	0	0	0	0	0	1	NA	NA	NA	0	32247	0	32544	0	0	0	0	0	1	NA	NA	NA
ATM	c.3680C>T	p.(Thr1227Ile)	Missense	Uncertain significance	1	0	NA	No	NA	NA	NA	NA	NA	NA	NA	NA	NA	NA	NA	0	187642	1	174710	0	5.72377e-06	0	0	0	0.482155	0.0456903	-4.21355	B_STR	0	0	1	0	0	0	NA	NA	NA	0	42062	0	44035	0	0	0	0	0	1	NA	NA	NA	0	32247	0	32544	0	0	0	0	0	1	NA	NA	NA
ATM	c.206A>G	p.(Gln69Arg)	Missense	Uncertain significance	1	0	NA	No	NA	NA	NA	NA	NA	NA	NA	NA	NA	NA	NA	0	187642	1	174693	0	5.72433e-06	0	0	0	0.482131	0.0456817	-4.21381	B_STR	0	0	1	0	0	0	NA	NA	NA	0	42062	0	44035	0	0	0	0	0	1	NA	NA	NA	0	32247	0	32544	0	0	0	0	0	1	NA	NA	NA
ATM	c.3577-9_3583del	p.?	PTV	Pathogenic	1	0	NA	No	NA	NA	NA	NA	NA	NA	NA	NA	NA	NA	NA	0	187642	1	174689	0	5.72446e-06	0	0	0	0.482125	0.0456797	-4.21387	B_STR	0	0	1	0	0	0	NA	NA	NA	0	42062	0	44035	0	0	0	0	0	1	NA	NA	NA	0	32247	0	32544	0	0	0	0	0	1	NA	NA	NA
ATM	c.6238T>C	p.(Tyr2080His)	Missense	None	1	0	NA	No	NA	NA	NA	NA	NA	NA	NA	NA	NA	NA	NA	0	187642	1	174685	0	5.72459e-06	0	0	0	0.48212	0.0456777	-4.21393	B_STR	0	0	1	0	0	0	NA	NA	NA	0	42062	0	44035	0	0	0	0	0	1	NA	NA	NA	0	32247	0	32544	0	0	0	0	0	1	NA	NA	NA
ATM	c.1891C>G	p.(Pro631Ala)	Missense	None	1	0	NA	No	NA	NA	NA	NA	NA	NA	NA	NA	NA	NA	NA	0	187642	1	174680	0	5.72475e-06	0	0	0	0.482113	0.0456751	-4.214	B_STR	0	0	1	0	0	0	NA	NA	NA	0	42062	0	44035	0	0	0	0	0	1	NA	NA	NA	0	32247	0	32544	0	0	0	0	0	1	NA	NA	NA
ATM	c.6321G>A	p.(Met2107Ile)	Missense	Uncertain significance	1	0	NA	No	NA	NA	NA	NA	NA	NA	NA	NA	NA	NA	NA	0	187642	1	174652	0	5.72567e-06	0	0	0	0.482073	0.0456609	-4.21443	B_STR	0	0	1	0	0	0	NA	NA	NA	0	42062	0	44035	0	0	0	0	0	1	NA	NA	NA	0	32247	0	32544	0	0	0	0	0	1	NA	NA	NA
ATM	c.2933C>A	p.(Ser978Tyr)	Missense	Uncertain significance	1	0	NA	No	NA	NA	NA	NA	NA	NA	NA	NA	NA	NA	NA	0	187642	1	174613	0	5.72695e-06	0	0	0	0.482017	0.0456412	-4.21502	B_STR	0	0	1	0	0	0	NA	NA	NA	0	42062	0	44035	0	0	0	0	0	1	NA	NA	NA	0	32247	0	32544	0	0	0	0	0	1	NA	NA	NA
ATM	c.3404C>A	p.(Ser1135Tyr)	Missense	Uncertain significance	1	0	NA	No	NA	NA	NA	NA	NA	NA	NA	NA	NA	NA	NA	0	187642	1	174612	0	5.72698e-06	0	0	0	0.482015	0.0456407	-4.21503	B_STR	0	0	1	0	0	0	NA	NA	NA	0	42062	0	44035	0	0	0	0	0	1	NA	NA	NA	0	32247	0	32544	0	0	0	0	0	1	NA	NA	NA
ATM	c.4660A>C	p.(Asn1554His)	Missense	None	1	0	NA	No	NA	NA	NA	NA	NA	NA	NA	NA	NA	NA	NA	0	187642	1	174589	0	5.72774e-06	0	0	0	0.481982	0.045629	-4.21538	B_STR	0	0	1	0	0	0	NA	NA	NA	0	42062	0	44035	0	0	0	0	0	1	NA	NA	NA	0	32247	0	32544	0	0	0	0	0	1	NA	NA	NA
ATM	c.3694T>C	p.(Ser1232Pro)	Missense	Uncertain significance	1	0	NA	No	NA	NA	NA	NA	NA	NA	NA	NA	NA	NA	NA	0	187642	1	174554	0	5.72889e-06	0	0	0	0.481932	0.0456113	-4.21591	B_STR	0	8.21402e-06	1	0	0	0	2.4033	1.19727	P_SUP	0	42062	0	44035	0	0	0	0	0	1	NA	NA	NA	0	32247	0	32544	0	0	0	0	0	1	NA	NA	NA
ATM	c.8428A>G	p.(Lys2810Glu)	Missense	Conflicting classifications of pathogenicity	1	0	NA	No	NA	NA	NA	NA	NA	NA	NA	NA	NA	NA	NA	0	187642	1	174552	0	5.72895e-06	0	0	0	0.48193	0.0456103	-4.21594	B_STR	0	0	1	0	0	0	NA	NA	NA	0	42062	0	44035	0	0	0	0	0	1	NA	NA	NA	0	32247	0	32544	0	0	0	0	0	1	NA	NA	NA
ATM	c.2938del	p.(Tyr980IlefsTer12)	PTV	Pathogenic	1	0	NA	No	NA	NA	NA	NA	NA	NA	NA	NA	NA	NA	NA	0	187642	1	174551	0	5.72898e-06	0	0	0	0.481928	0.0456097	-4.21596	B_STR	0	0	1	0	0	0	NA	NA	NA	0	42062	0	44035	0	0	0	0	0	1	NA	NA	NA	0	32247	0	32544	0	0	0	0	0	1	NA	NA	NA
ATM	c.4655A>T	p.(Asn1552Ile)	Missense	None	1	0	NA	No	NA	NA	NA	NA	NA	NA	NA	NA	NA	NA	NA	0	187642	1	174548	0	5.72908e-06	0	0	0	0.481924	0.0456082	-4.21601	B_STR	0	0	1	0	0	0	NA	NA	NA	0	42062	0	44035	0	0	0	0	0	1	NA	NA	NA	0	32247	0	32544	0	0	0	0	0	1	NA	NA	NA
ATM	c.6215G>C	p.(Gly2072Ala)	Missense	Uncertain significance	1	0	NA	No	NA	NA	NA	NA	NA	NA	NA	NA	NA	NA	NA	0	187642	1	174526	0	5.72981e-06	0	0	0	0.481892	0.0455971	-4.21634	B_STR	0	0	1	0	0	0	NA	NA	NA	0	42062	0	44035	0	0	0	0	0	1	NA	NA	NA	0	32247	0	32544	0	0	0	0	0	1	NA	NA	NA
ATM	c.3403-1G>A	p.?	PTV	Likely pathogenic	1	0	NA	No	NA	NA	NA	NA	NA	NA	NA	NA	NA	NA	NA	0	187642	1	174437	0	5.73273e-06	0	0	0	0.481765	0.045552	-4.21769	B_STR	0	0	1	0	0	0	NA	NA	NA	0	42062	0	44035	0	0	0	0	0	1	NA	NA	NA	0	32247	0	32544	0	0	0	0	0	1	NA	NA	NA
ATM	c.3698C>G	p.(Ser1233Cys)	Missense	Uncertain significance	1	0	NA	No	NA	NA	NA	NA	NA	NA	NA	NA	NA	NA	NA	0	187642	1	174407	0	5.73371e-06	0	0	0	0.481722	0.0455368	-4.21815	B_STR	0	0	1	0	0	0	NA	NA	NA	0	42062	0	44035	0	0	0	0	0	1	NA	NA	NA	0	32247	0	32544	0	0	0	0	0	1	NA	NA	NA
ATM	c.4267T>C	p.(Cys1423Arg)	Missense	Uncertain significance	1	0	NA	No	NA	NA	NA	NA	NA	NA	NA	NA	NA	NA	NA	0	187642	1	174400	0	5.73394e-06	0	0	0	0.481712	0.0455333	-4.21825	B_STR	0	0	1	0	0	0	NA	NA	NA	0	42062	0	44035	0	0	0	0	0	1	NA	NA	NA	0	32247	0	32544	0	0	0	0	0	1	NA	NA	NA
ATM	c.4266A>G	p.(Ile1422Met)	Missense	Uncertain significance	1	0	NA	No	NA	NA	NA	NA	NA	NA	NA	NA	NA	NA	NA	0	187642	1	174397	0	5.73404e-06	0	0	0	0.481708	0.0455317	-4.2183	B_STR	0	0	1	0	0	0	NA	NA	NA	0	42062	0	44035	0	0	0	0	0	1	NA	NA	NA	0	32247	0	32544	0	0	0	0	0	1	NA	NA	NA
ATM	c.3702T>A	p.(Phe1234Leu)	Missense	Uncertain significance	1	0	NA	No	NA	NA	NA	NA	NA	NA	NA	NA	NA	NA	NA	0	187642	1	174365	0	5.7351e-06	0	0	0	0.481662	0.0455155	-4.21878	B_STR	0	0	1	0	0	0	NA	NA	NA	0	42062	0	44035	0	0	0	0	0	1	NA	NA	NA	0	32247	0	32544	0	0	0	0	0	1	NA	NA	NA
ATM	c.3702T>G	p.(Phe1234Leu)	Missense	Uncertain significance	1	0	NA	No	NA	NA	NA	NA	NA	NA	NA	NA	NA	NA	NA	0	187642	1	174365	0	5.7351e-06	0	0	0	0.481662	0.0455155	-4.21878	B_STR	0	0	1	0	0	0	NA	NA	NA	0	42062	0	44035	0	0	0	0	0	1	NA	NA	NA	0	32247	0	32544	0	0	0	0	0	1	NA	NA	NA
ATM	c.3748T>C	p.(Ser1250Pro)	Missense	Uncertain significance	1	0	NA	No	NA	NA	NA	NA	NA	NA	NA	NA	NA	NA	NA	0	187642	1	174318	0	5.73664e-06	0	0	0	0.481595	0.0454918	-4.2195	B_STR	0	0	1	0	0	0	NA	NA	NA	0	42062	0	44035	0	0	0	0	0	1	NA	NA	NA	0	32247	0	32544	0	0	0	0	0	1	NA	NA	NA
ATM	c.2201_2202insC	p.(Ile735AsnfsTer3)	PTV	Pathogenic	1	0	NA	No	NA	NA	NA	NA	NA	NA	NA	NA	NA	NA	NA	0	187642	1	174234	0	5.73941e-06	0	0	0	0.481474	0.0454493	-4.22077	B_STR	0	0	1	0	0	0	NA	NA	NA	0	42062	0	44035	0	0	0	0	0	1	NA	NA	NA	0	32247	0	32544	0	0	0	0	0	1	NA	NA	NA
ATM	c.2194A>T	p.(Met732Leu)	Missense	None	1	0	NA	No	NA	NA	NA	NA	NA	NA	NA	NA	NA	NA	NA	0	187642	1	174230	0	5.73954e-06	0	0	0	0.481469	0.0454472	-4.22083	B_STR	0	0	1	0	0	0	NA	NA	NA	0	42062	0	44035	0	0	0	0	0	1	NA	NA	NA	0	32247	0	32544	0	0	0	0	0	1	NA	NA	NA
ATM	c.2185T>C	p.(Tyr729His)	Missense	Uncertain significance	1	0	NA	No	NA	NA	NA	NA	NA	NA	NA	NA	NA	NA	NA	0	187642	1	174205	0	5.74036e-06	0	0	0	0.481433	0.0454346	-4.22121	B_STR	0	0	1	0	0	0	NA	NA	NA	0	42062	0	44035	0	0	0	0	0	1	NA	NA	NA	0	32247	0	32544	0	0	0	0	0	1	NA	NA	NA
ATM	c.193C>G	p.(Gln65Glu)	Missense	Uncertain significance	1	0	NA	No	NA	NA	NA	NA	NA	NA	NA	NA	NA	NA	NA	0	187642	1	174198	0	5.74059e-06	0	0	0	0.481423	0.045431	-4.22132	B_STR	0	0	1	0	0	0	NA	NA	NA	0	42062	0	44035	0	0	0	0	0	1	NA	NA	NA	0	32247	0	32544	0	0	0	0	0	1	NA	NA	NA
ATM	c.1249del	p.(Thr417ProfsTer3)	PTV	Pathogenic/Likely pathogenic	1	0	NA	No	NA	NA	NA	NA	NA	NA	NA	NA	NA	NA	NA	0	187642	1	174197	0	5.74063e-06	0	0	0	0.481421	0.0454305	-4.22134	B_STR	0	0	1	0	0	0	NA	NA	NA	0	42062	0	44035	0	0	0	0	0	1	NA	NA	NA	0	32247	0	32544	0	0	0	0	0	1	NA	NA	NA
ATM	c.6203T>C	p.(Leu2068Ser)	Missense	Likely pathogenic	1	0	NA	No	NA	NA	NA	NA	NA	NA	NA	NA	NA	NA	NA	0	187642	1	174193	0	5.74076e-06	0	0	0	0.481416	0.0454285	-4.2214	B_STR	0	0	1	0	0	0	NA	NA	NA	0	42062	0	44035	0	0	0	0	0	1	NA	NA	NA	0	32247	0	32544	0	0	0	0	0	1	NA	NA	NA
ATM	c.4639A>T	p.(Ile1547Leu)	Missense	Uncertain significance	1	0	NA	No	NA	NA	NA	NA	NA	NA	NA	NA	NA	NA	NA	0	187642	1	173880	0	5.75109e-06	0	0	0	0.480967	0.0452704	-4.22616	B_STR	0	0	1	0	0	0	NA	NA	NA	0	42062	0	44035	0	0	0	0	0	1	NA	NA	NA	0	32247	0	32544	0	0	0	0	0	1	NA	NA	NA
ATM	c.3721_3722del	p.(Tyr1241HisfsTer4)	PTV	Pathogenic	1	0	NA	No	NA	NA	NA	NA	NA	NA	NA	NA	NA	NA	NA	0	187642	1	173864	0	5.75162e-06	0	0	0	0.480944	0.0452623	-4.2264	B_STR	0	0	1	0	0	0	NA	NA	NA	0	42062	0	44035	0	0	0	0	0	1	NA	NA	NA	0	32247	0	32544	0	0	0	0	0	1	NA	NA	NA
ATM	c.2165del	p.(Leu722TrpfsTer13)	PTV	Pathogenic	1	0	NA	No	NA	NA	NA	NA	NA	NA	NA	NA	NA	NA	NA	0	187642	1	173809	0	5.75344e-06	0	0	0	0.480865	0.0452345	-4.22724	B_STR	0	0	1	0	0	0	NA	NA	NA	0	42062	0	44035	0	0	0	0	0	1	NA	NA	NA	0	32247	0	32544	0	0	0	0	0	1	NA	NA	NA
ATM	c.2248A>G	p.(Lys750Glu)	Missense	Uncertain significance	1	0	NA	No	NA	NA	NA	NA	NA	NA	NA	NA	NA	NA	NA	0	187642	1	173661	0	5.75835e-06	0	0	0	0.480652	0.0451598	-4.2295	B_STR	0	0	1	0	0	0	NA	NA	NA	0	42062	0	44035	0	0	0	0	0	1	NA	NA	NA	0	32247	0	32544	0	0	0	0	0	1	NA	NA	NA
ATM	c.3731T>C	p.(Ile1244Thr)	Missense	Uncertain significance	1	0	NA	No	NA	NA	NA	NA	NA	NA	NA	NA	NA	NA	NA	0	187642	1	173547	0	5.76213e-06	0	0	0	0.480488	0.0451024	-4.23123	B_STR	0	0	1	0	0	0	NA	NA	NA	0	42062	0	44035	0	0	0	0	0	1	NA	NA	NA	0	32247	0	32544	0	0	0	0	0	1	NA	NA	NA
ATM	c.4255C>A	p.(Leu1419Ile)	Missense	Uncertain significance	1	0	NA	No	NA	NA	NA	NA	NA	NA	NA	NA	NA	NA	NA	0	187642	1	173242	0	5.77227e-06	0	0	0	0.480049	0.0449488	-4.23589	B_STR	0	0	1	0	0	0	NA	NA	NA	0	42062	0	44035	0	0	0	0	0	1	NA	NA	NA	0	32247	0	32544	0	0	0	0	0	1	NA	NA	NA
ATM	c.3743A>T	p.(Tyr1248Phe)	Missense	Uncertain significance	1	0	NA	No	NA	NA	NA	NA	NA	NA	NA	NA	NA	NA	NA	0	187642	1	173215	0	5.77317e-06	0	0	0	0.48001	0.0449352	-4.23631	B_STR	0	0	1	0	0	0	NA	NA	NA	0	42062	0	44035	0	0	0	0	0	1	NA	NA	NA	0	32247	0	32544	0	0	0	0	0	1	NA	NA	NA
ATM	c.3746G>C	p.(Arg1249Thr)	Missense	Uncertain significance	1	0	NA	No	NA	NA	NA	NA	NA	NA	NA	NA	NA	NA	NA	0	187642	1	172929	0	5.78272e-06	0	0	0	0.479598	0.0447914	-4.24068	B_STR	0	0	1	0	0	0	NA	NA	NA	0	42062	0	44035	0	0	0	0	0	1	NA	NA	NA	0	32247	0	32544	0	0	0	0	0	1	NA	NA	NA
ATM	c.1262C>T	p.(Ser421Leu)	Missense	Uncertain significance	1	0	NA	No	NA	NA	NA	NA	NA	NA	NA	NA	NA	NA	NA	0	187642	1	172915	0	5.78319e-06	0	0	0	0.479577	0.0447844	-4.2409	B_STR	0	0	1	0	0	0	NA	NA	NA	0	42062	0	44035	0	0	0	0	0	1	NA	NA	NA	0	32247	0	32544	0	0	0	0	0	1	NA	NA	NA
ATM	c.4241C>A	p.(Ser1414Tyr)	Missense	None	1	0	NA	No	NA	NA	NA	NA	NA	NA	NA	NA	NA	NA	NA	0	187642	1	172703	0	5.79029e-06	0	0	0	0.479271	0.0446779	-4.24415	B_STR	0	0	1	0	0	0	NA	NA	NA	0	42062	0	44035	0	0	0	0	0	1	NA	NA	NA	0	32247	0	32544	0	0	0	0	0	1	NA	NA	NA
ATM	c.524A>G	p.(Tyr175Cys)	Missense	Uncertain significance	1	0	NA	No	NA	NA	NA	NA	NA	NA	NA	NA	NA	NA	NA	0	187642	1	172542	0	5.79569e-06	0	0	0	0.479038	0.0445972	-4.24662	B_STR	0	0	1	0	0	0	NA	NA	NA	0	42062	0	44035	0	0	0	0	0	1	NA	NA	NA	0	32247	0	32544	0	0	0	0	0	1	NA	NA	NA
ATM	c.2128del	p.(Thr710GlnfsTer25)	PTV	None	1	0	NA	No	NA	NA	NA	NA	NA	NA	NA	NA	NA	NA	NA	0	187642	1	172322	0	5.80309e-06	0	0	0	0.47872	0.044487	-4.24999	B_STR	0	0	1	0	0	0	NA	NA	NA	0	42062	0	44035	0	0	0	0	0	1	NA	NA	NA	0	32247	0	32544	0	0	0	0	0	1	NA	NA	NA
ATM	c.1066-3_1072del	p.?	PTV	Likely pathogenic	1	0	NA	No	NA	NA	NA	NA	NA	NA	NA	NA	NA	NA	NA	0	187642	1	172316	0	5.80329e-06	0	0	0	0.478711	0.044484	-4.25009	B_STR	0	0	1	0	0	0	NA	NA	NA	0	42062	0	44035	0	0	0	0	0	1	NA	NA	NA	0	32247	0	32544	0	0	0	0	0	1	NA	NA	NA
ATM	c.2125-1G>T	p.?	PTV	Likely pathogenic	1	0	NA	No	NA	NA	NA	NA	NA	NA	NA	NA	NA	NA	NA	0	187642	1	172045	0	5.81243e-06	0	0	0	0.478319	0.0443484	-4.25425	B_STR	0	0	1	0	0	0	NA	NA	NA	0	42062	0	44035	0	0	0	0	0	1	NA	NA	NA	0	32247	0	32544	0	0	0	0	0	1	NA	NA	NA
ATM	c.4612-2A>C	p.?	PTV	Conflicting classifications of pathogenicity	1	0	NA	No	NA	NA	NA	NA	NA	NA	NA	NA	NA	NA	NA	0	187642	1	165903	0	6.02762e-06	0	0	0	0.469256	0.0413282	-4.35056	B_STR	0	0	1	0	0	0	NA	NA	NA	0	42062	0	44035	0	0	0	0	0	1	NA	NA	NA	0	32247	0	32544	0	0	0	0	0	1	NA	NA	NA
ATM	c.506_507del	p.(Ser169CysfsTer15)	PTV	None	1	0	NA	No	NA	NA	NA	NA	NA	NA	NA	NA	NA	NA	NA	0	187642	1	164723	0	6.0708e-06	0	0	0	0.467478	0.0407596	-4.36948	B_STR	0	0	1	0	0	0	NA	NA	NA	0	42062	0	44035	0	0	0	0	0	1	NA	NA	NA	0	32247	0	32544	0	0	0	0	0	1	NA	NA	NA
ATM	c.497-3_497-2del	p.?	PTV	None	1	0	NA	No	NA	NA	NA	NA	NA	NA	NA	NA	NA	NA	NA	0	187642	1	157718	0	6.34043e-06	0	0	0	0.456677	0.0374618	-4.48468	B_STR	0	0	1	0	0	0	NA	NA	NA	0	42062	0	44035	0	0	0	0	0	1	NA	NA	NA	0	32247	0	32544	0	0	0	0	0	1	NA	NA	NA
ATM	c.497-2A>G	p.?	PTV	Likely pathogenic	1	0	NA	No	NA	NA	NA	NA	NA	NA	NA	NA	NA	NA	NA	0	187642	1	157370	0	6.35445e-06	0	0	0	0.456129	0.0373015	-4.49053	B_STR	0	0	1	0	0	0	NA	NA	NA	0	42062	0	44035	0	0	0	0	0	1	NA	NA	NA	0	32247	0	32544	0	0	0	0	0	1	NA	NA	NA
ATM	c.497-2A>T	p.?	PTV	Uncertain significance	1	0	NA	No	NA	NA	NA	NA	NA	NA	NA	NA	NA	NA	NA	0	187642	1	157370	0	6.35445e-06	0	0	0	0.456129	0.0373015	-4.49053	B_STR	0	8.1882e-06	1	0	0	0	2.40297	1.19709	P_SUP	0	42062	0	44035	0	0	0	0	0	1	NA	NA	NA	0	32247	0	32544	0	0	0	0	0	1	NA	NA	NA
PALB2	c.1536C>A	p.(Tyr512Ter)	PTV	Pathogenic	1	0	NA	No	NA	NA	NA	NA	NA	NA	NA	NA	NA	NA	NA	0	187642	1	175054	0	5.71252e-06	0	0	0	0.482647	0.0152365	-5.71306	B_STR	0	0	1	0	0	0	NA	NA	NA	0	42062	0	44035	0	0	0	0	0	1	NA	NA	NA	0	32247	0	32544	0	0	0	0	0	1	NA	NA	NA
PALB2	c.2108T>G	p.(Leu703Ter)	PTV	Pathogenic	1	0	NA	No	NA	NA	NA	NA	NA	NA	NA	NA	NA	NA	NA	0	187642	1	175054	0	5.71252e-06	0	0	0	0.482647	0.0152365	-5.71306	B_STR	0	0	1	0	0	0	NA	NA	NA	0	42062	0	44035	0	0	0	0	0	1	NA	NA	NA	0	32247	0	32544	0	0	0	0	0	1	NA	NA	NA
PALB2	c.2183del	p.(Phe728SerfsTer4)	PTV	Pathogenic	1	0	NA	No	NA	NA	NA	NA	NA	NA	NA	NA	NA	NA	NA	0	187642	1	175054	0	5.71252e-06	0	0	0	0.482647	0.0152365	-5.71306	B_STR	0	0	1	0	0	0	NA	NA	NA	0	42062	0	44035	0	0	0	0	0	1	NA	NA	NA	0	32247	0	32544	0	0	0	0	0	1	NA	NA	NA
PALB2	c.2470dup	p.(Cys824LeufsTer2)	PTV	Pathogenic	1	0	NA	No	NA	NA	NA	NA	NA	NA	NA	NA	NA	NA	NA	0	187642	1	175054	0	5.71252e-06	0	0	0	0.482647	0.0152365	-5.71306	B_STR	0	0	1	0	0	0	NA	NA	NA	0	42062	0	44035	0	0	0	0	0	1	NA	NA	NA	0	32247	0	32544	0	0	0	0	0	1	NA	NA	NA
PALB2	c.104T>C	p.(Leu35Pro)	Missense	Uncertain significance	1	0	NA	No	NA	NA	NA	NA	NA	NA	NA	NA	NA	NA	NA	0	187642	1	175054	0	5.71252e-06	0	0	0	0.482647	0.0152365	-5.71306	B_STR	0	0	1	0	0	0	NA	NA	NA	0	42062	0	44035	0	0	0	0	0	1	NA	NA	NA	0	32247	0	32544	0	0	0	0	0	1	NA	NA	NA
PALB2	c.1568C>T	p.(Ala523Val)	Missense	Uncertain significance	1	0	NA	No	NA	NA	NA	NA	NA	NA	NA	NA	NA	NA	NA	0	187642	1	175054	0	5.71252e-06	0	0	0	0.482647	0.0152365	-5.71306	B_STR	0	0	1	0	0	0	NA	NA	NA	0	42062	0	44035	0	0	0	0	0	1	NA	NA	NA	0	32247	0	32544	0	0	0	0	0	1	NA	NA	NA
PALB2	c.1603A>G	p.(Ser535Gly)	Missense	Conflicting classifications of pathogenicity	1	0	NA	No	NA	NA	NA	NA	NA	NA	NA	NA	NA	NA	NA	0	187642	1	175054	0	5.71252e-06	0	0	0	0.482647	0.0152365	-5.71306	B_STR	0	0	1	0	0	0	NA	NA	NA	0	42062	0	44035	0	0	0	0	0	1	NA	NA	NA	0	32247	0	32544	0	0	0	0	0	1	NA	NA	NA
PALB2	c.1879G>C	p.(Val627Leu)	Missense	Conflicting classifications of pathogenicity	1	0	NA	No	NA	NA	NA	NA	NA	NA	NA	NA	NA	NA	NA	0	187642	1	175054	0	5.71252e-06	0	0	0	0.482647	0.0152365	-5.71306	B_STR	0	0	1	0	0	0	NA	NA	NA	0	42062	0	44035	0	0	0	0	0	1	NA	NA	NA	0	32247	0	32544	0	0	0	0	0	1	NA	NA	NA
PALB2	c.1898A>T	p.(Lys633Ile)	Missense	Uncertain significance	1	0	NA	No	NA	NA	NA	NA	NA	NA	NA	NA	NA	NA	NA	0	187642	1	175054	0	5.71252e-06	0	0	0	0.482647	0.0152365	-5.71306	B_STR	0	0	1	0	0	0	NA	NA	NA	0	42062	0	44035	0	0	0	0	0	1	NA	NA	NA	0	32247	0	32544	0	0	0	0	0	1	NA	NA	NA
PALB2	c.1901C>T	p.(Pro634Leu)	Missense	Uncertain significance	1	0	NA	No	NA	NA	NA	NA	NA	NA	NA	NA	NA	NA	NA	0	187642	1	175054	0	5.71252e-06	0	0	0	0.482647	0.0152365	-5.71306	B_STR	0	0	1	0	0	0	NA	NA	NA	0	42062	0	44035	0	0	0	0	0	1	NA	NA	NA	0	32247	0	32544	0	0	0	0	0	1	NA	NA	NA
PALB2	c.1925T>C	p.(Met642Thr)	Missense	Uncertain significance	1	0	NA	No	NA	NA	NA	NA	NA	NA	NA	NA	NA	NA	NA	0	187642	1	175054	0	5.71252e-06	0	0	0	0.482647	0.0152365	-5.71306	B_STR	0	0	1	0	0	0	NA	NA	NA	0	42062	0	44035	0	0	0	0	0	1	NA	NA	NA	0	32247	0	32544	0	0	0	0	0	1	NA	NA	NA
PALB2	c.1958G>A	p.(Cys653Tyr)	Missense	Conflicting classifications of pathogenicity	1	0	NA	No	NA	NA	NA	NA	NA	NA	NA	NA	NA	NA	NA	0	187642	1	175054	0	5.71252e-06	0	0	0	0.482647	0.0152365	-5.71306	B_STR	0	0	1	0	0	0	NA	NA	NA	0	42062	0	44035	0	0	0	0	0	1	NA	NA	NA	0	32247	0	32544	0	0	0	0	0	1	NA	NA	NA
PALB2	c.1958G>T	p.(Cys653Phe)	Missense	Uncertain significance	1	0	NA	No	NA	NA	NA	NA	NA	NA	NA	NA	NA	NA	NA	0	187642	1	175054	0	5.71252e-06	0	0	0	0.482647	0.0152365	-5.71306	B_STR	0	0	1	0	0	0	NA	NA	NA	0	42062	0	44035	0	0	0	0	0	1	NA	NA	NA	0	32247	0	32544	0	0	0	0	0	1	NA	NA	NA
PALB2	c.1970A>G	p.(Glu657Gly)	Missense	Uncertain significance	1	0	NA	No	NA	NA	NA	NA	NA	NA	NA	NA	NA	NA	NA	0	187642	1	175054	0	5.71252e-06	0	0	0	0.482647	0.0152365	-5.71306	B_STR	0	0	1	0	0	0	NA	NA	NA	0	42062	0	44035	0	0	0	0	0	1	NA	NA	NA	0	32247	0	32544	0	0	0	0	0	1	NA	NA	NA
PALB2	c.1991T>C	p.(Met664Thr)	Missense	Uncertain significance	1	0	NA	No	NA	NA	NA	NA	NA	NA	NA	NA	NA	NA	NA	0	187642	1	175054	0	5.71252e-06	0	0	0	0.482647	0.0152365	-5.71306	B_STR	0	0	1	0	0	0	NA	NA	NA	0	42062	0	44035	0	0	0	0	0	1	NA	NA	NA	0	32247	0	32544	0	0	0	0	0	1	NA	NA	NA
PALB2	c.1997C>T	p.(Thr666Ile)	Missense	Conflicting classifications of pathogenicity	1	0	NA	No	NA	NA	NA	NA	NA	NA	NA	NA	NA	NA	NA	0	187642	1	175054	0	5.71252e-06	0	0	0	0.482647	0.0152365	-5.71306	B_STR	0	0	1	0	0	0	NA	NA	NA	0	42062	0	44035	0	0	0	0	0	1	NA	NA	NA	0	32247	0	32544	0	0	0	0	0	1	NA	NA	NA
PALB2	c.2086A>G	p.(Thr696Ala)	Missense	Uncertain significance	1	0	NA	No	NA	NA	NA	NA	NA	NA	NA	NA	NA	NA	NA	0	187642	1	175054	0	5.71252e-06	0	0	0	0.482647	0.0152365	-5.71306	B_STR	0	0	1	0	0	0	NA	NA	NA	0	42062	0	44035	0	0	0	0	0	1	NA	NA	NA	0	32247	0	32544	0	0	0	0	0	1	NA	NA	NA
PALB2	c.2095T>A	p.(Ser699Thr)	Missense	Uncertain significance	1	0	NA	No	NA	NA	NA	NA	NA	NA	NA	NA	NA	NA	NA	0	187642	1	175054	0	5.71252e-06	0	0	0	0.482647	0.0152365	-5.71306	B_STR	0	0	1	0	0	0	NA	NA	NA	0	42062	0	44035	0	0	0	0	0	1	NA	NA	NA	0	32247	0	32544	0	0	0	0	0	1	NA	NA	NA
PALB2	c.2137C>T	p.(Pro713Ser)	Missense	Uncertain significance	1	0	NA	No	NA	NA	NA	NA	NA	NA	NA	NA	NA	NA	NA	0	187642	1	175054	0	5.71252e-06	0	0	0	0.482647	0.0152365	-5.71306	B_STR	0	0	1	0	0	0	NA	NA	NA	0	42062	0	44035	0	0	0	0	0	1	NA	NA	NA	0	32247	0	32544	0	0	0	0	0	1	NA	NA	NA
PALB2	c.2162C>T	p.(Thr721Ile)	Missense	None	1	0	NA	No	NA	NA	NA	NA	NA	NA	NA	NA	NA	NA	NA	0	187642	1	175054	0	5.71252e-06	0	0	0	0.482647	0.0152365	-5.71306	B_STR	0	0	1	0	0	0	NA	NA	NA	0	42062	0	44035	0	0	0	0	0	1	NA	NA	NA	0	32247	0	32544	0	0	0	0	0	1	NA	NA	NA
PALB2	c.2169G>C	p.(Met723Ile)	Missense	None	1	0	NA	No	NA	NA	NA	NA	NA	NA	NA	NA	NA	NA	NA	0	187642	1	175054	0	5.71252e-06	0	0	0	0.482647	0.0152365	-5.71306	B_STR	0	0	1	0	0	0	NA	NA	NA	0	42062	0	44035	0	0	0	0	0	1	NA	NA	NA	0	32247	0	32544	0	0	0	0	0	1	NA	NA	NA
PALB2	c.2173T>C	p.(Ser725Pro)	Missense	Uncertain significance	1	0	NA	No	NA	NA	NA	NA	NA	NA	NA	NA	NA	NA	NA	0	187642	1	175054	0	5.71252e-06	0	0	0	0.482647	0.0152365	-5.71306	B_STR	0	0	1	0	0	0	NA	NA	NA	0	42062	0	44035	0	0	0	0	0	1	NA	NA	NA	0	32247	0	32544	0	0	0	0	0	1	NA	NA	NA
PALB2	c.2224T>G	p.(Ser742Ala)	Missense	Uncertain significance	1	0	NA	No	NA	NA	NA	NA	NA	NA	NA	NA	NA	NA	NA	0	187642	1	175054	0	5.71252e-06	0	0	0	0.482647	0.0152365	-5.71306	B_STR	0	0	1	0	0	0	NA	NA	NA	0	42062	0	44035	0	0	0	0	0	1	NA	NA	NA	0	32247	0	32544	0	0	0	0	0	1	NA	NA	NA
PALB2	c.2243C>T	p.(Thr748Ile)	Missense	Uncertain significance	1	0	NA	No	NA	NA	NA	NA	NA	NA	NA	NA	NA	NA	NA	0	187642	1	175054	0	5.71252e-06	0	0	0	0.482647	0.0152365	-5.71306	B_STR	0	0	1	0	0	0	NA	NA	NA	0	42062	0	44035	0	0	0	0	0	1	NA	NA	NA	0	32247	0	32544	0	0	0	0	0	1	NA	NA	NA
PALB2	c.2266T>C	p.(Cys756Arg)	Missense	Uncertain significance	1	0	NA	No	NA	NA	NA	NA	NA	NA	NA	NA	NA	NA	NA	0	187642	1	175054	0	5.71252e-06	0	0	0	0.482647	0.0152365	-5.71306	B_STR	0	0	1	0	0	0	NA	NA	NA	0	42062	0	44035	0	0	0	0	0	1	NA	NA	NA	0	32247	0	32544	0	0	0	0	0	1	NA	NA	NA
PALB2	c.2278C>T	p.(Leu760Phe)	Missense	Uncertain significance	1	0	NA	No	NA	NA	NA	NA	NA	NA	NA	NA	NA	NA	NA	0	187642	1	175054	0	5.71252e-06	0	0	0	0.482647	0.0152365	-5.71306	B_STR	0	0	1	0	0	0	NA	NA	NA	0	42062	0	44035	0	0	0	0	0	1	NA	NA	NA	0	32247	0	32544	0	0	0	0	0	1	NA	NA	NA
PALB2	c.2425A>G	p.(Thr809Ala)	Missense	Uncertain significance	1	0	NA	No	NA	NA	NA	NA	NA	NA	NA	NA	NA	NA	NA	0	187642	1	175054	0	5.71252e-06	0	0	0	0.482647	0.0152365	-5.71306	B_STR	0	0	1	0	0	0	NA	NA	NA	0	42062	0	44035	0	0	0	0	0	1	NA	NA	NA	0	32247	0	32544	0	0	0	0	0	1	NA	NA	NA
PALB2	c.2425A>T	p.(Thr809Ser)	Missense	Uncertain significance	1	0	NA	No	NA	NA	NA	NA	NA	NA	NA	NA	NA	NA	NA	0	187642	1	175054	0	5.71252e-06	0	0	0	0.482647	0.0152365	-5.71306	B_STR	0	0	1	0	0	0	NA	NA	NA	0	42062	0	44035	0	0	0	0	0	1	NA	NA	NA	0	32247	0	32544	0	0	0	0	0	1	NA	NA	NA
PALB2	c.2435C>G	p.(Pro812Arg)	Missense	Uncertain significance	1	0	NA	No	NA	NA	NA	NA	NA	NA	NA	NA	NA	NA	NA	0	187642	1	175054	0	5.71252e-06	0	0	0	0.482647	0.0152365	-5.71306	B_STR	0	0	1	0	0	0	NA	NA	NA	0	42062	0	44035	0	0	0	0	0	1	NA	NA	NA	0	32247	0	32544	0	0	0	0	0	1	NA	NA	NA
PALB2	c.2443T>A	p.(Ser815Thr)	Missense	None	1	0	NA	No	NA	NA	NA	NA	NA	NA	NA	NA	NA	NA	NA	0	187642	1	175054	0	5.71252e-06	0	0	0	0.482647	0.0152365	-5.71306	B_STR	0	0	1	0	0	0	NA	NA	NA	0	42062	0	44035	0	0	0	0	0	1	NA	NA	NA	0	32247	0	32544	0	0	0	0	0	1	NA	NA	NA
PALB2	c.2465A>G	p.(Gln822Arg)	Missense	Uncertain significance	1	0	NA	No	NA	NA	NA	NA	NA	NA	NA	NA	NA	NA	NA	0	187642	1	175054	0	5.71252e-06	0	0	0	0.482647	0.0152365	-5.71306	B_STR	0	0	1	0	0	0	NA	NA	NA	0	42062	0	44035	0	0	0	0	0	1	NA	NA	NA	0	32247	0	32544	0	0	0	0	0	1	NA	NA	NA
PALB2	c.2470T>C	p.(Cys824Arg)	Missense	Uncertain significance	1	0	NA	No	NA	NA	NA	NA	NA	NA	NA	NA	NA	NA	NA	0	187642	1	175054	0	5.71252e-06	0	0	0	0.482647	0.0152365	-5.71306	B_STR	0	0	1	0	0	0	NA	NA	NA	0	42062	0	44035	0	0	0	0	0	1	NA	NA	NA	0	32247	0	32544	0	0	0	0	0	1	NA	NA	NA
PALB2	c.2951T>C	p.(Leu984Pro)	Missense	None	1	0	NA	No	NA	NA	NA	NA	NA	NA	NA	NA	NA	NA	NA	0	187642	1	175054	0	5.71252e-06	0	0	0	0.482647	0.0152365	-5.71306	B_STR	0	0	1	0	0	0	NA	NA	NA	0	42062	0	44035	0	0	0	0	0	1	NA	NA	NA	0	32247	0	32544	0	0	0	0	0	1	NA	NA	NA
PALB2	c.57G>C	p.(Glu19Asp)	Missense	Uncertain significance	1	0	NA	No	NA	NA	NA	NA	NA	NA	NA	NA	NA	NA	NA	0	187642	1	175054	0	5.71252e-06	0	0	0	0.482647	0.0152365	-5.71306	B_STR	0	0	1	0	0	0	NA	NA	NA	0	42062	0	44035	0	0	0	0	0	1	NA	NA	NA	0	32247	0	32544	0	0	0	0	0	1	NA	NA	NA
PALB2	c.76A>T	p.(Arg26Trp)	Missense	None	1	0	NA	No	NA	NA	NA	NA	NA	NA	NA	NA	NA	NA	NA	0	187642	1	175054	0	5.71252e-06	0	0	0	0.482647	0.0152365	-5.71306	B_STR	0	0	1	0	0	0	NA	NA	NA	0	42062	0	44035	0	0	0	0	0	1	NA	NA	NA	0	32247	0	32544	0	0	0	0	0	1	NA	NA	NA
PALB2	c.2428C>T	p.(Pro810Ser)	Missense	Uncertain significance	1	0	NA	No	NA	NA	NA	NA	NA	NA	NA	NA	NA	NA	NA	0	187642	1	175054	0	5.71252e-06	0	0	0	0.482647	0.0152365	-5.71306	B_STR	0	8.18116e-06	1	0	0	0	1.58269	0.626908	NA	0	42062	0	44035	0	0	0	0	0	1	NA	NA	NA	0	32247	0	32544	0	0	0	0	0	1	NA	NA	NA
PALB2	c.1120_1123del	p.(Ile374Ter)	PTV	None	1	0	NA	No	NA	NA	NA	NA	NA	NA	NA	NA	NA	NA	NA	0	187642	1	175053	0	5.71256e-06	0	0	0	0.482645	0.0152363	-5.71308	B_STR	0	0	1	0	0	0	NA	NA	NA	0	42062	0	44035	0	0	0	0	0	1	NA	NA	NA	0	32247	0	32544	0	0	0	0	0	1	NA	NA	NA
PALB2	c.162del	p.(Glu54AspfsTer14)	PTV	None	1	0	NA	No	NA	NA	NA	NA	NA	NA	NA	NA	NA	NA	NA	0	187642	1	175053	0	5.71256e-06	0	0	0	0.482645	0.0152363	-5.71308	B_STR	0	0	1	0	0	0	NA	NA	NA	0	42062	0	44035	0	0	0	0	0	1	NA	NA	NA	0	32247	0	32544	0	0	0	0	0	1	NA	NA	NA
PALB2	c.3247_3248insT	p.(Glu1083ValfsTer14)	PTV	Pathogenic	1	0	NA	No	NA	NA	NA	NA	NA	NA	NA	NA	NA	NA	NA	0	187642	1	175053	0	5.71256e-06	0	0	0	0.482645	0.0152363	-5.71308	B_STR	0	0	1	0	0	0	NA	NA	NA	0	42062	0	44035	0	0	0	0	0	1	NA	NA	NA	0	32247	0	32544	0	0	0	0	0	1	NA	NA	NA
PALB2	c.1088A>G	p.(Asp363Gly)	Missense	None	1	0	NA	No	NA	NA	NA	NA	NA	NA	NA	NA	NA	NA	NA	0	187642	1	175053	0	5.71256e-06	0	0	0	0.482645	0.0152363	-5.71308	B_STR	0	0	1	0	0	0	NA	NA	NA	0	42062	0	44035	0	0	0	0	0	1	NA	NA	NA	0	32247	0	32544	0	0	0	0	0	1	NA	NA	NA
PALB2	c.112G>C	p.(Ala38Pro)	Missense	Uncertain significance	1	0	NA	No	NA	NA	NA	NA	NA	NA	NA	NA	NA	NA	NA	0	187642	1	175053	0	5.71256e-06	0	0	0	0.482645	0.0152363	-5.71308	B_STR	0	0	1	0	0	0	NA	NA	NA	0	42062	0	44035	0	0	0	0	0	1	NA	NA	NA	0	32247	0	32544	0	0	0	0	0	1	NA	NA	NA
PALB2	c.1163C>A	p.(Pro388His)	Missense	None	1	0	NA	No	NA	NA	NA	NA	NA	NA	NA	NA	NA	NA	NA	0	187642	1	175053	0	5.71256e-06	0	0	0	0.482645	0.0152363	-5.71308	B_STR	0	0	1	0	0	0	NA	NA	NA	0	42062	0	44035	0	0	0	0	0	1	NA	NA	NA	0	32247	0	32544	0	0	0	0	0	1	NA	NA	NA
PALB2	c.1184C>G	p.(Ser395Cys)	Missense	Uncertain significance	1	0	NA	No	NA	NA	NA	NA	NA	NA	NA	NA	NA	NA	NA	0	187642	1	175053	0	5.71256e-06	0	0	0	0.482645	0.0152363	-5.71308	B_STR	0	0	1	0	0	0	NA	NA	NA	0	42062	0	44035	0	0	0	0	0	1	NA	NA	NA	0	32247	0	32544	0	0	0	0	0	1	NA	NA	NA
PALB2	c.1219G>C	p.(Glu407Gln)	Missense	None	1	0	NA	No	NA	NA	NA	NA	NA	NA	NA	NA	NA	NA	NA	0	187642	1	175053	0	5.71256e-06	0	0	0	0.482645	0.0152363	-5.71308	B_STR	0	0	1	0	0	0	NA	NA	NA	0	42062	0	44035	0	0	0	0	0	1	NA	NA	NA	0	32247	0	32544	0	0	0	0	0	1	NA	NA	NA
PALB2	c.121G>A	p.(Ala41Thr)	Missense	None	1	0	NA	No	NA	NA	NA	NA	NA	NA	NA	NA	NA	NA	NA	0	187642	1	175053	0	5.71256e-06	0	0	0	0.482645	0.0152363	-5.71308	B_STR	0	0	1	0	0	0	NA	NA	NA	0	42062	0	44035	0	0	0	0	0	1	NA	NA	NA	0	32247	0	32544	0	0	0	0	0	1	NA	NA	NA
PALB2	c.1266A>C	p.(Lys422Asn)	Missense	None	1	0	NA	No	NA	NA	NA	NA	NA	NA	NA	NA	NA	NA	NA	0	187642	1	175053	0	5.71256e-06	0	0	0	0.482645	0.0152363	-5.71308	B_STR	0	0	1	0	0	0	NA	NA	NA	0	42062	0	44035	0	0	0	0	0	1	NA	NA	NA	0	32247	0	32544	0	0	0	0	0	1	NA	NA	NA
PALB2	c.132T>G	p.(Ile44Met)	Missense	Uncertain significance	1	0	NA	No	NA	NA	NA	NA	NA	NA	NA	NA	NA	NA	NA	0	187642	1	175053	0	5.71256e-06	0	0	0	0.482645	0.0152363	-5.71308	B_STR	0	0	1	0	0	0	NA	NA	NA	0	42062	0	44035	0	0	0	0	0	1	NA	NA	NA	0	32247	0	32544	0	0	0	0	0	1	NA	NA	NA
PALB2	c.1534T>C	p.(Tyr512His)	Missense	Uncertain significance	1	0	NA	No	NA	NA	NA	NA	NA	NA	NA	NA	NA	NA	NA	0	187642	1	175053	0	5.71256e-06	0	0	0	0.482645	0.0152363	-5.71308	B_STR	0	0	1	0	0	0	NA	NA	NA	0	42062	0	44035	0	0	0	0	0	1	NA	NA	NA	0	32247	0	32544	0	0	0	0	0	1	NA	NA	NA
PALB2	c.1604G>C	p.(Ser535Thr)	Missense	Uncertain significance	1	0	NA	No	NA	NA	NA	NA	NA	NA	NA	NA	NA	NA	NA	0	187642	1	175053	0	5.71256e-06	0	0	0	0.482645	0.0152363	-5.71308	B_STR	0	0	1	0	0	0	NA	NA	NA	0	42062	0	44035	0	0	0	0	0	1	NA	NA	NA	0	32247	0	32544	0	0	0	0	0	1	NA	NA	NA
PALB2	c.1606C>A	p.(Leu536Met)	Missense	None	1	0	NA	No	NA	NA	NA	NA	NA	NA	NA	NA	NA	NA	NA	0	187642	1	175053	0	5.71256e-06	0	0	0	0.482645	0.0152363	-5.71308	B_STR	0	0	1	0	0	0	NA	NA	NA	0	42062	0	44035	0	0	0	0	0	1	NA	NA	NA	0	32247	0	32544	0	0	0	0	0	1	NA	NA	NA
PALB2	c.1790T>C	p.(Met597Thr)	Missense	Uncertain significance	1	0	NA	No	NA	NA	NA	NA	NA	NA	NA	NA	NA	NA	NA	0	187642	1	175053	0	5.71256e-06	0	0	0	0.482645	0.0152363	-5.71308	B_STR	0	0	1	0	0	0	NA	NA	NA	0	42062	0	44035	0	0	0	0	0	1	NA	NA	NA	0	32247	0	32544	0	0	0	0	0	1	NA	NA	NA
PALB2	c.1800A>C	p.(Leu600Phe)	Missense	Uncertain significance	1	0	NA	No	NA	NA	NA	NA	NA	NA	NA	NA	NA	NA	NA	0	187642	1	175053	0	5.71256e-06	0	0	0	0.482645	0.0152363	-5.71308	B_STR	0	0	1	0	0	0	NA	NA	NA	0	42062	0	44035	0	0	0	0	0	1	NA	NA	NA	0	32247	0	32544	0	0	0	0	0	1	NA	NA	NA
PALB2	c.1824T>G	p.(Ser608Arg)	Missense	Uncertain significance	1	0	NA	No	NA	NA	NA	NA	NA	NA	NA	NA	NA	NA	NA	0	187642	1	175053	0	5.71256e-06	0	0	0	0.482645	0.0152363	-5.71308	B_STR	0	0	1	0	0	0	NA	NA	NA	0	42062	0	44035	0	0	0	0	0	1	NA	NA	NA	0	32247	0	32544	0	0	0	0	0	1	NA	NA	NA
PALB2	c.2020G>A	p.(Asp674Asn)	Missense	Conflicting classifications of pathogenicity	1	0	NA	No	NA	NA	NA	NA	NA	NA	NA	NA	NA	NA	NA	0	187642	1	175053	0	5.71256e-06	0	0	0	0.482645	0.0152363	-5.71308	B_STR	0	0	1	0	0	0	NA	NA	NA	0	42062	0	44035	0	0	0	0	0	1	NA	NA	NA	0	32247	0	32544	0	0	0	0	0	1	NA	NA	NA
PALB2	c.2077C>T	p.(His693Tyr)	Missense	None	1	0	NA	No	NA	NA	NA	NA	NA	NA	NA	NA	NA	NA	NA	0	187642	1	175053	0	5.71256e-06	0	0	0	0.482645	0.0152363	-5.71308	B_STR	0	0	1	0	0	0	NA	NA	NA	0	42062	0	44035	0	0	0	0	0	1	NA	NA	NA	0	32247	0	32544	0	0	0	0	0	1	NA	NA	NA
PALB2	c.2078A>T	p.(His693Leu)	Missense	Conflicting classifications of pathogenicity	1	0	NA	No	NA	NA	NA	NA	NA	NA	NA	NA	NA	NA	NA	0	187642	1	175053	0	5.71256e-06	0	0	0	0.482645	0.0152363	-5.71308	B_STR	0	0	1	0	0	0	NA	NA	NA	0	42062	0	44035	0	0	0	0	0	1	NA	NA	NA	0	32247	0	32544	0	0	0	0	0	1	NA	NA	NA
PALB2	c.2252C>T	p.(Ala751Val)	Missense	None	1	0	NA	No	NA	NA	NA	NA	NA	NA	NA	NA	NA	NA	NA	0	187642	1	175053	0	5.71256e-06	0	0	0	0.482645	0.0152363	-5.71308	B_STR	0	0	1	0	0	0	NA	NA	NA	0	42062	0	44035	0	0	0	0	0	1	NA	NA	NA	0	32247	0	32544	0	0	0	0	0	1	NA	NA	NA
PALB2	c.2305C>T	p.(Leu769Phe)	Missense	None	1	0	NA	No	NA	NA	NA	NA	NA	NA	NA	NA	NA	NA	NA	0	187642	1	175053	0	5.71256e-06	0	0	0	0.482645	0.0152363	-5.71308	B_STR	0	0	1	0	0	0	NA	NA	NA	0	42062	0	44035	0	0	0	0	0	1	NA	NA	NA	0	32247	0	32544	0	0	0	0	0	1	NA	NA	NA
PALB2	c.2312G>A	p.(Ser771Asn)	Missense	Uncertain significance	1	0	NA	No	NA	NA	NA	NA	NA	NA	NA	NA	NA	NA	NA	0	187642	1	175053	0	5.71256e-06	0	0	0	0.482645	0.0152363	-5.71308	B_STR	0	0	1	0	0	0	NA	NA	NA	0	42062	0	44035	0	0	0	0	0	1	NA	NA	NA	0	32247	0	32544	0	0	0	0	0	1	NA	NA	NA
PALB2	c.2317A>C	p.(Thr773Pro)	Missense	Uncertain significance	1	0	NA	No	NA	NA	NA	NA	NA	NA	NA	NA	NA	NA	NA	0	187642	1	175053	0	5.71256e-06	0	0	0	0.482645	0.0152363	-5.71308	B_STR	0	0	1	0	0	0	NA	NA	NA	0	42062	0	44035	0	0	0	0	0	1	NA	NA	NA	0	32247	0	32544	0	0	0	0	0	1	NA	NA	NA
PALB2	c.2332A>G	p.(Ser778Gly)	Missense	Uncertain significance	1	0	NA	No	NA	NA	NA	NA	NA	NA	NA	NA	NA	NA	NA	0	187642	1	175053	0	5.71256e-06	0	0	0	0.482645	0.0152363	-5.71308	B_STR	0	0	1	0	0	0	NA	NA	NA	0	42062	0	44035	0	0	0	0	0	1	NA	NA	NA	0	32247	0	32544	0	0	0	0	0	1	NA	NA	NA
PALB2	c.2489A>C	p.(Glu830Ala)	Missense	None	1	0	NA	No	NA	NA	NA	NA	NA	NA	NA	NA	NA	NA	NA	0	187642	1	175053	0	5.71256e-06	0	0	0	0.482645	0.0152363	-5.71308	B_STR	0	0	1	0	0	0	NA	NA	NA	0	42062	0	44035	0	0	0	0	0	1	NA	NA	NA	0	32247	0	32544	0	0	0	0	0	1	NA	NA	NA
PALB2	c.2496T>G	p.(His832Gln)	Missense	None	1	0	NA	No	NA	NA	NA	NA	NA	NA	NA	NA	NA	NA	NA	0	187642	1	175053	0	5.71256e-06	0	0	0	0.482645	0.0152363	-5.71308	B_STR	0	0	1	0	0	0	NA	NA	NA	0	42062	0	44035	0	0	0	0	0	1	NA	NA	NA	0	32247	0	32544	0	0	0	0	0	1	NA	NA	NA
PALB2	c.2501A>G	p.(His834Arg)	Missense	Uncertain significance	1	0	NA	No	NA	NA	NA	NA	NA	NA	NA	NA	NA	NA	NA	0	187642	1	175053	0	5.71256e-06	0	0	0	0.482645	0.0152363	-5.71308	B_STR	0	0	1	0	0	0	NA	NA	NA	0	42062	0	44035	0	0	0	0	0	1	NA	NA	NA	0	32247	0	32544	0	0	0	0	0	1	NA	NA	NA
PALB2	c.2617A>C	p.(Ser873Arg)	Missense	None	1	0	NA	No	NA	NA	NA	NA	NA	NA	NA	NA	NA	NA	NA	0	187642	1	175053	0	5.71256e-06	0	0	0	0.482645	0.0152363	-5.71308	B_STR	0	0	1	0	0	0	NA	NA	NA	0	42062	0	44035	0	0	0	0	0	1	NA	NA	NA	0	32247	0	32544	0	0	0	0	0	1	NA	NA	NA
PALB2	c.2618G>A	p.(Ser873Asn)	Missense	None	1	0	NA	No	NA	NA	NA	NA	NA	NA	NA	NA	NA	NA	NA	0	187642	1	175053	0	5.71256e-06	0	0	0	0.482645	0.0152363	-5.71308	B_STR	0	0	1	0	0	0	NA	NA	NA	0	42062	0	44035	0	0	0	0	0	1	NA	NA	NA	0	32247	0	32544	0	0	0	0	0	1	NA	NA	NA
PALB2	c.2635A>G	p.(Arg879Gly)	Missense	Uncertain significance	1	0	NA	No	NA	NA	NA	NA	NA	NA	NA	NA	NA	NA	NA	0	187642	1	175053	0	5.71256e-06	0	0	0	0.482645	0.0152363	-5.71308	B_STR	0	0	1	0	0	0	NA	NA	NA	0	42062	0	44035	0	0	0	0	0	1	NA	NA	NA	0	32247	0	32544	0	0	0	0	0	1	NA	NA	NA
PALB2	c.2689C>G	p.(Leu897Val)	Missense	None	1	0	NA	No	NA	NA	NA	NA	NA	NA	NA	NA	NA	NA	NA	0	187642	1	175053	0	5.71256e-06	0	0	0	0.482645	0.0152363	-5.71308	B_STR	0	0	1	0	0	0	NA	NA	NA	0	42062	0	44035	0	0	0	0	0	1	NA	NA	NA	0	32247	0	32544	0	0	0	0	0	1	NA	NA	NA
PALB2	c.2706T>G	p.(Asp902Glu)	Missense	None	1	0	NA	No	NA	NA	NA	NA	NA	NA	NA	NA	NA	NA	NA	0	187642	1	175053	0	5.71256e-06	0	0	0	0.482645	0.0152363	-5.71308	B_STR	0	0	1	0	0	0	NA	NA	NA	0	42062	0	44035	0	0	0	0	0	1	NA	NA	NA	0	32247	0	32544	0	0	0	0	0	1	NA	NA	NA
PALB2	c.2957A>T	p.(Asp986Val)	Missense	Uncertain significance	1	0	NA	No	NA	NA	NA	NA	NA	NA	NA	NA	NA	NA	NA	0	187642	1	175053	0	5.71256e-06	0	0	0	0.482645	0.0152363	-5.71308	B_STR	0	0	1	0	0	0	NA	NA	NA	0	42062	0	44035	0	0	0	0	0	1	NA	NA	NA	0	32247	0	32544	0	0	0	0	0	1	NA	NA	NA
PALB2	c.3254T>C	p.(Leu1085Ser)	Missense	Uncertain significance	1	0	NA	No	NA	NA	NA	NA	NA	NA	NA	NA	NA	NA	NA	0	187642	1	175053	0	5.71256e-06	0	0	0	0.482645	0.0152363	-5.71308	B_STR	0	0	1	0	0	0	NA	NA	NA	0	42062	0	44035	0	0	0	0	0	1	NA	NA	NA	0	32247	0	32544	0	0	0	0	0	1	NA	NA	NA
PALB2	c.3287A>T	p.(Asn1096Ile)	Missense	Uncertain significance	1	0	NA	No	NA	NA	NA	NA	NA	NA	NA	NA	NA	NA	NA	0	187642	1	175053	0	5.71256e-06	0	0	0	0.482645	0.0152363	-5.71308	B_STR	0	0	1	0	0	0	NA	NA	NA	0	42062	0	44035	0	0	0	0	0	1	NA	NA	NA	0	32247	0	32544	0	0	0	0	0	1	NA	NA	NA
PALB2	c.3428T>C	p.(Leu1143Pro)	Missense	Uncertain significance	1	0	NA	No	NA	NA	NA	NA	NA	NA	NA	NA	NA	NA	NA	0	187642	1	175053	0	5.71256e-06	0	0	0	0.482645	0.0152363	-5.71308	B_STR	0	0	1	0	0	0	NA	NA	NA	0	42062	0	44035	0	0	0	0	0	1	NA	NA	NA	0	32247	0	32544	0	0	0	0	0	1	NA	NA	NA
PALB2	c.3506C>T	p.(Ser1169Phe)	Missense	None	1	0	NA	No	NA	NA	NA	NA	NA	NA	NA	NA	NA	NA	NA	0	187642	1	175053	0	5.71256e-06	0	0	0	0.482645	0.0152363	-5.71308	B_STR	0	0	1	0	0	0	NA	NA	NA	0	42062	0	44035	0	0	0	0	0	1	NA	NA	NA	0	32247	0	32544	0	0	0	0	0	1	NA	NA	NA
PALB2	c.536A>G	p.(Gln179Arg)	Missense	None	1	0	NA	No	NA	NA	NA	NA	NA	NA	NA	NA	NA	NA	NA	0	187642	1	175053	0	5.71256e-06	0	0	0	0.482645	0.0152363	-5.71308	B_STR	0	0	1	0	0	0	NA	NA	NA	0	42062	0	44035	0	0	0	0	0	1	NA	NA	NA	0	32247	0	32544	0	0	0	0	0	1	NA	NA	NA
PALB2	c.541G>A	p.(Glu181Lys)	Missense	None	1	0	NA	No	NA	NA	NA	NA	NA	NA	NA	NA	NA	NA	NA	0	187642	1	175053	0	5.71256e-06	0	0	0	0.482645	0.0152363	-5.71308	B_STR	0	0	1	0	0	0	NA	NA	NA	0	42062	0	44035	0	0	0	0	0	1	NA	NA	NA	0	32247	0	32544	0	0	0	0	0	1	NA	NA	NA
PALB2	c.2303G>A	p.(Cys768Tyr)	Missense	Uncertain significance	1	0	NA	No	NA	NA	NA	NA	NA	NA	NA	NA	NA	NA	NA	0	187642	1	175053	0	5.71256e-06	0	0	0	0.482645	0.0152363	-5.71308	B_STR	0	8.18116e-06	1	0	0	0	1.58269	0.626908	NA	0	42062	0	44035	0	0	0	0	0	1	NA	NA	NA	0	32247	0	32544	0	0	0	0	0	1	NA	NA	NA
PALB2	c.2624T>C	p.(Met875Thr)	Missense	Conflicting classifications of pathogenicity	1	0	NA	No	NA	NA	NA	NA	NA	NA	NA	NA	NA	NA	NA	0	187642	1	175053	0	5.71256e-06	0	0	0	0.482645	0.0152363	-5.71308	B_STR	0	8.18116e-06	1	0	0	0	1.58269	0.626908	NA	0	42062	0	44035	0	0	0	0	0	1	NA	NA	NA	0	32247	0	32544	0	0	0	0	0	1	NA	NA	NA
PALB2	c.551G>C	p.(Ser184Thr)	Missense	Conflicting classifications of pathogenicity	1	0	NA	No	NA	NA	NA	NA	NA	NA	NA	NA	NA	NA	NA	0	187642	1	175053	0	5.71256e-06	0	0	0	0.482645	0.0152363	-5.71308	B_STR	0	8.18116e-06	1	0	0	0	1.58269	0.626908	NA	0	42062	0	44035	0	0	0	0	0	1	NA	NA	NA	0	32247	0	32544	0	0	0	0	0	1	NA	NA	NA
PALB2	c.1059_1075del	p.(Ser354Ter)	PTV	Pathogenic	1	0	NA	No	NA	NA	NA	NA	NA	NA	NA	NA	NA	NA	NA	0	187642	1	175052	0	5.71259e-06	0	0	0	0.482644	0.0152361	-5.7131	B_STR	0	0	1	0	0	0	NA	NA	NA	0	42062	0	44035	0	0	0	0	0	1	NA	NA	NA	0	32247	0	32544	0	0	0	0	0	1	NA	NA	NA
PALB2	c.181C>T	p.(Gln61Ter)	PTV	Pathogenic	1	0	NA	No	NA	NA	NA	NA	NA	NA	NA	NA	NA	NA	NA	0	187642	1	175052	0	5.71259e-06	0	0	0	0.482644	0.0152361	-5.7131	B_STR	0	0	1	0	0	0	NA	NA	NA	0	42062	0	44035	0	0	0	0	0	1	NA	NA	NA	0	32247	0	32544	0	0	0	0	0	1	NA	NA	NA
PALB2	c.3256_3257insTCACT	p.(Arg1086LeufsTer11)	PTV	None	1	0	NA	No	NA	NA	NA	NA	NA	NA	NA	NA	NA	NA	NA	0	187642	1	175052	0	5.71259e-06	0	0	0	0.482644	0.0152361	-5.7131	B_STR	0	0	1	0	0	0	NA	NA	NA	0	42062	0	44035	0	0	0	0	0	1	NA	NA	NA	0	32247	0	32544	0	0	0	0	0	1	NA	NA	NA
PALB2	c.481_482del	p.(Asp161LeufsTer6)	PTV	Pathogenic	1	0	NA	No	NA	NA	NA	NA	NA	NA	NA	NA	NA	NA	NA	0	187642	1	175052	0	5.71259e-06	0	0	0	0.482644	0.0152361	-5.7131	B_STR	0	0	1	0	0	0	NA	NA	NA	0	42062	0	44035	0	0	0	0	0	1	NA	NA	NA	0	32247	0	32544	0	0	0	0	0	1	NA	NA	NA
PALB2	c.503C>G	p.(Ser168Ter)	PTV	Pathogenic	1	0	NA	No	NA	NA	NA	NA	NA	NA	NA	NA	NA	NA	NA	0	187642	1	175052	0	5.71259e-06	0	0	0	0.482644	0.0152361	-5.7131	B_STR	0	0	1	0	0	0	NA	NA	NA	0	42062	0	44035	0	0	0	0	0	1	NA	NA	NA	0	32247	0	32544	0	0	0	0	0	1	NA	NA	NA
PALB2	c.1157C>T	p.(Thr386Ile)	Missense	Conflicting classifications of pathogenicity	1	0	NA	No	NA	NA	NA	NA	NA	NA	NA	NA	NA	NA	NA	0	187642	1	175052	0	5.71259e-06	0	0	0	0.482644	0.0152361	-5.7131	B_STR	0	0	1	0	0	0	NA	NA	NA	0	42062	0	44035	0	0	0	0	0	1	NA	NA	NA	0	32247	0	32544	0	0	0	0	0	1	NA	NA	NA
PALB2	c.1190C>T	p.(Thr397Ile)	Missense	Uncertain significance	1	0	NA	No	NA	NA	NA	NA	NA	NA	NA	NA	NA	NA	NA	0	187642	1	175052	0	5.71259e-06	0	0	0	0.482644	0.0152361	-5.7131	B_STR	0	0	1	0	0	0	NA	NA	NA	0	42062	0	44035	0	0	0	0	0	1	NA	NA	NA	0	32247	0	32544	0	0	0	0	0	1	NA	NA	NA
PALB2	c.154G>A	p.(Val52Ile)	Missense	Conflicting classifications of pathogenicity	1	0	NA	No	NA	NA	NA	NA	NA	NA	NA	NA	NA	NA	NA	0	187642	1	175052	0	5.71259e-06	0	0	0	0.482644	0.0152361	-5.7131	B_STR	0	0	1	0	0	0	NA	NA	NA	0	42062	0	44035	0	0	0	0	0	1	NA	NA	NA	0	32247	0	32544	0	0	0	0	0	1	NA	NA	NA
PALB2	c.1786G>A	p.(Gly596Arg)	Missense	Uncertain significance	1	0	NA	No	NA	NA	NA	NA	NA	NA	NA	NA	NA	NA	NA	0	187642	1	175052	0	5.71259e-06	0	0	0	0.482644	0.0152361	-5.7131	B_STR	0	0	1	0	0	0	NA	NA	NA	0	42062	0	44035	0	0	0	0	0	1	NA	NA	NA	0	32247	0	32544	0	0	0	0	0	1	NA	NA	NA
PALB2	c.1795A>T	p.(Ser599Cys)	Missense	None	1	0	NA	No	NA	NA	NA	NA	NA	NA	NA	NA	NA	NA	NA	0	187642	1	175052	0	5.71259e-06	0	0	0	0.482644	0.0152361	-5.7131	B_STR	0	0	1	0	0	0	NA	NA	NA	0	42062	0	44035	0	0	0	0	0	1	NA	NA	NA	0	32247	0	32544	0	0	0	0	0	1	NA	NA	NA
PALB2	c.196C>A	p.(Gln66Lys)	Missense	None	1	0	NA	No	NA	NA	NA	NA	NA	NA	NA	NA	NA	NA	NA	0	187642	1	175052	0	5.71259e-06	0	0	0	0.482644	0.0152361	-5.7131	B_STR	0	0	1	0	0	0	NA	NA	NA	0	42062	0	44035	0	0	0	0	0	1	NA	NA	NA	0	32247	0	32544	0	0	0	0	0	1	NA	NA	NA
PALB2	c.2041A>C	p.(Lys681Gln)	Missense	Uncertain significance	1	0	NA	No	NA	NA	NA	NA	NA	NA	NA	NA	NA	NA	NA	0	187642	1	175052	0	5.71259e-06	0	0	0	0.482644	0.0152361	-5.7131	B_STR	0	0	1	0	0	0	NA	NA	NA	0	42062	0	44035	0	0	0	0	0	1	NA	NA	NA	0	32247	0	32544	0	0	0	0	0	1	NA	NA	NA
PALB2	c.2071A>C	p.(Ser691Arg)	Missense	None	1	0	NA	No	NA	NA	NA	NA	NA	NA	NA	NA	NA	NA	NA	0	187642	1	175052	0	5.71259e-06	0	0	0	0.482644	0.0152361	-5.7131	B_STR	0	0	1	0	0	0	NA	NA	NA	0	42062	0	44035	0	0	0	0	0	1	NA	NA	NA	0	32247	0	32544	0	0	0	0	0	1	NA	NA	NA
PALB2	c.207C>A	p.(His69Gln)	Missense	Uncertain significance	1	0	NA	No	NA	NA	NA	NA	NA	NA	NA	NA	NA	NA	NA	0	187642	1	175052	0	5.71259e-06	0	0	0	0.482644	0.0152361	-5.7131	B_STR	0	0	1	0	0	0	NA	NA	NA	0	42062	0	44035	0	0	0	0	0	1	NA	NA	NA	0	32247	0	32544	0	0	0	0	0	1	NA	NA	NA
PALB2	c.2656T>C	p.(Cys886Arg)	Missense	Uncertain significance	1	0	NA	No	NA	NA	NA	NA	NA	NA	NA	NA	NA	NA	NA	0	187642	1	175052	0	5.71259e-06	0	0	0	0.482644	0.0152361	-5.7131	B_STR	0	0	1	0	0	0	NA	NA	NA	0	42062	0	44035	0	0	0	0	0	1	NA	NA	NA	0	32247	0	32544	0	0	0	0	0	1	NA	NA	NA
PALB2	c.2713C>A	p.(Gln905Lys)	Missense	Uncertain significance	1	0	NA	No	NA	NA	NA	NA	NA	NA	NA	NA	NA	NA	NA	0	187642	1	175052	0	5.71259e-06	0	0	0	0.482644	0.0152361	-5.7131	B_STR	0	0	1	0	0	0	NA	NA	NA	0	42062	0	44035	0	0	0	0	0	1	NA	NA	NA	0	32247	0	32544	0	0	0	0	0	1	NA	NA	NA
PALB2	c.304G>A	p.(Val102Ile)	Missense	Conflicting classifications of pathogenicity	1	0	NA	No	NA	NA	NA	NA	NA	NA	NA	NA	NA	NA	NA	0	187642	1	175052	0	5.71259e-06	0	0	0	0.482644	0.0152361	-5.7131	B_STR	0	0	1	0	0	0	NA	NA	NA	0	42062	0	44035	0	0	0	0	0	1	NA	NA	NA	0	32247	0	32544	0	0	0	0	0	1	NA	NA	NA
PALB2	c.3246T>A	p.(Ser1082Arg)	Missense	Uncertain significance	1	0	NA	No	NA	NA	NA	NA	NA	NA	NA	NA	NA	NA	NA	0	187642	1	175052	0	5.71259e-06	0	0	0	0.482644	0.0152361	-5.7131	B_STR	0	0	1	0	0	0	NA	NA	NA	0	42062	0	44035	0	0	0	0	0	1	NA	NA	NA	0	32247	0	32544	0	0	0	0	0	1	NA	NA	NA
PALB2	c.3251C>G	p.(Ser1084Trp)	Missense	None	1	0	NA	No	NA	NA	NA	NA	NA	NA	NA	NA	NA	NA	NA	0	187642	1	175052	0	5.71259e-06	0	0	0	0.482644	0.0152361	-5.7131	B_STR	0	0	1	0	0	0	NA	NA	NA	0	42062	0	44035	0	0	0	0	0	1	NA	NA	NA	0	32247	0	32544	0	0	0	0	0	1	NA	NA	NA
PALB2	c.3517G>T	p.(Ala1173Ser)	Missense	Uncertain significance	1	0	NA	No	NA	NA	NA	NA	NA	NA	NA	NA	NA	NA	NA	0	187642	1	175052	0	5.71259e-06	0	0	0	0.482644	0.0152361	-5.7131	B_STR	0	0	1	0	0	0	NA	NA	NA	0	42062	0	44035	0	0	0	0	0	1	NA	NA	NA	0	32247	0	32544	0	0	0	0	0	1	NA	NA	NA
PALB2	c.505C>A	p.(Leu169Ile)	Missense	Conflicting classifications of pathogenicity	1	0	NA	No	NA	NA	NA	NA	NA	NA	NA	NA	NA	NA	NA	0	187642	1	175052	0	5.71259e-06	0	0	0	0.482644	0.0152361	-5.7131	B_STR	0	0	1	0	0	0	NA	NA	NA	0	42062	0	44035	0	0	0	0	0	1	NA	NA	NA	0	32247	0	32544	0	0	0	0	0	1	NA	NA	NA
PALB2	c.514T>C	p.(Ser172Pro)	Missense	Uncertain significance	1	0	NA	No	NA	NA	NA	NA	NA	NA	NA	NA	NA	NA	NA	0	187642	1	175052	0	5.71259e-06	0	0	0	0.482644	0.0152361	-5.7131	B_STR	0	0	1	0	0	0	NA	NA	NA	0	42062	0	44035	0	0	0	0	0	1	NA	NA	NA	0	32247	0	32544	0	0	0	0	0	1	NA	NA	NA
PALB2	c.526C>A	p.(Leu176Ile)	Missense	Uncertain significance	1	0	NA	No	NA	NA	NA	NA	NA	NA	NA	NA	NA	NA	NA	0	187642	1	175052	0	5.71259e-06	0	0	0	0.482644	0.0152361	-5.7131	B_STR	0	0	1	0	0	0	NA	NA	NA	0	42062	0	44035	0	0	0	0	0	1	NA	NA	NA	0	32247	0	32544	0	0	0	0	0	1	NA	NA	NA
PALB2	c.578C>T	p.(Thr193Ile)	Missense	Uncertain significance	1	0	NA	No	NA	NA	NA	NA	NA	NA	NA	NA	NA	NA	NA	0	187642	1	175052	0	5.71259e-06	0	0	0	0.482644	0.0152361	-5.7131	B_STR	0	0	1	0	0	0	NA	NA	NA	0	42062	0	44035	0	0	0	0	0	1	NA	NA	NA	0	32247	0	32544	0	0	0	0	0	1	NA	NA	NA
PALB2	c.776G>A	p.(Ser259Asn)	Missense	Uncertain significance	1	0	NA	No	NA	NA	NA	NA	NA	NA	NA	NA	NA	NA	NA	0	187642	1	175052	0	5.71259e-06	0	0	0	0.482644	0.0152361	-5.7131	B_STR	0	0	1	0	0	0	NA	NA	NA	0	42062	0	44035	0	0	0	0	0	1	NA	NA	NA	0	32247	0	32544	0	0	0	0	0	1	NA	NA	NA
PALB2	c.808A>G	p.(Ser270Gly)	Missense	Conflicting classifications of pathogenicity	1	0	NA	No	NA	NA	NA	NA	NA	NA	NA	NA	NA	NA	NA	0	187642	1	175052	0	5.71259e-06	0	0	0	0.482644	0.0152361	-5.7131	B_STR	0	0	1	0	0	0	NA	NA	NA	0	42062	0	44035	0	0	0	0	0	1	NA	NA	NA	0	32247	0	32544	0	0	0	0	0	1	NA	NA	NA
PALB2	c.865T>A	p.(Leu289Met)	Missense	Uncertain significance	1	0	NA	No	NA	NA	NA	NA	NA	NA	NA	NA	NA	NA	NA	0	187642	1	175052	0	5.71259e-06	0	0	0	0.482644	0.0152361	-5.7131	B_STR	0	0	1	0	0	0	NA	NA	NA	0	42062	0	44035	0	0	0	0	0	1	NA	NA	NA	0	32247	0	32544	0	0	0	0	0	1	NA	NA	NA
PALB2	c.886A>T	p.(Met296Leu)	Missense	Uncertain significance	1	0	NA	No	NA	NA	NA	NA	NA	NA	NA	NA	NA	NA	NA	0	187642	1	175052	0	5.71259e-06	0	0	0	0.482644	0.0152361	-5.7131	B_STR	0	0	1	0	0	0	NA	NA	NA	0	42062	0	44035	0	0	0	0	0	1	NA	NA	NA	0	32247	0	32544	0	0	0	0	0	1	NA	NA	NA
PALB2	c.1114A>G	p.(Ser372Gly)	Missense	Uncertain significance	1	0	NA	No	NA	NA	NA	NA	NA	NA	NA	NA	NA	NA	NA	0	187642	1	175052	0	5.71259e-06	0	0	0	0.482644	0.0152361	-5.7131	B_STR	0	8.18136e-06	1	0	0	0	1.58263	0.626856	NA	0	42062	0	44035	0	0	0	0	0	1	NA	NA	NA	0	32247	0	32544	0	0	0	0	0	1	NA	NA	NA
PALB2	c.178C>T	p.(Gln60Ter)	PTV	Pathogenic/Likely pathogenic	1	0	NA	No	NA	NA	NA	NA	NA	NA	NA	NA	NA	NA	NA	0	187642	1	175052	0	5.71259e-06	0	0	0	0.482644	0.0152361	-5.7131	B_STR	0	8.18143e-06	1	0	0	0	1.58288	0.627069	NA	0	42062	0	44035	0	0	0	0	0	1	NA	NA	NA	0	32247	0	32544	0	0	0	0	0	1	NA	NA	NA
PALB2	c.1079A>T	p.(Asp360Val)	Missense	None	1	0	NA	No	NA	NA	NA	NA	NA	NA	NA	NA	NA	NA	NA	0	187642	1	175051	0	5.71262e-06	0	0	0	0.482642	0.0152359	-5.71311	B_STR	0	0	1	0	0	0	NA	NA	NA	0	42062	0	44035	0	0	0	0	0	1	NA	NA	NA	0	32247	0	32544	0	0	0	0	0	1	NA	NA	NA
PALB2	c.1082C>G	p.(Thr361Ser)	Missense	Conflicting classifications of pathogenicity	1	0	NA	No	NA	NA	NA	NA	NA	NA	NA	NA	NA	NA	NA	0	187642	1	175051	0	5.71262e-06	0	0	0	0.482642	0.0152359	-5.71311	B_STR	0	0	1	0	0	0	NA	NA	NA	0	42062	0	44035	0	0	0	0	0	1	NA	NA	NA	0	32247	0	32544	0	0	0	0	0	1	NA	NA	NA
PALB2	c.1123C>G	p.(Leu375Val)	Missense	Uncertain significance	1	0	NA	No	NA	NA	NA	NA	NA	NA	NA	NA	NA	NA	NA	0	187642	1	175051	0	5.71262e-06	0	0	0	0.482642	0.0152359	-5.71311	B_STR	0	0	1	0	0	0	NA	NA	NA	0	42062	0	44035	0	0	0	0	0	1	NA	NA	NA	0	32247	0	32544	0	0	0	0	0	1	NA	NA	NA
PALB2	c.1326T>A	p.(Asn442Lys)	Missense	None	1	0	NA	No	NA	NA	NA	NA	NA	NA	NA	NA	NA	NA	NA	0	187642	1	175051	0	5.71262e-06	0	0	0	0.482642	0.0152359	-5.71311	B_STR	0	0	1	0	0	0	NA	NA	NA	0	42062	0	44035	0	0	0	0	0	1	NA	NA	NA	0	32247	0	32544	0	0	0	0	0	1	NA	NA	NA
PALB2	c.1358T>C	p.(Leu453Pro)	Missense	Uncertain significance	1	0	NA	No	NA	NA	NA	NA	NA	NA	NA	NA	NA	NA	NA	0	187642	1	175051	0	5.71262e-06	0	0	0	0.482642	0.0152359	-5.71311	B_STR	0	0	1	0	0	0	NA	NA	NA	0	42062	0	44035	0	0	0	0	0	1	NA	NA	NA	0	32247	0	32544	0	0	0	0	0	1	NA	NA	NA
PALB2	c.1624T>A	p.(Ser542Thr)	Missense	None	1	0	NA	No	NA	NA	NA	NA	NA	NA	NA	NA	NA	NA	NA	0	187642	1	175051	0	5.71262e-06	0	0	0	0.482642	0.0152359	-5.71311	B_STR	0	0	1	0	0	0	NA	NA	NA	0	42062	0	44035	0	0	0	0	0	1	NA	NA	NA	0	32247	0	32544	0	0	0	0	0	1	NA	NA	NA
PALB2	c.2345C>T	p.(Pro782Leu)	Missense	Uncertain significance	1	0	NA	No	NA	NA	NA	NA	NA	NA	NA	NA	NA	NA	NA	0	187642	1	175051	0	5.71262e-06	0	0	0	0.482642	0.0152359	-5.71311	B_STR	0	0	1	0	0	0	NA	NA	NA	0	42062	0	44035	0	0	0	0	0	1	NA	NA	NA	0	32247	0	32544	0	0	0	0	0	1	NA	NA	NA
PALB2	c.2363C>A	p.(Thr788Asn)	Missense	Uncertain significance	1	0	NA	No	NA	NA	NA	NA	NA	NA	NA	NA	NA	NA	NA	0	187642	1	175051	0	5.71262e-06	0	0	0	0.482642	0.0152359	-5.71311	B_STR	0	0	1	0	0	0	NA	NA	NA	0	42062	0	44035	0	0	0	0	0	1	NA	NA	NA	0	32247	0	32544	0	0	0	0	0	1	NA	NA	NA
PALB2	c.460A>T	p.(Thr154Ser)	Missense	None	1	0	NA	No	NA	NA	NA	NA	NA	NA	NA	NA	NA	NA	NA	0	187642	1	175051	0	5.71262e-06	0	0	0	0.482642	0.0152359	-5.71311	B_STR	0	0	1	0	0	0	NA	NA	NA	0	42062	0	44035	0	0	0	0	0	1	NA	NA	NA	0	32247	0	32544	0	0	0	0	0	1	NA	NA	NA
PALB2	c.638T>A	p.(Val213Asp)	Missense	Uncertain significance	1	0	NA	No	NA	NA	NA	NA	NA	NA	NA	NA	NA	NA	NA	0	187642	1	175051	0	5.71262e-06	0	0	0	0.482642	0.0152359	-5.71311	B_STR	0	0	1	0	0	0	NA	NA	NA	0	42062	0	44035	0	0	0	0	0	1	NA	NA	NA	0	32247	0	32544	0	0	0	0	0	1	NA	NA	NA
PALB2	c.659G>A	p.(Ser220Asn)	Missense	Uncertain significance	1	0	NA	No	NA	NA	NA	NA	NA	NA	NA	NA	NA	NA	NA	0	187642	1	175051	0	5.71262e-06	0	0	0	0.482642	0.0152359	-5.71311	B_STR	0	0	1	0	0	0	NA	NA	NA	0	42062	0	44035	0	0	0	0	0	1	NA	NA	NA	0	32247	0	32544	0	0	0	0	0	1	NA	NA	NA
PALB2	c.733G>A	p.(Ala245Thr)	Missense	None	1	0	NA	No	NA	NA	NA	NA	NA	NA	NA	NA	NA	NA	NA	0	187642	1	175051	0	5.71262e-06	0	0	0	0.482642	0.0152359	-5.71311	B_STR	0	0	1	0	0	0	NA	NA	NA	0	42062	0	44035	0	0	0	0	0	1	NA	NA	NA	0	32247	0	32544	0	0	0	0	0	1	NA	NA	NA
PALB2	c.823A>T	p.(Thr275Ser)	Missense	Uncertain significance	1	0	NA	No	NA	NA	NA	NA	NA	NA	NA	NA	NA	NA	NA	0	187642	1	175051	0	5.71262e-06	0	0	0	0.482642	0.0152359	-5.71311	B_STR	0	0	1	0	0	0	NA	NA	NA	0	42062	0	44035	0	0	0	0	0	1	NA	NA	NA	0	32247	0	32544	0	0	0	0	0	1	NA	NA	NA
PALB2	c.828C>A	p.(His276Gln)	Missense	Likely benign	1	0	NA	No	NA	NA	NA	NA	NA	NA	NA	NA	NA	NA	NA	0	187642	1	175051	0	5.71262e-06	0	0	0	0.482642	0.0152359	-5.71311	B_STR	0	0	1	0	0	0	NA	NA	NA	0	42062	0	44035	0	0	0	0	0	1	NA	NA	NA	0	32247	0	32544	0	0	0	0	0	1	NA	NA	NA
PALB2	c.828C>G	p.(His276Gln)	Missense	Uncertain significance	1	0	NA	No	NA	NA	NA	NA	NA	NA	NA	NA	NA	NA	NA	0	187642	1	175051	0	5.71262e-06	0	0	0	0.482642	0.0152359	-5.71311	B_STR	0	0	1	0	0	0	NA	NA	NA	0	42062	0	44035	0	0	0	0	0	1	NA	NA	NA	0	32247	0	32544	0	0	0	0	0	1	NA	NA	NA
PALB2	c.892G>A	p.(Val298Ile)	Missense	Conflicting classifications of pathogenicity	1	0	NA	No	NA	NA	NA	NA	NA	NA	NA	NA	NA	NA	NA	0	187642	1	175051	0	5.71262e-06	0	0	0	0.482642	0.0152359	-5.71311	B_STR	0	0	1	0	0	0	NA	NA	NA	0	42062	0	44035	0	0	0	0	0	1	NA	NA	NA	0	32247	0	32544	0	0	0	0	0	1	NA	NA	NA
PALB2	c.896C>T	p.(Ser299Phe)	Missense	Uncertain significance	1	0	NA	No	NA	NA	NA	NA	NA	NA	NA	NA	NA	NA	NA	0	187642	1	175051	0	5.71262e-06	0	0	0	0.482642	0.0152359	-5.71311	B_STR	0	0	1	0	0	0	NA	NA	NA	0	42062	0	44035	0	0	0	0	0	1	NA	NA	NA	0	32247	0	32544	0	0	0	0	0	1	NA	NA	NA
PALB2	c.2328C>A	p.(Phe776Leu)	Missense	Conflicting classifications of pathogenicity	1	0	NA	No	NA	NA	NA	NA	NA	NA	NA	NA	NA	NA	NA	0	187642	1	175051	0	5.71262e-06	0	0	0	0.482642	0.0152359	-5.71311	B_STR	0	8.18116e-06	1	0	0	0	1.58269	0.626908	NA	0	42062	0	44035	0	0	0	0	0	1	NA	NA	NA	0	32247	0	32544	0	0	0	0	0	1	NA	NA	NA
PALB2	c.823A>C	p.(Thr275Pro)	Missense	Uncertain significance	1	0	NA	No	NA	NA	NA	NA	NA	NA	NA	NA	NA	NA	NA	0	187642	1	175051	0	5.71262e-06	0	0	0	0.482642	0.0152359	-5.71311	B_STR	0	8.18116e-06	1	0	0	0	1.58269	0.626908	NA	0	42062	0	44035	0	0	0	0	0	1	NA	NA	NA	0	32247	0	32544	0	0	0	0	0	1	NA	NA	NA
PALB2	c.1943T>G	p.(Leu648Arg)	Missense	None	1	0	NA	No	NA	NA	NA	NA	NA	NA	NA	NA	NA	NA	NA	0	187642	1	175050	0	5.71265e-06	0	0	0	0.482641	0.0152357	-5.71313	B_STR	0	0	1	0	0	0	NA	NA	NA	0	42062	0	44035	0	0	0	0	0	1	NA	NA	NA	0	32247	0	32544	0	0	0	0	0	1	NA	NA	NA
PALB2	c.2167A>G	p.(Met723Val)	Missense	Conflicting classifications of pathogenicity	1	0	NA	No	NA	NA	NA	NA	NA	NA	NA	NA	NA	NA	NA	0	187642	1	175050	0	5.71265e-06	0	0	0	0.482641	0.0152357	-5.71313	B_STR	0	0	1	0	0	0	NA	NA	NA	0	42062	0	44035	0	0	0	0	0	1	NA	NA	NA	0	32247	0	32544	0	0	0	0	0	1	NA	NA	NA
PALB2	c.2360C>G	p.(Thr787Ser)	Missense	Conflicting classifications of pathogenicity	1	0	NA	No	NA	NA	NA	NA	NA	NA	NA	NA	NA	NA	NA	0	187642	1	175050	0	5.71265e-06	0	0	0	0.482641	0.0152357	-5.71313	B_STR	0	0	1	0	0	0	NA	NA	NA	0	42062	0	44035	0	0	0	0	0	1	NA	NA	NA	0	32247	0	32544	0	0	0	0	0	1	NA	NA	NA
PALB2	c.2740T>C	p.(Phe914Leu)	Missense	Uncertain significance	1	0	NA	No	NA	NA	NA	NA	NA	NA	NA	NA	NA	NA	NA	0	187642	1	175050	0	5.71265e-06	0	0	0	0.482641	0.0152357	-5.71313	B_STR	0	0	1	0	0	0	NA	NA	NA	0	42062	0	44035	0	0	0	0	0	1	NA	NA	NA	0	32247	0	32544	0	0	0	0	0	1	NA	NA	NA
PALB2	c.2744C>T	p.(Ala915Val)	Missense	Uncertain significance	1	0	NA	No	NA	NA	NA	NA	NA	NA	NA	NA	NA	NA	NA	0	187642	1	175050	0	5.71265e-06	0	0	0	0.482641	0.0152357	-5.71313	B_STR	0	0	1	0	0	0	NA	NA	NA	0	42062	0	44035	0	0	0	0	0	1	NA	NA	NA	0	32247	0	32544	0	0	0	0	0	1	NA	NA	NA
PALB2	c.2984C>T	p.(Ala995Val)	Missense	Uncertain significance	1	0	NA	No	NA	NA	NA	NA	NA	NA	NA	NA	NA	NA	NA	0	187642	1	175050	0	5.71265e-06	0	0	0	0.482641	0.0152357	-5.71313	B_STR	0	0	1	0	0	0	NA	NA	NA	0	42062	0	44035	0	0	0	0	0	1	NA	NA	NA	0	32247	0	32544	0	0	0	0	0	1	NA	NA	NA
PALB2	c.2993G>C	p.(Gly998Ala)	Missense	Conflicting classifications of pathogenicity	1	0	NA	No	NA	NA	NA	NA	NA	NA	NA	NA	NA	NA	NA	0	187642	1	175050	0	5.71265e-06	0	0	0	0.482641	0.0152357	-5.71313	B_STR	0	0	1	0	0	0	NA	NA	NA	0	42062	0	44035	0	0	0	0	0	1	NA	NA	NA	0	32247	0	32544	0	0	0	0	0	1	NA	NA	NA
PALB2	c.3228T>A	p.(His1076Gln)	Missense	Uncertain significance	1	0	NA	No	NA	NA	NA	NA	NA	NA	NA	NA	NA	NA	NA	0	187642	1	175050	0	5.71265e-06	0	0	0	0.482641	0.0152357	-5.71313	B_STR	0	0	1	0	0	0	NA	NA	NA	0	42062	0	44035	0	0	0	0	0	1	NA	NA	NA	0	32247	0	32544	0	0	0	0	0	1	NA	NA	NA
PALB2	c.3229C>G	p.(Pro1077Ala)	Missense	Uncertain significance	1	0	NA	No	NA	NA	NA	NA	NA	NA	NA	NA	NA	NA	NA	0	187642	1	175050	0	5.71265e-06	0	0	0	0.482641	0.0152357	-5.71313	B_STR	0	0	1	0	0	0	NA	NA	NA	0	42062	0	44035	0	0	0	0	0	1	NA	NA	NA	0	32247	0	32544	0	0	0	0	0	1	NA	NA	NA
PALB2	c.3529G>A	p.(Asp1177Asn)	Missense	Uncertain significance	1	0	NA	No	NA	NA	NA	NA	NA	NA	NA	NA	NA	NA	NA	0	187642	1	175050	0	5.71265e-06	0	0	0	0.482641	0.0152357	-5.71313	B_STR	0	0	1	0	0	0	NA	NA	NA	0	42062	0	44035	0	0	0	0	0	1	NA	NA	NA	0	32247	0	32544	0	0	0	0	0	1	NA	NA	NA
PALB2	c.646A>G	p.(Ile216Val)	Missense	None	1	0	NA	No	NA	NA	NA	NA	NA	NA	NA	NA	NA	NA	NA	0	187642	1	175050	0	5.71265e-06	0	0	0	0.482641	0.0152357	-5.71313	B_STR	0	0	1	0	0	0	NA	NA	NA	0	42062	0	44035	0	0	0	0	0	1	NA	NA	NA	0	32247	0	32544	0	0	0	0	0	1	NA	NA	NA
PALB2	c.698T>A	p.(Val233Asp)	Missense	None	1	0	NA	No	NA	NA	NA	NA	NA	NA	NA	NA	NA	NA	NA	0	187642	1	175050	0	5.71265e-06	0	0	0	0.482641	0.0152357	-5.71313	B_STR	0	0	1	0	0	0	NA	NA	NA	0	42062	0	44035	0	0	0	0	0	1	NA	NA	NA	0	32247	0	32544	0	0	0	0	0	1	NA	NA	NA
PALB2	c.698T>C	p.(Val233Ala)	Missense	None	1	0	NA	No	NA	NA	NA	NA	NA	NA	NA	NA	NA	NA	NA	0	187642	1	175050	0	5.71265e-06	0	0	0	0.482641	0.0152357	-5.71313	B_STR	0	0	1	0	0	0	NA	NA	NA	0	42062	0	44035	0	0	0	0	0	1	NA	NA	NA	0	32247	0	32544	0	0	0	0	0	1	NA	NA	NA
PALB2	c.1061C>G	p.(Ser354Cys)	Missense	Conflicting classifications of pathogenicity	1	0	NA	No	NA	NA	NA	NA	NA	NA	NA	NA	NA	NA	NA	0	187642	1	175049	0	5.71269e-06	0	0	0	0.482639	0.0152356	-5.71314	B_STR	0	0	1	0	0	0	NA	NA	NA	0	42062	0	44035	0	0	0	0	0	1	NA	NA	NA	0	32247	0	32544	0	0	0	0	0	1	NA	NA	NA
PALB2	c.3352T>A	p.(Phe1118Ile)	Missense	None	1	0	NA	No	NA	NA	NA	NA	NA	NA	NA	NA	NA	NA	NA	0	187642	1	175049	0	5.71269e-06	0	0	0	0.482639	0.0152356	-5.71314	B_STR	0	0	1	0	0	0	NA	NA	NA	0	42062	0	44035	0	0	0	0	0	1	NA	NA	NA	0	32247	0	32544	0	0	0	0	0	1	NA	NA	NA
PALB2	c.716G>T	p.(Arg239Ile)	Missense	None	1	0	NA	No	NA	NA	NA	NA	NA	NA	NA	NA	NA	NA	NA	0	187642	1	175049	0	5.71269e-06	0	0	0	0.482639	0.0152356	-5.71314	B_STR	0	0	1	0	0	0	NA	NA	NA	0	42062	0	44035	0	0	0	0	0	1	NA	NA	NA	0	32247	0	32544	0	0	0	0	0	1	NA	NA	NA
PALB2	c.2552dup	p.(Asn851LysfsTer33)	PTV	Pathogenic	1	0	NA	No	NA	NA	NA	NA	NA	NA	NA	NA	NA	NA	NA	0	187642	1	175048	0	5.71272e-06	0	0	0	0.482638	0.0152354	-5.71316	B_STR	0	0	1	0	0	0	NA	NA	NA	0	42062	0	44035	0	0	0	0	0	1	NA	NA	NA	0	32247	0	32544	0	0	0	0	0	1	NA	NA	NA
PALB2	c.2531T>C	p.(Leu844Pro)	Missense	Uncertain significance	1	0	NA	No	NA	NA	NA	NA	NA	NA	NA	NA	NA	NA	NA	0	187642	1	175048	0	5.71272e-06	0	0	0	0.482638	0.0152354	-5.71316	B_STR	0	0	1	0	0	0	NA	NA	NA	0	42062	0	44035	0	0	0	0	0	1	NA	NA	NA	0	32247	0	32544	0	0	0	0	0	1	NA	NA	NA
PALB2	c.2566C>T	p.(Gln856Ter)	PTV	Pathogenic/Likely pathogenic	1	0	NA	No	NA	NA	NA	NA	NA	NA	NA	NA	NA	NA	NA	0	187642	1	175047	0	5.71275e-06	0	0	0	0.482637	0.0152352	-5.71318	B_STR	0	0	1	0	0	0	NA	NA	NA	0	42062	0	44035	0	0	0	0	0	1	NA	NA	NA	0	32247	0	32544	0	0	0	0	0	1	NA	NA	NA
PALB2	c.3295_3305del	p.(Thr1099ArgfsTer20)	PTV	Pathogenic	1	0	NA	No	NA	NA	NA	NA	NA	NA	NA	NA	NA	NA	NA	0	187642	1	175047	0	5.71275e-06	0	0	0	0.482637	0.0152352	-5.71318	B_STR	0	0	1	0	0	0	NA	NA	NA	0	42062	0	44035	0	0	0	0	0	1	NA	NA	NA	0	32247	0	32544	0	0	0	0	0	1	NA	NA	NA
PALB2	c.1469C>T	p.(Pro490Leu)	Missense	Uncertain significance	1	0	NA	No	NA	NA	NA	NA	NA	NA	NA	NA	NA	NA	NA	0	187642	1	175047	0	5.71275e-06	0	0	0	0.482637	0.0152352	-5.71318	B_STR	0	0	1	0	0	0	NA	NA	NA	0	42062	0	44035	0	0	0	0	0	1	NA	NA	NA	0	32247	0	32544	0	0	0	0	0	1	NA	NA	NA
PALB2	c.2567A>C	p.(Gln856Pro)	Missense	None	1	0	NA	No	NA	NA	NA	NA	NA	NA	NA	NA	NA	NA	NA	0	187642	1	175047	0	5.71275e-06	0	0	0	0.482637	0.0152352	-5.71318	B_STR	0	0	1	0	0	0	NA	NA	NA	0	42062	0	44035	0	0	0	0	0	1	NA	NA	NA	0	32247	0	32544	0	0	0	0	0	1	NA	NA	NA
PALB2	c.2580G>C	p.(Glu860Asp)	Missense	Conflicting classifications of pathogenicity	1	0	NA	No	NA	NA	NA	NA	NA	NA	NA	NA	NA	NA	NA	0	187642	1	175046	0	5.71278e-06	0	0	0	0.482635	0.015235	-5.71319	B_STR	0	0	1	0	0	0	NA	NA	NA	0	42062	0	44035	0	0	0	0	0	1	NA	NA	NA	0	32247	0	32544	0	0	0	0	0	1	NA	NA	NA
PALB2	c.3202-1G>A	p.?	PTV	Pathogenic/Likely pathogenic	1	0	NA	No	NA	NA	NA	NA	NA	NA	NA	NA	NA	NA	NA	0	187642	1	175044	0	5.71285e-06	0	0	0	0.482632	0.0152346	-5.71323	B_STR	0	0	1	0	0	0	NA	NA	NA	0	42062	0	44035	0	0	0	0	0	1	NA	NA	NA	0	32247	0	32544	0	0	0	0	0	1	NA	NA	NA
PALB2	c.1463G>T	p.(Ser488Ile)	Missense	Uncertain significance	1	0	NA	No	NA	NA	NA	NA	NA	NA	NA	NA	NA	NA	NA	0	187642	1	175044	0	5.71285e-06	0	0	0	0.482632	0.0152346	-5.71323	B_STR	0	0	1	0	0	0	NA	NA	NA	0	42062	0	44035	0	0	0	0	0	1	NA	NA	NA	0	32247	0	32544	0	0	0	0	0	1	NA	NA	NA
PALB2	c.278G>C	p.(Gly93Ala)	Missense	None	1	0	NA	No	NA	NA	NA	NA	NA	NA	NA	NA	NA	NA	NA	0	187642	1	175042	0	5.71291e-06	0	0	0	0.48263	0.0152343	-5.71326	B_STR	0	0	1	0	0	0	NA	NA	NA	0	42062	0	44035	0	0	0	0	0	1	NA	NA	NA	0	32247	0	32544	0	0	0	0	0	1	NA	NA	NA
PALB2	c.283A>G	p.(Lys95Glu)	Missense	Uncertain significance	1	0	NA	No	NA	NA	NA	NA	NA	NA	NA	NA	NA	NA	NA	0	187642	1	175042	0	5.71291e-06	0	0	0	0.48263	0.0152343	-5.71326	B_STR	0	0	1	0	0	0	NA	NA	NA	0	42062	0	44035	0	0	0	0	0	1	NA	NA	NA	0	32247	0	32544	0	0	0	0	0	1	NA	NA	NA
PALB2	c.3311G>T	p.(Gly1104Val)	Missense	Uncertain significance	1	0	NA	No	NA	NA	NA	NA	NA	NA	NA	NA	NA	NA	NA	0	187642	1	175042	0	5.71291e-06	0	0	0	0.48263	0.0152343	-5.71326	B_STR	0	0	1	0	0	0	NA	NA	NA	0	42062	0	44035	0	0	0	0	0	1	NA	NA	NA	0	32247	0	32544	0	0	0	0	0	1	NA	NA	NA
PALB2	c.3071A>G	p.(Glu1024Gly)	Missense	None	1	0	NA	No	NA	NA	NA	NA	NA	NA	NA	NA	NA	NA	NA	0	187642	1	175039	0	5.71301e-06	0	0	0	0.482625	0.0152337	-5.71331	B_STR	0	0	1	0	0	0	NA	NA	NA	0	42062	0	44035	0	0	0	0	0	1	NA	NA	NA	0	32247	0	32544	0	0	0	0	0	1	NA	NA	NA
PALB2	c.1045_1046dup	p.(Asn349LysfsTer8)	PTV	None	1	0	NA	No	NA	NA	NA	NA	NA	NA	NA	NA	NA	NA	NA	0	187642	1	175039	0	5.71301e-06	0	0	0	0.482625	0.0152337	-5.71331	B_STR	0	8.18123e-06	1	0	0	0	1.58281	0.627006	NA	0	42062	0	44035	0	0	0	0	0	1	NA	NA	NA	0	32247	0	32544	0	0	0	0	0	1	NA	NA	NA
PALB2	c.265G>C	p.(Asp89His)	Missense	Uncertain significance	1	0	NA	No	NA	NA	NA	NA	NA	NA	NA	NA	NA	NA	NA	0	187642	1	175038	0	5.71305e-06	0	0	0	0.482624	0.0152335	-5.71332	B_STR	0	0	1	0	0	0	NA	NA	NA	0	42062	0	44035	0	0	0	0	0	1	NA	NA	NA	0	32247	0	32544	0	0	0	0	0	1	NA	NA	NA
PALB2	c.275C>G	p.(Thr92Ser)	Missense	None	1	0	NA	No	NA	NA	NA	NA	NA	NA	NA	NA	NA	NA	NA	0	187642	1	175038	0	5.71305e-06	0	0	0	0.482624	0.0152335	-5.71332	B_STR	0	0	1	0	0	0	NA	NA	NA	0	42062	0	44035	0	0	0	0	0	1	NA	NA	NA	0	32247	0	32544	0	0	0	0	0	1	NA	NA	NA
PALB2	c.445A>C	p.(Lys149Gln)	Missense	Uncertain significance	1	0	NA	No	NA	NA	NA	NA	NA	NA	NA	NA	NA	NA	NA	0	187642	1	175036	0	5.71311e-06	0	0	0	0.482621	0.0152332	-5.71336	B_STR	0	0	1	0	0	0	NA	NA	NA	0	42062	0	44035	0	0	0	0	0	1	NA	NA	NA	0	32247	0	32544	0	0	0	0	0	1	NA	NA	NA
PALB2	c.268G>A	p.(Glu90Lys)	Missense	None	1	0	NA	No	NA	NA	NA	NA	NA	NA	NA	NA	NA	NA	NA	0	187642	1	175035	0	5.71314e-06	0	0	0	0.48262	0.015233	-5.71337	B_STR	0	0	1	0	0	0	NA	NA	NA	0	42062	0	44035	0	0	0	0	0	1	NA	NA	NA	0	32247	0	32544	0	0	0	0	0	1	NA	NA	NA
PALB2	c.174G>C	p.(Leu58Phe)	Missense	Uncertain significance	1	0	NA	No	NA	NA	NA	NA	NA	NA	NA	NA	NA	NA	NA	0	187642	1	175034	0	5.71318e-06	0	0	0	0.482618	0.0152328	-5.71339	B_STR	0	0	1	0	0	0	NA	NA	NA	0	42062	0	44035	0	0	0	0	0	1	NA	NA	NA	0	32247	0	32544	0	0	0	0	0	1	NA	NA	NA
PALB2	c.174G>T	p.(Leu58Phe)	Missense	Uncertain significance	1	0	NA	No	NA	NA	NA	NA	NA	NA	NA	NA	NA	NA	NA	0	187642	1	175034	0	5.71318e-06	0	0	0	0.482618	0.0152328	-5.71339	B_STR	0	0	1	0	0	0	NA	NA	NA	0	42062	0	44035	0	0	0	0	0	1	NA	NA	NA	0	32247	0	32544	0	0	0	0	0	1	NA	NA	NA
PALB2	c.3100A>T	p.(Asn1034Tyr)	Missense	None	1	0	NA	No	NA	NA	NA	NA	NA	NA	NA	NA	NA	NA	NA	0	187642	1	175031	0	5.71327e-06	0	0	0	0.482614	0.0152323	-5.71344	B_STR	0	0	1	0	0	0	NA	NA	NA	0	42062	0	44035	0	0	0	0	0	1	NA	NA	NA	0	32247	0	32544	0	0	0	0	0	1	NA	NA	NA
PALB2	c.317C>G	p.(Ser106Cys)	Missense	Uncertain significance	1	0	NA	No	NA	NA	NA	NA	NA	NA	NA	NA	NA	NA	NA	0	187642	1	175031	0	5.71327e-06	0	0	0	0.482614	0.0152323	-5.71344	B_STR	0	0	1	0	0	0	NA	NA	NA	0	42062	0	44035	0	0	0	0	0	1	NA	NA	NA	0	32247	0	32544	0	0	0	0	0	1	NA	NA	NA
PALB2	c.3095T>C	p.(Met1032Thr)	Missense	Uncertain significance	1	0	NA	No	NA	NA	NA	NA	NA	NA	NA	NA	NA	NA	NA	0	187642	1	175030	0	5.71331e-06	0	0	0	0.482612	0.0152321	-5.71346	B_STR	0	8.18377e-06	1	0	0	0	1.58284	0.627036	NA	0	42062	0	44035	0	0	0	0	0	1	NA	NA	NA	0	32247	0	32544	0	0	0	0	0	1	NA	NA	NA
PALB2	c.1039G>A	p.(Glu347Lys)	Missense	None	1	0	NA	No	NA	NA	NA	NA	NA	NA	NA	NA	NA	NA	NA	0	187642	1	175025	0	5.71347e-06	0	0	0	0.482605	0.0152312	-5.71354	B_STR	0	0	1	0	0	0	NA	NA	NA	0	42062	0	44035	0	0	0	0	0	1	NA	NA	NA	0	32247	0	32544	0	0	0	0	0	1	NA	NA	NA
PALB2	c.1655A>C	p.(Gln552Pro)	Missense	None	1	0	NA	No	NA	NA	NA	NA	NA	NA	NA	NA	NA	NA	NA	0	187642	1	175019	0	5.71367e-06	0	0	0	0.482597	0.0152301	-5.71364	B_STR	0	0	1	0	0	0	NA	NA	NA	0	42062	0	44035	0	0	0	0	0	1	NA	NA	NA	0	32247	0	32544	0	0	0	0	0	1	NA	NA	NA
PALB2	c.2864G>A	p.(Ser955Asn)	Missense	Uncertain significance	1	0	NA	No	NA	NA	NA	NA	NA	NA	NA	NA	NA	NA	NA	0	187642	1	175019	0	5.71367e-06	0	0	0	0.482597	0.0152301	-5.71364	B_STR	0	0	1	0	0	0	NA	NA	NA	0	42062	0	44035	0	0	0	0	0	1	NA	NA	NA	0	32247	0	32544	0	0	0	0	0	1	NA	NA	NA
PALB2	c.3553T>G	p.(Tyr1185Asp)	Missense	Uncertain significance	1	0	NA	No	NA	NA	NA	NA	NA	NA	NA	NA	NA	NA	NA	0	187642	1	175018	0	5.7137e-06	0	0	0	0.482595	0.0152299	-5.71365	B_STR	0	0	1	0	0	0	NA	NA	NA	0	42062	0	44035	0	0	0	0	0	1	NA	NA	NA	0	32247	0	32544	0	0	0	0	0	1	NA	NA	NA
PALB2	c.2809G>C	p.(Gly937Arg)	Missense	Uncertain significance	1	0	NA	No	NA	NA	NA	NA	NA	NA	NA	NA	NA	NA	NA	0	187642	1	175017	0	5.71373e-06	0	0	0	0.482594	0.0152297	-5.71367	B_STR	0	0	1	0	0	0	NA	NA	NA	0	42062	0	44035	0	0	0	0	0	1	NA	NA	NA	0	32247	0	32544	0	0	0	0	0	1	NA	NA	NA
PALB2	c.2813A>G	p.(Asn938Ser)	Missense	Conflicting classifications of pathogenicity	1	0	NA	No	NA	NA	NA	NA	NA	NA	NA	NA	NA	NA	NA	0	187642	1	175016	0	5.71376e-06	0	0	0	0.482592	0.0152295	-5.71368	B_STR	0	8.18947e-06	1	0	0	0	1.58206	0.62636	NA	0	42062	0	44035	0	0	0	0	0	1	NA	NA	NA	0	32247	0	32544	0	0	0	0	0	1	NA	NA	NA
PALB2	c.1033T>G	p.(Leu345Val)	Missense	None	1	0	NA	No	NA	NA	NA	NA	NA	NA	NA	NA	NA	NA	NA	0	187642	1	175015	0	5.7138e-06	0	0	0	0.482591	0.0152293	-5.7137	B_STR	0	0	1	0	0	0	NA	NA	NA	0	42062	0	44035	0	0	0	0	0	1	NA	NA	NA	0	32247	0	32544	0	0	0	0	0	1	NA	NA	NA
PALB2	c.3191A>T	p.(Tyr1064Phe)	Missense	Uncertain significance	1	0	NA	No	NA	NA	NA	NA	NA	NA	NA	NA	NA	NA	NA	0	187642	1	175015	0	5.7138e-06	0	0	0	0.482591	0.0152293	-5.7137	B_STR	0	0	1	0	0	0	NA	NA	NA	0	42062	0	44035	0	0	0	0	0	1	NA	NA	NA	0	32247	0	32544	0	0	0	0	0	1	NA	NA	NA
PALB2	c.341G>A	p.(Gly114Glu)	Missense	Conflicting classifications of pathogenicity	1	0	NA	No	NA	NA	NA	NA	NA	NA	NA	NA	NA	NA	NA	0	187642	1	175013	0	5.71386e-06	0	0	0	0.482588	0.015229	-5.71373	B_STR	0	0	1	0	0	0	NA	NA	NA	0	42062	0	44035	0	0	0	0	0	1	NA	NA	NA	0	32247	0	32544	0	0	0	0	0	1	NA	NA	NA
PALB2	c.2816T>C	p.(Leu939Ser)	Missense	Uncertain significance	1	0	NA	No	NA	NA	NA	NA	NA	NA	NA	NA	NA	NA	NA	0	187642	1	175006	0	5.71409e-06	0	0	0	0.482578	0.0152277	-5.71385	B_STR	0	0	1	0	0	0	NA	NA	NA	0	42062	0	44035	0	0	0	0	0	1	NA	NA	NA	0	32247	0	32544	0	0	0	0	0	1	NA	NA	NA
PALB2	c.2766A>G	p.(Ile922Met)	Missense	Uncertain significance	1	0	NA	No	NA	NA	NA	NA	NA	NA	NA	NA	NA	NA	NA	0	187642	1	174998	0	5.71435e-06	0	0	0	0.482567	0.0152262	-5.71398	B_STR	0	0	1	0	0	0	NA	NA	NA	0	42062	0	44035	0	0	0	0	0	1	NA	NA	NA	0	32247	0	32544	0	0	0	0	0	1	NA	NA	NA
PALB2	c.932A>G	p.(Lys311Arg)	Missense	Conflicting classifications of pathogenicity	1	0	NA	No	NA	NA	NA	NA	NA	NA	NA	NA	NA	NA	NA	0	187642	1	174993	0	5.71451e-06	0	0	0	0.48256	0.0152253	-5.71406	B_STR	0	0	1	0	0	0	NA	NA	NA	0	42062	0	44035	0	0	0	0	0	1	NA	NA	NA	0	32247	0	32544	0	0	0	0	0	1	NA	NA	NA
PALB2	c.41A>G	p.(Lys14Arg)	Missense	Uncertain significance	1	0	NA	No	NA	NA	NA	NA	NA	NA	NA	NA	NA	NA	NA	0	187642	1	174961	0	5.71556e-06	0	0	0	0.482514	0.0152195	-5.71458	B_STR	0	0	1	0	0	0	NA	NA	NA	0	42062	0	44035	0	0	0	0	0	1	NA	NA	NA	0	32247	0	32544	0	0	0	0	0	1	NA	NA	NA
PALB2	c.43G>A	p.(Glu15Lys)	Missense	Conflicting classifications of pathogenicity	1	0	NA	No	NA	NA	NA	NA	NA	NA	NA	NA	NA	NA	NA	0	187642	1	174958	0	5.71566e-06	0	0	0	0.48251	0.0152189	-5.71463	B_STR	0	0	1	0	0	0	NA	NA	NA	0	42062	0	44035	0	0	0	0	0	1	NA	NA	NA	0	32247	0	32544	0	0	0	0	0	1	NA	NA	NA
PALB2	c.1711G>C	p.(Asp571His)	Missense	None	1	0	NA	No	NA	NA	NA	NA	NA	NA	NA	NA	NA	NA	NA	0	187642	1	174955	0	5.71576e-06	0	0	0	0.482505	0.0152184	-5.71468	B_STR	0	0	1	0	0	0	NA	NA	NA	0	42062	0	44035	0	0	0	0	0	1	NA	NA	NA	0	32247	0	32544	0	0	0	0	0	1	NA	NA	NA
PALB2	c.1004A>T	p.(Asn335Ile)	Missense	Uncertain significance	1	0	NA	No	NA	NA	NA	NA	NA	NA	NA	NA	NA	NA	NA	0	187642	1	174950	0	5.71592e-06	0	0	0	0.482498	0.0152175	-5.71477	B_STR	0	0	1	0	0	0	NA	NA	NA	0	42062	0	44035	0	0	0	0	0	1	NA	NA	NA	0	32247	0	32544	0	0	0	0	0	1	NA	NA	NA
PALB2	c.3127G>A	p.(Gly1043Ser)	Missense	Uncertain significance	1	0	NA	No	NA	NA	NA	NA	NA	NA	NA	NA	NA	NA	NA	0	187642	1	174948	0	5.71598e-06	0	0	0	0.482495	0.0152171	-5.7148	B_STR	0	0	1	0	0	0	NA	NA	NA	0	42062	0	44035	0	0	0	0	0	1	NA	NA	NA	0	32247	0	32544	0	0	0	0	0	1	NA	NA	NA
PALB2	c.9G>T	p.(Glu3Asp)	Missense	Uncertain significance	1	0	NA	No	NA	NA	NA	NA	NA	NA	NA	NA	NA	NA	NA	0	187642	1	174945	0	5.71608e-06	0	0	0	0.482491	0.0152166	-5.71485	B_STR	0	0	1	0	0	0	NA	NA	NA	0	42062	0	44035	0	0	0	0	0	1	NA	NA	NA	0	32247	0	32544	0	0	0	0	0	1	NA	NA	NA
PALB2	c.3125C>T	p.(Thr1042Ile)	Missense	None	1	0	NA	No	NA	NA	NA	NA	NA	NA	NA	NA	NA	NA	NA	0	187642	1	174943	0	5.71615e-06	0	0	0	0.482488	0.0152162	-5.71488	B_STR	0	0	1	0	0	0	NA	NA	NA	0	42062	0	44035	0	0	0	0	0	1	NA	NA	NA	0	32247	0	32544	0	0	0	0	0	1	NA	NA	NA
PALB2	c.1003A>G	p.(Asn335Asp)	Missense	None	1	0	NA	No	NA	NA	NA	NA	NA	NA	NA	NA	NA	NA	NA	0	187642	1	174939	0	5.71628e-06	0	0	0	0.482483	0.0152155	-5.71495	B_STR	0	0	1	0	0	0	NA	NA	NA	0	42062	0	44035	0	0	0	0	0	1	NA	NA	NA	0	32247	0	32544	0	0	0	0	0	1	NA	NA	NA
PALB2	c.1673T>G	p.(Ile558Ser)	Missense	Conflicting classifications of pathogenicity	1	0	NA	No	NA	NA	NA	NA	NA	NA	NA	NA	NA	NA	NA	0	187642	1	174937	0	5.71634e-06	0	0	0	0.48248	0.0152151	-5.71498	B_STR	0	0	1	0	0	0	NA	NA	NA	0	42062	0	44035	0	0	0	0	0	1	NA	NA	NA	0	32247	0	32544	0	0	0	0	0	1	NA	NA	NA
PALB2	c.404C>T	p.(Pro135Leu)	Missense	Uncertain significance	1	0	NA	No	NA	NA	NA	NA	NA	NA	NA	NA	NA	NA	NA	0	187642	1	174928	0	5.71664e-06	0	0	0	0.482467	0.0152135	-5.71513	B_STR	0	0	1	0	0	0	NA	NA	NA	0	42062	0	44035	0	0	0	0	0	1	NA	NA	NA	0	32247	0	32544	0	0	0	0	0	1	NA	NA	NA
PALB2	c.1707del	p.(Glu570ArgfsTer29)	PTV	Pathogenic	1	0	NA	No	NA	NA	NA	NA	NA	NA	NA	NA	NA	NA	NA	0	187642	1	174927	0	5.71667e-06	0	0	0	0.482465	0.0152133	-5.71514	B_STR	0	0	1	0	0	0	NA	NA	NA	0	42062	0	44035	0	0	0	0	0	1	NA	NA	NA	0	32247	0	32544	0	0	0	0	0	1	NA	NA	NA
PALB2	c.247C>T	p.(His83Tyr)	Missense	Uncertain significance	1	0	NA	No	NA	NA	NA	NA	NA	NA	NA	NA	NA	NA	NA	0	187642	1	174917	0	5.717e-06	0	0	0	0.482451	0.0152115	-5.71531	B_STR	0	0	1	0	0	0	NA	NA	NA	0	42062	0	44035	0	0	0	0	0	1	NA	NA	NA	0	32247	0	32544	0	0	0	0	0	1	NA	NA	NA
PALB2	c.3122A>T	p.(Lys1041Ile)	Missense	None	1	0	NA	No	NA	NA	NA	NA	NA	NA	NA	NA	NA	NA	NA	0	187642	1	174901	0	5.71752e-06	0	0	0	0.482428	0.0152085	-5.71557	B_STR	0	0	1	0	0	0	NA	NA	NA	0	42062	0	44035	0	0	0	0	0	1	NA	NA	NA	0	32247	0	32544	0	0	0	0	0	1	NA	NA	NA
PALB2	c.394G>T	p.(Val132Phe)	Missense	Uncertain significance	1	0	NA	No	NA	NA	NA	NA	NA	NA	NA	NA	NA	NA	NA	0	187642	1	174789	0	5.72118e-06	0	0	0	0.482268	0.0151881	-5.7174	B_STR	0	0	1	0	0	0	NA	NA	NA	0	42062	0	44035	0	0	0	0	0	1	NA	NA	NA	0	32247	0	32544	0	0	0	0	0	1	NA	NA	NA
PALB2	c.240C>A	p.(Asp80Glu)	Missense	Uncertain significance	1	0	NA	No	NA	NA	NA	NA	NA	NA	NA	NA	NA	NA	NA	0	187642	1	174650	0	5.72574e-06	0	0	0	0.48207	0.0151628	-5.71968	B_STR	0	0	1	0	0	0	NA	NA	NA	0	42062	0	44035	0	0	0	0	0	1	NA	NA	NA	0	32247	0	32544	0	0	0	0	0	1	NA	NA	NA
PALB2	c.1688A>C	p.(Lys563Thr)	Missense	Uncertain significance	1	0	NA	No	NA	NA	NA	NA	NA	NA	NA	NA	NA	NA	NA	0	187642	1	174165	0	5.74168e-06	0	0	0	0.481375	0.0150746	-5.72765	B_STR	0	0	1	0	0	0	NA	NA	NA	0	42062	0	44035	0	0	0	0	0	1	NA	NA	NA	0	32247	0	32544	0	0	0	0	0	1	NA	NA	NA
PALB2	c.222T>G	p.(Asn74Lys)	Missense	None	1	0	NA	No	NA	NA	NA	NA	NA	NA	NA	NA	NA	NA	NA	0	187642	1	173569	0	5.7614e-06	0	0	0	0.48052	0.0149666	-5.73746	B_STR	0	0	1	0	0	0	NA	NA	NA	0	42062	0	44035	0	0	0	0	0	1	NA	NA	NA	0	32247	0	32544	0	0	0	0	0	1	NA	NA	NA
PALB2	c.212A>T	p.(Glu71Val)	Missense	None	1	0	NA	No	NA	NA	NA	NA	NA	NA	NA	NA	NA	NA	NA	0	187642	1	171028	0	5.847e-06	0	0	0	0.476839	0.0145109	-5.77969	B_STR	0	0	1	0	0	0	NA	NA	NA	0	42062	0	44035	0	0	0	0	0	1	NA	NA	NA	0	32247	0	32544	0	0	0	0	0	1	NA	NA	NA
BRCA1	c.4265G>A	p.(Gly1422Glu)	Missense	Uncertain significance	0.995966	-0.00551935	NA	Yes	0	44917	0	2.01925e-05	0	0	0	1	0.000110561	-12.439	B_VSTR	5	187642	1	175051	2.66465e-05	5.71262e-06	4.66459	0.544939	39.9282	0.22044	1.41755	0.476439	NA	0	1.63625e-05	1	0	0	0	0.702598	-0.481959	NA	0	42062	0	44035	0	0	0	0	0	1	NA	NA	NA	0	32247	0	32544	0	0	0	0	0	1	NA	NA	NA
PALB2	c.637G>C	p.(Val213Leu)	Missense	Uncertain significance	0.994152	-0.00800897	NA	Yes	NA	NA	NA	NA	NA	NA	NA	NA	NA	NA	NA	4	187642	0	175054	2.13172e-05	0	8.39641	0.452034	155.961	0.125902	11.754	3.36469	P_MOD	0	0	1	0	0	0	NA	NA	NA	1	42062	0	44035	2.37744e-05	0	3.14079	0.127937	77.1052	0.488542	1.55797	0.605408	NA	0	32247	1	32544	0	3.07276e-05	0	0	0	1	0.0542886	-3.97811	B_MOD
ATM	c.8524C>T	p.(Pro2842Ser)	Missense	Uncertain significance	0.989066	-0.0150119	NA	Yes	NA	NA	NA	NA	NA	NA	NA	NA	NA	NA	NA	5	187642	1	174967	2.66465e-05	5.71536e-06	4.66235	0.544677	39.909	0.220464	5.19575	2.25002	P_MOD	0	3.27249e-05	1	0	0	0	0.528291	-0.871294	NA	0	42062	1	44035	0	2.27092e-05	0	0	0	1	0.159884	-2.50326	B_MOD	1	32247	0	32544	3.10106e-05	0	3.02772	0.12333	74.33	0.497708	2.25371	1.10952	P_SUP
CHEK2	c.908+1G>T	p.?	PTV	Likely pathogenic	0.982043	-0.0247424	NA	Yes	NA	NA	NA	NA	NA	NA	NA	NA	NA	NA	NA	1	187642	1	165108	5.3293e-06	6.05664e-06	0.879909	0.055034	14.0684	1	0.182734	-2.32086	B_MOD	0	0	1	0	0	0	NA	NA	NA	1	42062	0	44035	2.37744e-05	0	3.14079	0.127937	77.1052	0.488542	2.38459	1.1866	P_SUP	1	32247	0	32544	3.10106e-05	0	3.02772	0.12333	74.33	0.497708	2.25371	1.10952	P_SUP
BRCA2	c.5406A>C	p.(Gln1802His)	Missense	Conflicting classifications of pathogenicity	0.975929	-0.0332692	NA	Yes	0	44917	0	6.7309e-06	0	0	0	1	0.0758496	-3.52146	B_MOD	3	187642	0	175054	1.59879e-05	0	6.53051	0.337306	126.436	0.250901	4.23579	1.9711	P_SUP	0	8.1813e-06	1	0	0	0	1.58265	0.626873	NA	1	42062	1	44035	2.37744e-05	2.27092e-05	1.04691	0.0654774	16.7388	1	0.230401	-2.00437	B_MOD	0	32247	0	32544	0	0	0	0	0	1	NA	NA	NA
BRCA2	c.1456C>T	p.(Gln486Ter)	PTV	Pathogenic	0.975845	-0.0333872	NA	Yes	2	44917	4.45266e-05	0	33.0778	1.58793	689.039	0.017243	288.03	7.73254	P_STR	1	187642	1	174331	5.3293e-06	5.73621e-06	0.929061	0.0581083	14.8542	1	0.0397447	-4.40391	B_STR	0	0	1	0	0	0	NA	NA	NA	0	42062	1	44035	0	2.27092e-05	0	0	0	1	0.0582743	-3.88137	B_MOD	1	32247	0	32544	3.10106e-05	0	3.02772	0.12333	74.33	0.497708	1.4628	0.51935	NA
BRCA2	c.1133G>A	p.(Ser378Asn)	Missense	Conflicting classifications of pathogenicity	0.962771	-0.0518047	NA	Yes	0	44917	0	0	0	0	0	1	NA	NA	NA	1	187642	0	175054	5.3293e-06	0	2.79876	0.114007	68.7069	1	0.617966	-0.657213	NA	0	0	1	0	0	0	NA	NA	NA	1	42062	0	44035	2.37744e-05	0	3.14079	0.127937	77.1052	0.488542	1.55797	0.605408	NA	0	32247	0	32544	0	0	0	0	0	1	NA	NA	NA
BRCA2	c.1454A>G	p.(Lys485Arg)	Missense	Conflicting classifications of pathogenicity	0.962771	-0.0518047	NA	Yes	0	44917	0	0	0	0	0	1	NA	NA	NA	1	187642	0	175054	5.3293e-06	0	2.79876	0.114007	68.7069	1	0.617966	-0.657213	NA	0	0	1	0	0	0	NA	NA	NA	1	42062	0	44035	2.37744e-05	0	3.14079	0.127937	77.1052	0.488542	1.55797	0.605408	NA	0	32247	0	32544	0	0	0	0	0	1	NA	NA	NA
BRCA2	c.1813A>T	p.(Ile605Leu)	Missense	Conflicting classifications of pathogenicity	0.962771	-0.0518047	NA	Yes	0	44917	0	0	0	0	0	1	NA	NA	NA	1	187642	0	175054	5.3293e-06	0	2.79876	0.114007	68.7069	1	0.617966	-0.657213	NA	0	0	1	0	0	0	NA	NA	NA	1	42062	0	44035	2.37744e-05	0	3.14079	0.127937	77.1052	0.488542	1.55797	0.605408	NA	0	32247	0	32544	0	0	0	0	0	1	NA	NA	NA
BRCA2	c.2143G>A	p.(Gly715Arg)	Missense	Conflicting classifications of pathogenicity	0.962771	-0.0518047	NA	Yes	0	44917	0	0	0	0	0	1	NA	NA	NA	1	187642	0	175054	5.3293e-06	0	2.79876	0.114007	68.7069	1	0.617966	-0.657213	NA	0	0	1	0	0	0	NA	NA	NA	1	42062	0	44035	2.37744e-05	0	3.14079	0.127937	77.1052	0.488542	1.55797	0.605408	NA	0	32247	0	32544	0	0	0	0	0	1	NA	NA	NA
BRCA2	c.2186T>G	p.(Ile729Arg)	Missense	Conflicting classifications of pathogenicity	0.962771	-0.0518047	NA	Yes	0	44917	0	0	0	0	0	1	NA	NA	NA	1	187642	0	175054	5.3293e-06	0	2.79876	0.114007	68.7069	1	0.617966	-0.657213	NA	0	0	1	0	0	0	NA	NA	NA	1	42062	0	44035	2.37744e-05	0	3.14079	0.127937	77.1052	0.488542	1.55797	0.605408	NA	0	32247	0	32544	0	0	0	0	0	1	NA	NA	NA
BRCA2	c.4517T>C	p.(Phe1506Ser)	Missense	Conflicting classifications of pathogenicity	0.962771	-0.0518047	NA	Yes	0	44917	0	0	0	0	0	1	NA	NA	NA	1	187642	0	175054	5.3293e-06	0	2.79876	0.114007	68.7069	1	0.617966	-0.657213	NA	0	0	1	0	0	0	NA	NA	NA	1	42062	0	44035	2.37744e-05	0	3.14079	0.127937	77.1052	0.488542	1.55797	0.605408	NA	0	32247	0	32544	0	0	0	0	0	1	NA	NA	NA
BRCA2	c.5081G>C	p.(Arg1694Thr)	Missense	Conflicting classifications of pathogenicity	0.962771	-0.0518047	NA	Yes	0	44917	0	0	0	0	0	1	NA	NA	NA	1	187642	0	175054	5.3293e-06	0	2.79876	0.114007	68.7069	1	0.617966	-0.657213	NA	0	0	1	0	0	0	NA	NA	NA	1	42062	0	44035	2.37744e-05	0	3.14079	0.127937	77.1052	0.488542	1.55797	0.605408	NA	0	32247	0	32544	0	0	0	0	0	1	NA	NA	NA
BRCA2	c.6118A>G	p.(Ile2040Val)	Missense	Conflicting classifications of pathogenicity	0.962771	-0.0518047	NA	Yes	0	44917	0	0	0	0	0	1	NA	NA	NA	1	187642	0	175054	5.3293e-06	0	2.79876	0.114007	68.7069	1	0.617966	-0.657213	NA	0	0	1	0	0	0	NA	NA	NA	1	42062	0	44035	2.37744e-05	0	3.14079	0.127937	77.1052	0.488542	1.55797	0.605408	NA	0	32247	0	32544	0	0	0	0	0	1	NA	NA	NA
BRCA2	c.6144T>G	p.(Asn2048Lys)	Missense	Conflicting classifications of pathogenicity	0.962771	-0.0518047	NA	Yes	0	44917	0	0	0	0	0	1	NA	NA	NA	1	187642	0	175054	5.3293e-06	0	2.79876	0.114007	68.7069	1	0.617966	-0.657213	NA	0	0	1	0	0	0	NA	NA	NA	1	42062	0	44035	2.37744e-05	0	3.14079	0.127937	77.1052	0.488542	1.55797	0.605408	NA	0	32247	0	32544	0	0	0	0	0	1	NA	NA	NA
BRCA2	c.6160G>A	p.(Ala2054Thr)	Missense	Conflicting classifications of pathogenicity	0.962771	-0.0518047	NA	Yes	0	44917	0	0	0	0	0	1	NA	NA	NA	1	187642	0	175054	5.3293e-06	0	2.79876	0.114007	68.7069	1	0.617966	-0.657213	NA	0	0	1	0	0	0	NA	NA	NA	1	42062	0	44035	2.37744e-05	0	3.14079	0.127937	77.1052	0.488542	1.55797	0.605408	NA	0	32247	0	32544	0	0	0	0	0	1	NA	NA	NA
BRCA2	c.6335G>A	p.(Arg2112Lys)	Missense	None	0.962771	-0.0518047	NA	Yes	0	44917	0	0	0	0	0	1	NA	NA	NA	1	187642	0	175054	5.3293e-06	0	2.79876	0.114007	68.7069	1	0.617966	-0.657213	NA	0	0	1	0	0	0	NA	NA	NA	1	42062	0	44035	2.37744e-05	0	3.14079	0.127937	77.1052	0.488542	1.55797	0.605408	NA	0	32247	0	32544	0	0	0	0	0	1	NA	NA	NA
BRCA2	c.7012A>G	p.(Thr2338Ala)	Missense	Uncertain significance	0.962771	-0.0518047	NA	Yes	0	44917	0	0	0	0	0	1	NA	NA	NA	1	187642	0	175054	5.3293e-06	0	2.79876	0.114007	68.7069	1	0.617966	-0.657213	NA	0	0	1	0	0	0	NA	NA	NA	1	42062	0	44035	2.37744e-05	0	3.14079	0.127937	77.1052	0.488542	1.55797	0.605408	NA	0	32247	0	32544	0	0	0	0	0	1	NA	NA	NA
BRCA2	c.7661G>A	p.(Ser2554Asn)	Missense	Uncertain significance	0.962771	-0.0518047	NA	Yes	0	44917	0	0	0	0	0	1	NA	NA	NA	1	187642	0	175054	5.3293e-06	0	2.79876	0.114007	68.7069	1	0.617966	-0.657213	NA	0	0	1	0	0	0	NA	NA	NA	1	42062	0	44035	2.37744e-05	0	3.14079	0.127937	77.1052	0.488542	1.55797	0.605408	NA	0	32247	0	32544	0	0	0	0	0	1	NA	NA	NA
BRCA2	c.7819A>G	p.(Thr2607Ala)	Missense	Uncertain significance	0.962771	-0.0518047	NA	Yes	0	44917	0	0	0	0	0	1	NA	NA	NA	1	187642	0	175054	5.3293e-06	0	2.79876	0.114007	68.7069	1	0.617966	-0.657213	NA	0	0	1	0	0	0	NA	NA	NA	1	42062	0	44035	2.37744e-05	0	3.14079	0.127937	77.1052	0.488542	1.55797	0.605408	NA	0	32247	0	32544	0	0	0	0	0	1	NA	NA	NA
BRCA2	c.8146G>C	p.(Val2716Leu)	Missense	Uncertain significance	0.962771	-0.0518047	NA	Yes	0	44917	0	0	0	0	0	1	NA	NA	NA	1	187642	0	175054	5.3293e-06	0	2.79876	0.114007	68.7069	1	0.617966	-0.657213	NA	0	0	1	0	0	0	NA	NA	NA	1	42062	0	44035	2.37744e-05	0	3.14079	0.127937	77.1052	0.488542	1.55797	0.605408	NA	0	32247	0	32544	0	0	0	0	0	1	NA	NA	NA
BRCA2	c.862C>T	p.(Pro288Ser)	Missense	Conflicting classifications of pathogenicity	0.962771	-0.0518047	NA	Yes	0	44917	0	0	0	0	0	1	NA	NA	NA	1	187642	0	175054	5.3293e-06	0	2.79876	0.114007	68.7069	1	0.617966	-0.657213	NA	0	0	1	0	0	0	NA	NA	NA	1	42062	0	44035	2.37744e-05	0	3.14079	0.127937	77.1052	0.488542	1.55797	0.605408	NA	0	32247	0	32544	0	0	0	0	0	1	NA	NA	NA
BRCA2	c.93G>T	p.(Trp31Cys)	Missense	Conflicting classifications of pathogenicity	0.962771	-0.0518047	NA	Yes	0	44917	0	0	0	0	0	1	NA	NA	NA	1	187642	0	175054	5.3293e-06	0	2.79876	0.114007	68.7069	1	0.617966	-0.657213	NA	0	0	1	0	0	0	NA	NA	NA	1	42062	0	44035	2.37744e-05	0	3.14079	0.127937	77.1052	0.488542	1.55797	0.605408	NA	0	32247	0	32544	0	0	0	0	0	1	NA	NA	NA
BRCA2	c.1825C>T	p.(Gln609Ter)	PTV	Pathogenic	0.962771	-0.0518047	NA	Yes	0	44917	0	0	0	0	0	1	NA	NA	NA	1	187642	0	175054	5.3293e-06	0	2.79876	0.114007	68.7069	1	0.617966	-0.657213	NA	0	0	1	0	0	0	NA	NA	NA	1	42062	0	44035	2.37744e-05	0	3.14079	0.127937	77.1052	0.488542	1.55797	0.605408	NA	0	32247	0	32544	0	0	0	0	0	1	NA	NA	NA
BRCA2	c.584C>G	p.(Ser195Ter)	PTV	Pathogenic	0.962771	-0.0518047	NA	Yes	0	44917	0	0	0	0	0	1	NA	NA	NA	1	187642	0	175054	5.3293e-06	0	2.79876	0.114007	68.7069	1	0.617966	-0.657213	NA	0	0	1	0	0	0	NA	NA	NA	1	42062	0	44035	2.37744e-05	0	3.14079	0.127937	77.1052	0.488542	1.55797	0.605408	NA	0	32247	0	32544	0	0	0	0	0	1	NA	NA	NA
BRCA2	c.880G>T	p.(Glu294Ter)	PTV	Pathogenic	0.962771	-0.0518047	NA	Yes	0	44917	0	0	0	0	0	1	NA	NA	NA	1	187642	0	175054	5.3293e-06	0	2.79876	0.114007	68.7069	1	0.617966	-0.657213	NA	0	0	1	0	0	0	NA	NA	NA	1	42062	0	44035	2.37744e-05	0	3.14079	0.127937	77.1052	0.488542	1.55797	0.605408	NA	0	32247	0	32544	0	0	0	0	0	1	NA	NA	NA
BRCA2	c.6941C>T	p.(Thr2314Ile)	Missense	Uncertain significance	0.962771	-0.0518047	NA	Yes	0	44917	0	0	0	0	0	1	NA	NA	NA	1	187642	0	175054	5.3293e-06	0	2.79876	0.114007	68.7069	1	0.617966	-0.657213	NA	0	8.19739e-06	1	0	0	0	1.58302	0.627188	NA	1	42062	0	44035	2.37744e-05	0	3.14079	0.127937	77.1052	0.488542	1.55797	0.605408	NA	0	32247	0	32544	0	0	0	0	0	1	NA	NA	NA
BRCA2	c.2596G>A	p.(Glu866Lys)	Missense	Conflicting classifications of pathogenicity	0.962771	-0.0518047	NA	Yes	0	44917	0	3.36551e-06	0	0	0	1	0.358812	-1.39951	B_SUP	1	187642	0	175054	5.3293e-06	0	2.79876	0.114007	68.7069	1	0.617966	-0.657213	NA	0	0	1	0	0	0	NA	NA	NA	1	42062	0	44035	2.37744e-05	0	3.14079	0.127937	77.1052	0.488542	1.55797	0.605408	NA	0	32247	0	32544	0	0	0	0	0	1	NA	NA	NA
BRCA2	c.8305G>C	p.(Glu2769Gln)	Missense	Conflicting classifications of pathogenicity	0.962771	-0.0518047	NA	Yes	0	44917	0	3.36548e-06	0	0	0	1	0.358818	-1.39949	B_SUP	1	187642	0	175054	5.3293e-06	0	2.79876	0.114007	68.7069	1	0.617966	-0.657213	NA	0	0	1	0	0	0	NA	NA	NA	1	42062	0	44035	2.37744e-05	0	3.14079	0.127937	77.1052	0.488542	1.55797	0.605408	NA	0	32247	0	32544	0	0	0	0	0	1	NA	NA	NA
BRCA2	c.1187C>T	p.(Ser396Phe)	Missense	Conflicting classifications of pathogenicity	0.962771	-0.0518047	NA	Yes	0	44917	0	3.36544e-06	0	0	0	1	0.358828	-1.39945	B_SUP	1	187642	0	175054	5.3293e-06	0	2.79876	0.114007	68.7069	1	0.617966	-0.657213	NA	0	0	1	0	0	0	NA	NA	NA	1	42062	0	44035	2.37744e-05	0	3.14079	0.127937	77.1052	0.488542	1.55797	0.605408	NA	0	32247	0	32544	0	0	0	0	0	1	NA	NA	NA
BRCA2	c.3949A>T	p.(Thr1317Ser)	Missense	Conflicting classifications of pathogenicity	0.962771	-0.0518047	NA	Yes	0	44917	0	1.00978e-05	0	0	0	1	0.0179992	-5.48553	B_STR	1	187642	0	175054	5.3293e-06	0	2.79876	0.114007	68.7069	1	0.617966	-0.657213	NA	0	0	1	0	0	0	NA	NA	NA	1	42062	0	44035	2.37744e-05	0	3.14079	0.127937	77.1052	0.488542	1.55797	0.605408	NA	0	32247	0	32544	0	0	0	0	0	1	NA	NA	NA
BRCA2	c.10124G>A	p.(Ser3375Asn)	Missense	Conflicting classifications of pathogenicity	0.962771	-0.0518047	NA	Yes	1	44917	2.22633e-05	1.00963e-05	2.20513	0.229363	21.2004	0.430558	0.224925	-2.03721	B_MOD	1	187642	0	175054	5.3293e-06	0	2.79876	0.114007	68.7069	1	0.617966	-0.657213	NA	0	0	1	0	0	0	NA	NA	NA	1	42062	0	44035	2.37744e-05	0	3.14079	0.127937	77.1052	0.488542	1.55797	0.605408	NA	0	32247	0	32544	0	0	0	0	0	1	NA	NA	NA
BRCA2	c.4112A>G	p.(Gln1371Arg)	Missense	Conflicting classifications of pathogenicity	0.962771	-0.0518047	NA	Yes	0	44917	0	1.00963e-05	0	0	0	1	0.0180088	-5.48481	B_STR	1	187642	0	175054	5.3293e-06	0	2.79876	0.114007	68.7069	1	0.617966	-0.657213	NA	0	8.18123e-06	1	0	0	0	1.58267	0.626891	NA	1	42062	0	44035	2.37744e-05	0	3.14079	0.127937	77.1052	0.488542	1.55797	0.605408	NA	0	32247	0	32544	0	0	0	0	0	1	NA	NA	NA
BRCA2	c.1574C>T	p.(Thr525Ile)	Missense	Conflicting classifications of pathogenicity	0.962771	-0.0518047	NA	Yes	0	44917	0	1.68273e-05	0	0	0	1	0.00119732	-9.18619	B_VSTR	1	187642	0	175054	5.3293e-06	0	2.79876	0.114007	68.7069	1	0.617966	-0.657213	NA	0	8.1813e-06	1	0	0	0	1.58265	0.626873	NA	1	42062	0	44035	2.37744e-05	0	3.14079	0.127937	77.1052	0.488542	1.55797	0.605408	NA	0	32247	0	32544	0	0	0	0	0	1	NA	NA	NA
ATM	c.8833_8834del	p.(Leu2945ValfsTer10)	PTV	Pathogenic	0.957239	-0.0596727	NA	Yes	NA	NA	NA	NA	NA	NA	NA	NA	NA	NA	NA	4	187642	2	175040	2.13172e-05	1.1426e-05	1.8657	0.341712	10.1864	0.688628	0.497208	-0.954092	NA	0	2.45525e-05	1	0	0	0	0.807363	-0.292178	NA	1	42062	0	44035	2.37744e-05	0	3.14079	0.127937	77.1052	0.488542	2.38459	1.1866	P_SUP	0	32247	0	32544	0	0	0	0	0	1	NA	NA	NA
PALB2	c.2296_2297del	p.(Val767LeufsTer5)	PTV	Pathogenic	0.952071	-0.0670645	NA	Yes	NA	NA	NA	NA	NA	NA	NA	NA	NA	NA	NA	0	187642	0	175054	0	0	0	0	0	1	NA	NA	NA	0	0	1	0	0	0	NA	NA	NA	2	42062	1	44035	4.75489e-05	2.27092e-05	2.09387	0.189849	23.0935	0.616603	0.650853	-0.586415	NA	1	32247	0	32544	3.10106e-05	0	3.02772	0.12333	74.33	0.497708	1.4628	0.51935	NA
BRCA2	c.4772G>A	p.(Cys1591Tyr)	Missense	Conflicting classifications of pathogenicity	0.93628	-0.0899015	NA	Yes	0	44917	0	6.39436e-05	0	0	0	0.162485	2.99076e-11	-33.0884	B_VSTR	2	187642	0	175054	1.06586e-05	0	4.66462	0.223931	97.1672	0.500601	1.71545	0.736892	NA	0	2.45437e-05	1	0	0	0	0.350323	-1.4322	B_SUP	1	42062	0	44035	2.37744e-05	0	3.14079	0.127937	77.1052	0.488542	1.55797	0.605408	NA	0	32247	0	32544	0	0	0	0	0	1	NA	NA	NA
BRCA2	c.2875G>A	p.(Val959Ile)	Missense	Conflicting classifications of pathogenicity	0.936263	-0.0899261	NA	Yes	0	44917	0	3.36546e-06	0	0	0	1	0.358823	-1.39947	B_SUP	2	187642	0	175054	1.06586e-05	0	4.66462	0.223931	97.1672	0.500601	1.71545	0.736892	NA	0	2.45439e-05	1	0	0	0	0.350317	-1.43223	B_SUP	1	42062	0	44035	2.37744e-05	0	3.14079	0.127937	77.1052	0.488542	1.55797	0.605408	NA	0	32247	0	32544	0	0	0	0	0	1	NA	NA	NA
ATM	c.2450A>G	p.(Asp817Gly)	Missense	Uncertain significance	0.935483	-0.0910635	NA	Yes	NA	NA	NA	NA	NA	NA	NA	NA	NA	NA	NA	4	187642	3	175012	2.13172e-05	1.71417e-05	1.24359	0.27832	5.55664	1	0.113309	-2.97342	B_MOD	5.41331e-05	0	0.131297	19.8495	0.808541	487.302	54.8827	5.46883	P_STR	0	42062	0	44035	0	0	0	0	0	1	NA	NA	NA	0	32247	1	32544	0	3.07276e-05	0	0	0	1	0.15043	-2.58648	B_MOD
PALB2	c.3494C>T	p.(Ser1165Leu)	Missense	Uncertain significance	0.928059	-0.101944	NA	Yes	NA	NA	NA	NA	NA	NA	NA	NA	NA	NA	NA	6	187642	2	175054	3.19758e-05	1.1425e-05	2.7988	0.564873	13.8674	0.291426	0.595686	-0.707352	NA	0	0	1	0	0	0	NA	NA	NA	1	42062	0	44035	2.37744e-05	0	3.14079	0.127937	77.1052	0.488542	1.55797	0.605408	NA	0	32247	0	32544	0	0	0	0	0	1	NA	NA	NA
ATM	c.1819G>A	p.(Val607Ile)	Missense	Uncertain significance	0.925251	-0.106081	NA	Yes	NA	NA	NA	NA	NA	NA	NA	NA	NA	NA	NA	0	187642	0	175054	0	0	0	0	0	1	NA	NA	NA	0	0	1	0	0	0	NA	NA	NA	2	42062	0	44035	4.75489e-05	0	5.23478	0.251296	109.046	0.23867	6.1507	2.4804	P_MOD	0	32247	1	32544	0	3.07276e-05	0	0	0	1	0.15043	-2.58648	B_MOD
ATM	c.496G>A	p.(Glu166Lys)	Missense	Uncertain significance	0.925251	-0.106081	NA	Yes	NA	NA	NA	NA	NA	NA	NA	NA	NA	NA	NA	0	187642	0	175054	0	0	0	0	0	1	NA	NA	NA	0	0	1	0	0	0	NA	NA	NA	2	42062	0	44035	4.75489e-05	0	5.23478	0.251296	109.046	0.23867	6.1507	2.4804	P_MOD	0	32247	1	32544	0	3.07276e-05	0	0	0	1	0.15043	-2.58648	B_MOD
ATM	c.5554C>A	p.(Gln1852Lys)	Missense	Uncertain significance	0.925251	-0.106081	NA	Yes	NA	NA	NA	NA	NA	NA	NA	NA	NA	NA	NA	0	187642	0	175054	0	0	0	0	0	1	NA	NA	NA	0	0	1	0	0	0	NA	NA	NA	2	42062	0	44035	4.75489e-05	0	5.23478	0.251296	109.046	0.23867	6.1507	2.4804	P_MOD	0	32247	1	32544	0	3.07276e-05	0	0	0	1	0.15043	-2.58648	B_MOD
BRCA1	c.5136G>A	p.(Trp1712Ter)	PTV	Pathogenic	0.922544	-0.110081	NA	Yes	1	44917	2.22633e-05	0	19.8463	0.808426	487.211	0.131314	25.7673	4.43644	P_STR	1	187642	1	175040	5.3293e-06	5.71298e-06	0.93284	0.0583446	14.9147	1	0.0358028	-4.54652	B_STR	0	0	1	0	0	0	NA	NA	NA	0	42062	0	44035	0	0	0	0	0	1	NA	NA	NA	0	32247	0	32544	0	0	0	0	0	1	NA	NA	NA
BRCA1	c.4655_4658del	p.(Tyr1552CysfsTer6)	PTV	Pathogenic	0.922294	-0.110452	NA	Yes	0	44917	0	0	0	0	0	1	NA	NA	NA	4	187642	1	174998	2.13172e-05	5.71435e-06	3.73052	0.416942	33.3783	0.376515	0.630497	-0.629802	NA	0	0	1	0	0	0	NA	NA	NA	0	42062	0	44035	0	0	0	0	0	1	NA	NA	NA	1	32247	0	32544	3.10106e-05	0	3.02772	0.12333	74.33	0.497708	1.4628	0.51935	NA
BRCA2	c.3202G>C	p.(Val1068Leu)	Missense	None	0.917258	-0.117927	NA	Yes	0	44917	0	0	0	0	0	1	NA	NA	NA	0	187642	0	175054	0	0	0	0	0	1	NA	NA	NA	0	0	1	0	0	0	NA	NA	NA	1	42062	1	44035	2.37744e-05	2.27092e-05	1.04691	0.0654774	16.7388	1	0.230401	-2.00437	B_MOD	2	32247	0	32544	6.20213e-05	0	5.04636	0.242249	105.122	0.247709	3.98114	1.88644	P_SUP
CHEK2	c.787G>C	p.(Glu263Gln)	Missense	Uncertain significance	0.914482	-0.122066	NA	Yes	NA	NA	NA	NA	NA	NA	NA	NA	NA	NA	NA	6	187642	2	175022	3.19758e-05	1.14271e-05	2.79829	0.564769	13.8648	0.291439	2.54934	1.27782	P_SUP	0	8.19135e-06	1	0	0	0	2.40279	1.19698	P_SUP	1	42062	0	44035	2.37744e-05	0	3.14079	0.127937	77.1052	0.488542	2.38459	1.1866	P_SUP	0	32247	1	32544	0	3.07276e-05	0	0	0	1	0.15043	-2.58648	B_MOD
CHEK2	c.1033C>T	p.(His345Tyr)	Missense	Uncertain significance	0.910008	-0.128764	NA	Yes	NA	NA	NA	NA	NA	NA	NA	NA	NA	NA	NA	4	187642	1	175025	2.13172e-05	5.71347e-06	3.7311	0.417007	33.3834	0.376509	2.82576	1.41838	P_SUP	5.41419e-05	9.00156e-05	1	0.60145	0.0776438	4.659	0.303466	-1.62826	B_SUP	2	42062	2	44035	4.75489e-05	4.54184e-05	1.04691	0.147459	7.43269	1	0.47087	-1.02841	B_SUP	1	32247	0	32544	3.10106e-05	0	3.02772	0.12333	74.33	0.497708	2.25371	1.10952	P_SUP
BRCA1	c.1255G>A	p.(Val419Ile)	Missense	Conflicting classifications of pathogenicity	0.909952	-0.128848	NA	Yes	0	44917	0	0	0	0	0	1	NA	NA	NA	1	187642	0	175054	5.3293e-06	0	2.79876	0.114007	68.7069	1	0.584064	-0.734256	NA	0	0	1	0	0	0	NA	NA	NA	1	42062	0	44035	2.37744e-05	0	3.14079	0.127937	77.1052	0.488542	1.55797	0.605408	NA	0	32247	0	32544	0	0	0	0	0	1	NA	NA	NA
BRCA1	c.2173A>G	p.(Ser725Gly)	Missense	Conflicting classifications of pathogenicity	0.909952	-0.128848	NA	Yes	0	44917	0	0	0	0	0	1	NA	NA	NA	1	187642	0	175054	5.3293e-06	0	2.79876	0.114007	68.7069	1	0.584064	-0.734256	NA	0	0	1	0	0	0	NA	NA	NA	1	42062	0	44035	2.37744e-05	0	3.14079	0.127937	77.1052	0.488542	1.55797	0.605408	NA	0	32247	0	32544	0	0	0	0	0	1	NA	NA	NA
BRCA1	c.2228A>G	p.(Asn743Ser)	Missense	Conflicting classifications of pathogenicity	0.909952	-0.128848	NA	Yes	0	44917	0	0	0	0	0	1	NA	NA	NA	1	187642	0	175054	5.3293e-06	0	2.79876	0.114007	68.7069	1	0.584064	-0.734256	NA	0	0	1	0	0	0	NA	NA	NA	1	42062	0	44035	2.37744e-05	0	3.14079	0.127937	77.1052	0.488542	1.55797	0.605408	NA	0	32247	0	32544	0	0	0	0	0	1	NA	NA	NA
BRCA1	c.2259T>G	p.(Ser753Arg)	Missense	Conflicting classifications of pathogenicity	0.909952	-0.128848	NA	Yes	0	44917	0	0	0	0	0	1	NA	NA	NA	1	187642	0	175054	5.3293e-06	0	2.79876	0.114007	68.7069	1	0.584064	-0.734256	NA	0	0	1	0	0	0	NA	NA	NA	1	42062	0	44035	2.37744e-05	0	3.14079	0.127937	77.1052	0.488542	1.55797	0.605408	NA	0	32247	0	32544	0	0	0	0	0	1	NA	NA	NA
BRCA1	c.2873T>C	p.(Phe958Ser)	Missense	Conflicting classifications of pathogenicity	0.909952	-0.128848	NA	Yes	0	44917	0	0	0	0	0	1	NA	NA	NA	1	187642	0	175054	5.3293e-06	0	2.79876	0.114007	68.7069	1	0.584064	-0.734256	NA	0	0	1	0	0	0	NA	NA	NA	1	42062	0	44035	2.37744e-05	0	3.14079	0.127937	77.1052	0.488542	1.55797	0.605408	NA	0	32247	0	32544	0	0	0	0	0	1	NA	NA	NA
BRCA1	c.4232T>C	p.(Met1411Thr)	Missense	Likely pathogenic	0.909952	-0.128848	NA	Yes	0	44917	0	0	0	0	0	1	NA	NA	NA	1	187642	0	175054	5.3293e-06	0	2.79876	0.114007	68.7069	1	0.584064	-0.734256	NA	0	0	1	0	0	0	NA	NA	NA	1	42062	0	44035	2.37744e-05	0	3.14079	0.127937	77.1052	0.488542	1.55797	0.605408	NA	0	32247	0	32544	0	0	0	0	0	1	NA	NA	NA
BRCA1	c.466C>T	p.(Leu156Phe)	Missense	Uncertain significance	0.909952	-0.128848	NA	Yes	0	44917	0	0	0	0	0	1	NA	NA	NA	1	187642	0	175054	5.3293e-06	0	2.79876	0.114007	68.7069	1	0.584064	-0.734256	NA	0	0	1	0	0	0	NA	NA	NA	1	42062	0	44035	2.37744e-05	0	3.14079	0.127937	77.1052	0.488542	1.55797	0.605408	NA	0	32247	0	32544	0	0	0	0	0	1	NA	NA	NA
BRCA1	c.3403C>T	p.(Gln1135Ter)	PTV	Pathogenic	0.909952	-0.128848	NA	Yes	0	44917	0	0	0	0	0	1	NA	NA	NA	1	187642	0	175054	5.3293e-06	0	2.79876	0.114007	68.7069	1	0.584064	-0.734256	NA	0	0	1	0	0	0	NA	NA	NA	1	42062	0	44035	2.37744e-05	0	3.14079	0.127937	77.1052	0.488542	1.55797	0.605408	NA	0	32247	0	32544	0	0	0	0	0	1	NA	NA	NA
BRCA1	c.4258C>T	p.(Gln1420Ter)	PTV	Pathogenic	0.909952	-0.128848	NA	Yes	0	44917	0	0	0	0	0	1	NA	NA	NA	1	187642	0	175054	5.3293e-06	0	2.79876	0.114007	68.7069	1	0.584064	-0.734256	NA	0	0	1	0	0	0	NA	NA	NA	1	42062	0	44035	2.37744e-05	0	3.14079	0.127937	77.1052	0.488542	1.55797	0.605408	NA	0	32247	0	32544	0	0	0	0	0	1	NA	NA	NA
BRCA1	c.5153-1G>C	p.?	PTV	Pathogenic	0.909952	-0.128848	NA	Yes	0	44917	0	0	0	0	0	1	NA	NA	NA	1	187642	0	175054	5.3293e-06	0	2.79876	0.114007	68.7069	1	0.584064	-0.734256	NA	0	0	1	0	0	0	NA	NA	NA	1	42062	0	44035	2.37744e-05	0	3.14079	0.127937	77.1052	0.488542	1.55797	0.605408	NA	0	32247	0	32544	0	0	0	0	0	1	NA	NA	NA
BRCA2	c.7976+1G>A	p.?	PTV	Pathogenic	0.903964	-0.137863	NA	Yes	0	44917	0	0	0	0	0	1	NA	NA	NA	1	187642	0	175054	5.3293e-06	0	2.79876	0.114007	68.7069	1	0.617966	-0.657213	NA	0	0	1	0	0	0	NA	NA	NA	0	42062	0	44035	0	0	0	0	0	1	NA	NA	NA	1	32247	0	32544	3.10106e-05	0	3.02772	0.12333	74.33	0.497708	1.4628	0.51935	NA
BRCA2	c.961C>T	p.(Gln321Ter)	PTV	Pathogenic	0.903964	-0.137863	NA	Yes	0	44917	0	0	0	0	0	1	NA	NA	NA	1	187642	0	175054	5.3293e-06	0	2.79876	0.114007	68.7069	1	0.617966	-0.657213	NA	0	0	1	0	0	0	NA	NA	NA	0	42062	0	44035	0	0	0	0	0	1	NA	NA	NA	1	32247	0	32544	3.10106e-05	0	3.02772	0.12333	74.33	0.497708	1.4628	0.51935	NA
BRCA2	c.1243C>G	p.(His415Asp)	Missense	Uncertain significance	0.903964	-0.137863	NA	Yes	0	44917	0	0	0	0	0	1	NA	NA	NA	1	187642	0	175054	5.3293e-06	0	2.79876	0.114007	68.7069	1	0.617966	-0.657213	NA	0	0	1	0	0	0	NA	NA	NA	0	42062	0	44035	0	0	0	0	0	1	NA	NA	NA	1	32247	0	32544	3.10106e-05	0	3.02772	0.12333	74.33	0.497708	1.4628	0.51935	NA
BRCA2	c.1487C>T	p.(Ser496Phe)	Missense	Conflicting classifications of pathogenicity	0.903964	-0.137863	NA	Yes	0	44917	0	0	0	0	0	1	NA	NA	NA	1	187642	0	175054	5.3293e-06	0	2.79876	0.114007	68.7069	1	0.617966	-0.657213	NA	0	0	1	0	0	0	NA	NA	NA	0	42062	0	44035	0	0	0	0	0	1	NA	NA	NA	1	32247	0	32544	3.10106e-05	0	3.02772	0.12333	74.33	0.497708	1.4628	0.51935	NA
BRCA2	c.3489T>A	p.(Asp1163Glu)	Missense	Conflicting classifications of pathogenicity	0.903964	-0.137863	NA	Yes	0	44917	0	0	0	0	0	1	NA	NA	NA	1	187642	0	175054	5.3293e-06	0	2.79876	0.114007	68.7069	1	0.617966	-0.657213	NA	0	0	1	0	0	0	NA	NA	NA	0	42062	0	44035	0	0	0	0	0	1	NA	NA	NA	1	32247	0	32544	3.10106e-05	0	3.02772	0.12333	74.33	0.497708	1.4628	0.51935	NA
BRCA2	c.3662C>A	p.(Ser1221Tyr)	Missense	Conflicting classifications of pathogenicity	0.903964	-0.137863	NA	Yes	0	44917	0	0	0	0	0	1	NA	NA	NA	1	187642	0	175054	5.3293e-06	0	2.79876	0.114007	68.7069	1	0.617966	-0.657213	NA	0	0	1	0	0	0	NA	NA	NA	0	42062	0	44035	0	0	0	0	0	1	NA	NA	NA	1	32247	0	32544	3.10106e-05	0	3.02772	0.12333	74.33	0.497708	1.4628	0.51935	NA
BRCA2	c.3725G>A	p.(Ser1242Asn)	Missense	Conflicting classifications of pathogenicity	0.903964	-0.137863	NA	Yes	0	44917	0	0	0	0	0	1	NA	NA	NA	1	187642	0	175054	5.3293e-06	0	2.79876	0.114007	68.7069	1	0.617966	-0.657213	NA	0	0	1	0	0	0	NA	NA	NA	0	42062	0	44035	0	0	0	0	0	1	NA	NA	NA	1	32247	0	32544	3.10106e-05	0	3.02772	0.12333	74.33	0.497708	1.4628	0.51935	NA
BRCA2	c.473C>T	p.(Ser158Leu)	Missense	Conflicting classifications of pathogenicity	0.903964	-0.137863	NA	Yes	0	44917	0	0	0	0	0	1	NA	NA	NA	1	187642	0	175054	5.3293e-06	0	2.79876	0.114007	68.7069	1	0.617966	-0.657213	NA	0	0	1	0	0	0	NA	NA	NA	0	42062	0	44035	0	0	0	0	0	1	NA	NA	NA	1	32247	0	32544	3.10106e-05	0	3.02772	0.12333	74.33	0.497708	1.4628	0.51935	NA
BRCA2	c.5244C>A	p.(Ser1748Arg)	Missense	Conflicting classifications of pathogenicity	0.903964	-0.137863	NA	Yes	0	44917	0	0	0	0	0	1	NA	NA	NA	1	187642	0	175054	5.3293e-06	0	2.79876	0.114007	68.7069	1	0.617966	-0.657213	NA	0	0	1	0	0	0	NA	NA	NA	0	42062	0	44035	0	0	0	0	0	1	NA	NA	NA	1	32247	0	32544	3.10106e-05	0	3.02772	0.12333	74.33	0.497708	1.4628	0.51935	NA
BRCA2	c.5518G>A	p.(Gly1840Arg)	Missense	Conflicting classifications of pathogenicity	0.903964	-0.137863	NA	Yes	0	44917	0	0	0	0	0	1	NA	NA	NA	1	187642	0	175054	5.3293e-06	0	2.79876	0.114007	68.7069	1	0.617966	-0.657213	NA	0	0	1	0	0	0	NA	NA	NA	0	42062	0	44035	0	0	0	0	0	1	NA	NA	NA	1	32247	0	32544	3.10106e-05	0	3.02772	0.12333	74.33	0.497708	1.4628	0.51935	NA
BRCA2	c.601C>A	p.(Pro201Thr)	Missense	Uncertain significance	0.903964	-0.137863	NA	Yes	0	44917	0	0	0	0	0	1	NA	NA	NA	1	187642	0	175054	5.3293e-06	0	2.79876	0.114007	68.7069	1	0.617966	-0.657213	NA	0	0	1	0	0	0	NA	NA	NA	0	42062	0	44035	0	0	0	0	0	1	NA	NA	NA	1	32247	0	32544	3.10106e-05	0	3.02772	0.12333	74.33	0.497708	1.4628	0.51935	NA
BRCA2	c.6382A>G	p.(Lys2128Glu)	Missense	Conflicting classifications of pathogenicity	0.903964	-0.137863	NA	Yes	0	44917	0	0	0	0	0	1	NA	NA	NA	1	187642	0	175054	5.3293e-06	0	2.79876	0.114007	68.7069	1	0.617966	-0.657213	NA	0	0	1	0	0	0	NA	NA	NA	0	42062	0	44035	0	0	0	0	0	1	NA	NA	NA	1	32247	0	32544	3.10106e-05	0	3.02772	0.12333	74.33	0.497708	1.4628	0.51935	NA
BRCA2	c.6455C>T	p.(Ser2152Phe)	Missense	Conflicting classifications of pathogenicity	0.903964	-0.137863	NA	Yes	0	44917	0	0	0	0	0	1	NA	NA	NA	1	187642	0	175054	5.3293e-06	0	2.79876	0.114007	68.7069	1	0.617966	-0.657213	NA	0	0	1	0	0	0	NA	NA	NA	0	42062	0	44035	0	0	0	0	0	1	NA	NA	NA	1	32247	0	32544	3.10106e-05	0	3.02772	0.12333	74.33	0.497708	1.4628	0.51935	NA
BRCA2	c.6833T>C	p.(Ile2278Thr)	Missense	Conflicting classifications of pathogenicity	0.903964	-0.137863	NA	Yes	0	44917	0	0	0	0	0	1	NA	NA	NA	1	187642	0	175054	5.3293e-06	0	2.79876	0.114007	68.7069	1	0.617966	-0.657213	NA	0	0	1	0	0	0	NA	NA	NA	0	42062	0	44035	0	0	0	0	0	1	NA	NA	NA	1	32247	0	32544	3.10106e-05	0	3.02772	0.12333	74.33	0.497708	1.4628	0.51935	NA
BRCA2	c.812G>A	p.(Gly271Glu)	Missense	Conflicting classifications of pathogenicity	0.903964	-0.137863	NA	Yes	0	44917	0	0	0	0	0	1	NA	NA	NA	1	187642	0	175054	5.3293e-06	0	2.79876	0.114007	68.7069	1	0.617966	-0.657213	NA	0	0	1	0	0	0	NA	NA	NA	0	42062	0	44035	0	0	0	0	0	1	NA	NA	NA	1	32247	0	32544	3.10106e-05	0	3.02772	0.12333	74.33	0.497708	1.4628	0.51935	NA
BRCA2	c.9149A>T	p.(Gln3050Leu)	Missense	Uncertain significance	0.903964	-0.137863	NA	Yes	0	44917	0	0	0	0	0	1	NA	NA	NA	1	187642	0	175054	5.3293e-06	0	2.79876	0.114007	68.7069	1	0.617966	-0.657213	NA	0	0	1	0	0	0	NA	NA	NA	0	42062	0	44035	0	0	0	0	0	1	NA	NA	NA	1	32247	0	32544	3.10106e-05	0	3.02772	0.12333	74.33	0.497708	1.4628	0.51935	NA
BRCA2	c.9754T>A	p.(Ser3252Thr)	Missense	Conflicting classifications of pathogenicity	0.903964	-0.137863	NA	Yes	0	44917	0	0	0	0	0	1	NA	NA	NA	1	187642	0	175054	5.3293e-06	0	2.79876	0.114007	68.7069	1	0.617966	-0.657213	NA	0	0	1	0	0	0	NA	NA	NA	0	42062	0	44035	0	0	0	0	0	1	NA	NA	NA	1	32247	0	32544	3.10106e-05	0	3.02772	0.12333	74.33	0.497708	1.4628	0.51935	NA
BRCA2	c.898G>A	p.(Val300Ile)	Missense	Conflicting classifications of pathogenicity	0.903964	-0.137863	NA	Yes	0	44917	0	6.73589e-06	0	0	0	1	0.0756891	-3.52435	B_MOD	1	187642	0	175054	5.3293e-06	0	2.79876	0.114007	68.7069	1	0.617966	-0.657213	NA	0	0	1	0	0	0	NA	NA	NA	0	42062	0	44035	0	0	0	0	0	1	NA	NA	NA	1	32247	0	32544	3.10106e-05	0	3.02772	0.12333	74.33	0.497708	1.4628	0.51935	NA
BRCA2	c.4637T>C	p.(Phe1546Ser)	Missense	Conflicting classifications of pathogenicity	0.903964	-0.137863	NA	Yes	1	44917	2.22633e-05	1.34617e-05	1.65384	0.184839	14.7977	0.505335	0.0575612	-3.89819	B_MOD	1	187642	0	175054	5.3293e-06	0	2.79876	0.114007	68.7069	1	0.617966	-0.657213	NA	0	0	1	0	0	0	NA	NA	NA	0	42062	0	44035	0	0	0	0	0	1	NA	NA	NA	1	32247	0	32544	3.10106e-05	0	3.02772	0.12333	74.33	0.497708	1.4628	0.51935	NA
CHEK2	c.480A>G	p.(Ile160Met)	Missense	Conflicting classifications of pathogenicity	0.889032	-0.160605	NA	Yes	NA	NA	NA	NA	NA	NA	NA	NA	NA	NA	NA	28	187642	14	175047	0.00014922	7.99785e-05	1.86588	0.9823	3.54426	0.0632616	0.755058	-0.383633	NA	5.41213e-05	4.09062e-05	0.570297	1.32308	0.154561	11.3259	2.11657	1.0238	P_SUP	3	42062	2	44035	7.13233e-05	4.54184e-05	1.5704	0.262384	9.39904	0.680667	1.05437	0.0722889	NA	1	32247	1	32544	3.10106e-05	3.07276e-05	1.00921	0.063119	16.1363	1	0.527608	-0.873061	NA
ATM	c.76G>C	p.(Glu26Gln)	Missense	Conflicting classifications of pathogenicity	0.869662	-0.190684	NA	Yes	NA	NA	NA	NA	NA	NA	NA	NA	NA	NA	NA	6	187642	1	174963	3.19758e-05	5.71549e-06	5.59473	0.673527	46.4732	0.126601	10.5605	3.21849	P_MOD	0	0	1	0	0	0	NA	NA	NA	2	42062	1	44035	4.75489e-05	2.27092e-05	2.09387	0.189849	23.0935	0.616603	1.44041	0.49828	NA	1	32247	3	32544	3.10106e-05	9.21829e-05	0.336383	0.0349873	3.23413	0.625004	0.0571717	-3.90746	B_MOD
PALB2	c.1677del	p.(Val560Ter)	PTV	Pathogenic/Likely pathogenic	0.866634	-0.195446	NA	Yes	NA	NA	NA	NA	NA	NA	NA	NA	NA	NA	NA	6	187642	2	174856	3.19758e-05	1.1438e-05	2.79564	0.564234	13.8517	0.291504	0.592447	-0.714796	NA	0	0	1	0	0	0	NA	NA	NA	0	42062	0	44035	0	0	0	0	0	1	NA	NA	NA	1	32247	0	32544	3.10106e-05	0	3.02772	0.12333	74.33	0.497708	1.4628	0.51935	NA
CHEK2	c.176C>T	p.(Thr59Ile)	Missense	Uncertain significance	0.857061	-0.210614	NA	Yes	NA	NA	NA	NA	NA	NA	NA	NA	NA	NA	NA	0	187642	0	175054	0	0	0	0	0	1	NA	NA	NA	0	4.09062e-05	1	0	0	0	0.359417	-1.39721	B_SUP	1	42062	0	44035	2.37744e-05	0	3.14079	0.127937	77.1052	0.488542	2.38459	1.1866	P_SUP	0	32247	0	32544	0	0	0	0	0	1	NA	NA	NA
BRCA1	c.1844C>T	p.(Ser615Phe)	Missense	Conflicting classifications of pathogenicity	0.854371	-0.214906	NA	Yes	0	44917	0	0	0	0	0	1	NA	NA	NA	1	187642	0	175054	5.3293e-06	0	2.79876	0.114007	68.7069	1	0.584064	-0.734256	NA	0	0	1	0	0	0	NA	NA	NA	0	42062	0	44035	0	0	0	0	0	1	NA	NA	NA	1	32247	0	32544	3.10106e-05	0	3.02772	0.12333	74.33	0.497708	1.4628	0.51935	NA
BRCA1	c.347A>G	p.(Glu116Gly)	Missense	Conflicting classifications of pathogenicity	0.854371	-0.214906	NA	Yes	0	44917	0	0	0	0	0	1	NA	NA	NA	1	187642	0	175054	5.3293e-06	0	2.79876	0.114007	68.7069	1	0.584064	-0.734256	NA	0	0	1	0	0	0	NA	NA	NA	0	42062	0	44035	0	0	0	0	0	1	NA	NA	NA	1	32247	0	32544	3.10106e-05	0	3.02772	0.12333	74.33	0.497708	1.4628	0.51935	NA
BRCA1	c.3607C>G	p.(Arg1203Gly)	Missense	Conflicting classifications of pathogenicity	0.854371	-0.214906	NA	Yes	0	44917	0	0	0	0	0	1	NA	NA	NA	1	187642	0	175054	5.3293e-06	0	2.79876	0.114007	68.7069	1	0.584064	-0.734256	NA	0	0	1	0	0	0	NA	NA	NA	0	42062	0	44035	0	0	0	0	0	1	NA	NA	NA	1	32247	0	32544	3.10106e-05	0	3.02772	0.12333	74.33	0.497708	1.4628	0.51935	NA
BRCA1	c.3889T>C	p.(Ser1297Pro)	Missense	Conflicting classifications of pathogenicity	0.854371	-0.214906	NA	Yes	0	44917	0	0	0	0	0	1	NA	NA	NA	1	187642	0	175054	5.3293e-06	0	2.79876	0.114007	68.7069	1	0.584064	-0.734256	NA	0	0	1	0	0	0	NA	NA	NA	0	42062	0	44035	0	0	0	0	0	1	NA	NA	NA	1	32247	0	32544	3.10106e-05	0	3.02772	0.12333	74.33	0.497708	1.4628	0.51935	NA
BRCA1	c.4856C>T	p.(Thr1619Ile)	Missense	Conflicting classifications of pathogenicity	0.854371	-0.214906	NA	Yes	0	44917	0	0	0	0	0	1	NA	NA	NA	1	187642	0	175054	5.3293e-06	0	2.79876	0.114007	68.7069	1	0.584064	-0.734256	NA	0	0	1	0	0	0	NA	NA	NA	0	42062	0	44035	0	0	0	0	0	1	NA	NA	NA	1	32247	0	32544	3.10106e-05	0	3.02772	0.12333	74.33	0.497708	1.4628	0.51935	NA
BRCA1	c.5147A>G	p.(Tyr1716Cys)	Missense	Conflicting classifications of pathogenicity	0.854371	-0.214906	NA	Yes	0	44917	0	0	0	0	0	1	NA	NA	NA	1	187642	0	175054	5.3293e-06	0	2.79876	0.114007	68.7069	1	0.584064	-0.734256	NA	0	0	1	0	0	0	NA	NA	NA	0	42062	0	44035	0	0	0	0	0	1	NA	NA	NA	1	32247	0	32544	3.10106e-05	0	3.02772	0.12333	74.33	0.497708	1.4628	0.51935	NA
BRCA1	c.4999A>T	p.(Lys1667Ter)	PTV	Pathogenic	0.854371	-0.214906	NA	Yes	0	44917	0	0	0	0	0	1	NA	NA	NA	1	187642	0	175054	5.3293e-06	0	2.79876	0.114007	68.7069	1	0.584064	-0.734256	NA	0	0	1	0	0	0	NA	NA	NA	0	42062	0	44035	0	0	0	0	0	1	NA	NA	NA	1	32247	0	32544	3.10106e-05	0	3.02772	0.12333	74.33	0.497708	1.4628	0.51935	NA
BRCA2	c.4463A>G	p.(His1488Arg)	Missense	Conflicting classifications of pathogenicity	0.840685	-0.236954	NA	Yes	2	44917	4.45266e-05	1.68293e-05	2.64585	0.513302	13.6382	0.231767	0.139894	-2.68563	B_MOD	0	187642	0	175054	0	0	0	0	0	1	NA	NA	NA	5.41243e-05	8.18223e-06	0.2454	6.61516	0.413731	105.77	14.4263	3.64442	P_MOD	0	42062	1	44035	0	2.27092e-05	0	0	0	1	0.0582743	-3.88137	B_MOD	0	32247	0	32544	0	0	0	0	0	1	NA	NA	NA
[truncated: 2,912,162 more chars]
